# Large language model-based evaluation of the impact of gender in medical research

**DOI:** 10.64898/2026.01.06.26343564

**Authors:** Michael S. Yao

**Affiliations:** University of Pennsylvania, Philadelphia, PA 19104

## Abstract

**Background:** Gender disparities in academic medicine have been previously reported, but prior bibliometric studies have been limited by small sample sizes and reliance on manual gender annotation methods. These bottlenecks constrain previous analyses to only a small subset of clinical literature. To assess gender-based differences in authorship trends, research impact, and scholarly output over time in clinical research at scale, we hypothesized that large language models (LLMs) can be an effective tool to facilitate systematic bibliometric analysis of academic research trends.

**Methods:** We conducted a retrospective, cross-sectional bibliometric study evaluating manuscripts published between January 2015 and September 2025 across over 1,000 PubMed-indexed academic medical journals. Over 1 million manuscripts, written by more than 10 million authors across 13 medical specialties, were analyzed. To enable this large-scale study, the genders of manuscript authors were annotated using a scalable LLM-based pipeline compatible with consumer-grade hardware.

**Results:** We found that the proportion of female principal investigators has increased over time across different medical subspecialties. However, studies led by male authors tended to be published in higher-impact journals and cited more frequently than those led by female authors. We also observed that researchers of the same gender tended to work together when compared to colleagues of the opposite gender.

**Conclusions:** While our findings revealed persistent gender-based differences in authorship trends, citation practices, and journal placement, we also observed ongoing, meaningful progress in female representation within academic medical research over time. Our results suggest that LLMs can be a powerful tool to scalably and periodically track this continued progress in future academic medical research.

**Plain Language Summary:** Academic research is important to advance the field and practice of medicine. To obtain an accurate picture of the differences in medical research and impact between male and female researchers, we leveraged large language models (LLMs) to identify author genders for over one million medical research papers published between 2015 and 2025. We found that the number of women serving as lead researchers has increased over time across many medical specialties. However, important gaps in achieving gender equality in medical research remain. Our study ultimately helps demonstrate that LLMs can help us monitor gender-based trends in academic research in the future.

## Supplementary Data 1 for "Large language model-based evaluation of the impact of gender in medical research" (part 1 of 3)

### Sheet: Figure 1
Author Note: There is no source data associated with this figure.

### Sheet: Figure 2
Set of Authors	Medical Specialty	Total Number of Authors	Female Percentage of Manuscript Authors (%)	Male Percentage of Manuscript Authors (%)	Female Estimated Rate of Change in Authorship Percentage (%/year)	Female Standard Error of Rate of Change in Authorship Percentage (%/year)	Female Rate of Change in Authorship Percentage R-Squared	Male Estimated Rate of Change in Authorship Percentage (%/year)	Male Standard Error of Rate of Change in Authorship Percentage (%/year)	Male Rate of Change in Authorship Percentage R-Squared
All Authors	Medicine	4384141	38.5195	45.2203	1.2564	0.199953	0.814365	0.957816	0.274025	0.575822
All Authors	Allergy	856691	42.8102	45.1892	0.574352	0.0984907	0.790731	-0.346793	0.0629729	0.771151
All Authors	Cardiology	616134	31.6545	55.2988	0.505436	0.184563	0.454535	0.129423	0.454963	0.00891132
All Authors	Critical Care	222026	33.6398	52.0304	1.3737	0.362903	0.614206	1.44916	0.569898	0.418079
All Authors	Endocrinology	352923	40.0294	43.688	0.979224	0.304419	0.534816	0.303826	0.218086	0.177396
All Authors	Gastroenterology	425591	33.4455	50.7656	0.596679	0.258374	0.372085	0.150447	0.377273	0.0173623
All Authors	Geriatrics	395043	44.4633	41.1608	0.994556	0.486237	0.31734	0.125882	0.344064	0.0146552
All Authors	Infectious Disease	310435	42.9178	46.9628	0.514562	0.0705102	0.855437	-0.605564	0.0513293	0.939265
All Authors	Nephrology	186334	38.4621	51.8032	0.66501	0.103688	0.820481	-0.987221	0.13997	0.846797
All Authors	Oncology	2096651	39.2947	47.7877	0.575234	0.0715211	0.877862	-0.125266	0.0892112	0.179704
All Authors	Primary Care	98704	53.5145	40.3773	0.939062	0.132991	0.847092	-0.934956	0.0864594	0.928537
All Authors	Pulmonology	378822	35.4145	52.2074	0.288263	0.110961	0.428532	-0.75489	0.210738	0.587754
All Authors	Rheumatology	228270	40.304	45.4668	1.22422	0.405922	0.502641	-0.125	0.374949	0.0121984
First Author Only	Medicine	452846	45.163	44.1296	0.311266	0.0610275	0.742962	-0.36729	0.0493028	0.86046
First Author Only	Allergy	97089	48.1126	40.2878	0.260928	0.0710215	0.599961	-0.389833	0.0645819	0.801921
First Author Only	Cardiology	64557	35.9822	54.3675	0.221276	0.0853141	0.427739	-0.59282	0.096595	0.807135
First Author Only	Critical Care	18037	34.8395	56.5005	0.936256	0.333271	0.467208	0.244784	0.481115	0.0279583
First Author Only	Endocrinology	40018	47.6611	39.6821	0.16307	0.123331	0.162655	-0.257333	0.122651	0.328459
First Author Only	Gastroenterology	42528	39.6304	49.0101	0.282584	0.125896	0.358892	-0.522368	0.102558	0.742436
First Author Only	Geriatrics	36450	55.5034	35.4733	0.379277	0.0984449	0.622533	-0.41493	0.106651	0.627116
First Author Only	Infectious Disease	36681	47.9349	42.0109	0.0676887	0.142023	0.0246178	-0.25904	0.151106	0.246154
First Author Only	Nephrology	22948	43.6378	47.3854	0.46211	0.134815	0.566254	-0.85597	0.123059	0.843158
First Author Only	Oncology	200089	44.0714	42.5841	0.422607	0.0650012	0.824458	-0.0156714	0.105434	0.00244878
First Author Only	Primary Care	19104	54.1719	40.0806	0.933455	0.194676	0.718673	-0.916607	0.168519	0.766747
First Author Only	Pulmonology	46154	38.092	50.5482	0.231992	0.164681	0.180668	-0.733318	0.127356	0.786502
First Author Only	Rheumatology	16710	48.2226	40.6942	0.902512	0.250224	0.591079	-0.0445757	0.274866	0.00291369
Last Author Only	Medicine	452846	33.7695	55.8991	0.40967	0.05652	0.853746	-0.436802	0.0559971	0.871146
Last Author Only	Allergy	97089	34.5971	53.9412	0.59566	0.087571	0.837156	-0.805739	0.0790457	0.920286
Last Author Only	Cardiology	64557	25.0167	66.1493	0.534398	0.0906897	0.794157	-0.874653	0.0727111	0.941445
Last Author Only	Critical Care	18037	24.9543	66.3414	0.913166	0.189165	0.721391	0.146586	0.562885	0.00747903
Last Author Only	Endocrinology	40018	33.8997	54.0532	0.457771	0.138722	0.5475	-0.563055	0.188669	0.497384
Last Author Only	Gastroenterology	42528	26.9211	62.1449	0.341365	0.0762805	0.689941	-0.433544	0.0944515	0.700691
Last Author Only	Geriatrics	36450	44.2085	47.2071	0.673986	0.118491	0.782368	-0.619063	0.111007	0.775565
Last Author Only	Infectious Disease	36681	31.6867	58.5807	0.441304	0.0945324	0.707725	-0.707217	0.0813412	0.893609
Last Author Only	Nephrology	22948	29.7107	62.1187	0.965025	0.115449	0.88589	-1.48036	0.130045	0.935057
Last Author Only	Oncology	200089	32.5265	54.7886	0.690021	0.0686111	0.918288	-0.290294	0.10707	0.44957
Last Author Only	Primary Care	19104	46.0008	48.0004	1.67477	0.180686	0.905177	-1.57395	0.179953	0.894737
Last Author Only	Pulmonology	46154	27.2717	61.8841	0.510943	0.0995293	0.745431	-0.987958	0.123341	0.876982
Last Author Only	Rheumatology	16710	37.8097	51.7534	1.18328	0.205717	0.78615	-0.426691	0.345172	0.145146

### Sheet: Figure 3 - Medicine
Female Fraction of Manuscript Authors	Male Fraction of Manuscript Authors	Total Number of Manuscript Authors
1	0	1
1	0	2
0.5	0.5	2
1	0	1
0.5	0.5	2
0	1	2
0.333333	0.666667	3
0	1	2
0.142857	0.857143	7
0.5	0.5	6
0.388889	0.555556	18
0.5	0.5	2
0	1	1
0.111111	0.666667	9
0	1	3
0.666667	0.333333	3
0	0.666667	3
0.333333	0.666667	3
0.5	0.5	2
0.5	0.5	2
0.666667	0.166667	6
0.0666667	0.866667	15
0.666667	0.166667	6
0.384615	0.615385	13
0.454545	0.454545	11
0	1	7
0.333333	0.666667	3
0.727273	0.272727	11
0.666667	0.333333	3
0.44	0.4	25
0.228571	0.6	35
0.142857	0.857143	7
0.583333	0.416667	24
0.142857	0.857143	7
0	1	2
0.2	0.8	25
0	1	5
0	1	3
0.5	0.5	2
0.5	0.5	4
0	1	5
0.333333	0.666667	6
0.5	0.5	2
0	1	2
0.125	0.875	8
0.285714	0.714286	7
0.375	0.59375	32
0.421053	0.526316	19
0	1	3
0.5	0.5	2
0.84	0.12	25
0.526316	0.473684	19
0.4375	0.5	16
0.333333	0.666667	6
0	1	3
1	0	3
0.538462	0.461538	13
0.666667	0.333333	3
0	1	2
0	0.5	2
0.333333	0.666667	3
0.9	0.1	10
0.464286	0.535714	28
0	1	11
0.4	0.6	5
0.571429	0.428571	7
1	0	3
0.394737	0.605263	38
0.75	0.25	12
0.333333	0.666667	3
0.266667	0.666667	15
0.5	0.4375	16
0.5	0.5	2
0.222222	0.777778	18
0.333333	0.333333	3
1	0	1
0.666667	0.333333	3
0.285714	0.571429	7
0	1	3
0	1	1
0.5	0.5	2
0.4	0.6	5
0.333333	0.666667	3
0.666667	0.333333	3
0.105263	0.894737	19
0.333333	0.666667	3
0	0.75	4
0.25	0.75	4
0	1	2
0.5	0.5	4
0.125	0.75	8
0.666667	0.333333	3
0.5	0.5	2
0.4	0.511111	45
0.32	0.68	25
0.333333	0.666667	3
1	0	3
0	1	3
0.5	0.5	2
0.396226	0.566038	53
0.285714	0.607143	28
0	1	2
0	0.666667	3
0.714286	0.285714	7
0	1	2
0.315789	0.684211	19
0.666667	0.222222	9
0.25	0.75	4
1	0	1
0.5	0.5	2
0.142857	0.857143	7
0.294118	0.588235	17
0.571429	0.285714	7
0.421053	0.526316	19
0.333333	0.666667	3
0	1	1
0	1	3
0.333333	0.666667	3
0.4	0.6	5
0	1	3
0.1	0.8	10
0	1	1
0.380952	0.571429	21
0.515152	0.454545	33
0	1	2
0.333333	0.666667	3
0.6	0.333333	15
0.375	0.625	8
0	1	2
0.333333	0.666667	3
0	0.428571	7
0.333333	0.666667	3
0	1	2
0.333333	0.583333	12
0.833333	0.166667	6
0.47619	0.47619	21
0.285714	0.714286	7
0.25	0.75	8
0.407407	0.518519	27
0	1	1
0.25	0.75	8
0.333333	0.606061	33
0.666667	0.333333	3
0.666667	0.333333	9
0.714286	0.285714	7
0	1	2
0.285714	0.714286	7
0.545455	0.272727	11
0	0.5	2
0.333333	0.666667	3
0.8	0.2	5
0.333333	0.666667	21
0.2	0.8	5
0.285714	0.714286	7
0.555556	0.333333	9
0.5	0.5	2
0.714286	0.285714	7
1	0	1
0	1	5
0	1	2
0	1	2
0.2	0.6	5
0.2	0.8	5
0	1	2
0.75	0.125	8
0.666667	0.333333	6
0.777778	0.222222	9
1	0	3
0.2	0.8	10
0.666667	0	3
0.277778	0.722222	18
0.305556	0.694444	36
0.833333	0.166667	6
0.285714	0.714286	7
0	1	1
0	1	3
0.333333	0.5	6
0.5	0.5	4
0	1	5
0	1	1
0	1	1
0.222222	0.777778	9
0.5	0.5	8
0.4	0.6	10
0	1	19
0	0.923077	13
0.111111	0.888889	9
0	1	2
0.5	0.5	4
0.282051	0.692308	39
0.428571	0.571429	7
0.5	0.5	4
0.666667	0	3
0.133333	0.866667	15
0.5	0.5	2
0.333333	0.666667	6
0.5	0.5	2
0	1	5
0.428571	0.428571	7
0	1	2
0.434783	0.521739	23
0.142857	0.714286	7
1	0	3
1	0	2
0.5	0.5	8
0.142857	0.857143	7
0	1	1
0	1	2
0.333333	0.333333	3
0	1	1
0.666667	0.333333	9
0	1	3
0	1	4
0.142857	0.857143	7
0.428571	0.5	14
0.666667	0	3
0.333333	0.666667	3
0.4	0.6	5
0.6	0.4	5
0.285714	0.714286	7
0.439024	0.536585	41
0.666667	0.333333	12
0.666667	0.333333	3
0.428571	0.571429	7
0.333333	0.333333	3
0	1	3
0.2	0.8	5
0.333333	0.666667	6
0.333333	0.666667	3
0.583333	0.416667	12
0.666667	0.333333	6
0.333333	0.666667	3
0	1	2
0.428571	0.5	14
0.642857	0.357143	14
0.5	0.461538	26
0.571429	0.428571	7
0.5	0.5	4
0.25	0.75	8
0.833333	0.166667	6
0	1	2
0.777778	0.222222	9
0.5	0.5	2
0	1	1
0.375	0.625	8
0.714286	0.285714	7
0	1	2
0	1	2
0.2	0.8	5
0.333333	0.666667	3
0.133333	0.8	15
0	1	1
0.666667	0.333333	3
0.157895	0.421053	19
0.484375	0.515625	64
0	1	1
0.125	0.875	8
0.6	0.3	10
0	1	3
0.388889	0.611111	18
0.846154	0.153846	13
0.529412	0.470588	17
0.25	0.75	4
0.142857	0.714286	7
0.56	0.44	25
0.538462	0.461538	26
0.692308	0.307692	13
0.333333	0.666667	3
0.333333	0.666667	6
0.666667	0.333333	6
0.625	0.25	8
0.6	0.4	5
0.619048	0.380952	21
0.294118	0.647059	17
0	1	4
0.333333	0.666667	12
0.666667	0.333333	3
0.333333	0.666667	3
0	1	9
0	0.857143	7
0.333333	0.666667	3
0.1875	0.75	16
0	1	3
0.5	0.5	2
0.25	0.75	8
0.5	0.5	2
0.3125	0.5	16
0.555556	0.444444	9
0.333333	0.666667	3
0	1	1
0	1	2
0.4	0.5	10
0	1	3
0.333333	0.666667	9
0.4	0.4	5
0.4	0.6	10
0.6	0.4	5
0.857143	0.142857	7
0.5	0.5	2
1	0	5
1	0	2
0.7	0.3	10
0.4375	0.5625	16
0.4	0.6	25
0.5	0.5	2
0.35	0.5	20
0.357143	0.5	14
0.263158	0.684211	19
0	1	4
0	1	2
0.111111	0.888889	9
0.6	0.4	5
0.333333	0.666667	3
1	0	1
0.625	0.375	8
0.5	0.5	2
0.266667	0.733333	15
0.40625	0.5625	32
0.384615	0.564103	39
0.4	0.6	5
1	0	2
0.5625	0.4375	16
0	1	1
0.411765	0.529412	17
0	1	1
0.5	0.5	2
1	0	2
0	1	1
0.571429	0.285714	7
0.733333	0.2	15
0.642857	0.357143	14
1	0	2
0.166667	0.833333	6
0.181818	0.75	44
0.466667	0.466667	15
0.375	0.5625	16
0.7	0.3	10
0.227273	0.727273	22
0.529412	0.411765	17
0	1	2
0.222222	0.666667	9
0	1	4
0.411765	0.529412	51
0.142857	0.857143	7
0.666667	0.222222	18
0.75	0.25	16
0.666667	0.222222	9
0.428571	0.5	14
0.428571	0.571429	7
0.0666667	0.866667	15
0.55	0.35	20
0.384615	0.576923	26
0.571429	0.357143	14
0.428571	0.571429	7
0	1	2
0.666667	0.333333	6
0.625	0.25	8
0.166667	0.833333	6
0.5	0.5	6
1	0	8
0	1	2
0	1	2
0.166667	0.833333	6
0.4	0.5	10
0.857143	0.142857	7
0	1	1
1	0	5
0.666667	0.333333	3
0.5	0.5	2
0.666667	0.333333	12
0.3	0.7	20
0	1	2
0.2	0.7	20
0.375	0.375	8
0.47619	0.52381	21
0.25	0.666667	12
0.7	0.3	10
0.419355	0.548387	31
0	1	19
0.222222	0.777778	9
0.231884	0.652174	69
0	0.875	8
0.571429	0.428571	7
0.5	0.333333	6
0.333333	0.666667	6
0.25	0.5	4
0.636364	0.363636	11
0	1	3
0.527778	0.416667	36
0.65	0.25	20
0.4	0.5	10
0.666667	0.333333	3
1	0	1
1	0	3
0.384615	0.615385	13
1	0	3
0.428571	0.571429	7
0.2	0.6	5
0.714286	0.285714	7
0.666667	0.333333	3
0.25	0.666667	12
0.142857	0.714286	7
0.4375	0.5	16
0.291667	0.625	24
0	1	3
0	0.666667	3
0.5	0.5	18
0.4	0.6	5
0.2	0.8	5
0.5625	0.375	16
0.5	0.5	10
0.25	0.625	8
1	0	7
0.2	0.8	15
0.45	0.5	20
0.162162	0.837838	37
0.111111	0.777778	9
0.5	0.5	4
0	1	8
0.5	0.5	2
0	0	4
0.714286	0.142857	7
0.318182	0.681818	22
0	1	4
0.333333	0.666667	3
0.37931	0.482759	29
0.571429	0.428571	7
0	1	2
0.5	0.25	4
0.416667	0.583333	12
0.172414	0.724138	29
0.25	0.5	4
0.478261	0.391304	23
0	1	25
1	0	2
0.2	0.8	5
0.8	0.2	10
0.333333	0.666667	3
1	0	1
0.2	0.8	20
0.25	0.5	4
0.2	0.8	5
0.857143	0.142857	7
0.833333	0.166667	6
0.290323	0.709677	31
0.5	0.5	4
0.75	0.25	4
0.625	0.375	8
0.5	0.5	2
0.428571	0.571429	7
0.0714286	0.785714	14
0.8	0.2	10
0.111111	0.888889	9
0.25	0.625	8
0.666667	0.333333	3
0.571429	0.428571	7
0.6	0.4	5
0.4	0.4	5
0.117647	0.882353	17
0	0.916667	12
0	1	3
0.166667	0.833333	12
0	1	2
0.25	0.75	8
0	1	2
0.588235	0.411765	17
0.5	0.5	6
0.571429	0.428571	7
0.448276	0.482759	29
0.6875	0.3125	16
0.55	0.45	20
0.3125	0.6875	16
0.25	0.666667	12
0.333333	0.666667	3
0.625	0.375	16
0.8	0.2	5
0.142857	0.571429	7
0.4	0.4	5
0.4	0.6	10
0.230769	0.769231	13
0.5	0.5	6
0.666667	0.333333	3
0.5	0.5	6
0.444444	0.555556	9
0.5	0.5	6
0.571429	0.428571	14
0.3	0.6	20
0.333333	0.666667	15
0.611111	0.333333	18
0.142857	0.714286	7
0.181818	0.727273	11
0.1875	0.75	16
0.583333	0.416667	12
0.5	0.375	8
0.833333	0.166667	6
0.25	0.75	4
0.833333	0.166667	6
0.217391	0.73913	23
0.5	0.5	2
0.3	0.7	10
0.333333	0.666667	3
0.5	0.5	2
0.5	0.5	6
0.142857	0.857143	7
0.142857	0.714286	7
0.166667	0.833333	18
0.272727	0.727273	11
0.2	0.8	5
0.172414	0.62069	29
0.375	0.5	24
0	0.666667	3
0.571429	0.428571	7
0.666667	0.333333	3
0	0	1
0.25	0.75	8
0	1	3
0.333333	0.333333	3
0	1	2
0.166667	0.833333	6
0.5	0.333333	6
0.5	0.5	4
0.4	0.6	5
0.25	0.75	8
0.217391	0.73913	23
0.375	0.625	8
0.25	0.75	8
0	0.5	4
0.714286	0.285714	7
0.428571	0.571429	7
0.428571	0.571429	7
0.428571	0.285714	35
0.545455	0.454545	33
0.3125	0.6875	16
0.307692	0.307692	26
0.5	0.5	2
0.5	0.5	2
0	1	2
0.5	0.5	4
0.428571	0.285714	14
0.666667	0.333333	3
0.428571	0.571429	7
0.5	0.5	2
0.3	0.7	10
0.285714	0.714286	7
0.393443	0.590164	61
0.2	0.8	5
0.296296	0.62963	27
0.454545	0.545455	11
0	1	3
0.25	0.666667	12
0.666667	0	3
0	1	2
0.285714	0.714286	21
0.333333	0.666667	3
0.636364	0.363636	11
0	1	4
0.5	0.5	2
0.4	0.4	5
0	1	3
0.6	0.4	5
0.285714	0.428571	7
0	1	3
0.222222	0.740741	27
0.666667	0.333333	3
0.333333	0.666667	3
1	0	1
0.619048	0.380952	21
0.3125	0.65625	32
0.5	0.5	6
0.0769231	0.923077	13
0.428571	0.571429	7
0.565217	0.434783	23
0.296296	0.666667	27
0.5	0.5	4
1	0	4
0	1	2
0.666667	0.333333	3
0.75	0.25	4
1	0	3
0	1	3
0.576923	0.423077	26
0.344828	0.655172	29
0.286957	0.582609	115
0.24	0.6	25
0.344828	0.517241	29
0.5	0.5	8
0.75	0.125	8
0.333333	0.666667	24
0.146341	0.853659	41
0.285714	0.714286	7
0.333333	0.666667	12
0.333333	0.333333	3
0.285714	0.714286	7
0.555556	0.444444	9
0.666667	0.333333	9
0.352941	0.588235	17
0.416667	0.541667	24
0.255952	0.636905	168
0.666667	0.333333	12
0.5	0.5	6
0.5	0.25	4
0.428571	0.535714	28
0.5	0.5	4
0.375	0.625	8
0	1	3
0.333333	0.666667	6
0.571429	0.428571	7
0	1	2
1	0	2
0.5	0.5	2
0	1	2
0.25	0.75	4
0.392857	0.607143	28
0.35	0.6	20
0.555556	0.444444	9
0.818182	0.181818	11
0.611111	0.333333	18
0.347826	0.652174	23
0.5	0.5	4
0.333333	0.666667	3
0.235294	0.764706	34
0.333333	0.666667	3
0.5	0.5	2
0.333333	0.666667	12
0.5	0.5	4
0.25	0.75	4
0.666667	0.333333	3
0.241379	0.689655	29
0.461538	0.538462	13
0.461538	0.461538	13
0.428571	0.571429	7
0.136364	0.772727	22
1	0	10
0.3	0.7	30
0.461538	0.538462	13
0.222222	0.666667	9
0.666667	0.333333	3
0.666667	0.333333	3
0.666667	0.333333	12
0.181818	0.818182	11
0	0.666667	3
0.285714	0.714286	7
0.315789	0.631579	19
0.515152	0.484848	33
0.333333	0.6	15
0.416667	0.583333	12
0.666667	0.333333	3
0.8	0.2	5
0	1	4
0.35	0.55	20
0.264706	0.735294	34
0.190476	0.809524	21
0.72	0.28	25
0.75	0.125	8
0	1	5
0.5	0.5	2
0.571429	0.428571	7
0.428571	0.52381	21
0.6	0.4	5
0.333333	0.666667	3
0.181818	0.818182	11
0.416667	0.583333	12
0	1	3
0.142857	0.809524	21
0.75	0.25	8
0.857143	0.142857	7
0.5	0.5	2
0.436364	0.527273	55
0.625	0.25	8
0	0.666667	3
0.304348	0.608696	23
0.5	0	2
0.5	0.5	6
0	1	3
0.5	0.5	2
0	1	4
0.8	0.2	5
0	1	2
0.272727	0.727273	11
0.5	0.5	6
0.666667	0.333333	3
0.257143	0.742857	35
0.714286	0.285714	7
0.227273	0.772727	22
0.285714	0.714286	7
0.4	0.5	10
0.0655738	0.901639	61
0.8	0.2	5
1	0	3
0.777778	0.222222	18
1	0	3
0.285714	0.571429	7
0.266667	0.533333	15
0	1	16
0.285714	0.714286	7
1	0	2
0.32	0.6	50
0.285714	0.714286	7
0	1	19
0.8	0.2	5
0.777778	0.222222	9
0.75	0.25	4
0.361111	0.638889	36
0.565217	0.391304	23
0.5	0.4	10
0.571429	0.428571	7
0.166667	0.833333	6
0.5	0.375	8
0.421053	0.578947	19
0.181818	0.818182	11
0.151515	0.727273	33
0.142857	0.857143	7
0.125	0.8125	16
0.352941	0.588235	17
0.821429	0.142857	28
0	1	3
0.5	0.5	6
0.5	0.25	4
0.5	0.5	6
0	1	2
0.6	0.35	20
0.3	0.7	40
0.5	0.5	6
0.555556	0.333333	9
0.357143	0.607143	28
0.333333	0.666667	9
0.468085	0.531915	47
0.368421	0.631579	19
0.117647	0.411765	17
0.333333	0.666667	3
0.333333	0.666667	3
0	1	5
0.666667	0.333333	6
0.5	0.5	4
0	1	2
0	1	3
1	0	2
0.416667	0.458333	24
0.222222	0.722222	18
0.857143	0.142857	7
1	0	2
0.294118	0.705882	34
0.4	0.6	10
0.666667	0.333333	3
0.444444	0.555556	9
0.444444	0.555556	9
0.636364	0.363636	11
0.333333	0.666667	3
0.333333	0.666667	3
0.5	0.5	2
0	1	7
0.666667	0.333333	3
0.6	0.4	5
0.285714	0.285714	7
0.625	0.375	8
0.521739	0.478261	23
0.588235	0.411765	17
0.538462	0.384615	13
0	1	2
0.64	0.28	25
0.3	0.7	10
0.413793	0.551724	29
0.5	0.5	2
0.210526	0.736842	19
0.2	0.2	5
0.4	0.6	10
1	0	1
0.285714	0.571429	14
0.666667	0.333333	3
0.5	0.5	6
0.5	0.5	8
0.75	0.25	4
0.6	0.4	5
0.1	0.7	10
0.5	0.5	4
0.241379	0.724138	29
0.888889	0.111111	9
0.2	0.8	5
0.571429	0.357143	14
0.25	0.625	8
0.294118	0.705882	17
0.263158	0.684211	19
0.1875	0.78125	32
0.166667	0.833333	6
0.428571	0.428571	7
0.111111	0.888889	9
1	0	1
0	1	3
0.333333	0.666667	3
0.666667	0.333333	3
0.428571	0.571429	7
0.666667	0.333333	9
0.272727	0.727273	22
0	1	7
0.5	0.5	6
0.6	0.4	5
0.4	0.533333	15
0.333333	0.666667	6
0.833333	0.166667	6
0	1	3
0.571429	0.428571	7
0.1875	0.375	32
0.4	0.6	5
0.2	0.6	5
0.636364	0.363636	11
0	1	3
0.230769	0.769231	13
0.625	0.375	8
0.666667	0.333333	3
0.352941	0.588235	17
0.411765	0.529412	17
1	0	3
0	1	3
0.333333	0.666667	3
0.785714	0.214286	14
0.444444	0.555556	9
0.571429	0.285714	7
0.142857	0.571429	7
0.5	0.5	6
0.214286	0.785714	14
0.5	0.5	12
0.5	0.5	2
0	1	2
0.333333	0.666667	3
0.285714	0.642857	14
0.333333	0.666667	15
0.75	0.25	8
0	1	2
0	1	3
0.5	0.5	16
0.692308	0.153846	13
0.333333	0.5	6
0	0.5	2
0	1	6
0.157895	0.789474	19
0.380952	0.571429	21
1	0	5
0.4	0.6	5
0.5	0.5	14
0.166667	0.833333	6
1	0	2
0	1	2
0.166667	0.833333	12
0	1	2
0	1	4
0.375	0.625	8
0.583333	0.416667	12
0.444444	0.555556	9
0.416667	0.583333	12
0.103448	0.793103	29
0.18	0.82	50
0.210526	0.631579	19
0.2	0.6	10
0.6	0.4	5
0	1	2
0.25	0.6	20
0.5	0.5	6
0.631579	0.368421	19
0.571429	0.428571	7
0.333333	0.666667	12
0.446809	0.531915	47
0.666667	0.333333	3
0.533333	0.4	15
0.142857	0.857143	7
0.5	0.5	2
0	1	2
0.510638	0.404255	47
0	1	7
1	0	3
0.393939	0.545455	33
1	0	1
0	0.6	5
0	1	2
0.2	0.8	15
0.666667	0.333333	15
0.2	0.8	5
0.529412	0.411765	17
0.666667	0.333333	15
0.5	0.5	2
0.361111	0.555556	36
0.5	0.5	6
0.722222	0.277778	18
0	1	2
0.384615	0.576923	26
0.857143	0.142857	14
0.666667	0.333333	3
0.294118	0.411765	17
0.333333	0.666667	3
0.6	0.3	10
0.583333	0.416667	12
0.25	0.75	12
0.1	0.9	10
0.166667	0.833333	6
0.631579	0.368421	19
0.0882353	0.911765	68
0.285714	0.714286	7
0.5	0.333333	6
0.444444	0.555556	9
0.25	0.5	8
0.444444	0.444444	9
0.133333	0.866667	15
0	1	2
0	0.944444	18
0.25	0.625	8
0.833333	0.166667	6
0.833333	0.166667	6
0.142857	0.857143	7
0.210526	0.736842	38
0.382353	0.617647	34
0.45098	0.529412	51
0.642857	0.357143	14
0.5	0.5	2
0.666667	0.333333	3
0.4	0.6	10
1	0	3
0.216216	0.675676	37
0.642857	0.285714	14
0.5	0	4
0.666667	0.333333	3
1	0	1
0.5	0.5	2
0.6	0.4	5
0.5	0.5	4
0.666667	0.333333	12
1	0	4
0.142857	0.857143	7
0.5	0.5	14
0.615385	0.384615	13
0.666667	0	3
0.625	0.25	8
0.3125	0.6875	32
0.571429	0.428571	7
0.333333	0.333333	3
0.365591	0.580645	93
0.428571	0.571429	7
0.333333	0.666667	3
0.571429	0.428571	7
0.333333	0.666667	3
1	0	3
0.6	0.4	5
0.333333	0.333333	3
0.3	0.6	10
0	1	2
0.322581	0.580645	31
0.416667	0.583333	12
0.285714	0.571429	7
0	0	2
0.2	0.8	5
0	1	3
0.391304	0.608696	23
0.363636	0.409091	22
1	0	2
0.37931	0.586207	29
0.416667	0.583333	12
0	1	2
0.5	0.5	6
0.521739	0.434783	23
0.333333	0.666667	6
0.6	0.4	5
0.6	0.4	10
0.541667	0.458333	24
0.5	0.5	30
0.333333	0.666667	6
0.571429	0.428571	7
0.421053	0.578947	19
0.7	0.3	10
0.111111	0.888889	9
0.666667	0.333333	3
0.6	0.4	5
0.857143	0.142857	7
0.310345	0.689655	29
0.428571	0.571429	7
0.333333	0.5	6
0.526316	0.421053	19
0.833333	0.166667	12
0.5	0.5	4
0.333333	0.666667	9
1	0	1
0.625	0.375	8
0.166667	0.833333	6
0.666667	0.333333	3
1	0	1
0.333333	0.333333	6
0	1	2
0.2	0.8	5
0.186047	0.813953	43
0.428571	0.5	14
0.5	0	2
0.6	0.3	10
0.2	0.8	5
0.25	0.7	20
0.210526	0.736842	19
0.428571	0.571429	7
1	0	3
0.5	0.5	20
0.25	0.75	8
0.2	0.75	20
0.9	0.1	10
0.192308	0.807692	26
0.75	0.25	4
0.333333	0.666667	3
0.333333	0.666667	3
0.142857	0.821429	28
0	1	12
0.333333	0.666667	9
0.25	0.75	4
0.166667	0.833333	6
0.5	0.428571	14
0.3125	0.5625	16
0.375	0.4375	16
0.666667	0.333333	3
0	1	7
0.482759	0.517241	29
0.25	0.708333	24
0.2	0.8	5
0.2	0.8	10
0.333333	0.666667	3
0.230769	0.769231	13
0.181818	0.636364	11
1	0	2
0.5	0.5	2
0.384615	0.615385	13
0.16	0.84	25
0.5	0.5	2
0.4	0.6	5
0.433333	0.533333	30
0.464286	0.464286	28
0.285714	0.714286	7
0	1	2
0.2	0.7	10
0.333333	0.666667	3
0.354839	0.548387	31
0.25	0.75	4
0.285714	0.714286	7
0.5	0.25	4
0.75	0.25	16
0.321429	0.678571	28
0.5	0.5	2
0.214286	0.714286	14
0.3	0.4	10
0.571429	0.428571	7
0.105263	0.684211	19
0	1	2
0.5	0.5	2
0.666667	0.333333	66
0.173913	0.826087	23
0.5	0.5	4
0.714286	0.285714	7
0.5	0	2
0.3	0.7	10
0.666667	0.333333	3
0.666667	0.333333	3
0.75	0.25	4
0.230769	0.769231	13
0.333333	0.666667	3
0.416667	0.583333	12
0.666667	0.333333	3
0.333333	0.666667	3
0.25	0.75	8
1	0	3
0.571429	0.428571	7
0.833333	0.166667	6
0.25	0.75	4
0.8	0.2	5
0.333333	0.666667	3
0.285714	0.571429	7
0.0769231	0.923077	26
0.178571	0.392857	28
0.666667	0.333333	3
0.210526	0.789474	19
0.666667	0.333333	3
0.230769	0.615385	13
0.0909091	0.818182	22
1	0	1
0.375	0.5	8
0.333333	0.666667	6
0.333333	0.666667	3
0	0.833333	6
1	0	3
0	1	4
0.666667	0.333333	3
0.333333	0.666667	3
0.142857	0.857143	7
0.5	0.333333	6
0.333333	0.666667	3
0.222222	0.666667	9
1	0	4
0.25	0.75	16
0.666667	0.333333	3
0	1	17
0	1	1
0.266667	0.733333	15
0.772727	0.227273	22
0.294118	0.588235	17
0.2	0.8	5
0.2	0.8	5
0.0769231	0.923077	13
0	1	3
0.333333	0.666667	3
0.6	0.4	5
0	1	2
0.5	0.5	6
0.75	0.25	4
0.25	0.75	4
0.25	0.75	4
0.3	0.7	10
0.52381	0.47619	21
0.0285714	0.971429	35
0.103448	0.896552	29
0.181818	0.636364	11
0.5	0.5	2
0.428571	0.285714	7
0.142857	0.857143	7
0.666667	0.333333	3
0.5	0.375	8
0.354167	0.625	48
0.25	0.75	16
0.25	0.75	8
0.3	0.633333	30
0.384615	0.538462	13
0.511111	0.488889	45
0.571429	0.428571	7
0.428571	0.428571	7
0.111111	0.888889	18
0.6	0.3	10
0	1	2
0.5	0.5	2
0.423077	0.538462	26
0.75	0.25	4
0.571429	0.428571	7
0.5	0.25	4
0.454545	0.454545	11
0.348837	0.55814	43
0.444444	0.444444	9
0.714286	0.285714	7
0.0666667	0.933333	15
0	1	3
0.5	0.5	4
0.5	0.5	2
0.2	0.6	5
0.714286	0.285714	7
1	0	2
0.588235	0.411765	17
0.454545	0.545455	11
0.333333	0.666667	3
0.75	0.25	4
0.409091	0.5	22
0	1	5
0.2	0.7	10
0.6	0.4	5
0.25	0.75	4
0.352941	0.588235	17
0.1875	0.625	16
0.382353	0.205882	34
0.25	0.75	4
0.8	0.2	5
0.571429	0.285714	7
0.5	0.5	6
0.692308	0.307692	13
0.45	0.55	20
0.285714	0.714286	7
0.857143	0.142857	7
0.6	0.2	5
0.227273	0.727273	22
0.636364	0.363636	11
0.473684	0.526316	19
0.571429	0.285714	7
0.0833333	0.833333	12
0.5	0.5	4
0.571429	0.428571	7
0.285714	0.714286	7
0.8	0.2	5
0.25	0.75	4
0	1	3
0.375	0.5625	16
0.2	0.8	5
1	0	2
0.238095	0.619048	21
0	1	3
0.318182	0.681818	22
0.666667	0.333333	6
0.5	0.5	14
0	1	1
0.185185	0.777778	27
0.5	0.5	8
0.6	0.2	5
0	1	3
1	0	1
0	1	2
0.5	0.5	4
0.333333	0.5	6
0.176471	0.764706	17
0.2	0.8	5
0	0.666667	3
0.4	0.6	5
0.2	0.8	5
0.428571	0.571429	14
0.5	0.5	6
0.428571	0.571429	7
0.333333	0.633333	30
0.25	0.75	8
0.25	0.75	16
0.25	0.75	12
0.190476	0.714286	21
0.583333	0.416667	12
0	1	5
0.285714	0.714286	7
0.814815	0.185185	27
0.714286	0.285714	7
0.285714	0.571429	7
0.285714	0.571429	7
0.666667	0.333333	3
0.111111	0.777778	9
0.25	0.75	4
0.714286	0.285714	7
0.333333	0.666667	3
0.222222	0.759259	54
0	1	1
0.571429	0.285714	7
0.285714	0.714286	7
0.27027	0.378378	37
0.714286	0.285714	7
0	1	2
0.666667	0.333333	3
0.214286	0.785714	14
0.285714	0.571429	7
0.285714	0.714286	7
0.166667	0.833333	18
0.166667	0.833333	18
0	0.8	5
0.222222	0.722222	18
0.142857	0.285714	7
0.48	0.44	25
0.366667	0.633333	30
0.25	0.75	12
0	0.5	2
0.454545	0.545455	22
0.26087	0.73913	23
0.142857	0.857143	14
0.333333	0.636364	33
0.375	0.553571	56
0.184211	0.815789	38
0.3125	0.6875	16
0.4	0.6	5
0.285714	0.714286	21
0.142857	0.714286	7
0.666667	0	3
0.2	0.7	10
0.2	0.8	5
0.333333	0.666667	6
0.285714	0.571429	7
0.5	0.5	2
0.333333	0.666667	6
0.5	0	2
0.666667	0.333333	3
0.1	0.866667	30
0.333333	0.666667	3
0.428571	0.428571	7
0.294118	0.647059	17
0.5	0.5	2
1	0	2
0.461538	0.461538	13
0.153846	0.717949	39
0.571429	0.428571	7
0.5	0.5	4
0.2	0.8	5
0.833333	0.166667	6
0.3	0.6	20
0.428571	0.571429	7
0.428571	0.571429	7
0	1	5
0.333333	0.666667	6
0.333333	0.666667	3
0.666667	0.333333	3
0	1	2
0.5	0.5	20
0.666667	0.333333	3
0.333333	0.666667	12
0.333333	0.666667	3
0.285714	0.714286	7
0.333333	0.666667	3
1	0	3
0.333333	0.333333	6
0.25	0.625	16
0.142857	0.714286	7
0.571429	0.428571	7
0.5	0.5	2
0.857143	0.142857	7
1	0	3
0.5	0.5	4
0	0.666667	6
1	0	5
0.666667	0	6
0.666667	0.333333	6
0.5	0.5	4
0.6	0.2	5
0.5	0.333333	6
0.428571	0.571429	7
0.666667	0.333333	3
0.333333	0.333333	3
0.142857	0.857143	7
0	1	3
1	0	2
0.333333	0.666667	3
1	0	2
0.272727	0.69697	33
0.227273	0.727273	22
0.333333	0.666667	6
0.25	0.583333	12
0.545455	0.454545	11
0.333333	0.666667	3
0.307692	0.692308	13
0.333333	0.666667	12
0.290323	0.709677	31
0.8	0.2	5
0.352941	0.588235	17
0.333333	0.666667	3
0.7	0.3	10
0.447368	0.210526	38
0.555556	0.444444	18
0.0666667	0.933333	30
0.113208	0.603774	53
0.454545	0.409091	22
0.291667	0.541667	24
1	0	2
0.222222	0.777778	27
1	0	5
0.714286	0.285714	7
0.333333	0.666667	3
0	0.571429	7
0.666667	0.333333	6
0.285714	0.571429	7
0.3	0.5	10
0.257143	0.742857	35
0.5	0.472222	36
0	1	3
1	0	1
0.8	0.2	5
0.375	0.375	8
0	1	2
0.4	0.6	5
0.333333	0.666667	3
0.285714	0.285714	7
0.333333	0.333333	3
0	0.6	5
0.384615	0.461538	13
0.352941	0.617647	34
0.25	0.75	4
0.2	0.8	10
0.4375	0.5625	16
0.333333	0.666667	33
0	0.5	2
0.428571	0.285714	7
0.380952	0.619048	21
0.588235	0.411765	17
0	1	2
0.173913	0.826087	23
0.545455	0.454545	11
0	1	7
0.428571	0.428571	7
0.714286	0.285714	14
0.636364	0.272727	11
0.3	0.6	10
0.125	0.875	8
0.37037	0.37037	27
0.142857	0.428571	7
0.0909091	0.818182	11
0.75	0.25	4
0	1	3
0.181818	0.818182	11
0.714286	0.285714	7
0	0.5	4
0.666667	0.333333	3
0.333333	0.333333	3
0.444444	0.555556	9
0.428571	0.571429	7
0.8	0	5
0.714286	0.285714	7
0.6	0.3	10
0.5	0.5	2
0.285714	0.285714	7
0.5	0.5	2
0.481481	0.259259	27
0.714286	0.285714	7
0.571429	0.428571	7
0.526316	0.473684	19
0.428571	0.571429	7
0.333333	0.555556	9
0.142857	0.857143	21
0.666667	0.333333	3
0.166667	0.833333	6
1	0	4
0.333333	0.666667	9
0.7	0.3	10
0.666667	0.333333	3
0.166667	0.25	12
0.333333	0.666667	3
0	1	5
0.625	0.375	16
0.692308	0.307692	13
0.333333	0.666667	3
0.4	0.4	5
0.285714	0.428571	7
0.142857	0.714286	7
0.444444	0.555556	27
0.25	0.5	4
0.285714	0.571429	28
0.5	0.428571	28
0.55	0.4	20
1	0	2
0.333333	0.666667	6
0.428571	0.571429	7
0.25	0.75	4
0.428571	0.571429	7
0.666667	0.333333	6
0.25	0.75	4
1	0	3
0.0909091	0.818182	22
0.590909	0.393939	66
0.5	0.357143	14
0.285714	0.714286	7
0	1	3
0.571429	0.428571	7
0.0434783	0.913043	23
1	0	5
0	1	3
0.25	0.708333	24
0.285714	0.714286	7
0.142857	0.857143	7
0.428571	0.571429	7
0.571429	0.428571	7
0.52381	0.428571	21
0.666667	0.333333	3
0.5	0.5	14
0.333333	0.666667	3
0.333333	0.666667	3
0.25	0.5	4
0.5	0.423077	26
0.571429	0.285714	7
0.428571	0.571429	7
0.302326	0.674419	43
0.5	0.5	6
1	0	3
0	0.833333	6
0	0.5	2
0.285714	0.642857	14
0.666667	0.333333	9
0.647059	0.294118	17
1	0	3
0.272727	0.727273	11
1	0	4
0	1	3
0.5	0.5	6
0.666667	0.166667	6
0.666667	0.333333	6
0	1	2
0.2	0.6	5
0.5	0.5	4
0.263158	0.578947	19
0.185185	0.814815	27
0.5	0.416667	12
0.2	0.8	5
0.714286	0.285714	7
0	1	4
0	0.666667	3
0.25	0.75	4
0.666667	0.333333	3
0	1	3
0.363636	0.545455	11
0.322034	0.576271	118
0	1	2
0.411765	0.529412	17
0.5625	0.4375	16
0.5	0.46875	32
0	1	3
0.714286	0.285714	7
0.5	0.5	22
0.285714	0.714286	7
0.25	0.75	4
0.5	0.490385	104
0.9	0.1	10
0	1	2
0.529412	0.470588	17
0.428571	0.571429	7
0.5	0.5	4
0.545455	0.409091	22
0.307692	0.538462	13
0.333333	0.5	6
0.285714	0.571429	7
0.333333	0.666667	3
0.615385	0.307692	13
0.333333	0.666667	3
0.358209	0.61194	67
0.21875	0.78125	32
0.533333	0.466667	15
0.458333	0.541667	24
0.142857	0.857143	7
0.21875	0.75	32
0.666667	0.333333	3
0.5	0.5	4
0.5	0.25	4
0.7	0.3	10
1	0	2
0.333333	0.666667	3
0.272727	0.727273	22
0.714286	0.142857	7
0	1	2
0.25	0.75	4
0	1	3
0.366667	0.366667	30
0.6	0.4	5
0.285714	0.571429	14
0.333333	0.666667	3
0.4	0.4	5
0	0.823529	17
0.274194	0.693548	62
0.166667	0.833333	18
0.5	0.5	6
0.333333	0.666667	3
0.0909091	0.863636	22
0.5	0.5	6
0.571429	0.142857	7
0.333333	0.5	6
0.4	0.6	5
0.272727	0.681818	22
0.4	0.4	5
0.25	0.5	4
1	0	2
0.888889	0.111111	9
0.384615	0.615385	26
0.692308	0.230769	13
0.75	0.25	12
0.5	0.5	2
0.625	0.25	8
0.857143	0.142857	7
0	1	2
0.368421	0.631579	19
0.4	0.4	5
0.530612	0.469388	49
0.333333	0.666667	6
0.428571	0.571429	14
0.285714	0.714286	7
0	1	4
0.166667	0.833333	6
0.857143	0.142857	7
1	0	2
0	1	4
0.4	0.4	5
0.2	0.8	5
0.857143	0.142857	7
0.1875	0.6875	16
0.333333	0.666667	3
0.857143	0.142857	7
0	1	3
0.5	0.5	6
0.5	0.5	2
0.5	0.5	2
0.857143	0.142857	7
0.333333	0.666667	3
0.666667	0.333333	6
0	0	1
0.111111	0.888889	9
0.333333	0.636364	33
0.75	0.25	4
1	0	3
0.5	0	2
0.217391	0.782609	23
0.444444	0.555556	27
0.75	0.25	4
0.6	0.4	5
0.785714	0.142857	14
0.272727	0.681818	22
0.421053	0.526316	19
0	1	3
0.434783	0.554348	92
0.392405	0.582278	79
0.583333	0.416667	12
0.166667	0.833333	6
0.857143	0.142857	7
0.5	0.333333	6
0.111111	0.777778	9
1	0	3
0.428571	0.428571	7
0	1	2
0.285714	0.714286	7
0.222222	0.777778	9
0.666667	0.333333	3
0.6	0.2	5
0	1	2
0.529412	0.470588	17
1	0	1
0.431034	0.482759	58
0.4375	0.5625	16
0.26087	0.695652	23
0	1	3
0.666667	0.333333	6
0.428571	0.571429	7
0.333333	0.666667	3
0.571429	0.428571	7
0.375	0.625	8
0	1	2
0.333333	0.666667	3
0.346154	0.653846	26
0.375	0.541667	24
0.68	0.28	50
0.315789	0.631579	19
0.421053	0.473684	19
0.0909091	0.909091	22
0.666667	0.333333	3
0.692308	0.307692	13
0	1	6
0.4	0.6	10
0.545455	0.454545	33
0.428571	0.571429	7
0.333333	0	3
0.384615	0.589744	39
0.142857	0.857143	7
0.181818	0.727273	33
1	0	1
0.6	0.4	5
0.357143	0.642857	14
0.666667	0.333333	3
0.333333	0.666667	3
0.8	0.2	5
0.666667	0.333333	3
0.666667	0.333333	15
0.588235	0.411765	17
0	1	3
0.833333	0.166667	6
0.428571	0.428571	7
0.333333	0.666667	3
0.4	0.5	20
0.266667	0.666667	15
0.142857	0.857143	7
1	0	3
0.590909	0.409091	22
0.411765	0.558824	34
0.222222	0.777778	9
0.631579	0.289474	38
0.2	0.8	5
0.272727	0.636364	11
0.5	0.166667	6
0.357143	0.642857	14
0.428571	0.571429	7
0.384615	0.615385	26
0.538462	0.461538	13
0.666667	0.333333	3
0.5	0.5	6
0.142857	0.857143	7
0.363636	0.636364	22
0.363636	0.636364	33
0.16	0.76	25
0.666667	0.166667	6
0.447368	0.5	38
0.47619	0.428571	21
0	1	3
0.384615	0.615385	13
0.666667	0.333333	3
0.833333	0.133333	30
0.421053	0.578947	19
0.357143	0.571429	14
0.666667	0.333333	3
0.28	0.64	25
0.285714	0.571429	7
0.472727	0.454545	55
0.590909	0.363636	44
0.666667	0.333333	9
0.666667	0.333333	15
0.714286	0.285714	7
0.5	0.5	10
0.25	0.7	60
0.454545	0.484848	33
0.5	0.45	20
0.5	0	2
0	1	4
0.428571	0.571429	7
0.2	0.8	5
0.333333	0.666667	6
0.333333	0.666667	3
0.666667	0.333333	3
0.571429	0.428571	21
0.241379	0.689655	29
0.333333	0.666667	3
1	0	2
0	1	6
0.333333	0.666667	18
0.428571	0.571429	7
0.25	0.75	4
0.333333	0.666667	3
1	0	3
0.5	0.5	2
0.318182	0.636364	22
0.285714	0.714286	7
0.571429	0.428571	7
0.785714	0.142857	14
0.416667	0.583333	12
0.428571	0.285714	7
1	0	2
0.571429	0.285714	7
0.769231	0.230769	13
0.318182	0.636364	22
1	0	2
0.2	0.8	10
0.4	0.6	5
0	0.714286	7
0	1	3
0.0526316	0.894737	19
0.666667	0.333333	6
0.454545	0.363636	11
0.375	0.5	8
0.285714	0.571429	7
0.545455	0.363636	11
0.538462	0.423077	26
0.416667	0.541667	24
0.285714	0.571429	7
0.541667	0.458333	24
0.571429	0.428571	28
0.347826	0.608696	23
0.333333	0.555556	9
0.333333	0.666667	3
0.6	0.4	5
0.466667	0.533333	15
0.428571	0.571429	7
0	1	3
0.333333	0.333333	3
0.285714	0.714286	7
0	0.6	5
0.219512	0.707317	41
0.2	0.8	5
0	1	4
0.388889	0.583333	36
0.333333	0.619048	21
0.5	0.5	18
0.333333	0.666667	3
0.666667	0.333333	3
0.571429	0.428571	7
0.5	0.5	2
0.4375	0.375	16
0.222222	0.444444	9
0.541667	0.416667	24
0.4	0.6	5
0.4	0.6	15
0.571429	0.357143	14
0.666667	0.333333	3
0	0.833333	6
0.142857	0.714286	7
0.394737	0.526316	38
0.428571	0.571429	14
0.285714	0.714286	7
0.214286	0.571429	14
0.6	0.2	5
0.5	0.5	6
0.6	0.4	10
0.666667	0.222222	9
0.5	0.5	6
0.1	0.9	10
0.285714	0.571429	7
0	0.6	5
0.16	0.76	25
0.285714	0.714286	14
0.8	0.2	5
0.451613	0.548387	31
0	1	1
0.375	0.5	16
0.666667	0.333333	3
0.375	0.625	16
0.1	0.3	10
1	0	3
0.166667	0.833333	6
0.333333	0.666667	3
0.5	0.5	6
0.176471	0.764706	17
0.777778	0.222222	9
0.5	0.5	6
0.428571	0.571429	7
0.142857	0.571429	7
0.473684	0.526316	19
0.333333	0.666667	18
0.166667	0.444444	18
0.857143	0.142857	7
0.857143	0.142857	7
0.2	0.6	5
0.5	0.5	6
0.2	0.8	5
0.15625	0.8125	96
0.818182	0.181818	11
0.666667	0.333333	3
0.363636	0.636364	11
0.166667	0.833333	6
0.6	0.2	5
0.818182	0.181818	22
0.514286	0.2	35
0.333333	0.666667	3
0.384615	0.615385	13
0.333333	0.333333	3
0.282609	0.717391	46
0.333333	0.5	6
0.571429	0.285714	7
0.333333	0.666667	3
0.285714	0.714286	7
0.6	0.4	10
0.571429	0.428571	7
0.4	0.08	25
0.571429	0.428571	7
0.5	0.5	2
0.333333	0.666667	3
0.533333	0.466667	15
0.333333	0.666667	3
0.666667	0.333333	9
0.428571	0.428571	7
0.333333	0.333333	3
0.666667	0.333333	3
0.607143	0.392857	28
0.571429	0.428571	7
0.428571	0.571429	7
0.333333	0.5	6
0	1	2
0	1	1
0.5	0.333333	6
0.571429	0.428571	7
0.318182	0.636364	22
0.25	0.708333	24
0.258065	0.677419	31
0.307692	0.692308	26
0.363636	0.454545	11
0.25	0.75	28
0.4	0.44	25
0.571429	0.428571	7
0.5	0.5	2
0.5625	0.375	16
0.625	0.125	8
0.25	0.75	8
0.2	0.8	5
0.142857	0.857143	7
1	0	2
1	0	2
0.285714	0.714286	7
1	0	2
0.340426	0.638298	47
0	1	4
0.125	0.875	8
1	0	2
0.666667	0.333333	3
0.571429	0.428571	14
0.26087	0.73913	23
0.666667	0.333333	3
0.333333	0.666667	3
0.333333	0.666667	21
0.428571	0.571429	7
0.142857	0.714286	7
0.75	0	4
0.25	0.25	8
0.352941	0.647059	17
0.5	0.5	12
0.333333	0.666667	3
0.411765	0.588235	17
0.25	0.75	4
0.666667	0.333333	3
0.166667	0.833333	6
0.5625	0.416667	48
0.464286	0.464286	28
0.75	0.25	4
0.833333	0.166667	6
0.456693	0.488189	127
1	0	2
0.6875	0.25	16
0.9	0.1	10
0.5	0.5	8
0.285714	0.428571	7
0.25	0.75	4
0.5	0.5	2
0.125	0.875	8
0.2	0.8	5
0.363636	0.545455	11
0.1875	0.8125	16
0.307692	0.615385	13
0.178571	0.75	28
0	1	3
0.6	0.4	10
0.333333	0.666667	6
0.7	0.3	10
0.166667	0.666667	6
0.333333	0.666667	6
0.2	0.8	5
0.666667	0.333333	3
0.5	0.5	6
0.636364	0.363636	11
0.5	0.5	2
0.5	0.5	2
0.4	0.4	5
0.25	0.75	8
0.666667	0.266667	15
0.333333	0.666667	3
0	0	1
0	0.75	4
0.714286	0.285714	7
0.285714	0.714286	7
0.466667	0.533333	30
0.666667	0.333333	3
0.533333	0.466667	30
0.555556	0.444444	9
0.466667	0.466667	15
0.285714	0.714286	7
0.632653	0.346939	49
0.5	0.5	4
1	0	3
0.666667	0.333333	3
0.4	0.4	5
0.0833333	0.916667	12
0.75	0.25	4
0.6	0.2	5
0.363636	0.590909	66
0	1	5
1	0	6
0.266667	0.733333	15
0	1	2
0.5	0.45	20
0.666667	0.333333	12
0	0.666667	3
0.115385	0.884615	26
0.333333	0.666667	3
0.375	0.625	8
0.357143	0.571429	14
0.4	0.6	5
0.75	0	4
0.76	0.24	25
0.518519	0.444444	27
1	0	2
0.4	0.533333	15
0.5	0.5	2
1	0	1
0.461538	0.461538	26
0.230769	0.769231	13
0.75	0.25	4
0.222222	0.611111	18
0.5	0.5	14
0.357143	0.642857	14
0.545455	0.363636	11
0.5	0.45	20
0.5	0.5	6
0.545455	0.363636	11
0.383562	0.534247	73
0	0.5	2
0.25	0.75	8
0.454545	0.545455	11
0.444444	0.555556	18
0.714286	0.285714	14
0.666667	0.166667	6
0.5	0.5	4
0	1	1
0.681818	0.272727	22
0.4	0.6	5
0.460317	0.460317	63
0.833333	0.166667	6
0.315789	0.684211	19
0.25	0.75	4
0.428571	0.571429	7
0.5	0.5	2
0	0.666667	3
0.642857	0.321429	28
0.678571	0.321429	28
0.5	0.5	6
0.136364	0.772727	22
0.444444	0.444444	9
0.571429	0.428571	7
0.571429	0.428571	7
0.375	0.625	16
0.25	0.75	4
0.166667	0.75	24
0.428571	0.571429	7
0.206897	0.62069	29
1	0	5
0	1	3
1	0	4
0.111111	0.851852	54
0.5	0.25	4
0.75	0.25	24
0.25	0.75	20
0.583333	0.416667	24
0.25	0.5	4
0.5	0.5	16
0.285714	0.714286	7
0.714286	0.285714	7
0.833333	0.166667	6
0	0.966667	30
0.2	0.4	5
0.8	0.2	10
0.75	0.25	12
0.444444	0.555556	36
0.571429	0.285714	7
0.428571	0.428571	7
0.333333	0.5	6
0.3	0.6	10
1	0	2
0.333333	0.666667	3
1	0	3
0.428571	0.571429	7
0.428571	0.5	14
0.0909091	0.863636	22
0.142857	0.571429	14
0.833333	0.0833333	12
0.724138	0.275862	29
0.294118	0.705882	17
0.324324	0.675676	37
0.571429	0.428571	7
0.428571	0.571429	14
0.4	0.4	5
0.444444	0.555556	18
0.692308	0.230769	13
0.5	0.5	4
0.857143	0.142857	7
0.428571	0.428571	7
0.272727	0.727273	33
0.421053	0.578947	57
0.25	0.75	4
0.157895	0.736842	19
0.333333	0.666667	3
0.5	0.5	2
0.735294	0.264706	34
0.6	0.3	20
0.428571	0.571429	7
0.4	0.6	5
0.333333	0.666667	21
0.333333	0.666667	3
0.75	0.25	4
0.5	0.5	4
0.75	0.25	4
0.571429	0.428571	7
0	1	1
0.269231	0.346154	26
0.333333	0.333333	3
0.5	0.5	4
0.2	0.8	10
0.892857	0.0357143	28
0.16	0.84	25
0.75	0.25	4
0.25	0.75	8
0.5	0.5	4
0.333333	0.666667	9
0.75	0.25	4
1	0	6
0.333333	0.333333	3
0.333333	0.666667	6
0.333333	0.666667	3
0	1	4
0.395349	0.604651	43
1	0	3
0.3	0.7	10
0.444444	0.555556	18
0.363636	0.227273	22
0.461538	0.538462	13
0	0.6	5
1	0	5
0.384615	0.557692	52
0.8	0.2	5
0.666667	0.333333	6
0.666667	0.333333	6
0.444444	0.555556	9
0.333333	0.666667	3
0.25	0.75	4
0.333333	0.666667	3
0.157895	0.815789	38
0.333333	0.666667	3
0	1	3
0	1	2
0.342857	0.6	35
0.394737	0.605263	38
1	0	3
0.666667	0.333333	6
0.285714	0.714286	7
0.8	0.2	5
0.5	0.333333	6
0.5	0.5	2
0	1	3
0.5	0.454545	22
0.166667	0.833333	6
0.441176	0.470588	34
0	1	5
0.5	0.5	4
1	0	7
0.6	0.4	10
0.368421	0.526316	19
0.371429	0.6	35
0.714286	0.285714	14
0.272727	0.318182	22
0.333333	0.333333	3
0.8	0.2	5
0.285714	0.571429	21
0.333333	0.5	6
0.571429	0.428571	7
0.333333	0.666667	6
0.413793	0.586207	29
0.4	0.6	5
0.428571	0.285714	7
0.181818	0.727273	11
0.5	0.5	4
0.371429	0.542857	35
0.116279	0.860465	43
0.15	0.75	20
0	1	3
0.333333	0.666667	3
0.2	0.7	10
0.666667	0.333333	6
0.414634	0.560976	41
0.5	0.5	4
0.142857	0.428571	7
0.5	0.5	2
0.428571	0.428571	7
1	0	2
0.125	0.75	8
0	1	2
0.666667	0.333333	3
0.65	0.35	20
0.366667	0.566667	30
0.5	0.5	10
0.333333	0.666667	3
0.666667	0.333333	3
0.4	0.6	5
0.307692	0.666667	39
0.636364	0.363636	11
0.368421	0.421053	19
0.2	0.8	5
0.425	0.575	80
0	0.666667	3
0.2	0.8	5
0.533333	0.466667	30
0.5625	0.40625	32
0.5	0.5	6
0	0.75	4
0.333333	0.666667	18
0.285714	0.714286	7
0.5	0.5	2
1	0	3
0.25	0.75	8
0	1	2
0.333333	0.666667	9
0.25	0.6	20
0.3	0.633333	30
0.466667	0.4	15
0.5	0	4
0.5	0.5	4
1	0	1
0.5	0	2
0.571429	0.428571	7
0.777778	0.222222	9
0.75	0.25	4
0.666667	0.333333	3
0.407407	0.37037	27
0.333333	0.666667	3
0.333333	0.666667	3
0	1	4
0.692308	0.307692	13
0.5	0.5	10
0.466667	0.533333	15
0.5	0.5	18
1	0	6
0.225806	0.483871	31
0.833333	0.166667	6
0.6	0.4	5
0.318182	0.636364	22
0.3	0.55	40
0.25	0.75	4
0.5	0.5	8
0.25	0.75	4
0.190476	0.619048	21
0.666667	0.333333	21
0.666667	0.333333	21
0.26087	0.695652	23
0.4	0.575	40
0.34375	0.59375	32
0.238095	0.571429	42
0.625	0.375	16
0.692308	0.307692	13
0.384615	0.615385	13
0.434783	0.521739	23
0.25	0.25	4
1	0	3
0.39759	0.554217	83
0.7	0.3	10
0.666667	0.333333	6
0.428571	0.47619	21
0.36	0.6	25
0.545455	0.272727	11
0.666667	0.333333	6
0.642857	0.357143	28
0.666667	0.333333	9
0.5	0.375	8
0.25	0.75	4
0	1	2
0.909091	0.0909091	22
0.6	0.4	5
0.25	0.75	4
0.4	0.6	5
0.333333	0.666667	3
0.212121	0.666667	33
0.46875	0.5	32
0.8	0.2	5
0.6	0.4	10
0.5	0.5	2
0.5	0.5	10
0.571429	0.357143	14
0.6	0.4	5
0.2	0.8	5
0.416667	0.5	12
0.666667	0.333333	3
0.26087	0.608696	23
0.166667	0.833333	6
0.111111	0.888889	18
0.5	0.5	2
0.142857	0.857143	7
0.8	0.2	10
0.307692	0.384615	65
0.571429	0.285714	35
0.0625	0.875	16
0.6	0.4	10
0.416667	0.5	12
0.666667	0.333333	3
0.538462	0.384615	13
0.333333	0.666667	6
0.333333	0.666667	3
0	1	2
0.574074	0.425926	54
0.428571	0.571429	7
0.5	0.5	4
0.391304	0.521739	23
0.631579	0.368421	19
0.428571	0.571429	7
0.6	0.4	5
0.470588	0.470588	17
0.25	0.75	4
0.5	0.25	4
0.4	0.4	5
0.285714	0.714286	7
0.666667	0.333333	6
0.666667	0.333333	3
0.333333	0.666667	3
0.75	0.25	4
0.375	0.625	8
0.75	0.25	4
0.428571	0.571429	7
0.666667	0.333333	3
0.771429	0.228571	35
0.0909091	0.818182	11
1	0	4
0	1	2
0.233333	0.7	30
0.3	0.6	20
0.648148	0.351852	54
0.166667	0.833333	6
0.5	0.5	4
0	1	2
1	0	2
0.666667	0.333333	3
0.647059	0.352941	17
0.6	0.4	20
1	0	1
0.2	0.8	5
1	0	1
1	0	2
0.222222	0.666667	9
0.125	0.875	16
0.26087	0.630435	46
0.318182	0.681818	22
0	1	3
0.157895	0.842105	19
0.555556	0.444444	27
0.4	0.6	15
0	0.892857	28
0.35	0.6375	80
0.714286	0.285714	7
0.470588	0.411765	17
0	1	4
0.25	0.7	20
1	0	2
0.333333	0.333333	3
0.433333	0.233333	30
0	1	3
0.407407	0.592593	27
0.666667	0.333333	6
0.27027	0.72973	37
0.5	0.5	2
0.6	0.2	5
0.666667	0.333333	3
0.148148	0.759259	54
0	1	2
0.571429	0.428571	7
1	0	2
0.714286	0.285714	7
0.653846	0.307692	26
0.692308	0.307692	13
0.285714	0.714286	7
1	0	3
0.133333	0.533333	15
0.1875	0.75	16
0.642857	0.285714	14
0.8	0.133333	15
0.666667	0.333333	3
0.5	0.4	10
0.857143	0.142857	7
0.388889	0.611111	18
0.714286	0.285714	7
0.857143	0.142857	7
0.571429	0.428571	7
0.466667	0.533333	15
0.766667	0.2	30
0.5625	0.3125	16
0.333333	0.666667	6
0.5	0.5	12
0.206897	0.724138	29
0	0.666667	3
0.5	0.5	2
0.666667	0.333333	3
0.666667	0.333333	6
0	1	5
0.2	0.8	5
0.588235	0.411765	17
0.666667	0.333333	18
0.528409	0.471591	176
0	1	3
0.636364	0.272727	11
0.333333	0.666667	12
0.6	0.3	20
0.588235	0.411765	17
0.333333	0.6	15
0.666667	0.333333	12
0.261905	0.666667	42
0.238095	0.690476	42
0.285714	0.714286	14
0.25	0.75	4
0.666667	0.333333	3
0	1	2
0.625	0.3125	16
0.225352	0.704225	71
0.147059	0.735294	34
0.171429	0.685714	70
0.0909091	0.909091	11
0.111111	0.888889	9
0.1875	0.71875	32
0.5	0.4	10
0.2	0.8	10
0.333333	0.666667	3
1	0	3
0.4	0.6	5
0	1	4
1	0	3
0.4	0.6	5
0.333333	0.666667	3
0.6875	0.3125	16
0.333333	0.666667	3
0.4	0.6	30
0.5	0.5	12
0.42029	0.318841	69
0.666667	0.166667	6
0.5	0.5	2
0.571429	0.380952	21
0.631579	0.368421	19
0.714286	0.285714	7
0.714286	0.285714	7
0.375	0.625	8
0.464286	0.535714	28
0.8	0.2	15
0.454545	0.545455	11
0.666667	0.333333	3
0.222222	0.666667	45
1	0	3
0.2	0.8	5
1	0	3
0.285714	0.571429	7
0.583333	0.416667	12
0.857143	0.142857	7
0.4	0.6	5
0.285714	0.714286	7
0.344828	0.655172	29
0.2	0.8	10
0.307692	0.692308	13
0.666667	0.333333	3
0.601399	0.356643	143
0.5	0.5	2
0.282051	0.333333	39
0.5	0.5	2
0.333333	0.333333	3
0	1	3
0.5	0.5	2
1	0	3
0.428571	0.428571	7
0.16	0.84	25
1	0	2
0.25	0.75	16
0.138889	0.736111	72
0.133333	0.866667	15
0.6875	0.28125	32
1	0	4
0	1	3
0	1	3
0.285714	0.714286	7
1	0	2
0.384615	0.589744	39
0.6	0.4	5
0.6875	0.3125	16
0.272727	0.454545	11
0.166667	0.833333	6
0.666667	0.333333	3
0.352941	0.117647	17
0.714286	0.285714	7
0.666667	0.333333	3
0.714286	0.285714	7
0.272727	0.393939	33
0.285714	0.714286	7
0.363636	0.636364	11
0.5	0.5	4
0.0769231	0.923077	13
0.571429	0.428571	7
0.333333	0.666667	21
0.333333	0.666667	3
0.212121	0.757576	33
0.333333	0.666667	3
0.2	0.6	5
0.4	0.5	30
0.8	0.2	5
0.666667	0.333333	3
0.285714	0.714286	7
0.666667	0.333333	9
0.714286	0.285714	7
0.391304	0.608696	23
0	0.9	10
0	1	2
0.2	0.8	5
0.368421	0.578947	19
0.6	0.4	5
0	1	3
0	1	6
1	0	2
1	0	2
1	0	5
0.571429	0.428571	7
1	0	3
0.285714	0.714286	7
0.666667	0.333333	3
0.277778	0.611111	18
0.586207	0.344828	29
0.52	0.44	50
0.2	0.8	5
0.333333	0.5	6
0.3125	0.125	16
0.4	0.6	5
0.857143	0.142857	7
0.25	0.75	4
0.285714	0.678571	28
0.714286	0.285714	7
0.5	0.5	4
0	1	5
0.285714	0.571429	7
0.4375	0.5625	16
0.388889	0.611111	36
0.235294	0.764706	17
0	0.5	2
1	0	2
0.714286	0.285714	7
0.8	0.2	5
0.333333	0.666667	3
0.222222	0.666667	18
0.243902	0.682927	41
1	0	3
0.833333	0.166667	6
0.4	0.6	5
0.571429	0.428571	7
0.368421	0.526316	19
0.473684	0.526316	19
0.25	0.625	16
0.2	0.8	15
0.428571	0.571429	7
0.666667	0.333333	12
0.709677	0.258065	31
0.666667	0.333333	6
0.454545	0.545455	11
0.62069	0.37931	29
0.481481	0.37037	27
0.369565	0.586957	46
0.733333	0.266667	15
0.416667	0.5	12
0.666667	0	3
1	0	7
0.666667	0.333333	3
0.377358	0.54717	53
0.5	0.5	6
0.619048	0.31746	63
0.4	0.4	5
0.230769	0.75	52
0.211538	0.769231	52
0.571429	0.285714	35
0.625	0.375	48
0.4	0.6	5
0.411765	0.529412	17
0.4	0.533333	15
0	1	3
0.5	0.5	8
0.5	0.25	4
0.575	0.325	40
0.45283	0.490566	53
0.166667	0.833333	12
0.547619	0.309524	42
0.366667	0.233333	30
0.25	0.75	4
0.307692	0.333333	39
0.529412	0.470588	17
0.571429	0.428571	7
0.4	0.6	5
0.318182	0.590909	22
0.333333	0.666667	3
0.65625	0.34375	32
0.666667	0.333333	3
0	1	3
0.666667	0	3
0.571429	0.428571	7
0.571429	0.428571	7
0.258065	0.741935	31
0.8	0.2	10
0.5	0.5	4
0.255319	0.595745	47
0.5	0	2
0.388889	0.592593	54
0.666667	0.333333	3
0	1	3
0.44186	0.523256	86
0.1875	0.78125	32
0.5	0.5	6
0.5	0.5	2
0.648649	0.351351	37
0.142857	0.857143	7
0.48	0.48	25
0.2	0.8	5
0.555556	0.444444	9
0.390244	0.609756	41
0.5	0.5	2
0.409091	0.5	22
0.36	0.62	50
0.6	0.4	5
0	1	3
0.5	0.428571	28
0.605263	0.394737	38
0.411111	0.555556	90
0.5	0.5	6
0	1	3
0.3	0.7	10
0	1	2
0.666667	0.333333	6
0.5	0.5	4
0.266667	0.666667	15
1	0	3
0.428571	0.571429	7
0.25	0.4	20
0	0.8	5
0.555556	0.222222	9
0.5	0.25	8
0.444444	0.444444	9
0.875	0.125	8
0.8	0.2	5
0.571429	0.285714	7
0.166667	0.833333	12
0.5	0.477273	44
0.333333	0.666667	3
0.117647	0.823529	17
0.424242	0.545455	33
0	1	2
0.333333	0.666667	9
0.4	0.6	5
0.666667	0.333333	3
0	1	3
0.315789	0.684211	19
0.4	0.6	10
0.166667	0.833333	6
0.2	0.8	5
0.391304	0.521739	23
0.5	0.5	8
0.444444	0.555556	9
0.25	0.75	12
0.75	0.25	4
0.5	0.5	20
1	0	3
0.5	0.375	8
0.368421	0.631579	19
0.272727	0.727273	11
0.333333	0.666667	6
0.428571	0.571429	21
0.714286	0.285714	7
0	1	7
0.4	0.6	15
0.666667	0.333333	3
0.714286	0.285714	14
0.714286	0.285714	7
0.6	0.4	5
0	1	3
0.333333	0.666667	6
0.333333	0.666667	3
0.5	0.5	2
0.259259	0.740741	54
0.5	0	2
0.714286	0.285714	7
0.714286	0.285714	7
0.5	0.5	2
1	0	3
0.636364	0.363636	11
0.333333	0.666667	6
1	0	2
0.5	0.5	40
0.4	0.5	40
0.6	0.4	5
0.428571	0.571429	14
0.428571	0.5	14
0.35	0.65	20
0.5	0.5	2
0	0.818182	11
0	1	3
0.588235	0.294118	17
0.8	0.2	5
0.4	0.6	5
0	0.333333	3
0.5	0.5	2
0.5	0.5	2
0.571429	0.428571	7
0.5	0.5	16
0	0.333333	3
0.193548	0.709677	31
0.75	0.25	4
0.833333	0.166667	6
0.4	0.6	5
0.5	0.5	10
0	1	2
0.352941	0.588235	17
0.153846	0.846154	13
0.12766	0.808511	47
0.909091	0.0909091	11
0.416667	0.416667	12
0.347826	0.608696	23
0.263158	0.526316	19
0.666667	0.333333	6
0.25	0.75	4
0.5	0.5	4
0.684211	0.210526	19
0.222222	0.222222	9
0.25	0.75	4
0.4	0.6	5
0.391304	0.608696	23
0.28	0.64	25
0.285714	0.714286	7
0.571429	0.428571	7
0.740741	0.222222	27
0	1	3
0.5	0.5	8
0.25	0.666667	12
0.2	0.6	5
0.357143	0.571429	14
0.5	0.5	6
0.76	0.2	25
0.555556	0.444444	9
0.75	0.21875	64
0.428571	0.571429	7
0.395833	0.5625	48
0.375	0.5	24
0.419355	0.580645	31
0.166667	0.666667	6
0.35	0.6	60
0.5	0.333333	6
0	1	2
0.5	0.5	8
0.333333	0.583333	12
0.125	0.625	8
0.186047	0.790698	43
0.388889	0.611111	36
0.6	0.4	5
0.0740741	0.925926	27
0.265306	0.693878	49
0.6	0.2	5
0.25	0.25	4
0	0.833333	6
0.2	0.8	5
0.666667	0.333333	3
0.411765	0.529412	17
0.25	0.75	4
0.25	0.75	4
0.2	0.8	5
0.428571	0.428571	7
0.2	0.8	5
0.333333	0.666667	3
0.5	0.5	12
0.2	0.8	10
0.666667	0.333333	6
0.5	0.5	6
0.5	0.333333	6
0.666667	0.333333	6
0.369231	0.553846	65
1	0	8
0.4	0.6	5
0.444444	0.555556	9
0.6	0.4	5
0.230769	0.692308	13
0.166667	0.833333	6
0.6	0.4	15
0.166667	0	6
0.5	0.5	4
0.6	0.4	5
0.428571	0.571429	7
0.571429	0.428571	7
0.75	0.25	4
0	1	1
0.5	0.5	2
0	1	3
0	1	2
0.2	0.8	5
0	1	4
0.166667	0.833333	6
0.363636	0.636364	11
0.666667	0	3
0.625	0.375	8
0.166667	0.333333	6
0.714286	0.285714	7
0	0.8	5
0.7	0.3	10
0.666667	0.333333	3
0.875	0.125	8
0.666667	0.333333	6
0.166667	0.75	12
0.444444	0.444444	9
0	1	2
0.6	0.4	5
0.4	0.6	5
1	0	4
0	0.75	4
0	0.75	4
0.5	0.5	2
0.714286	0.285714	7
0.333333	0.666667	6
0.153846	0.769231	13
0.3	0.6	10
0.5	0.5	4
0.266667	0.733333	15
0.333333	0.666667	3
0.5	0.5	4
0.8	0	5
0.461538	0.461538	13
0.5	0.5	10
0.125	0.875	8
0.571429	0.285714	7
0.666667	0.333333	6
0	0.555556	9
0.25	0.75	8
0.2	0.8	5
0.5	0.5	2
0.571429	0.428571	7
0.125	0.5	8
0.263158	0.684211	19
0.333333	0.666667	3
0.421053	0.315789	19
0.35	0.6	20
0.428571	0.571429	7
0	0.2	5
0.454545	0.454545	11
0.5	0.5	12
0	0.8	5
0.636364	0.363636	11
0.7	0.3	10
0.428571	0.571429	7
0.261905	0.428571	42
0	0.714286	7
1	0	4
0.130435	0.782609	23
0.333333	0.666667	6
0.444444	0.555556	9
0.785714	0.0714286	14
0.5	0.25	12
0.6	0.4	5
0.3	0.6	10
0.222222	0.777778	9
0.3	0.7	10
0.375	0.625	16
0.5	0.5	44
0.75	0.25	4
0.8	0.2	5
0.625	0.25	8
0.375	0.625	8
0.375	0.625	8
0.444444	0.555556	9
0.5	0.5	8
0.571429	0.142857	7
0.214286	0.785714	14
0.727273	0.272727	11
0.307692	0.692308	13
0.5	0.4	10
0.4	0.5	10
0.5	0.5	6
0.571429	0.142857	7
0.4	0.6	5
0.555556	0.444444	9
0.6	0.4	5
0.25	0.625	8
0.25	0.75	4
0.333333	0	3
0.25	0.75	8
0	1	3
0.222222	0.666667	9
0.666667	0.333333	3
0.444444	0.555556	9
0.5	0.5	6
0.75	0.25	4
0.230769	0.692308	13
0.689655	0.206897	29
0.153846	0.692308	13
0.4	0.4	5
0.222222	0.333333	9
0.111111	0.888889	9
0.428571	0.428571	7
0.25	0.125	8
0	1	2
0.4	0.6	5
0.333333	0.666667	6
0.444444	0.555556	9
0.375	0.625	8
0.272727	0.727273	11
1	0	4
0.266667	0.6	15
0.5	0.5	2
0.454545	0.545455	11
0.4	0.4	5
0.666667	0.333333	3
0.75	0.25	4
0.3	0.5	10
0	1	6
0.4	0.6	5
0.2	0.8	5
0	1	6
0.5	0.5	8
0.6	0.4	5
0.5	0.5	6
0.357143	0.642857	14
0.1	0.9	10
0.6	0.4	5
0.4	0.6	5
0.611111	0.333333	18
0.4	0.2	10
0.428571	0.571429	7
0.25	0.75	4
0.333333	0.666667	3
0.333333	0.666667	6
0.333333	0	3
0.6	0.4	5
0.5	0.25	4
0.142857	0.857143	7
0.166667	0.833333	6
0.516129	0.451613	31
0.5	0.458333	24
0	1	3
0.5	0.5	2
0.4	0.6	5
0.636364	0.363636	11
0.25	0.25	8
0.571429	0.357143	14
0.25	0.75	4
0.5	0.375	8
0.166667	0.833333	12
0.125	0.75	8
0.857143	0.142857	7
0.571429	0.428571	7
0.75	0.25	4
0.3	0.7	10
0.4	0.6	10
0	1	2
0.588235	0.411765	17
0.428571	0.571429	14
0.666667	0.333333	6
0.692308	0.230769	13
0.125	0.875	8
0.222222	0.666667	9
0.5	0.5	6
0.375	0.375	8
0	1	6
0.0714286	0.571429	14
0.2	0.8	5
0.272727	0.727273	11
0.444444	0.444444	9
0.428571	0.571429	7
0.666667	0.333333	6
0.428571	0.571429	7
0.75	0.125	8
0.444444	0.555556	9
0.142857	0.785714	14
0.285714	0.714286	14
0.333333	0.666667	6
0.6	0.4	10
0.666667	0.333333	3
0.111111	0.888889	9
1	0	1
0.285714	0.428571	14
0.444444	0.555556	18
0.5	0.5	8
0.25	0.75	8
0.571429	0.285714	7
0.1875	0.6875	16
0.333333	0.666667	9
0.4	0.6	5
0.5	0.333333	6
0.5	0.5	6
0.45	0.4	20
0.285714	0.714286	7
0.555556	0.333333	9
0	0.666667	3
0.538462	0.461538	13
0.285714	0.714286	7
0.166667	0.666667	6
0.590909	0.318182	22
0.818182	0.181818	11
0.4	0.6	5
0.5	0.5	4
0.777778	0.222222	9
0.5	0.166667	6
0.615385	0.384615	13
0.111111	0.833333	18
0.6	0.4	5
0.4	0.6	10
0.285714	0.571429	7
0	0.75	4
0.4	0.6	5
1	0	3
0.142857	0.857143	7
0.333333	0.333333	6
0.375	0.625	8
0.555556	0.333333	9
0.142857	0.857143	7
0.666667	0.333333	3
0.5	0.5	6
0.625	0.375	16
0.6875	0.3125	16
0.666667	0.333333	3
0.333333	0.666667	6
0	1	1
0.5	0.5	6
0.4	0.4	5
0.4	0.2	10
0.714286	0.142857	7
0.375	0.375	8
0.25	0.75	4
0.6	0.4	10
0.375	0.625	8
0.571429	0.428571	7
0.5	0.5	10
0.666667	0.333333	3
0.428571	0.571429	7
0.619048	0.285714	21
0	1	5
0.6	0.4	5
0.666667	0.333333	6
0	1	6
0.166667	0.833333	6
0.428571	0.571429	7
0.166667	0.666667	6
0.333333	0.666667	6
0.666667	0.333333	3
0.333333	0.5	12
0.916667	0.0833333	12
0.2	0.8	5
0.4	0.4	5
0.5	0.5	4
0.75	0.25	4
0.5	0.5	6
0.625	0.375	8
0.8	0.2	10
0	1	2
0	1	1
0.833333	0.166667	6
0.8	0.2	5
0.666667	0.333333	6
0.5	0.333333	12
0.363636	0.636364	11
0.333333	0.5	6
0.25	0.416667	12
0.176471	0.823529	17
0.166667	0.833333	6
0.333333	0.583333	12
0.714286	0.285714	7
0.111111	0.888889	18
0.333333	0.666667	3
0.666667	0.333333	3
0.833333	0.166667	6
0.1	0.6	10
0.4	0.4	5
0.5	0.25	8
0.52381	0.47619	21
0.375	0.5	8
0.222222	0.703704	27
0.1	0.9	10
0.5	0.4	10
0	0.5	2
0.461538	0.153846	13
0.666667	0.333333	6
0.166667	0.666667	6
0.285714	0.714286	7
0.166667	0.833333	6
0.625	0.375	8
0.125	0.875	8
0.25	0.75	4
0.285714	0.285714	7
0.5	0.5	6
0.466667	0.533333	15
0.857143	0.142857	14
0.666667	0.166667	6
0	1	4
0.217391	0.304348	23
0	1	6
0.1	0.9	10
0.666667	0.333333	6
0.6	0.4	10
0.444444	0.555556	18
0.8	0.2	5
0.521739	0.26087	23
0.333333	0.666667	9
0.75	0.25	4
0.461538	0.538462	13
0.666667	0.333333	12
0.571429	0.428571	7
0.714286	0.285714	7
0.388889	0.333333	18
0.666667	0.333333	3
0.363636	0.636364	11
0.375	0.625	8
0.153846	0.769231	13
0.444444	0.444444	9
0	0.5	2
0.636364	0.363636	11
0.5	0.25	4
0.0833333	0.75	12
0	1	2
0.444444	0.555556	9
0.571429	0.428571	14
0.333333	0.666667	3
0.444444	0.555556	9
0.166667	0.666667	6
0.777778	0.222222	9
0.8	0.2	10
0.571429	0.428571	7
0.538462	0.461538	13
0.444444	0.555556	9
0.25	0.75	4
0.2	0.8	5
0.5	0.5	6
0.4	0.6	5
0.777778	0.222222	9
0.142857	0.857143	7
0.384615	0.615385	13
0.571429	0.428571	7
0.25	0.75	12
0.125	0.791667	24
0.857143	0.142857	7
0.181818	0.818182	11
1	0	4
0.5	0.25	8
0.5	0.25	4
0.5	0.5	8
1	0	7
0.5	0.375	8
0.142857	0.714286	7
0.111111	0.666667	9
0.285714	0.428571	7
0.416667	0.583333	12
0.4	0.4	5
0.5	0.5	2
0.5	0.5	6
0.6	0.2	10
0.333333	0.666667	3
0.75	0.25	8
0	0.666667	6
0.6	0.2	5
0.4	0.5	10
0.444444	0.555556	9
0.25	0.5	4
0.833333	0.166667	6
0.333333	0.5	6
0.375	0.625	8
0.6	0.4	5
0.428571	0.571429	7
0.352941	0.647059	17
0.461538	0.538462	13
0.588235	0.411765	17
0.3125	0.5625	16
0.166667	0.833333	6
0	1	3
0.285714	0.714286	7
0.5	0.5	4
0.714286	0.142857	7
0.395522	0.5	134
0.5	0.5	6
0.166667	0.75	12
0.666667	0.333333	9
0.428571	0.571429	7
0.5	0.375	8
0.428571	0.571429	7
0.538462	0.307692	13
0.666667	0.333333	3
0.5	0.5	16
0.333333	0.666667	6
0.714286	0.142857	7
0.428571	0.357143	14
0.545455	0.454545	11
0.25	0.625	8
0.666667	0.333333	3
0.25	0.625	8
0.5	0.428571	14
0.5	0.5	4
0	1	2
0.555556	0.333333	9
0.166667	0.833333	6
0.833333	0.166667	6
1	0	3
0.0714286	0.928571	14
0.428571	0.571429	7
1	0	2
1	0	6
0.2	0.8	5
0.428571	0.571429	7
0.5	0.5	10
0.777778	0.222222	9
0.75	0.25	4
0.142857	0.857143	7
0.428571	0.571429	7
0.185185	0.814815	27
0.625	0.375	8
0	0.857143	7
0	0.8	5
0.235294	0.705882	17
1	0	2
0.833333	0	6
0.666667	0.333333	6
0.571429	0.428571	7
0.4	0.6	5
0.333333	0.666667	6
0.5	0.5	2
0.454545	0.545455	11
0.25	0.75	4
0.142857	0.714286	7
0.541667	0.458333	24
0.375	0.625	8
0.5	0.5	26
0.333333	0.666667	3
0.3	0.7	10
0.833333	0.166667	6
0.357143	0.5	14
0.375	0.5	8
0.8	0	5
0.8	0.2	5
0.222222	0.666667	9
1	0	4
0.142857	0.857143	7
0.833333	0.166667	6
0.5	0.5	4
1	0	8
0.375	0.625	8
0.45	0.5	20
0.666667	0.333333	15
0.571429	0.428571	7
0.692308	0.230769	13
0.2	0.8	5
0.4	0.5	10
0.714286	0.285714	7
0.571429	0.285714	7
0.833333	0.166667	6
0.333333	0.666667	6
0.0833333	0.916667	12
0.6	0.2	5
0.166667	0.666667	6
0.2	0.8	5
0.142857	0.857143	7
0.666667	0.25	24
0	0.666667	3
0.4	0.4	5
0.4	0.4	5
0.333333	0.666667	3
0.2	0.6	5
1	0	4
0.0909091	0.727273	11
0	0.5	2
0.875	0.125	8
0.541667	0.458333	24
0.636364	0.363636	11
0.428571	0.285714	7
0.666667	0.333333	6
0.5	0.333333	6
0	1	4
0.5	0.5	8
0.333333	0.666667	3
0.666667	0.333333	9
0.461538	0.384615	13
0.428571	0.428571	7
0.2	0.8	5
0.5	0.4	10
0.333333	0.666667	12
0.166667	0.833333	6
0.5	0.5	2
0.357143	0.571429	14
0.555556	0.444444	9
0.375	0.625	8
0	0.857143	7
0.142857	0.857143	7
0.307692	0.307692	13
0.5	0.5	2
0.733333	0.266667	15
0.75	0.25	4
0.636364	0.363636	11
0.666667	0.333333	6
0.588235	0.411765	17
0.777778	0.222222	18
0.636364	0.363636	11
0.428571	0.571429	7
0.411765	0.588235	17
0.166667	0.833333	6
0.8	0.2	25
0.333333	0.555556	9
0.2	0.8	5
0.47619	0.404762	42
0	1	2
0.5	0.333333	6
0.5	0.25	4
0.333333	0.666667	9
0.3	0.7	10
0.714286	0.285714	7
0.75	0.25	8
0.333333	0.666667	6
0.583333	0.25	12
1	0	3
0.285714	0.714286	7
0.5	0.444444	18
0.75	0.25	4
0	0.6	5
0.333333	0.666667	3
0.666667	0.277778	18
0.153846	0.846154	13
0.428571	0.428571	7
0.833333	0	6
0.285714	0.571429	7
0.52381	0.380952	21
0.5	0.5	8
0.555556	0.444444	9
0.26087	0.73913	23
0.75	0.25	4
0.777778	0.222222	9
1	0	2
0.363636	0.636364	11
1	0	7
0.571429	0.428571	7
0.2	0.6	5
0.428571	0.428571	7
0.5	0.25	4
0.833333	0.166667	6
0.142857	0.714286	7
0.166667	0.666667	6
0.2	0.8	5
0.75	0.25	4
0.454545	0.454545	11
0.333333	0.5	6
0.6	0.4	5
0.555556	0.333333	9
0.583333	0.354167	48
1	0	8
0	1	4
0.25	0.75	4
0.375	0.5	8
0.363636	0.636364	11
0.75	0.25	4
0.4	0.6	5
0.75	0.25	8
0.0833333	0.666667	12
0.818182	0.0909091	11
0.666667	0.333333	9
0.25	0.75	16
0.625	0.25	8
0	1	4
0.555556	0.444444	9
0.5625	0.375	16
0.75	0.25	4
0.428571	0.285714	7
0.428571	0.428571	7
0.545455	0.454545	11
0.5	0.5	8
0.333333	0.666667	3
0.444444	0.444444	9
0.5	0.125	8
0.777778	0.222222	9
0.5	0.5	6
1	0	6
0	1	6
0.25	0.625	8
0.75	0.125	8
0.285714	0.714286	7
0.583333	0.416667	12
0.333333	0.666667	3
0.25	0.75	4
0.428571	0.428571	7
0.5	0.5	4
0.461538	0.461538	13
0.375	0.625	8
0.3	0.7	10
0.714286	0.285714	7
0	1	4
0.785714	0.214286	14
0.357143	0.5	14
0.444444	0.555556	9
0	1	3
0.363636	0.636364	11
0.3	0.6	10
0.153846	0.692308	13
0.666667	0.333333	6
0.333333	0.666667	3
0.272727	0.727273	11
1	0	4
0.8	0.2	5
0.5	0.5	6
0.5	0.5	4
0.625	0.375	8
0.666667	0.333333	18
0.8	0.2	5
0.5	0.375	8
0.272727	0.727273	11
0.8	0.2	5
0.571429	0.428571	7
0.333333	0.666667	6
0.666667	0.333333	3
0.5	0.5	8
0.25	0.6875	16
0.2	0.8	5
0.333333	0.5	6
0.333333	0.5	6
0.375	0.625	8
0.25	0.75	4
0.75	0.25	4
0.0769231	0.923077	13
0.333333	0.666667	6
0.615385	0.384615	13
0.142857	0.857143	7
0.625	0.375	8
0.25	0.5	8
0.5	0.5	2
0	1	2
0.4	0.6	5
0.4	0.6	5
0.7	0.2	10
0.230769	0.769231	13
0.333333	0.666667	12
0.285714	0.5	14
0.0909091	0.727273	11
0.214286	0.785714	14
0.857143	0.142857	7
0.6	0.4	5
1	0	4
1	0	5
0.4	0.6	5
0.6	0.4	5
0.375	0.5	8
0.333333	0.666667	6
0.25	0.5	4
0.25	0.6875	16
0.208333	0.666667	24
0.538462	0.384615	13
0.142857	0.857143	7
0.222222	0.777778	9
0.8	0.2	5
0	0.8	5
0.142857	0.857143	7
0.2	0.8	5
0.625	0.375	8
0.5	0.5	2
0.428571	0.571429	7
0.6	0.2	10
0.25	0.75	4
0.285714	0.428571	7
0	1	4
0.333333	0.666667	6
0.666667	0.333333	3
0.2	0.8	5
0.5	0.5	4
0.5	0.5	4
0.625	0.375	16
0.333333	0.444444	9
0.2	0.8	5
0.666667	0.333333	12
0.777778	0.222222	9
0.4	0.6	5
0.285714	0.428571	7
0.529412	0.411765	17
0	1	3
0.181818	0.818182	11
0.454545	0.545455	11
0.2	0.6	10
0.166667	0.5	6
0.333333	0.5	6
0.2	0.8	5
0.625	0.375	8
0	1	2
0.714286	0.285714	7
0.8	0.2	10
0.684211	0.157895	19
0.181818	0.636364	11
0.272727	0.727273	11
0.454545	0.545455	11
0.333333	0.5	6
0	1	2
0.444444	0.555556	9
0.333333	0	3
0	0.857143	7
0.166667	0.833333	6
0.6	0.4	10
0.647059	0.294118	17
0.5	0.5	8
0	0.5	2
0.333333	0.666667	9
0.307692	0.653846	26
0.285714	0.714286	7
0.5	0.25	4
0.4	0.6	5
0.571429	0.428571	7
0.5	0.5	6
0.4	0.6	5
0.5	0.416667	12
0.5	0.5	4
0.285714	0.428571	7
0.333333	0.5	6
0.4	0.6	5
0.1	0.9	10
0.333333	0.333333	9
0.222222	0.555556	9
0.666667	0.333333	6
0.25	0.75	4
0.24	0.68	25
0.142857	0.857143	7
0.666667	0.333333	6
0.4	0.6	5
0.5	0.5	4
0	1	3
0.333333	0.666667	9
0.2	0.8	5
0.571429	0.428571	7
0.75	0.25	4
0.111111	0.888889	9
0.636364	0.363636	11
0.5	0.5	2
0.166667	0.833333	6
0.230769	0.461538	13
0.142857	0.857143	7
0.5	0	2
0.25	0.5	4
0.684211	0.315789	19
0.666667	0.333333	3
0.555556	0.444444	9
0	1	1
0.333333	0.666667	6
0.666667	0.333333	6
0.666667	0.333333	9
0.307692	0.307692	13
0.75	0.25	4
0.75	0.25	4
0.333333	0.5	6
0	1	2
0.666667	0.333333	6
0.75	0.25	8
0.833333	0.166667	6
0.125	0.875	8
0.153846	0.769231	13
0.833333	0.166667	6
0.545455	0.454545	11
0.25	0.75	8
0.555556	0.444444	9
0	1	3
0.333333	0.555556	9
0.192308	0.769231	26
0.571429	0.428571	7
0.75	0.25	4
0.714286	0.190476	21
0.6	0.2	5
0.0714286	0.928571	14
0.7	0.2	10
0.461538	0.538462	13
0.2	0.8	5
0.285714	0.285714	7
0.8	0.2	5
0.5	0.5	2
0.25	0.5	4
0	1	4
0.5	0.5	4
0.333333	0.666667	3
0.875	0.125	8
0.428571	0.571429	7
0.222222	0.222222	9
0	1	1
0	1	2
0.8	0.2	10
0.666667	0.2	15
0.2	0.8	5
0.6	0.333333	15
0.666667	0.333333	15
0.666667	0.166667	6
0.625	0.375	8
0.444444	0.555556	9
0.333333	0.666667	6
0.5	0.5	4
0.714286	0.285714	7
0.375	0.625	8
0.625	0.375	8
0	0.909091	11
0.5	0.5	6
0.428571	0.571429	7
0.473684	0.526316	19
0.714286	0.285714	7
1	0	3
0.1	0.8	10
0.8	0.2	5
0.285714	0.285714	14
0.6	0.4	10
0.285714	0.714286	7
0.428571	0.285714	7
0.5	0.5	8
0.571429	0.428571	14
0.142857	0.857143	7
1	0	7
0.666667	0.333333	3
0	1	1
0	1	2
0.666667	0.333333	6
0.166667	0.666667	6
0.875	0.125	8
0.4	0.6	5
0.117647	0.882353	17
0.5	0.5	6
0.428571	0.571429	7
0.4	0.5	10
0.25	0.5	4
0.6875	0.1875	16
0.545455	0.454545	11
0.272727	0.545455	11
0.333333	0.555556	9
0.6	0.4	5
0	1	7
0.25	0.75	8
0.5	0.5	4
0.7	0.3	10
0.5	0.5	4
0.5	0.5	8
0	1	1
0	1	6
0.4	0.6	5
0	1	2
0.636364	0.363636	11
0.5	0.5	2
0.333333	0.666667	3
0.45	0.55	20
0.5	0.5	4
0.25	0.6875	16
0.2	0.8	5
0.6	0.4	5
0.6	0.4	5
0.0909091	0.727273	11
0.6	0.3	10
0	1	3
0.433962	0.54717	53
0.6	0.4	5
0.636364	0.272727	11
0.333333	0.5	6
0.2	0.8	5
0.666667	0.333333	6
0.571429	0.428571	7
0.666667	0.333333	3
0.48	0.44	25
0.666667	0.333333	9
0.444444	0.444444	9
0	1	11
0.888889	0.111111	9
0.857143	0.142857	7
0.6	0.2	5
0.8	0	5
0.428571	0.428571	7
0.333333	0.666667	12
0.75	0.25	8
0.4	0.6	5
0.222222	0.666667	9
0	1	2
0.285714	0.714286	7
0.388889	0.555556	18
0.486486	0.135135	37
0.25	0.75	4
0.3	0.6	10
0.625	0.375	8
0.285714	0.571429	7
0.2	0.8	5
0.461538	0.461538	13
0.571429	0.428571	14
0.272727	0.727273	11
0.75	0	4
0.5	0.5	6
0.5	0.4	10
0.5	0.5	6
0.6	0.4	5
0.428571	0.285714	7
0.8	0.2	5
0.666667	0.333333	6
0.25	0.666667	12
0	1	3
0.571429	0.428571	7
0.555556	0.333333	9
0.428571	0.428571	7
0.222222	0.666667	9
0.2	0.8	5
0.785714	0.142857	14
0.266667	0.533333	15
0.5	0.5	6
0.666667	0.333333	9
0.4	0.4	5
0.125	0.875	8
0.166667	0.833333	6
0.5	0.5	2
0.285714	0.571429	7
1	0	3
0.333333	0.666667	9
0.375	0.625	8
0.0769231	0.846154	13
0.304348	0.347826	23
0.230769	0.615385	13
0.875	0.125	8
0.5	0.5	6
0.25	0.5	4
0.375	0.625	8
0	1	2
0	1	5
1	0	5
0.75	0.25	4
0.714286	0.214286	14
0.142857	0.857143	14
0.222222	0.777778	9
0.529412	0.411765	17
0.181818	0.818182	11
0.363636	0.636364	11
0.285714	0.571429	7
0.0909091	0.909091	11
0.333333	0.666667	3
0.0714286	0.857143	14
0.272727	0.454545	11
0.0833333	0.583333	12
0.4	0.6	5
0.1	0.9	10
0.473684	0.526316	19
0.333333	0.666667	3
0.625	0.375	8
0.461538	0.538462	13
0	1	10
0.444444	0.555556	9
0.375	0.625	8
0.166667	0.666667	6
0.0769231	0.923077	13
0.111111	0.888889	9
0.363636	0.636364	11
0.375	0.625	8
0.6	0.4	5
0.692308	0.307692	13
0.125	0.875	8
0.857143	0	7
0.5	0.166667	6
0.375	0.25	8
0.2	0.8	10
0.333333	0.619048	21
0.375	0.625	8
0.5	0.5	4
0.5	0.375	24
0.8	0.2	5
0.291667	0.625	24
0.625	0.375	8
0.666667	0.333333	9
0.6	0.2	5
0.363636	0.636364	11
0.777778	0.222222	9
0.142857	0.714286	7
0.03125	0.875	32
0.6	0.4	5
0.285714	0.714286	7
0.4	0.6	15
0.857143	0	7
0.5	0.5	10
0.6	0.2	5
0.2	0.2	5
0.5	0.5	10
0.363636	0.636364	11
0.666667	0.333333	6
0.75	0.25	4
0	1	2
0.615385	0.384615	13
0.571429	0.428571	7
0	1	3
1	0	8
0.25	0.666667	12
0.263158	0.684211	19
0.714286	0.285714	7
0	1	9
0.166667	0.833333	6
0.666667	0.333333	9
0.1	0.9	10
0.285714	0.714286	7
0.5	0.5	4
0.3	0.7	10
0.333333	0.666667	6
0.4	0.6	5
0.333333	0.666667	18
0.75	0.25	4
0.5	0.5	4
0.333333	0.666667	3
0.222222	0.777778	9
0.5	0.5	2
0.181818	0.545455	11
0.875	0.125	8
0.833333	0.166667	6
0	1	4
0.8	0.2	5
0.5	0.5	6
0.666667	0.333333	3
0.285714	0.428571	7
0.571429	0.428571	7
0.714286	0.285714	7
0.375	0.625	8
0.571429	0.428571	7
0.2	0.8	5
0.375	0.625	8
0.666667	0.333333	9
0.857143	0.142857	7
0.8	0.2	5
0.375	0.5	8
0.666667	0.333333	6
0.125	0.375	8
0.588235	0.294118	17
0.5	0.5	4
0.666667	0.333333	12
0.363636	0.363636	11
0	1	6
0.75	0	4
0.307692	0.692308	13
0.5	0.444444	18
0.4375	0.5	16
0.25	0.75	4
0.166667	0.833333	6
0.545455	0.454545	11
0.6	0.2	20
0.555556	0.444444	9
0.166667	0.833333	6
0	1	4
0.666667	0.333333	3
0.666667	0.166667	6
0.4	0.6	10
0.142857	0.857143	7
0.444444	0.5	18
0.5	0.5	4
0.666667	0.333333	9
0	1	7
0.285714	0.714286	7
0.352941	0.411765	17
0.5	0.5	2
0.285714	0.571429	7
0.733333	0.266667	30
0.636364	0.363636	11
0.5	0.5	2
0.157895	0.789474	19
0.166667	0.5	6
0.4	0.6	5
0.333333	0.666667	6
0.5	0.25	4
0.333333	0.666667	3
0.5	0.5	12
0.615385	0.384615	13
0.6	0.4	5
0.625	0.375	8
0.5	0.5	8
0.5	0.5	2
0.333333	0.666667	9
0.8	0.2	5
0.428571	0.571429	7
0.571429	0.428571	7
0.25	0.375	8
0.6	0.3	10
0.214286	0.785714	14
0.444444	0.555556	9
0.153846	0.769231	13
0.333333	0.666667	6
0.5	0.5	6
0.428571	0.571429	7
0.5	0.4375	48
0.6	0.4	5
0.8	0.2	5
0.666667	0.333333	15
0.5	0.5	8
0.62963	0.296296	27
0.166667	0.833333	6
0.142857	0.857143	7
0.5	0.5	8
0.6	0.4	5
0.714286	0.285714	7
1	0	3
0.333333	0.666667	3
0.5	0.5	6
0.2	0.4	10
0	1	1
0.4	0.5	10
0.7	0.3	10
0.5	0.333333	6
0.5	0.5	6
0.666667	0.333333	6
0.75	0.25	12
0.714286	0.285714	7
0.5	0.5	2
0.555556	0.333333	9
0.363636	0.545455	11
0.25	0.75	4
0.555556	0.444444	9
0.636364	0.363636	11
0.5	0.5	6
0.75	0.25	8
0.285714	0.571429	7
0	0	1
0.125	0.875	8
0.666667	0.333333	12
0.333333	0.666667	12
0.142857	0.714286	7
0.571429	0.142857	7
0.5	0.428571	14
0.428571	0.571429	7
0.333333	0.666667	9
0.333333	0.333333	3
0	0.833333	6
0	0.714286	7
0.857143	0.142857	7
0.5	0.4	10
0.25	0.5	4
0.4	0.6	5
0.230769	0.769231	13
0.285714	0.714286	14
0.5	0.5	8
0.6	0.4	10
0.625	0.375	8
0.4	0.6	5
0.428571	0.571429	7
0.5	0.333333	6
0.352941	0.647059	17
0.75	0.125	8
0.5	0.5	10
0.0769231	0.923077	13
0.166667	0.833333	6
0	1	3
0	1	6
0	0.75	8
0.538462	0.307692	13
0.285714	0.642857	14
0.6	0.4	5
0.166667	0.833333	6
0.125	0.75	8
0.178082	0.726027	73
0.5	0.5	6
0.666667	0.333333	6
0.6	0.4	5
1	0	2
0.2	0.8	5
0.875	0.125	8
0.75	0.25	4
1	0	5
0.6	0	5
0.4	0.6	5
0.714286	0.285714	7
0.666667	0.333333	3
0.666667	0.333333	6
0.571429	0.428571	7
0.461538	0.538462	13
0.428571	0.571429	7
0.25	0.75	4
0.285714	0.714286	7
0.666667	0.333333	18
0.428571	0.571429	7
0.5	0.375	8
0.416667	0.5	12
0.4	0.6	15
0.333333	0.619048	21
0.8	0.2	5
1	0	7
0.923077	0.0769231	13
0.5	0.5	10
0.333333	0.666667	6
0.625	0.25	8
0.0909091	0.818182	11
0.25	0.75	4
0.4	0.6	5
0	0.8	5
1	0	3
0.25	0.75	4
0.6	0.333333	15
0.625	0.375	8
0.5	0.333333	6
0.8	0	5
0.545455	0.363636	11
0.3	0.6	10
0.461538	0.538462	13
0.4	0.6	10
0.5	0.25	4
0.333333	0.333333	3
0.428571	0.571429	7
0.6	0.4	5
0.666667	0.222222	9
0.428571	0.571429	7
0.4	0.4	10
0.571429	0.428571	7
0.615385	0.384615	13
0	0.857143	7
0.333333	0.666667	6
0.2	0.6	5
0.875	0.125	8
0.25	0.75	4
0.181818	0.727273	11
1	0	7
0.142857	0.857143	7
0.583333	0.416667	12
0.5	0.5	4
0.181818	0.818182	11
0.25	0.75	4
0.5	0.375	8
0.428571	0.285714	7
0.166667	0.833333	12
0.0909091	0.818182	11
0	1	4
0.416667	0.583333	12
0	1	6
0.333333	0.666667	9
1	0	11
0.111111	0.111111	9
1	0	1
0	1	1
0.428571	0.571429	7
0.5	0.5	2
0.428571	0.571429	7
0.5	0.5	10
0.8	0.2	15
0.4	0.6	10
0.25	0.5	4
0.181818	0.818182	11
0.5	0.333333	6
0.5	0.5	6
0	0.5	2
0.333333	0.333333	9
0.4	0.6	5
0.428571	0.571429	7
0.4	0.4	5
0.428571	0.571429	7
0.75	0.25	4
0.0833333	0.916667	12
0	1	2
0.428571	0.285714	7
0.290323	0.580645	31
0.454545	0.363636	11
0.307692	0.153846	13
0.222222	0.777778	9
0.6	0.4	5
0.5	0.5	8
0.833333	0.166667	6
0.571429	0.428571	7
0.333333	0.666667	6
0	1	8
0.5	0.5	4
0.75	0.25	12
0.714286	0.285714	14
0.333333	0.444444	9
0.0740741	0.925926	27
0	1	6
0.6	0.4	5
0.588235	0.352941	17
0.666667	0.333333	6
0.2	0.4	5
0.4	0.6	5
0	0.75	4
0.1	0.7	10
0.6	0.4	5
0.571429	0.428571	7
1	0	5
0.6	0.4	5
0	1	2
0.2	0.8	5
0.25	0.75	4
0.5	0.333333	6
0.444444	0.555556	9
0.4	0.45	20
0.833333	0.166667	6
0.388889	0.555556	18
0.333333	0.666667	3
0.272727	0.636364	11
0.5	0.5	4
0	0.75	8
0.4	0.6	5
0.333333	0.666667	3
0.384615	0.615385	13
0.2	0.6	5
0	1	7
0.333333	0.666667	15
0.384615	0.538462	13
1	0	1
0.666667	0.333333	3
0.333333	0.666667	3
0.571429	0.142857	7
0.142857	0.857143	7
0	1	6
0.714286	0.285714	14
0.333333	0.666667	6
0.227273	0.772727	22
0	0.857143	7
0.333333	0.666667	9
0.125	0.75	32
0.666667	0.333333	6
0.4	0.6	10
0.666667	0.333333	3
0.5	0.5	6
0.3	0.7	10
0.666667	0.333333	9
0.333333	0.666667	6
1	0	4
1	0	8
0.5	0.5	4
1	0	2
0.142857	0.857143	49
0.333333	0.666667	6
0.26087	0.695652	23
0.5	0.333333	6
0.666667	0.333333	3
0.285714	0.714286	14
1	0	5
0.8	0.2	20
0.6	0.4	5
0.266667	0.6	15
0.857143	0.142857	7
0.333333	0.666667	3
0.625	0.25	8
0.416667	0.5	12
0.25	0.5	4
0.75	0.0833333	12
0.333333	0.555556	9
0.384615	0.615385	13
0.25	0.75	4
0.222222	0.666667	9
0.545455	0.454545	11
0.5	0.5	6
0.6	0.4	5
0.6	0.2	5
0.444444	0.444444	9
0.666667	0.333333	3
0	1	5
0.5	0.333333	6
0.1875	0.3125	16
1	0	3
0.5	0.5	2
0.285714	0.714286	14
0.4	0.4	5
0.125	0.75	8
0.428571	0.428571	7
0.3	0.6	10
0.631579	0.368421	19
0.294118	0.705882	17
0.166667	0.666667	6
0	0.888889	9
0.285714	0.714286	7
0.75	0.25	4
0.333333	0.666667	3
0.333333	0.666667	3
0.2	0.8	5
0	1	3
0.692308	0.153846	13
0.4	0.6	5
0.4	0.4	5
0.5	0.5	6
0.285714	0.571429	7
0.55	0.45	20
0.541667	0.375	24
0.333333	0.666667	3
0	1	4
0.0769231	0.769231	13
0.333333	0.5	6
0.25	0.75	4
0.4	0.5	10
0	1	4
0	1	7
0.166667	0.833333	6
0.571429	0.428571	14
1	0	3
0.230769	0.615385	13
0.333333	0.444444	9
0.625	0.25	8
0.555556	0.222222	9
0.142857	0.571429	7
0.2	0.4	5
0.2	0.8	5
0.5	0.5	8
0.25	0.75	4
0.5	0.5	4
0.111111	0.722222	18
0.818182	0.0909091	11
0.5	0.5	4
0.222222	0.777778	9
0.5	0.25	4
0	0.666667	6
0.666667	0.166667	6
0.714286	0.285714	7
0.428571	0.571429	7
0.764706	0.235294	17
0.3125	0.6875	16
0.6	0.4	5
0	1	7
0.333333	0.666667	3
0.333333	0.666667	6
0.428571	0.428571	7
0.333333	0.555556	9
0	0.666667	3
0.75	0.25	4
0.5	0.5	4
0.5	0.25	4
0.714286	0.285714	7
0.8	0.2	5
0.555556	0.444444	9
0.666667	0.333333	9
0.25	0.75	4
0.333333	0	3
0.4	0.5	10
0.8	0	15
0.222222	0.444444	9
0.5	0.5	8
0.75	0.25	4
0.666667	0.333333	6
0.714286	0.285714	7
0.4	0.6	5
0.347826	0.652174	23
0.5	0.1	10
0.25	0.75	4
0.2	0.8	5
0.75	0.25	12
0.695652	0.304348	23
0.545455	0.454545	11
0.4	0.6	15
0.714286	0.285714	7
0.545455	0.454545	11
0.111111	0.666667	9
0.666667	0.333333	6
0.875	0.125	8
0.125	0.875	16
0.428571	0.571429	7
0.6	0.4	5
0.4	0.6	5
0.5	0.333333	6
0.555556	0.444444	9
0.458333	0.458333	24
0.714286	0.285714	7
0.357143	0.642857	14
0.5	0.125	8
1	0	4
0.333333	0.333333	3
0.4	0.6	5
0.142857	0.857143	14
0.692308	0.307692	13
0.333333	0.666667	9
0.272727	0.727273	11
0.333333	0.666667	3
0.2	0.8	5
0.2	0.8	5
1	0	3
0.4	0.6	5
0.357143	0.5	14
0.833333	0.166667	6
0.285714	0.714286	7
0.857143	0	7
0	1	1
0.25	0.75	8
0.285714	0.714286	7
0.142857	0.714286	7
0	1	5
0.625	0.375	8
0.666667	0.333333	3
0.142857	0.714286	7
0.714286	0.285714	7
0.5	0.5	6
0.166667	0.833333	6
0.176471	0.823529	17
0	1	6
0	0.857143	7
0.75	0	4
1	0	7
0.5	0.5	6
0.5	0.214286	14
0.333333	0.666667	3
0.714286	0.142857	7
0	0.8	5
0	1	7
0.363636	0.545455	11
0.5	0.5	4
0.428571	0.571429	7
0.35	0.55	20
0.3	0.7	10
0.285714	0.714286	7
0.384615	0.615385	13
0.285714	0.333333	21
0.125	0.875	8
0.571429	0.428571	7
0.2	0.8	5
0	1	3
0.666667	0.25	12
0.25	0.75	8
0.333333	0.5	6
0.428571	0.571429	7
0.6	0.4	10
0.25	0.5	4
0.333333	0.583333	12
0.666667	0.333333	9
0.75	0.25	4
0.142857	0.857143	7
0.7	0.3	10
0.8	0.2	5
0.545455	0.363636	11
0	1	3
0.545455	0.454545	11
0.285714	0.714286	7
0	1	7
0.454545	0.454545	11
0.444444	0.555556	9
0.5	0.5	2
0.333333	0.555556	9
0.571429	0.428571	7
0.285714	0.714286	7
0.4	0.6	5
0.666667	0.333333	9
0.555556	0.444444	9
0.416667	0.541667	24
0	1	7
0.538462	0.461538	13
0.833333	0.166667	6
0.25	0.666667	12
0.333333	0.333333	3
0.0769231	0.692308	13
0.714286	0.285714	7
0.4	0.6	5
0.6	0.2	5
0.4	0.5	10
0.25	0.666667	12
0.0666667	0.933333	15
0.0769231	0.769231	13
0.166667	0.833333	12
0.444444	0.444444	9
0.333333	0.666667	3
0.25	0.75	8
0.411765	0.176471	17
0.25	0.75	4
0.105263	0.842105	19
0.25	0.75	4
0.571429	0.428571	7
0.714286	0.285714	7
0.333333	0.333333	3
0.333333	0.666667	3
0	0.857143	7
0.388889	0.611111	18
0	1	4
1	0	6
0.444444	0.555556	9
0.5	0.5	10
1	0	4
0.833333	0.166667	12
0.4	0.6	5
0.166667	0.833333	12
0.285714	0.571429	14
0.714286	0.285714	7
0.4	0.6	10
0.428571	0.571429	7
0.333333	0.666667	3
0.857143	0	7
0.333333	0.666667	6
0.571429	0.428571	7
0.666667	0.333333	21
0.230769	0.730769	26
1	0	1
0.5	0.5	2
0.285714	0.642857	14
0.2	0.2	15
0.666667	0.333333	6
0.5	0.5	10
0.555556	0.444444	9
0.5	0.375	8
0.363636	0.636364	11
1	0	5
0.5	0.5	6
0.333333	0.666667	6
0	0.428571	7
0.142857	0.714286	7
0.8	0	5
0.571429	0.428571	7
0.333333	0.666667	6
0	1	4
0.444444	0.555556	9
0.4	0.6	5
0.333333	0.333333	3
0	1	11
0.75	0.25	8
0.0833333	0.916667	12
0.333333	0.5	6
0.2	0.8	5
0.333333	0.666667	6
0.75	0.25	4
0.428571	0.571429	7
0.6	0.2	5
0.333333	0.666667	3
1	0	5
0.428571	0.285714	7
0.125	0.875	8
0.25	0.25	4
0.333333	0.666667	3
0.571429	0.285714	7
0.8	0.2	5
0.142857	0.714286	7
0.333333	0.666667	6
0.24	0.68	25
0.5	0.5	2
0.4	0.6	10
0.5	0.5	6
0.285714	0.571429	7
0.666667	0.333333	6
0	1	9
1	0	1
0.9	0.1	10
0.545455	0.454545	11
0.6	0.4	5
0.4	0.6	5
1	0	8
0.666667	0.333333	12
0.555556	0.333333	9
0.333333	0.583333	24
0.625	0.25	8
0.333333	0.666667	3
0.4	0.6	5
0.666667	0.333333	6
0.142857	0.857143	7
0	1	6
1	0	1
0.25	0.5	4
0.5	0.166667	6
0.785714	0.142857	14
0.571429	0.285714	7
0.2	0.6	5
0.5	0.5	2
0.818182	0.181818	11
0.333333	0.666667	3
0.714286	0.285714	7
0.384615	0.461538	13
0.333333	0.5	6
0.7	0.2	10
0.4	0.6	10
0.8	0.2	5
0	1	6
0.5	0.166667	6
0.4	0.4	10
0.6	0.4	10
0.428571	0.571429	7
0.85	0.15	20
0.454545	0.545455	11
0.25	0.75	4
0.416667	0.583333	36
0.166667	0.833333	6
0.285714	0.714286	7
0.888889	0.111111	9
1	0	1
0.2	0.8	5
0.35	0.65	20
0.25	0.75	4
0.571429	0.428571	7
0.333333	0.2	15
0.5	0.5	10
0.333333	0.666667	3
0.222222	0.555556	9
0	1	3
0	1	10
0.2	0.2	5
0.75	0.25	4
0.4	0.6	5
0.428571	0.428571	7
0.553191	0.425532	47
0.1	0.9	10
0.5	0.25	8
0.444444	0.444444	9
0.8	0.2	5
0.6	0.4	10
0.4	0.6	5
0.333333	0.666667	6
0.5	0.5	4
0.2	0.6	5
0.666667	0.333333	9
0.5	0.5	14
0.6	0.4	10
0.0588235	0.823529	17
0.375	0.625	8
0.5	0.416667	12
0.5	0.375	8
0.571429	0.142857	7
0.407407	0.592593	27
0.333333	0.666667	12
0.133333	0.8	15
0.166667	0.833333	6
0	0.933333	15
0.363636	0.272727	11
0.0714286	0.928571	28
0.631579	0.368421	19
0.307692	0.538462	13
0.333333	0.666667	3
0.5	0.5	4
0.428571	0.571429	7
0.285714	0.714286	7
0.210526	0.789474	19
0.181818	0.727273	11
0.428571	0.571429	7
0.444444	0.555556	18
0.190476	0.619048	21
0	0.5	4
0.5	0.5	2
0.666667	0.333333	9
0.304348	0.608696	23
0	1	6
0.5	0.5	6
1	0	3
0.5	0.5	10
0	1	3
0.285714	0.285714	7
0.222222	0.777778	9
0.333333	0.666667	9
0.222222	0.666667	9
0.285714	0.714286	7
1	0	4
0	0.714286	7
0.4	0.6	5
0.444444	0.555556	9
0.2	0.7	10
0	1	3
0.357143	0.428571	14
0.444444	0.333333	9
0	1	4
0.333333	0.666667	9
0.625	0.25	8
0.75	0.25	4
0.333333	0.666667	12
0.428571	0.571429	7
0.35	0.65	20
0.375	0.5	8
0.166667	0.833333	6
0.666667	0.333333	6
0.6	0.4	5
0.727273	0.181818	11
0.857143	0.142857	7
0.125	0.875	16
0.857143	0.142857	7
0.857143	0.142857	7
0.5	0.5	4
0.315789	0.578947	19
0.5	0.5	4
0.571429	0.428571	7
0.583333	0.333333	12
0	1	3
0.6	0.4	5
0.625	0.375	8
0.666667	0.333333	6
0.333333	0.666667	6
0.333333	0.666667	3
0	1	3
0.25	0.75	8
0.75	0.25	4
0.625	0.375	8
0.230769	0.615385	13
0.25	0.75	4
0.454545	0.454545	11
0.555556	0.444444	9
0	1	5
0.25	0.75	12
0.7	0.3	10
0.272727	0.727273	11
0.5	0.5	2
0.444444	0.444444	9
0.642857	0.357143	14
0.1875	0.6875	16
0.611111	0.333333	18
0.333333	0.666667	9
0.2	0.6	5
0.533333	0.466667	15
0.888889	0.111111	9
0.666667	0.333333	6
0.166667	0.833333	6
0.6	0.4	5
0.4	0.6	5
0.75	0	8
0.166667	0.833333	6
0.333333	0.666667	12
0.285714	0.571429	7
0.5	0.333333	6
0.45	0.45	20
0.428571	0.571429	7
0.333333	0.333333	6
0.647059	0.294118	17
1	0	3
0.428571	0.571429	14
0.636364	0.272727	11
0.428571	0.571429	7
0.428571	0.571429	7
0.666667	0.333333	3
0.2	0.8	5
0.5	0.5	12
0.666667	0.333333	3
0.454545	0.454545	11
0.5	0.5	4
0.333333	0.583333	12
0.571429	0.285714	7
0.4	0.6	5
0.75	0.25	4
0.5	0.5	4
0.5	0.5	8
0.285714	0.714286	7
0.285714	0.714286	7
0.5	0.5	22
0	1	1
0.125	0.75	16
0.472222	0.527778	36
0.411765	0.588235	17
0.5	0.5	8
0.818182	0.181818	11
0	1	1
0.2	0.8	5
0.714286	0.285714	7
0.285714	0.714286	7
0.307692	0.692308	13
0.272727	0.590909	22
0.5	0.5	10
0.818182	0.0909091	11
0	1	3
0.75	0.25	4
0.5	0.25	4
1	0	7
0.571429	0.428571	7
0.166667	0.5	6
0.2	0.733333	15
0.333333	0.666667	3
0.75	0.25	16
0.4	0.6	5
0.4	0.2	5
0.6	0.4	10
0.111111	0.888889	9
0.5	0.5	6
1	0	3
0.384615	0.461538	13
0	1	1
0.2	0.4	5
0.230769	0.692308	13
0.5	0.5	8
0.5	0.5	8
0.75	0.25	8
0.666667	0.333333	6
0.181818	0.818182	11
0	1	5
0.166667	0.666667	6
0.666667	0.333333	3
0.6	0.4	5
0.625	0.125	8
0.8	0.2	5
0.6	0.4	5
0	1	3
0.75	0.25	4
0.666667	0.333333	6
0.692308	0.269231	26
0.454545	0.545455	11
0.5	0.5	4
0.5	0.5	18
0	1	1
0.166667	0.833333	12
0.4	0.6	5
0.545455	0.454545	11
0	0.8	5
0.142857	0.857143	7
0.5	0.5	2
0	1	4
0.5625	0.4375	16
0.733333	0.266667	15
0.846154	0.153846	13
0	0.888889	9
0.4	0.6	5
0.5	0.25	12
1	0	3
0.75	0.25	12
0.333333	0.666667	6
0.6	0.2	5
0.2	0.4	10
0.533333	0.466667	15
0.5	0.25	8
0	1	3
0	1	19
0.25	0.25	8
0.181818	0.818182	11
0.6	0.4	5
0	1	9
0.444444	0.555556	9
0.6	0.4	5
0.2	0.8	5
0.4	0.6	5
0.9	0.1	10
0.571429	0.428571	7
0.333333	0.666667	6
0.714286	0.285714	7
0.666667	0.222222	9
0.714286	0.285714	7
0.142857	0.714286	7
0.4	0.6	5
0.875	0.125	8
0.153846	0.846154	13
0.714286	0.285714	7
0.594595	0.378378	37
0.25	0.625	8
0.5	0.5	6
0.714286	0.285714	21
0.25	0.75	4
0.25	0.75	4
1	0	5
0.307692	0.679487	78
0.285714	0.714286	7
0.125	0.875	8
0.5	0.333333	6
0.75	0.25	8
0.625	0.375	8
0.454545	0.454545	11
0.333333	0.666667	12
0.818182	0.0909091	11
0.428571	0.428571	7
0.285714	0.714286	7
0.5	0.5	10
0.447368	0.5	38
0.5	0.5	6
0.25	0.75	8
0.5	0.5	4
0.8	0.2	5
1	0	7
0.428571	0.571429	7
0.5	0.333333	6
0.466667	0.466667	15
0.588235	0.411765	17
0	1	15
0.4	0.2	10
0.526316	0.447368	38
0.714286	0.142857	7
0	1	4
1	0	1
0.428571	0.428571	7
0.647059	0.294118	17
0.6	0.4	10
0.0714286	0.928571	14
0.4	0.5	10
0.5	0.5	8
0.5	0.5	8
0	1	6
0.666667	0.333333	6
0.222222	0.777778	9
0.714286	0.285714	7
0.333333	0.666667	12
0	0.8	5
1	0	4
0.4	0.4	5
0.5	0.5	2
0.365854	0.560976	41
0.571429	0.428571	7
0.142857	0.857143	7
0.375	0.625	8
0.615385	0.307692	13
0.333333	0.666667	3
0.285714	0.714286	7
0.375	0.625	8
1	0	4
0	1	2
0.6	0.4	5
0.285714	0.714286	7
0.666667	0.333333	3
0.4	0.6	25
0.8	0.2	5
0.5	0.5	8
0	0.545455	11
0.555556	0.444444	9
0.25	0.75	8
0.4	0.4	5
0.142857	0.428571	7
0.428571	0.571429	7
0.636364	0.363636	11
0	1	5
0.333333	0.666667	3
0.75	0.25	4
0.466667	0.466667	15
0.444444	0.555556	9
0.666667	0.3	30
0.333333	0.666667	3
0.529412	0.470588	17
0.535714	0.357143	28
0.0714286	0.857143	14
0.333333	0.333333	9
0.125	0.75	8
0.5	0.333333	6
0.5	0.25	4
0.363636	0.636364	11
0.571429	0.285714	7
0.6	0.4	5
0.666667	0.333333	9
0.5	0.5	12
0.25	0.75	4
0.333333	0.333333	3
0.7	0.3	10
1	0	1
0.166667	0.833333	12
0.625	0.375	8
0.166667	0.833333	6
0.2	0.7	10
0.375	0.625	16
0.5	0.375	8
0.5	0.5	8
0.4	0.6	5
0.142857	0.857143	7
0.75	0.25	4
0.5	0.25	4
1	0	2
0.333333	0.666667	6
0.428571	0.571429	7
0.166667	0.666667	6
0.333333	0.666667	6
0	0	1
0.333333	0.666667	6
0.6	0.4	5
0.4	0.6	5
0.6	0.4	5
0.25	0.75	12
1	0	7
0.142857	0.857143	7
0.25	0.5	4
0.6	0.4	5
0.571429	0.428571	7
0.6	0.2	5
0.411765	0.588235	17
0.333333	0.666667	3
0.214286	0.714286	14
0.4	0.6	5
0.428571	0.571429	7
0	1	6
0.285714	0.571429	7
0.5	0.25	4
0.5	0.5	6
0.285714	0.571429	7
0.666667	0.333333	6
0	1	5
0.230769	0.615385	13
0.75	0.25	4
0.666667	0.333333	3
0.5	0.5	4
0.714286	0.285714	7
0.75	0.25	4
1	0	2
0.428571	0.47619	21
0.4	0.6	5
0.5	0.5	6
0.666667	0.333333	9
0	1	4
0.4	0.4	5
0.714286	0.285714	7
0.571429	0.428571	7
0.142857	0.714286	7
0.466667	0.466667	15
0.333333	0.5	6
0.166667	0.833333	6
0.75	0	4
0.153846	0.846154	13
0.714286	0.142857	7
0.625	0.375	8
0.384615	0.538462	13
0.214286	0.142857	14
0	1	2
0.466667	0.466667	15
0.2	0.6	5
0.818182	0.181818	11
0.714286	0.285714	7
0.75	0.25	4
1	0	3
0.625	0.375	8
0.333333	0.666667	6
0.857143	0.142857	7
1	0	4
0	1	4
0.25	0.75	4
0.125	0.625	8
0.5	0	4
1	0	3
0.75	0.25	4
0.555556	0.333333	9
0	0.75	4
0.538462	0.346154	26
0.142857	0.857143	7
0.571429	0.428571	7
0.466667	0.466667	15
0.285714	0.714286	7
0.2	0.8	10
0.266667	0.333333	15
0.25	0.75	4
0.461538	0.230769	13
0.375	0.625	8
0.4	0.4	5
0.285714	0.571429	7
0.5	0.5	6
0.375	0.625	8
0.571429	0.428571	7
0.142857	0.714286	7
0	1	5
0.333333	0.666667	3
0.666667	0.333333	3
0.8	0.2	5
0.375	0.5	8
0.5	0.5	48
0.833333	0	6
0	1	2
0.674419	0.232558	43
0.2	0.6	5
0.545455	0.363636	11
0.25	0.375	16
0.2	0.5	10
0.416667	0.583333	12
0	0.857143	7
0.111111	0.888889	9
0.5625	0.375	16
0.714286	0.285714	7
0.352941	0.647059	17
0.666667	0.2	15
1	0	3
0.833333	0.166667	6
0.666667	0.333333	6
0.6875	0.3125	16
0.444444	0.333333	9
0.5	0.5	2
0.352941	0.647059	17
0.4	0.6	5
0.466667	0.466667	15
0.571429	0.428571	7
0.333333	0.666667	6
0.75	0.25	4
0.272727	0.727273	11
0.222222	0.777778	9
0.714286	0.285714	7
0.333333	0.666667	6
0.538462	0.307692	13
0.166667	0.333333	6
0.333333	0.666667	9
0.333333	0.666667	6
0.625	0.25	8
0.47619	0.47619	21
0	1	2
0.333333	0.666667	6
0.0833333	0.833333	12
0.333333	0.666667	6
0.466667	0.466667	15
0.416667	0.583333	12
0.444444	0.555556	9
0.470588	0.529412	17
0.285714	0.714286	7
0.6	0.4	5
0.444444	0.555556	9
0.45	0.55	20
0.25	0.75	4
0.666667	0.166667	6
0.666667	0.333333	3
1	0	2
0.166667	0.75	12
0.125	0.875	8
0.423077	0.538462	26
0.222222	0.666667	9
0.4375	0.25	16
0.769231	0.230769	13
0.3	0.5	10
0.75	0.25	4
0.5	0.5	2
0.6	0.4	5
0.333333	0.555556	9
0.444444	0.444444	9
0.2	0.8	5
0.166667	0.833333	6
0.6	0.4	5
0.185185	0.814815	27
0.333333	0.666667	9
0.0666667	0.866667	15
0.142857	0.428571	7
0	1	10
0.4	0.6	10
0.666667	0.166667	6
0.4	0.5	10
0.6	0.4	5
0	1	4
0.8	0.2	5
1	0	2
0.5	0.5	4
0.285714	0.714286	7
0.25	0.75	4
0.5	0.5	4
0	0.857143	7
0.25	0.75	4
0	0.833333	6
0.333333	0.666667	3
0.5	0.5	4
0.3	0.7	10
0.666667	0.333333	6
0.444444	0.444444	18
1	0	2
0.666667	0.222222	18
0	1	5
0.444444	0.518519	27
1	0	6
0.428571	0.571429	7
0.583333	0.416667	12
0.5	0.5	8
1	0	4
1	0	3
0.75	0.25	12
0.4	0.6	5
0.636364	0.272727	11
0.5	0.5	4
0	0	3
0.6	0.4	5
0.133333	0.733333	15
0.1	0.8	10
0.636364	0.363636	11
0.571429	0.428571	7
0.571429	0.357143	14
0.375	0.625	8
0.2	0.6	5
0.5	0.5	4
0.5	0.5	6
0.5	0.5	8
0.5	0.5	16
0.666667	0.333333	6
0.571429	0.428571	7
0.538462	0.384615	13
0.285714	0.428571	7
0.833333	0.166667	6
0.8	0.1	10
0.8	0.2	5
0.5	0.5	4
0.526316	0.473684	19
0.75	0.25	12
0.5	0.5	8
0.25	0.75	8
0.8	0.2	5
0.416667	0.333333	12
0.5	0.5	2
0.5	0.5	6
0.555556	0.444444	9
0.5	0.416667	12
0.4	0	5
0.625	0.375	16
1	0	5
0.714286	0.285714	7
0.4	0.6	10
0.25	0.75	4
0	0.75	8
0.5	0.5	2
0.428571	0.571429	7
0.333333	0.666667	6
0.533333	0.466667	15
0.625	0.375	8
0.5	0.5	4
0.666667	0.333333	6
0.307692	0.615385	13
0.346154	0.615385	26
0.285714	0.714286	7
0.75	0.25	12
0.8	0	5
0.166667	0.666667	6
0.571429	0.428571	7
0.45	0.35	20
0.8	0	5
0.615385	0.384615	13
0.5	0.5	8
0.5	0.5	6
0.538462	0.461538	13
0.285714	0.714286	7
0.5	0.5	4
0.533333	0.466667	15
0.357143	0.642857	14
0.714286	0.285714	7
0	0.6	5
0.214286	0.642857	14
0.5	0.375	8
0.769231	0.230769	13
0.666667	0.166667	6
0.666667	0.333333	3
0.4	0.2	5
0.428571	0.571429	7
0.166667	0.333333	12
0.625	0.375	8
0.8	0.2	5
0.636364	0.272727	11
0.714286	0	7
0.333333	0.666667	3
0.2	0.8	5
0.35	0.3	20
0.833333	0.166667	30
0.4	0.6	5
0.727273	0.272727	11
0.6	0.4	5
0.375	0.625	24
1	0	5
0.571429	0.428571	7
0.571429	0.428571	14
1	0	1
0.666667	0.333333	3
0.0833333	0.833333	12
0.571429	0.428571	7
0.846154	0.0769231	13
0.666667	0.333333	3
0.5	0.333333	6
0.125	0.75	8
0.25	0.75	4
0.25	0.5	4
0.333333	0.666667	12
0.3	0.7	10
0.4	0.4	10
0.714286	0.285714	7
0.333333	0.666667	3
0.5	0.25	4
0.481481	0.481481	27
0.583333	0.416667	12
0.666667	0.333333	6
0.466667	0.533333	15
0.571429	0.142857	7
0.428571	0.285714	14
0.142857	0.857143	7
0.666667	0.222222	9
1	0	2
0.25	0.75	4
0.25	0.25	4
0.363636	0.636364	11
0.333333	0.666667	3
0.25	0.75	12
0.625	0.25	8
0.25	0.5	4
0.571429	0.428571	7
0.666667	0.25	12
0.764706	0.235294	17
0.555556	0.333333	9
0.285714	0.714286	7
0	1	4
0.5	0.5	6
0.75	0.25	4
0	1	7
0.571429	0.428571	14
0	1	4
0.3	0.6	10
0	0.666667	3
0.6	0.4	5
0.384615	0.538462	13
0.333333	0.555556	9
0.388889	0.611111	18
0.25	0.75	4
0	1	2
0.333333	0.666667	6
0.5	0.5	4
0.166667	0.833333	6
0.444444	0.555556	9
0.555556	0.444444	9
0.375	0.625	8
0.375	0.625	8
0.571429	0.428571	7
0.666667	0.25	12
0.727273	0.272727	11
0.375	0.375	8
0	1	2
0.357143	0.428571	14
0.25	0.5	4
0.5	0.5	2
0.5	0.5	8
0.333333	0.666667	6
0.0769231	0.846154	13
0.333333	0.666667	6
0.2	0.8	5
0.5	0.375	16
0.5	0.5	4
0	1	2
0.2	0.6	5
0.571429	0.285714	7
0.125	0.75	8
0.714286	0.285714	7
0.4	0.6	5
0.666667	0.333333	6
1	0	3
0.428571	0.5	14
0.727273	0.181818	11
0.4	0.6	5
0.181818	0.818182	11
0.857143	0.142857	7
0	1	5
0.5	0.5	12
0	0.909091	11
0.2	0.666667	15
0.714286	0.285714	14
0.454545	0.545455	11
0.285714	0.714286	28
0	1	5
0.166667	0.833333	6
0.5	0.375	8
0.6	0.4	5
0.4	0.4	5
1	0	3
0	0.8	5
0.454545	0.545455	11
0.571429	0.285714	7
0	0.5	2
0.5	0.25	4
0.416667	0.583333	12
0.5	0.166667	6
0.5	0.333333	12
0.6	0	5
0.285714	0.714286	7
0.625	0.25	8
0.823529	0.176471	17
0.375	0.625	8
0.555556	0.444444	9
0	1	3
0.235294	0.764706	17
0.4	0.6	5
0	1	5
0.111111	0.888889	9
0.4	0.6	5
0.578947	0.421053	19
0.125	0.8125	16
0.75	0.25	4
0.666667	0.333333	12
0.666667	0.333333	6
0.5	0.5	10
0.571429	0.142857	7
0.428571	0.357143	14
0.428571	0.571429	14
0.571429	0.285714	7
0.333333	0.666667	3
0.142857	0.857143	7
0.25	0.75	8
0.6	0.4	5
0.4	0.6	5
0.4	0.4	5
0	1	3
0.666667	0.333333	9
0.25	0.5	4
0.428571	0.571429	7
0.333333	0.666667	9
0.25	0.75	4
0.5	0.45	20
1	0	3
0.666667	0.333333	3
1	0	3
0.368421	0.631579	19
0.625	0.375	8
0.444444	0.444444	9
0.625	0.375	8
0.75	0.25	8
0.6	0.4	5
0.3	0.6	10
0	1	5
0.8	0.2	10
0.5	0.5	4
0.55	0.45	20
0.583333	0.416667	12
0.428571	0.428571	7
0.5	0.5	4
0.285714	0.714286	7
0.75	0.25	4
0.545455	0.454545	11
0.333333	0.666667	12
0.333333	0.666667	3
0.846154	0.153846	13
0.428571	0.571429	7
0.333333	0.666667	6
0.3	0.4	10
0.666667	0.333333	6
0.333333	0.333333	3
0.55	0.3	20
0	1	3
0	1	3
0.3	0.7	10
0.444444	0.555556	9
0.4	0.6	5
0.4	0.4	5
0.333333	0.5	12
0.333333	0.666667	6
0.692308	0.307692	13
0	1	1
0.857143	0.142857	7
0.4	0.6	5
0.714286	0.285714	7
0.333333	0.666667	3
0.333333	0.222222	9
0	1	5
0	1	6
0.5	0.5	2
0.714286	0.285714	7
0.222222	0.777778	9
0.333333	0.5	6
0.5	0.4375	16
0.454545	0.454545	11
0.3	0.6	10
0.4	0.6	10
0.5	0.4375	16
0.666667	0.333333	3
0.3	0.6	10
0.777778	0.222222	9
0.6	0.4	5
0.333333	0.666667	3
0.625	0.375	8
0.857143	0.142857	7
0.4	0.6	10
0.285714	0.714286	7
0.5	0.333333	6
0.2	0.8	5
0.285714	0.571429	7
0.75	0	4
0.25	0.75	8
0.4	0.4	5
0.666667	0.333333	3
0.571429	0.428571	7
0.2	0.8	5
0.666667	0.333333	3
0.125	0.75	8
0.142857	0.714286	7
0.333333	0.5	6
0.5	0.333333	6
0.363636	0.545455	11
0.285714	0.142857	7
0.5625	0.4375	16
0.571429	0.428571	7
0.5	0.5	8
1	0	1
0.727273	0.181818	11
0.428571	0.285714	7
0.25	0.75	4
0.285714	0.571429	7
0.444444	0.444444	9
0.681818	0.318182	22
0.428571	0.571429	7
0.428571	0.571429	7
0.166667	0.666667	6
0.454545	0.545455	11
0.857143	0.142857	7
0	1	2
0.5	0.4375	16
0.428571	0.571429	7
0.428571	0.571429	7
0.75	0.25	8
1	0	5
0.416667	0.166667	12
0.833333	0	6
0.5	0.5	6
0.181818	0.454545	11
0	1	7
0.571429	0.428571	7
0.166667	0.5	6
0.666667	0.25	12
0.285714	0.714286	7
0.2	0.8	5
0.777778	0.222222	9
0	0.9	10
0.722222	0.222222	18
0.285714	0.714286	7
0.222222	0.666667	9
0.285714	0.642857	14
0.7	0.3	10
0.416667	0.416667	12
0.428571	0.428571	7
0.733333	0.266667	15
0.272727	0.636364	11
0.5	0.5	6
0.333333	0.666667	3
0	1	1
0.4	0.6	5
0.333333	0.666667	3
1	0	6
0.454545	0.363636	11
0	1	6
0.5	0.5	8
0	1	7
0.181818	0.818182	11
0.375	0.5	8
0.631579	0.263158	19
0.25	0.5	4
0.444444	0.555556	9
0.75	0.25	4
0.222222	0.777778	9
0.8	0.2	15
0.5	0.375	8
0.625	0.375	8
0.727273	0.272727	11
0.333333	0.666667	3
1	0	3
0.5	0.5	8
0.666667	0.333333	3
0.5	0.5	4
0.714286	0.285714	7
0.4	0.6	10
0.666667	0	6
0.222222	0.777778	9
0.583333	0.333333	12
0.5	0.5	10
0.333333	0.5	6
0.3	0.7	10
0.5	0.333333	6
0.272727	0.545455	11
0.3	0.7	10
0.5	0.5	6
0.636364	0.272727	11
0.333333	0.333333	3
0.555556	0.333333	9
0.466667	0.4	15
0.6	0.4	5
0.111111	0.555556	9
0.5	0.5	2
0.166667	0.833333	6
0	1	7
0.333333	0	3
0.261905	0.619048	42
0.333333	0.5	6
0.777778	0.111111	9
0.125	0.75	8
0.727273	0.272727	11
0.3	0.7	10
0.25	0.5	4
0.25	0.75	4
0.235294	0.529412	17
0.25	0.625	8
0.285714	0.619048	21
0.4	0.5	10
0.428571	0.571429	7
0.8	0.2	5
0.166667	0.666667	6
0.4	0.6	5
1	0	3
0.666667	0.333333	3
0.272727	0.666667	33
0.333333	0.666667	6
0.4	0.6	5
0.384615	0.538462	13
0.75	0.25	4
0.375	0.625	8
0.3	0.7	10
0.736842	0.263158	19
0.6	0.4	10
0.818182	0.181818	11
0	1	5
0.5	0.5	18
0.4	0.6	5
0.142857	0.714286	7
0.333333	0.666667	6
0.5	0.5	6
0.333333	0.666667	3
0	1	5
0.416667	0.5	12
0.5	0.5	6
0.333333	0.666667	3
0.75	0.25	16
0.5	0.5	6
0.4	0.6	5
1	0	2
0.666667	0.333333	3
1	0	7
0.909091	0.0909091	11
0.5	0.333333	6
1	0	4
0.933333	0.0666667	15
0.333333	0.666667	6
0.454545	0.545455	11
0.5	0.5	8
0.285714	0.714286	14
0	1	3
0.482759	0.482759	29
0.222222	0.555556	9
0.4	0.6	15
0.4	0.4	5
0.142857	0.714286	7
0.666667	0.333333	6
0.428571	0.571429	7
0.285714	0.571429	7
0.142857	0.857143	7
0.6	0.4	5
1	0	4
0.5	0.4	10
0	1	4
0.137931	0.793103	29
0.142857	0.428571	14
0.8	0.2	5
0.444444	0.555556	9
0.4	0.6	10
0.5	0.5	6
0.264706	0.705882	34
0.75	0.25	4
0.6	0.4	5
0.75	0.25	4
0.666667	0.333333	3
0.333333	0.666667	3
0.636364	0.363636	11
0	0.5	2
0.142857	0.714286	7
0.285714	0.571429	7
0.166667	0.833333	18
0.571429	0.285714	7
0.3	0.7	10
1	0	2
0.5	0.5	2
1	0	2
0	1	5
0	1	2
0.333333	0.666667	6
0.428571	0.571429	7
0.0909091	0.909091	11
0.666667	0.333333	15
0.454545	0.454545	11
0.25	0.75	8
0.363636	0.636364	11
0.333333	0.666667	9
0.5	0.5	4
0.576923	0.384615	26
0.4	0.6	5
0.4	0.6	5
0.517241	0.482759	29
0.75	0.25	12
0.1	0.9	10
0.625	0.375	8
0.538462	0.461538	26
0.428571	0.428571	7
0.4	0.6	5
0.6	0.4	15
0.5	0.5	8
0	1	3
0.155172	0.827586	58
0.166667	0.833333	6
0.2	0.8	5
0.25	0.75	4
0.2	0.6	5
0.714286	0.285714	7
0	1	2
0.25	0.5	4
0.75	0.25	4
1	0	4
0.444444	0.444444	9
0	1	5
0.571429	0.428571	7
1	0	5
0.2	0.6	5
0.75	0.25	4
0	1	2
0.2	0.8	10
0.75	0.25	8
0.5	0.5	14
0.555556	0.444444	9
0.555556	0.222222	9
0.25	0.75	4
0.586207	0.37931	29
0.153846	0.769231	13
0.285714	0.714286	7
0.166667	0.666667	6
0.428571	0.428571	7
0.571429	0.428571	7
0.428571	0.571429	7
0.5	0.5	10
0.470588	0.470588	17
0.75	0.25	8
0.2	0.6	5
0.5	0.25	8
0.333333	0.555556	9
0.2	0.333333	15
0.777778	0.222222	9
0.625	0.375	8
0.166667	0.666667	12
0.25	0.625	8
0.6	0.4	5
0.428571	0.428571	7
0.2	0.8	5
0.857143	0.142857	7
0.571429	0.428571	7
0.588235	0.411765	68
0.555556	0.444444	27
0.272727	0.636364	22
0.722222	0.222222	18
0.285714	0.571429	7
0.555556	0.444444	9
0.25	0.75	4
0.538462	0.461538	13
0.363636	0.545455	11
0.333333	0.666667	3
0.3	0.6	10
0.142857	0.857143	7
0.333333	0.666667	9
0.5	0.5	6
0.311111	0.6	45
0.666667	0.333333	3
0.333333	0.666667	3
0.4	0.6	5
0.571429	0.428571	7
0.428571	0.52381	21
0.666667	0.333333	6
0.6	0.4	5
0.571429	0.428571	7
0.5	0.5	2
0.333333	0.666667	3
0.5	0.5	14
0	0.8	5
0	1	2
0.466667	0.533333	15
0.3	0.7	10
0.5	0.5	2
0.75	0	4
0.222222	0.777778	9
0.571429	0.285714	7
0.142857	0.857143	7
0.0909091	0.818182	11
0.25	0.666667	12
0.714286	0.285714	7
0.5	0.166667	6
0.75	0.125	8
0.333333	0.666667	3
0.5	0.4	10
0.5625	0.4375	16
0.615385	0.384615	13
0.4	0.6	5
0.333333	0.666667	6
0	1	5
0.666667	0.333333	9
0	0.75	4
1	0	3
0.428571	0.571429	7
0.333333	0.666667	6
0.6	0.4	5
0	1	5
0.333333	0.666667	6
0.777778	0.222222	9
0.5	0.5	6
0.571429	0.428571	14
0.111111	0.777778	9
0	0.25	4
0	1	9
0.5	0.5	6
0.190476	0.809524	21
0.125	0.875	8
1	0	4
0.384615	0.307692	13
0.769231	0.230769	13
0.142857	0.857143	7
0.9	0.1	10
0.142857	0.571429	7
0.5	0.5	10
0.666667	0.222222	18
0.333333	0.5	6
0.333333	0.666667	12
0	1	5
0	0.5	4
0.428571	0.571429	7
0	1	3
0.166667	0.833333	6
1	0	3
0.4	0.6	5
0.666667	0.333333	9
0.2	0.8	5
0.125	0.75	8
0.166667	0.666667	12
0.461538	0.538462	26
0.636364	0.363636	11
0.714286	0.142857	7
0	1	5
0.6	0.3	10
0.625	0.375	8
0.333333	0.333333	9
0.333333	0.666667	12
0.4	0.6	10
0.272727	0.590909	22
0.285714	0.714286	7
0	1	4
0.25	0.75	4
0.333333	0.666667	3
0.5	0.5	6
0.333333	0.666667	3
0.222222	0.777778	9
0.611111	0.388889	18
0.416667	0.416667	12
0.4375	0.375	16
0.5	0.5	6
0	1	4
0.166667	0.333333	6
0.8	0.2	20
0.5	0.5	6
0.333333	0.333333	6
0.5	0.5	24
0	1	2
0.375	0.5	8
0.333333	0.666667	3
0.666667	0.333333	3
0.555556	0.333333	9
1	0	4
0.428571	0.285714	7
0.333333	0.666667	3
0.8	0	5
0.538462	0.461538	13
0.142857	0.857143	7
1	0	6
0.5	0.5	2
0.444444	0.555556	9
0.8	0.2	10
0.357143	0.428571	14
0.777778	0.222222	9
1	0	5
0.4	0.4	5
0	1	9
0.666667	0.333333	9
0.444444	0.444444	9
0.2	0.8	5
0.5	0.333333	6
0.166667	0.833333	6
0.5	0.4	10
0.642857	0.357143	14
0	0.833333	6
0.5	0.5	16
0.5	0.5	6
0.388889	0.611111	18
0.666667	0.333333	12
0.75	0.25	4
0.571429	0.428571	7
0.413793	0.586207	29
0.923077	0.0769231	13
0.357143	0.642857	14
0.363636	0.636364	11
0.88	0.08	25
0.75	0.25	4
0.25	0.5	4
0.555556	0.333333	9
0.444444	0	9
0	0.75	4
0.333333	0.666667	3
0.142857	0.285714	7
0.5	0.5	4
0.45	0.25	20
0.333333	0.666667	6
0.555556	0.333333	9
0.5	0.5	2
0.428571	0.571429	7
0.714286	0.142857	7
0.714286	0.285714	7
0.434783	0.521739	23
0.75	0.166667	12
0.666667	0.333333	6
0	1	2
1	0	3
0.5	0.5	6
0.285714	0.714286	7
0.538462	0.384615	13
0.375	0.3125	16
0.8	0.2	5
0	1	6
0.857143	0.142857	7
0.368421	0.631579	19
0.333333	0.666667	6
0.375	0.375	8
0.357143	0.5	14
0.454545	0.545455	11
0.333333	0.666667	12
0.428571	0.571429	7
0.272727	0.545455	33
0.8	0.2	5
0.555556	0.444444	9
0.333333	0.666667	15
0	1	1
0.588235	0.352941	17
0.2	0.2	10
0	1	6
0	1	2
0.833333	0.166667	6
0.75	0.25	4
0.571429	0.428571	14
0.4	0.6	10
0.857143	0.142857	7
0.5	0.5	10
0.6	0.4	10
0.428571	0.571429	7
0.4	0.4	5
0.625	0.375	8
0.7	0.2	10
0.75	0.25	4
0.5	0.5	2
0.333333	0.666667	3
0.6	0.2	5
0.4375	0.4375	16
0.3	0.6	10
0.607143	0.392857	28
0.8	0.2	5
0.25	0.75	4
0.111111	0.814815	27
0.857143	0.0952381	21
0.7	0.3	20
0.444444	0.555556	9
0.272727	0.545455	11
0.466667	0.533333	15
0.3125	0.6875	32
0.375	0.5	16
0.727273	0.272727	11
0.5	0.5	2
0.714286	0.142857	7
0.461538	0.538462	13
0.333333	0.666667	3
0.4	0.2	5
0.25	0.75	8
0.611111	0.388889	18
1	0	5
0.666667	0.333333	6
0.857143	0.142857	21
1	0	3
0.5	0.5	6
0.125	0.75	8
0.666667	0.333333	3
0.4	0.3	10
0.8	0.2	5
0.3	0.7	10
0	1	5
0.375	0.25	8
0.4	0.6	10
0.35	0.35	20
0.666667	0.333333	6
0.5	0.5	2
0.142857	0.857143	7
0.333333	0.666667	12
0.615385	0.307692	13
0.571429	0.285714	7
0.6	0.35	20
0.535714	0.428571	28
0.538462	0.384615	13
0.6	0.4	5
0.6	0.4	5
0.428571	0.52381	21
0.272727	0.727273	11
0.4	0.4	5
0.833333	0.166667	6
0.357143	0.571429	14
0.428571	0.571429	7
0.428571	0.571429	7
0.125	0.875	8
0.272727	0.636364	11
0.6	0.4	5
0	1	2
0.4	0.6	10
0.4	0.2	5
0.428571	0.571429	7
0.25	0.625	8
0.4	0.6	5
0.6	0.2	5
0.666667	0.333333	21
0.454545	0.181818	11
1	0	1
0.363636	0.636364	11
0.666667	0.166667	12
0.666667	0	9
0.428571	0.571429	7
0.571429	0.357143	14
0.666667	0.333333	9
0.5	0.5	10
0.3	0.5	10
0.5	0.5	4
0.1	0.6	10
1	0	4
0.615385	0.384615	13
0.7	0.3	10
0.666667	0.222222	9
0	1	3
0.857143	0.142857	7
0.9	0.1	10
0.272727	0.545455	11
0.833333	0.166667	6
0.666667	0.333333	6
0.166667	0.833333	6
0.8	0	5
0.2	0.4	5
0.333333	0.666667	6
0.428571	0.571429	28
0.769231	0.230769	13
0.75	0.25	12
0.666667	0.333333	12
0.8	0.2	10
0	1	4
0.25	0.75	4
0.625	0.375	8
0.5	0.5	8
0.666667	0.333333	9
0.8	0.2	5
0.5	0.5	12
0.6	0.4	10
0.333333	0.666667	12
0	1	3
0.375	0.5	16
0.142857	0.714286	7
0.625	0.25	8
0.285714	0.142857	7
0.166667	0.333333	18
0.583333	0.333333	12
0.571429	0.428571	7
0.3	0.7	10
0	0.736842	19
0	1	2
0.307692	0.230769	13
0.333333	0.5	6
0.5	0.5	6
0.75	0.25	8
0.5	0.416667	12
0.5	0.5	2
0.333333	0.666667	3
0.571429	0.428571	7
0	0.833333	6
0.6	0.36	25
0.166667	0.5	6
0.666667	0.333333	6
0.5	0.5	6
0.428571	0.571429	7
0.714286	0.285714	14
0.625	0.375	16
0.117647	0.882353	17
0.777778	0.222222	9
0	1	5
0.375	0.5	8
0.75	0.25	8
0.333333	0.666667	3
0	1	3
0	1	2
0.142857	0.714286	7
0.666667	0.333333	3
0.56	0.44	25
0.454545	0.545455	11
0.583333	0.416667	12
0.428571	0.571429	7
0	1	1
0.142857	0	7
0.290323	0.677419	31
0	0.75	4
1	0	3
0.4	0.0666667	15
0.5	0.333333	6
0.5	0.5	8
0.75	0.25	4
0.625	0.375	8
0.2	0.6	5
0.363636	0.636364	11
0	1	4
0.8	0.2	5
0.333333	0.5	6
0.666667	0.333333	12
0.5	0.25	4
0.5	0.5	4
0.125	0.75	8
0	1	3
0.5	0.5	6
0.333333	0.666667	6
0.5	0.5	2
0.6	0.4	5
0.2	0.8	10
0.625	0.375	8
1	0	4
0	1	12
0.285714	0.428571	7
0.714286	0.285714	7
0.666667	0.333333	3
0	0	2
0.555556	0.444444	27
0.666667	0.333333	6
0.4	0.4	5
0.5	0.5	12
0.571429	0.428571	7
0	0.833333	6
0.5	0.5	8
0	1	2
0.571429	0.285714	7
0.75	0.25	4
0.4	0.4	5
0.285714	0.714286	7
0.285714	0.714286	7
0.571429	0.285714	7
0.285714	0.428571	7
0.4	0.6	5
0.857143	0.142857	7
0.666667	0.333333	3
0.4	0.4	10
0.5	0.5	10
0.666667	0.333333	15
0.461538	0.307692	13
0.571429	0.142857	7
0.428571	0.571429	7
0.3	0.4	10
1	0	6
0.25	0.75	4
0.714286	0.285714	7
0.25	0.75	8
0.6	0.4	10
0.625	0.25	8
0	1	1
0.333333	0.5	12
0.277778	0.333333	18
0.777778	0.222222	9
0.235294	0.294118	17
0.692308	0.307692	13
0.642857	0.357143	14
1	0	1
0.8	0.2	5
0.333333	0.666667	3
0.0909091	0.818182	11
1	0	4
0.428571	0.571429	7
0.166667	0.5	6
0.833333	0	6
0.142857	0.714286	7
0.4	0.6	5
0.8	0.2	5
0.421053	0.421053	19
0.333333	0.5	6
0.214286	0.714286	14
0.7	0.3	10
0.444444	0.555556	9
0.5	0.5	8
0.333333	0.666667	6
0.461538	0.538462	13
0.45	0.35	20
0.294118	0.705882	17
0.5	0.333333	6
0.833333	0.166667	6
0.333333	0.666667	3
0.358974	0.641026	39
0.133333	0.844444	45
0.571429	0.428571	7
1	0	6
0.64	0.36	25
0.285714	0.714286	7
0.428571	0.571429	7
0.4	0.6	5
0.5	0.5	6
0.352941	0.647059	17
0	0.5	8
0.444444	0.555556	9
0.315789	0.631579	19
0.272727	0.636364	11
0.769231	0.230769	13
0.2	0.8	5
0.777778	0.0555556	18
0.25	0.5	8
0.26087	0.695652	23
0.380952	0.619048	21
0.541667	0.458333	24
0.2	0.8	5
0.9	0.1	10
0.5	0.5	4
0.3	0.7	10
0	0.4	5
0.428571	0.428571	7
0.714286	0.285714	7
0.363636	0.636364	11
0.380952	0.571429	21
0.545455	0.454545	11
0.25	0.5	8
0.529412	0.294118	17
0.428571	0.571429	7
0.5	0.5	6
0.125	0.875	8
0.375	0.625	8
0.75	0.25	8
0.444444	0.444444	9
0.333333	0.666667	3
0.875	0.125	8
0.7	0.3	10
0.666667	0.333333	12
0.75	0.25	8
0.5	0.5	4
0.384615	0.615385	13
0.428571	0.571429	7
0.166667	0.833333	6
0.461538	0.538462	13
0.5	0.5	4
0.222222	0.555556	9
0.25	0.5	4
0.2	0.8	5
0	1	3
0.53125	0.46875	32
0.569231	0.415385	65
0.357143	0.642857	14
0.583333	0.416667	12
0.857143	0.142857	7
0.666667	0.333333	3
0.545455	0.363636	11
0.538462	0.461538	13
0.375	0.625	8
0	1	4
0.142857	0.714286	7
0.333333	0.666667	3
0.333333	0.666667	3
0.625	0.375	8
0.5	0.5	2
0.2	0.4	5
0.5	0.25	4
0.5	0.5	4
0.5	0.5	6
0.333333	0.5	6
0.333333	0.666667	3
0.5	0.5	4
0.666667	0.166667	6
0.6	0.2	5
0.333333	0.666667	3
0.625	0.375	8
0.393939	0.560606	66
0.627907	0.372093	43
0.25	0.75	4
0.375	0.625	8
0.333333	0.6	15
0.384615	0.615385	13
0.857143	0.142857	7
0.4	0.6	5
0.3	0.7	10
0	0.666667	3
0.777778	0.111111	9
1	0	2
0.333333	0.5	6
1	0	1
0.666667	0.333333	12
0.571429	0.428571	7
0.125	0.875	8
0.666667	0.333333	6
0	1	1
0.5	0.5	2
0.5	0.5	4
0.555556	0.333333	9
0.692308	0.307692	13
0.291667	0.291667	24
0.714286	0.285714	7
0.428571	0.571429	7
0.285714	0.714286	7
0.6	0.4	5
0.375	0.5	8
0.9	0.1	10
0.428571	0.428571	7
0.666667	0	9
0.857143	0.142857	7
0.833333	0.166667	6
0.142857	0.857143	7
0.444444	0.555556	9
0.461538	0.461538	13
0.25	0.5	4
0.428571	0.571429	7
1	0	3
0.2	0.8	5
0.2	0.7	10
0.333333	0.611111	18
0.5	0.5	6
0.75	0.25	12
0.166667	0.5	6
0.75	0.25	8
0.0909091	0.909091	11
0.333333	0.583333	24
0	1	5
0.857143	0.142857	7
0.666667	0.333333	3
0.5	0.5	6
0.2	0.8	5
0.285714	0.714286	7
0.5	0.5	4
0.6	0.4	5
0.2	0.8	5
0.625	0.25	8
0.538462	0.384615	13
0.142857	0.857143	7
0	1	3
0.857143	0.142857	7
0.666667	0.333333	3
0	1	4
0.0588235	0.941176	17
0.769231	0.153846	13
0	1	5
0.2	0.8	5
0.6	0.4	15
0.5	0.5	2
0.117647	0.882353	17
0.615385	0.384615	13
0	0.666667	9
0.5	0.5	4
0.666667	0.333333	24
0.333333	0.25	12
0.428571	0.285714	7
0.461538	0.461538	13
0.428571	0.571429	7
0.5	0.5	4
0.833333	0.166667	6
0	1	2
0.6	0.4	10
0.272727	0.545455	11
0.545455	0.272727	11
0.142857	0.857143	14
0.5	0.5	4
0.666667	0.333333	3
0	1	4
0.5	0.375	8
0.166667	0.833333	6
0.714286	0.285714	7
0.2	0.4	5
0.75	0.25	4
0.75	0.25	8
0.2	0.8	5
0.875	0.125	8
0.25	0.75	12
0.428571	0.571429	7
0.777778	0.111111	9
0.714286	0	7
0.777778	0.222222	9
0	1	2
0.25	0.75	16
0.375	0.625	8
0.636364	0.272727	11
0.25	0.75	4
0.0526316	0.894737	95
0.285714	0.714286	7
0.2	0.8	5
0.25	0.416667	12
0.5	0.333333	6
0.857143	0	7
1	0	4
0.642857	0.285714	14
0.333333	0.666667	12
0.4	0.4	5
0.4	0.6	5
0.5	0.5	2
0.125	0.75	8
0.571429	0.428571	7
0.666667	0.333333	3
0.714286	0.285714	7
0.545455	0.454545	11
0.666667	0.333333	6
0.307692	0.615385	13
0.333333	0.333333	3
1	0	3
0.642857	0.357143	14
0.166667	0.833333	6
0	0.666667	6
0.5	0.166667	6
0	0.777778	9
0.268293	0.560976	41
0.444444	0.555556	9
0.833333	0.166667	6
0.6	0.4	10
0	1	5
0.428571	0.571429	7
0.181818	0.727273	11
0.5	0.375	8
0.358209	0.597015	67
0.2	0.6	5
0.428571	0.47619	21
0.428571	0.428571	7
1	0	3
0.545455	0.454545	11
0.363636	0.0909091	11
0.666667	0.333333	3
0.571429	0.428571	7
0	0.666667	3
0.25	0.75	8
0.75	0.25	8
0.166667	0.833333	6
0.375	0.5	8
0.5	0.5	4
0.2	0.8	10
0.333333	0.666667	12
0.5	0.5	4
1	0	7
0.75	0.25	4
0.5	0.25	4
0.5	0.333333	6
0.3125	0.625	16
0.25	0.5	4
0.444444	0.111111	9
0.444444	0.222222	9
0.461538	0.538462	13
0.272727	0.636364	11
0.285714	0.714286	7
0.307692	0.615385	13
0.428571	0.428571	7
0.6	0.4	5
0.625	0.375	8
0	1	5
0.333333	0.166667	6
0.416667	0.375	24
0.333333	0.666667	6
0.357143	0.428571	14
0.5	0.166667	6
0.428571	0.535714	28
0.5	0.5	6
0.4	0.6	5
0	0.142857	7
0.25	0.75	4
0.222222	0.777778	9
0.588235	0.411765	17
0.285714	0.714286	7
0.333333	0.5	6
0.285714	0.714286	7
0.5	0.5	2
0.782609	0.173913	23
0.333333	0.444444	9
0.2	0.6	5
0.375	0.625	8
0.571429	0.428571	7
0.714286	0.285714	7
0.333333	0.666667	12
0.5	0.166667	24
0.25	0.75	12
0.75	0.25	4
0.285714	0.714286	7
0.8	0.2	5
0.5	0.5	10
0.557692	0.423077	52
0.352941	0.529412	17
0.285714	0.571429	7
0.428571	0.571429	7
0.3	0.3	10
0.666667	0.166667	6
0.333333	0.666667	3
0.473684	0.315789	19
0.384615	0.538462	13
0.6	0.4	5
0.5	0.5	4
0.363636	0.545455	11
0.75	0.25	4
0.25	0.75	4
0.692308	0.307692	13
1	0	5
0.4	0.6	5
0.571429	0.285714	7
0.428571	0.428571	7
0.546875	0.4375	64
0.6	0.4	5
0.111111	0.888889	9
0.15	0.8	20
0.571429	0.285714	7
0.5	0.428571	14
0.3	0.6	10
0.714286	0.285714	14
0.333333	0.333333	3
0	0.833333	6
0.628571	0.371429	35
0.75	0.25	12
0.4	0.6	10
0.25	0.75	4
0.5	0.5	12
0.846154	0.153846	13
0.692308	0.307692	13
0.4	0.6	5
0.384615	0.307692	13
0.5	0.125	8
0.75	0.25	12
0.666667	0.333333	33
0	1	6
0.272727	0.636364	11
1	0	3
0.333333	0.333333	3
0.888889	0.111111	9
0.714286	0.142857	7
0	0.5	2
0.4	0.6	5
0.25	0.75	8
0.333333	0.333333	3
0.555556	0.277778	18
0.666667	0.333333	3
0.2	0.8	5
0.138889	0.833333	36
1	0	7
1	0	2
0.5	0.5	24
0	0.5	2
0.625	0.375	8
0.714286	0.142857	7
0.428571	0.571429	7
0.428571	0.571429	7
0.571429	0.428571	7
0.45	0.5	20
0.571429	0.428571	7
0.714286	0.285714	7
0.25	0.625	8
0.5	0.5	2
0.5	0.333333	12
0.8	0.2	5
0.285714	0.714286	7
0.411765	0.529412	17
0.666667	0.222222	9
0.2	0.266667	15
0.444444	0.555556	9
0.571429	0.428571	7
0.388889	0.277778	18
0.4	0.4	10
0.3	0.5	10
0.428571	0.571429	7
0.5	0.5	6
0.15625	0.828125	64
0.285714	0.428571	7
1	0	1
0.375	0.625	8
0.4	0.6	5
0.142857	0.857143	7
0.333333	0.666667	3
0.375	0.625	16
0	1	3
0.3	0.65	20
0.391304	0.434783	23
0.142857	0.714286	7
0.25	0.75	4
0.571429	0.285714	7
0.857143	0.142857	7
0.75	0.25	4
0.5	0.5	2
0.571429	0.428571	7
0.833333	0.166667	6
0.428571	0.571429	7
0.470588	0.294118	17
0.454545	0.454545	11
0.357143	0.571429	14
0.777778	0.222222	9
0.461538	0.538462	13
0.222222	0.5	18
0.333333	0.555556	9
0.769231	0.230769	13
0.3	0.7	10
0.555556	0.444444	9
0.625	0.25	8
0.5	0.5	18
0.5	0.333333	6
0.454545	0.545455	11
0.454545	0.545455	11
0.210526	0.736842	19
0.129032	0.806452	31
0.285714	0.714286	7
0.5	0.5	4
0.25	0.666667	12
0.9	0.1	10
0.52	0.48	25
0.545455	0.454545	11
0.12	0.8	25
0.666667	0.333333	3
0.555556	0.333333	9
0.317073	0.658537	41
0.888889	0.111111	9
0.75	0.25	4
0.625	0.375	8
0.166667	0.833333	6
0.375	0.625	8
0.5	0.5	6
0.8	0.2	5
0.75	0.25	4
0.333333	0.666667	3
0	1	7
0.444444	0.555556	27
0.25	0.5	8
0.647059	0.294118	17
0.642857	0.285714	14
0.5	0.5	6
0.416667	0	12
0.571429	0.428571	7
0.714286	0.142857	7
0.666667	0.333333	6
0.857143	0.142857	7
0.608696	0.391304	23
0.5	0.5	6
0.5625	0.3125	16
0.615385	0.384615	13
0.333333	0.666667	3
0.444444	0.444444	9
0.833333	0.166667	6
0.7	0.2	10
0.125	0.875	8
0.333333	0.666667	24
0.285714	0.285714	7
0.333333	0.666667	6
0.533333	0.466667	15
0.5	0.333333	6
0.75	0.25	4
0.6	0.2	5
0.666667	0.166667	6
0.25	0.75	24
1	0	12
0.625	0.375	8
0.454545	0.363636	11
0.428571	0.571429	7
0.466667	0.533333	15
0.833333	0.166667	6
0.5	0.5	4
0.142857	0.857143	7
0.461538	0.538462	13
0.333333	0.666667	6
0.833333	0.166667	6
0.444444	0.555556	9
0.428571	0.571429	7
0.2	0.7	10
0.2	0.8	5
0.307692	0.692308	13
0.5	0.363636	22
0.352941	0.647059	17
0.285714	0.714286	7
0.326531	0.591837	49
0.434783	0.565217	23
0.2	0.8	10
0.444444	0.444444	9
0.333333	0.333333	6
0.571429	0.428571	7
0.333333	0.666667	9
0.857143	0.142857	7
0.466667	0.511111	45
0.25	0.75	4
0.5	0.5	2
0.428571	0.571429	7
0.54717	0.433962	53
0.25	0.75	4
0.75	0.25	4
0.363636	0.636364	11
0.2	0.7	10
0.25	0.625	8
0.428571	0.571429	7
0.666667	0.333333	3
0	1	3
0.285714	0.714286	7
0.333333	0.666667	3
0.2	0.6	5
0.5	0.375	8
0.5	0.5	8
0.75	0	4
0.8	0	5
0.166667	0.833333	6
0.428571	0.428571	7
0.428571	0.571429	7
0.909091	0.0909091	11
0.64	0.32	25
0.692308	0.307692	26
0.583333	0.416667	12
0.75	0.25	4
0.666667	0.333333	3
0.25	0.75	12
0.5	0.357143	14
0.4375	0.5625	16
0.75	0.25	4
0.666667	0.333333	3
1	0	6
0.4	0.6	5
0.380952	0.571429	21
0.375	0.5625	16
0.8	0.2	5
0.25	0.25	4
0.5	0	2
0.833333	0.166667	6
0.4	0.6	5
0.785714	0.142857	14
0.866667	0.133333	15
0.6	0.2	5
0.333333	0.555556	9
0.545455	0.454545	11
0.5	0.5	6
0.666667	0.333333	6
0.571429	0.285714	7
0.454545	0.272727	11
0.5	0.5	6
0.714286	0.142857	7
0.75	0.25	4
0.375	0.625	8
0.545455	0.454545	11
0.5	0.45	20
0.571429	0.428571	14
0.666667	0.277778	18
0.5	0.388889	18
0.518519	0.444444	27
0.666667	0.333333	3
1	0	3
0.5	0.5	10
0.666667	0.333333	6
0.428571	0.571429	7
0.5	0.5	4
0.666667	0.333333	3
0.222222	0.777778	9
0.714286	0.285714	7
0.466667	0.466667	15
0.857143	0.142857	7
0.428571	0.571429	7
0.875	0.125	8
0.25	0.625	8
0.142857	0.857143	7
0.428571	0.285714	7
0.25	0.75	8
0.777778	0.111111	9
0.25	0.75	8
0.166667	0.833333	18
0.818182	0.181818	11
0.333333	0.666667	3
1	0	4
0.166667	0.833333	6
0.571429	0.428571	7
0.833333	0.166667	6
0.142857	0.857143	7
0.428571	0.142857	7
0.125	0.625	8
0.571429	0.428571	7
0.666667	0.333333	6
0.555556	0.444444	9
0.5	0.5	20
0.7	0.3	10
0.666667	0.333333	3
0	1	5
0	0.5	2
0.6	0.4	5
0.5	0.5	10
0.5	0.5	6
0.285714	0.642857	14
1	0	3
0.333333	0.666667	3
0.8	0.2	5
0.388889	0.611111	18
0.166667	0.833333	6
0.5	0.5	4
0.1	0.7	10
0.777778	0.222222	9
0.571429	0.428571	7
0.5	0.5	4
0.625	0.375	8
0.857143	0.142857	14
0.25	0.75	12
0.6	0.2	5
0.375	0.5	8
0.416667	0.583333	12
0.2	0.8	10
0.428571	0.571429	7
0.75	0.25	4
0.833333	0	6
0.285714	0.714286	7
0.285714	0.714286	7
0.714286	0.285714	7
0.2	0.4	5
0.2	0.8	5
0.25	0.625	8
0.380952	0.47619	21
0.363636	0.636364	11
0.230769	0.307692	13
0.363636	0.454545	11
0.888889	0.111111	9
0.25	0.75	4
0.4	0.4	15
0.391304	0.565217	23
0.35	0.6	20
0.7	0.3	10
0.5	0.5	8
1	0	8
0.833333	0.166667	6
0.571429	0.357143	14
0.555556	0.444444	9
0.4	0.6	5
0.333333	0.666667	21
0.666667	0.333333	6
0.4	0.6	5
0	1	3
0.666667	0.333333	6
0.416667	0.416667	12
0	1	3
0.489796	0.428571	49
0.625	0.375	8
0.625	0.375	8
0.666667	0.133333	15
0.333333	0.666667	9
0.833333	0.166667	6
0.8	0.2	5
0.235294	0.117647	17
0.428571	0.428571	21
0.75	0.25	4
0.230769	0.692308	13
0.25	0.75	4
0.666667	0.333333	6
0.4	0.6	5
0.4	0.4	5
0.580645	0.387097	31
0.875	0.125	8
0.25	0.75	8
0.3	0.7	10
0.405405	0.540541	37
0.666667	0.333333	3
0.48	0.4	25
0.916667	0.0833333	12
0.571429	0.428571	7
0.142857	0.571429	7
0.333333	0.111111	9
0.333333	0.666667	12
0.571429	0.428571	7
0.6	0.4	5
0.625	0.25	8
0.2	0.8	5
0.571429	0.428571	7
0.875	0.125	8
0.5	0.5	10
0.5	0.5	6
0.5	0.5	6
0.222222	0.777778	9
0.285714	0.428571	7
0.2	0.6	5
0.142857	0.857143	7
0.666667	0.333333	6
0.375	0.625	8
0.571429	0.428571	7
0.619048	0.380952	21
0	0.923077	13
0.4	0.6	5
0.333333	0.5	6
0.210526	0.631579	19
0	1	1
0.333333	0.666667	3
0.666667	0.333333	3
0.571429	0.285714	7
0.708333	0.208333	24
0.125	0.8125	16
1	0	4
0.428571	0.571429	7
0.5	0	6
0.769231	0.115385	26
0.4	0.6	5
1	0	7
0.272727	0.363636	11
0.2	0.8	5
0.25	0.75	8
0	1	8
0.166667	0.833333	12
0.75	0.25	4
0.352941	0.352941	17
0.26087	0.73913	23
0.5	0.5	2
0.714286	0.142857	7
0.444444	0.444444	9
0.25	0.333333	12
0.5	0.5	6
0.5	0.5	10
0	0.75	4
0.777778	0.222222	18
1	0	3
0.0833333	0.833333	12
0.380952	0.285714	21
0.5	0.5	16
0.5	0.5	6
0.5	0.333333	6
0	1	3
0.4	0.6	5
0.428571	0.428571	7
0.545455	0.363636	11
0.0909091	0.818182	11
0.833333	0.166667	6
0.642857	0.285714	14
0.25	0.5	4
0.857143	0	7
0.388889	0.166667	18
0.5	0.5	2
0.4	0.6	15
0.833333	0.166667	6
0.666667	0.333333	3
0.4	0.6	10
0	0.75	4
0.714286	0.285714	7
0.444444	0.444444	9
0	0.75	4
0.142857	0.857143	7
0.454545	0.545455	11
0.285714	0.571429	7
0	0.857143	7
0.5	0.5	6
0.5	0.333333	6
0.166667	0.666667	6
0.333333	0.333333	15
0.333333	0.666667	6
0.222222	0.666667	9
1	0	2
0.681818	0.227273	22
0.25	0.75	4
0.6	0.333333	15
0.666667	0.333333	6
0.75	0.25	8
0.375	0.5	8
0	1	6
0.333333	0.666667	15
0.857143	0.142857	7
0.416667	0.583333	12
0.5	0.5	4
0.25	0.75	4
0.222222	0.333333	9
0.625	0.375	8
0.333333	0.666667	3
0.352941	0.647059	17
0	1	1
0.285714	0.571429	7
0.166667	0.833333	6
0	1	3
0.4	0.6	5
0.388889	0.5	18
0.285714	0.714286	7
0.666667	0.333333	6
0.75	0.25	4
0.5	0.333333	6
0.166667	0.833333	6
0	1	9
0.5	0.5	4
0.833333	0.166667	6
0.625	0.375	8
0.290323	0.677419	31
0	1	4
0.2	0.8	5
0.545455	0.454545	11
0	1	4
0.5	0.333333	6
0	0.75	8
0.555556	0.444444	9
0.5	0.5	4
0.375	0.5	8
0.153846	0.769231	13
0.4	0.6	5
0.333333	0.5	6
0.5	0.5	4
0.153846	0.846154	13
0.35	0.4	20
0	0.75	4
0.166667	0.833333	6
0.75	0.25	4
0.428571	0.571429	7
0.5	0.5	10
0.416667	0.583333	12
0.25	0.75	8
0.285714	0.714286	7
0.285714	0.642857	14
0.454545	0.363636	11
0.545455	0.454545	11
0.866667	0.133333	15
0.75	0.125	8
0.458333	0.416667	24
0	0	2
0.181818	0.818182	11
0.307692	0.538462	13
0.5	0.5	8
0.4	0.6	5
0.333333	0.666667	6
0.428571	0.428571	7
0	1	3
0.285714	0.714286	7
0.3	0.6	10
0.625	0.375	8
0.4	0.6	5
0.666667	0.166667	6
0.2	0.8	5
0.5	0.5	4
1	0	3
0.666667	0.333333	3
1	0	3
0.444444	0.555556	9
0.7	0.2	10
0.3	0.7	10
0.375	0.375	8
0.833333	0.166667	6
0.833333	0.166667	6
0.285714	0.714286	7
0.2	0.7	10
0.6	0.4	5
0.833333	0.166667	12
0.5	0.5	6
0.444444	0.555556	9
0	0.75	4
0.5	0.5	4
0.666667	0.333333	12
0.461538	0.538462	13
0.75	0	4
0.166667	0.833333	6
1	0	5
0.25	0.75	4
0.666667	0	3
0	1	4
0.230769	0.769231	39
0.428571	0.47619	21
0	0.5	2
0.857143	0.142857	7
0.333333	0.666667	12
0.25	0.75	4
0	1	3
0.333333	0.666667	12
1	0	4
0.333333	0.555556	9
0.75	0.25	4
0.666667	0.333333	3
0.642857	0.285714	14
0.833333	0.166667	18
0.5	0.5	2
0.166667	0.833333	6
0	0.888889	9
0.5	0.5	2
0.25	0.5	4
0.4	0.6	5
0.2	0.2	5
0.75	0.25	8
0.5	0.5	6
0.3	0.7	10
0.75	0.25	4
0.6	0.3	20
0.5	0.5	4
0.25	0.75	4
0.285714	0.428571	7
0.25	0.75	4
1	0	2
1	0	2
1	0	5
0	1	6
0.636364	0.318182	22
0.333333	0.666667	3
0.25	0.75	4
0.333333	0.333333	12
0.333333	0.666667	15
0.5	0.5	6
0.130435	0.478261	23
0.473684	0.526316	19
0.166667	0.333333	6
0.368421	0.578947	19
0.5	0.4375	16
0.5	0.375	8
0.1875	0.75	16
0.625	0.125	8
0.818182	0.181818	11
0.25	0.75	4
0.666667	0.222222	9
0.555556	0.333333	9
0.25	0.75	4
0.473684	0.526316	57
0.5	0.25	4
0.8	0.2	10
0.5	0.5	2
0.666667	0.333333	3
0.709677	0.290323	31
0.571429	0.428571	14
0.2	0.8	5
0.181818	0.5	22
0.444444	0.555556	9
0	1	4
0.2	0.8	5
0	1	3
0.142857	0.857143	7
1	0	4
0.6	0.4	10
0.545455	0.454545	11
0	1	5
0.2	0.8	5
0.8	0.2	5
0.166667	0.833333	6
0.9	0.1	10
0.833333	0	6
0.285714	0.714286	7
0.142857	0.714286	7
0.6	0.4	5
0.388889	0.611111	18
0.75	0.125	8
0	1	3
0.2	0.8	5
0.2	0.6	5
0.8	0.2	10
0.4	0.6	5
0.608696	0.391304	23
0.571429	0.428571	7
0.25	0.75	8
0.294118	0.647059	17
0.285714	0.714286	7
0.428571	0.571429	7
0.5	0.5	4
0.6	0.2	5
0.166667	0.833333	6
0.25	0.625	8
0.666667	0.333333	6
0.8	0.2	5
0.571429	0.428571	7
0.6	0.4	5
0.2	0.733333	15
0	1	1
0.357143	0.642857	14
0.555556	0.333333	9
0.285714	0.571429	7
0.166667	0.666667	6
0.473684	0.526316	19
0.142857	0.857143	7
0.4	0.6	5
0.777778	0.222222	9
0.818182	0.181818	11
0.5	0.166667	6
0.466667	0.466667	15
0.75	0.25	4
0.333333	0.333333	6
0.375	0.5	8
0.636364	0.272727	22
0.8	0.2	5
0.714286	0.285714	7
0.2	0.8	5
0.285714	0.571429	7
0.5	0.5	12
1	0	7
0.888889	0.111111	9
0.818182	0	11
0.875	0.125	8
0.6	0.35	20
0.428571	0.428571	7
0	0.6	5
0.521739	0.434783	23
0.333333	0.5	6
0.714286	0.285714	7
0.375	0.625	8
0.290323	0.709677	31
0.285714	0.714286	7
0.714286	0.285714	7
0.333333	0.5	6
0.333333	0.666667	9
0.333333	0.666667	6
0.25	0.5	4
0.75	0.25	4
0.382353	0.5	34
0.6	0.4	15
0.333333	0.666667	6
0.4	0.6	5
0.333333	0.666667	3
0.56	0.4	25
0.5	0.5	8
0.444444	0.555556	9
0.333333	0.555556	9
0.125	0.875	8
0.666667	0.333333	3
0.5	0.5	8
0.8	0.1	10
0.684211	0.263158	19
0.230769	0.307692	13
0.222222	0.777778	9
0.375	0.625	8
0.5	0.5	6
0.625	0.375	8
0.4	0.6	5
0.714286	0.285714	7
0.571429	0.428571	7
0.8	0.2	5
0.0833333	0.75	12
0.142857	0.857143	7
0.285714	0.714286	14
0.307692	0.538462	13
1	0	3
0.428571	0.571429	7
0.333333	0.666667	6
0.25	0.75	8
0.571429	0.285714	7
0.428571	0.428571	7
0.666667	0.333333	6
0.5	0.25	4
0.363636	0.636364	11
0.166667	0.666667	6
0.0555556	0.722222	18
0.5	0.4	10
0.714286	0.285714	7
0.6	0.4	10
1	0	7
0.222222	0.555556	9
0.666667	0.333333	6
0.764706	0.176471	17
0.444444	0.555556	9
0.714286	0.285714	7
0.181818	0.181818	11
0.444444	0.444444	18
0.5	0.333333	6
0	0.75	4
0.5	0.333333	6
0	1	11
0.142857	0.857143	7
0.285714	0.571429	7
0.666667	0.285714	21
0.888889	0.111111	9
0.285714	0.52381	21
0.333333	0.666667	3
0.285714	0.571429	7
0.818182	0.0909091	11
0.333333	0.666667	6
0.285714	0.714286	7
0.263158	0.736842	19
0.5	0.5	4
0.875	0.125	8
0.375	0.5	8
0.62963	0.333333	27
0	1	2
0.714286	0.142857	7
0.571429	0.428571	7
0.4375	0.5	16
0.647059	0.294118	17
0.5	0.5	22
0.826923	0.0961538	52
0.5	0.5	6
0.714286	0.285714	7
0.9	0.1	10
0.285714	0.714286	7
0.5	0.375	8
0.181818	0.818182	11
0.6	0.2	5
0	1	7
0.333333	0.666667	6
0.25	0.5625	16
0.583333	0.25	12
0	1	3
0.833333	0.166667	6
0.4	0.6	5
0.346154	0.615385	26
0.666667	0.333333	9
0.529412	0.470588	17
0.142857	0.857143	7
0.642857	0.285714	14
0.857143	0	7
0.125	0.75	8
0.6	0.2	5
0.5	0.5	10
0.588235	0.352941	17
0.285714	0.714286	14
0.418605	0.395349	43
0	1	6
0.555556	0.444444	9
0.222222	0.666667	9
0.625	0.375	8
0.272727	0.545455	11
0.333333	0.666667	6
0.5	0.5	26
0.4	0.6	5
0.5	0.5	4
0.6	0.4	10
0.285714	0.142857	7
0.5	0.25	4
0.125	0.875	8
0.5	0.428571	14
0.230769	0.730769	26
0.5	0.333333	6
0.55	0.4	20
0.4	0.5	10
0.727273	0.272727	11
0.666667	0.333333	6
0.285714	0.714286	7
0.4	0.4	5
0.333333	0.5	6
0.857143	0.142857	7
0.3	0.7	10
0.363636	0.636364	11
0.571429	0.428571	7
0.8	0.1	10
0.2	0.6	5
0.416667	0.416667	12
0.272727	0.727273	11
0.5	0.333333	6
0.333333	0.666667	6
0.48	0.4	25
0	1	3
0.2	0.8	5
0.357143	0.357143	14
0	1	3
0.6	0.4	5
0.714286	0.285714	7
0.222222	0.777778	9
0.75	0.25	4
0.375	0.625	8
0.4	0.6	10
1	0	4
0.333333	0.666667	6
1	0	12
0.5	0.5	6
0.722222	0.166667	18
0	1	4
0.714286	0.285714	7
0.5	0.5	2
0.333333	0.666667	12
0.444444	0.555556	9
1	0	2
0.5	0.333333	6
0.428571	0.428571	7
0.263158	0.736842	19
0.166667	0.833333	18
0	1	3
0.714286	0.285714	7
0.5	0.5	2
0.8	0.2	5
0.6	0.4	5
1	0	5
0.222222	0.777778	9
0.2	0.8	10
0.4	0.6	5
0.761905	0.238095	21
0.571429	0.285714	7
0.333333	0.666667	3
0.8	0.2	5
1	0	3
0.4	0.5	10
0	1	7
1	0	4
0.6	0.4	5
0.625	0.375	8
0.6	0.4	5
0.142857	0.857143	7
0.375	0.625	8
0.833333	0.166667	6
0.777778	0.111111	9
0.8	0.1	10
0.238095	0.714286	21
0	0.777778	9
0.25	0.75	4
0.888889	0.111111	9
0.166667	0.5	6
0.368421	0.263158	19
0.428571	0.428571	7
0.833333	0.166667	6
0.555556	0.444444	9
0.0833333	0.833333	12
0.4	0.533333	15
0.5	0.333333	6
0.7	0.2	10
0.285714	0.714286	7
0.5	0.5	4
0.333333	0.5	6
0.384615	0.615385	13
0.9	0	10
0.533333	0.466667	15
0	0.75	4
0.333333	0.666667	3
0.125	0.5	8
0.769231	0.230769	13
0.272727	0.545455	11
0	1	4
1	0	3
0.384615	0.615385	13
0.142857	0.714286	7
0.4	0.6	10
0.5	0.5	4
0.5	0.5	6
0.714286	0.285714	7
1	0	5
0.6	0.4	5
0.5	0.5	10
0.75	0.25	8
0.285714	0.714286	7
0.285714	0.714286	7
0.8125	0.1875	16
0.615385	0.307692	13
0.882353	0.117647	17
0.857143	0	7
0.333333	0.666667	6
0.6	0.4	5
0.285714	0.571429	7
0.5	0.5	8
0.875	0.125	8
0.5	0	2
0.2	0.8	5
0.285714	0.714286	7
0.25	0.75	8
0.727273	0.181818	11
0.285714	0.714286	7
0.461538	0.538462	13
0.714286	0.285714	7
0.285714	0.285714	7
0.857143	0.142857	7
0.333333	0.666667	3
0	1	4
0.375	0.375	8
0.375	0.5	8
0.142857	0.857143	7
0.2	0.8	10
0.714286	0.142857	7
0.294118	0.529412	17
0.857143	0.142857	7
0.545455	0.454545	11
0.5	0.5	4
0	1	2
0.333333	0.666667	3
0.0769231	0.923077	13
0.777778	0.222222	9
0.6	0.4	5
0.533333	0.266667	15
0.6	0.4	5
0.4	0.5	10
0.5	0.5	6
0.727273	0.272727	11
0	0.666667	3
0.363636	0.636364	11
0.25	0.75	8
0.714286	0.285714	7
1	0	2
0.4	0.6	5
0.5	0.125	8
0.666667	0.166667	6
0.571429	0.285714	7
0.777778	0.111111	9
0.5	0.25	8
0.714286	0.285714	7
0.375	0.5	8
0.526316	0.421053	19
0	0.5	4
0	1	3
0.578947	0.421053	19
1	0	3
0.285714	0.714286	7
0.777778	0.222222	9
0	1	2
0.2	0.8	5
0.166667	0.833333	6
0.5	0.5	2
0.333333	0.666667	3
0.583333	0.333333	12
0.142857	0.714286	7
1	0	4
0.75	0.25	8
0.333333	0.666667	6
0.3	0.5	10
0.3125	0.625	16
0.5	0.5	4
0.285714	0.714286	7
0.5	0.5	10
0	1	4
0.363636	0.545455	11
0.666667	0.222222	9
0.363636	0.454545	11
0.571429	0.428571	7
0.833333	0.166667	6
0.333333	0.333333	3
0.333333	0.666667	9
0.3	0.7	10
0.4	0.6	10
0.4	0.6	10
0.75	0.25	4
0.4	0.6	5
0.111111	0.666667	9
1	0	2
1	0	6
0.346154	0.653846	26
0.6	0.4	5
0.272727	0.727273	11
0.285714	0.714286	7
0.4	0.6	5
0.482143	0.517857	56
0.666667	0.333333	3
0.666667	0.333333	6
0.833333	0.166667	6
0.571429	0.428571	7
0.2	0.733333	15
0.678571	0.285714	28
0.666667	0.333333	6
0.428571	0.571429	7
0.142857	0.857143	7
0.833333	0.166667	6
0.636364	0.363636	11
0.333333	0.666667	3
0.6	0.4	10
1	0	4
0.727273	0.181818	11
1	0	3
0.75	0.25	4
0.714286	0.285714	7
0.461538	0.153846	13
0.333333	0.666667	12
0.5	0.5	6
0.909091	0.0909091	11
0.235294	0.764706	17
0	0.846154	13
0.625	0.375	8
0.428571	0.571429	7
0.833333	0	6
0.555556	0.444444	9
0.47619	0.428571	21
0.1875	0.75	16
0.428571	0.571429	7
0.857143	0.142857	7
0.5	0.5	6
0.487805	0.512195	41
0.333333	0.666667	21
0.833333	0.166667	6
0.8	0.2	10
0.8	0.2	5
0.5	0.5	4
0.416667	0.583333	12
0.692308	0.307692	13
0.153846	0.846154	13
0.428571	0.571429	7
0.1	0.9	10
0.590909	0.409091	22
0.333333	0.666667	6
0.617647	0.382353	34
0.714286	0.285714	7
1	0	3
0.888889	0.111111	9
0.222222	0.777778	18
0.666667	0.25	12
0.8	0.2	5
0.588235	0.352941	17
0.5	0.5	10
0.125	0.875	8
0.833333	0.166667	6
0.714286	0.285714	7
0.714286	0.285714	7
0.421053	0.526316	19
0.538462	0.461538	13
0.368421	0.263158	19
0.714286	0.0714286	14
0.428571	0.285714	7
0.2	0.8	10
0.714286	0.285714	7
0.666667	0.333333	6
0.4	0.6	5
0.571429	0.428571	7
0.692308	0.307692	13
0.666667	0.333333	3
0.586207	0.413793	58
0.333333	0.583333	12
0.25	0.75	4
0.666667	0.333333	3
0.4	0.4	5
0.428571	0.428571	7
0.461538	0.384615	13
0.4	0.3	10
0.571429	0.428571	14
0.363636	0.636364	11
0.428571	0.428571	7
0.75	0.25	4
0.857143	0.142857	7
0.333333	0.666667	6
0.2	0.8	5
0.75	0.25	4
0.285714	0.571429	7
0.588235	0.411765	17
0.4	0.4	10
0.125	0.875	8
1	0	7
0.5	0.5	4
0.571429	0.428571	7
0	1	4
0.4	0.6	5
0.6	0.4	5
0.75	0.25	8
0.625	0.375	8
0.727273	0.272727	11
0.454545	0.272727	11
0.111111	0.777778	9
0.666667	0.333333	6
0.444444	0.444444	9
0.214286	0.714286	14
1	0	1
0.428571	0.571429	7
0.411765	0.588235	17
0	1	3
0.769231	0.230769	13
0.3	0.7	10
0.6	0.4	5
0.571429	0.428571	7
0.566038	0.415094	53
0.4	0.6	15
0.333333	0.666667	3
0.5	0.5	16
0.333333	0.666667	3
0.142857	0.857143	7
0	1	4
0.8	0.2	5
0.8	0.2	5
0.857143	0.142857	7
0.454545	0.363636	11
0.1	0.6	10
0.75	0.25	4
0.2	0	5
0.428571	0.571429	35
0.714286	0.285714	7
0.6	0.4	5
0.3	0.7	10
0.333333	0.666667	3
0.1	0.8	10
0.571429	0.428571	7
0	0.714286	7
0.571429	0.428571	7
0.888889	0.111111	9
0.5	0.5	10
0.375	0.5625	16
0.444444	0.444444	9
0	1	7
0.5	0.5	2
0.625	0.375	8
0.7	0.3	10
0.2	0.733333	15
0.272727	0.454545	11
0.666667	0	3
0.666667	0.333333	6
0.25	0.75	4
0.5	0.5	4
0.363636	0.636364	11
0.6	0.2	5
0.538462	0.461538	13
0.4	0.4	5
0.555556	0.444444	9
0.5	0.5	6
0.25	0.666667	12
0.625	0.375	8
1	0	7
0.6	0.4	5
0.25	0.5	4
0.8	0.2	10
0.527778	0.472222	36
0.666667	0.333333	6
0	1	5
0.571429	0.285714	7
0.5	0.375	8
1	0	3
0.5	0.5	6
0	1	4
0.4	0.5	10
0.533333	0.466667	15
0.181818	0.818182	11
0.636364	0.363636	22
0.533333	0.466667	15
0.588235	0.411765	17
0.375	0.5	8
0.2	0.7	10
0.333333	0.666667	6
1	0	1
0.2	0.8	5
0.8	0.2	5
0.714286	0.285714	7
0	1	2
0.571429	0.285714	7
0.413793	0.551724	29
0.272727	0.363636	11
0.8	0.1	10
0.266667	0.4	15
0.75	0.25	4
0.8	0.2	5
0	0.666667	3
0.625	0.25	8
0.25	0.5	8
0.5	0.5	6
0.571429	0.285714	7
0.5	0.333333	6
0.52381	0.428571	21
0.6	0.3	10
0.333333	0.666667	6
0.25	0.5	8
0.4	0.466667	15
0.666667	0.222222	18
0.666667	0.266667	15
0.529412	0.470588	17
0.5	0.5	6
0.571429	0.285714	7
1	0	3
0.357143	0.357143	14
0.4	0.4	5
0.4	0.4	5
0.357143	0.571429	14
0.4	0.5	10
0.76	0.08	25
0.25	0.625	8
0.222222	0.333333	9
0.8	0.2	5
0.142857	0.714286	7
0.571429	0.285714	7
0.714286	0.285714	7
0.583333	0.333333	12
0.5	0.5	2
0.384615	0.615385	13
0.5	0.5	12
0.833333	0.166667	6
0.666667	0.333333	3
0.142857	0.857143	7
0.333333	0.666667	3
0.222222	0.777778	9
0.529412	0.470588	17
0.157895	0.842105	19
0.111111	0.777778	9
0.6	0.4	10
0.2	0.7	10
0.666667	0.333333	3
0.6	0.4	25
0.307692	0.615385	13
0.666667	0.166667	6
0.285714	0.571429	7
0.454545	0.454545	22
0.125	0.75	16
0.909091	0.0909091	11
0.625	0.375	8
0.25	0.625	8
0.125	0.75	8
0.5	0.25	12
0.25	0.625	8
0.285714	0.714286	7
0.714286	0.285714	7
0	1	7
0.272727	0.545455	11
0.857143	0.142857	7
0	0.75	4
0.52381	0.47619	21
0.5	0.5	10
0.333333	0.555556	9
0.2	0.733333	15
0.1	0.9	10
0.714286	0.142857	7
0.6	0.4	5
0.333333	0.333333	6
0.461538	0.538462	13
0.166667	0.833333	6
0.545455	0.363636	11
1	0	8
0.307692	0.538462	13
0.727273	0.0909091	11
0.238095	0.761905	21
0.285714	0.619048	21
0.75	0.25	8
0.111111	0.888889	9
0.166667	0.666667	6
0.666667	0.333333	9
0.5	0.5	6
0.5	0.5	10
0.117647	0.882353	17
0	1	3
1	0	2
0.4	0.4	5
0	0.909091	11
0.142857	0.571429	7
0.25	0.75	16
1	0	7
0.909091	0.0909091	11
0.8	0.2	5
0	0.833333	6
0.636364	0.363636	11
0.45	0.55	20
0.333333	0.666667	3
0.5	0.5	12
0.857143	0.142857	7
0.583333	0.416667	12
0.3	0.6	20
0.428571	0.571429	7
0.0909091	0.909091	11
0.5	0.5	10
0.75	0.25	4
0.857143	0	7
0.375	0.625	8
0.416667	0.5	12
0.857143	0.142857	7
0.428571	0.571429	7
1	0	3
0	1	3
0.555556	0.416667	36
0.555556	0.444444	9
0.125	0.875	8
0	1	3
0.428571	0.571429	7
0.333333	0.555556	9
0.296296	0.592593	27
0.375	0.25	16
0.222222	0.5	18
0.545455	0.272727	11
0.714286	0.142857	7
0.4	0.4	5
0.636364	0.363636	11
0.333333	0.666667	9
0.666667	0.166667	6
0.75	0.125	8
0.6	0.3	10
0.5	0.5	12
0.111111	0.777778	9
0.8	0.2	5
0.333333	0.6	15
0.333333	0.666667	6
0.482759	0.448276	29
0.333333	0.666667	3
0.333333	0.5	6
0.571429	0.428571	7
0.666667	0.333333	6
0.333333	0.666667	3
0.25	0.6875	16
0.75	0.25	4
0.307692	0.692308	13
0.315789	0.578947	19
0	1	1
0.666667	0.333333	3
0.553191	0.446809	47
0.571429	0.428571	7
0.25	0.75	4
0.714286	0.285714	7
0.625	0.375	8
0.4	0.6	5
0.666667	0.333333	3
0.26087	0.73913	23
0.714286	0.285714	7
0.4	0.6	10
0.4	0.4	5
0.5	0.25	8
0.166667	0.833333	6
0.5	0.5	6
1	0	8
0.416667	0.583333	12
0.357143	0.5	14
0	1	2
0.307692	0.692308	13
0.5	0.5	8
0.5	0.5	4
0.4	0.6	5
0.25	0.6875	16
0.6	0.4	5
0.684211	0.210526	19
0.5	0.5	6
0.714286	0.285714	7
0.857143	0.142857	7
0.5	0.5	6
0.8	0.2	5
0.5	0.5	6
0.2	0.6	5
0.5	0.4	10
0.222222	0.777778	9
0.428571	0.428571	7
0.333333	0.555556	9
0.157895	0.842105	19
0.631579	0.368421	19
0.888889	0.111111	9
0.352941	0.588235	17
0.875	0.125	8
0.222222	0.555556	9
0.5	0.5	4
0.2	0.8	5
0.4375	0.5	32
1	0	2
0.5	0	4
0.285714	0.142857	7
0.333333	0.666667	9
0.333333	0.666667	3
1	0	5
0.272727	0.181818	11
0.25	0.75	4
0.454545	0.454545	11
0.545455	0.454545	11
0.428571	0.571429	7
0.5	0.5	4
0.4	0.6	5
0.5	0.5	4
0	0.75	8
0.333333	0.666667	3
0.5	0.5	4
0.25	0.5	4
0.333333	0.666667	6
0	0.666667	6
0.142857	0.857143	7
0.428571	0.571429	7
0.6	0.4	20
0.615385	0.230769	13
0.1	0.9	10
0.4	0.6	10
0.909091	0	11
0.615385	0.230769	13
0.454545	0.454545	11
0.5	0.454545	22
1	0	3
0.4	0.6	5
0.142857	0.857143	7
0.555556	0.222222	9
1	0	3
0	1	5
0.75	0	4
0.6	0.4	5
0.142857	0.714286	7
0.8	0.2	10
0.5	0.5	4
0.428571	0.428571	7
0.277778	0.611111	18
0.714286	0.285714	7
0.384615	0.461538	13
0.6	0.3	20
0.36	0.64	25
0.285714	0.714286	7
0.384615	0.538462	13
0.666667	0.333333	6
0.277778	0.444444	18
0.222222	0.555556	9
0.4	0.2	5
0.578947	0.421053	19
0.166667	0.833333	6
0.666667	0.333333	9
0.333333	0.333333	9
0.571429	0.285714	7
0.428571	0.571429	7
0.5	0.5	6
0.333333	0.666667	6
0.125	0.875	8
0.25	0.75	4
0.357143	0.571429	14
0.25	0.75	8
0.571429	0.428571	7
0.84	0.16	25
0.666667	0.333333	6
0.8	0.2	5
0.571429	0.142857	7
0	1	3
0.666667	0.333333	6
0.4	0.6	5
0.25	0.75	4
0.428571	0.571429	14
0.25	0.75	4
0.2	0.8	10
0.333333	0	3
0.2	0	5
0.454545	0.545455	11
0.2	0.8	10
0.909091	0.0909091	11
0.666667	0.333333	6
0.4	0.6	10
0.285714	0.714286	7
0.5	0	2
0.538462	0.461538	13
0.833333	0.166667	6
0.6	0.4	5
0.5	0.428571	28
0	1	4
0.0909091	0.909091	33
0.5	0.5	8
0.4	0.6	5
0.333333	0.666667	3
0.285714	0.714286	7
0.6	0.2	5
0	1	3
0.333333	0.666667	6
0.5	0.5	6
0.571429	0.428571	7
0.133333	0.866667	15
0.714286	0.285714	21
0.6	0.2	10
0.428571	0.571429	7
0.5	0.5	8
0.583333	0.388889	36
0.470588	0.529412	17
0.25	0.75	8
0.333333	0.666667	3
0.333333	0.666667	6
0.5	0	2
0.75	0	4
0.25	0.5	4
0	1	5
0.375	0.625	16
0.428571	0.571429	7
0.5	0.25	4
0	1	4
0.375	0.625	16
0.666667	0.333333	6
0.318182	0.636364	22
0.4	0.6	5
0	1	3
0	1	2
0.625	0.375	8
0.2	0.8	5
0.684211	0.210526	19
0.571429	0.428571	7
0.4	0.533333	15
0.3125	0.625	16
0.538462	0.384615	26
0	1	2
0.285714	0.571429	7
0.333333	0.666667	6
0.833333	0.166667	6
0	1	3
0.857143	0.142857	7
0.333333	0.666667	6
0.6	0.4	5
0.2	0.8	5
0.75	0.25	4
0.428571	0.428571	7
0.333333	0.666667	3
0.545455	0.181818	11
0.5	0.25	4
0.166667	0.5	6
0.285714	0.714286	7
0.4	0.5	10
0.5	0.5	6
0.214286	0.785714	14
0.2	0.8	5
0.285714	0.714286	7
0.333333	0.555556	9
0.142857	0.714286	7
0.571429	0.428571	7
0.833333	0.166667	6
0.8	0.2	5
0.833333	0.166667	6
0.769231	0.153846	13
0.666667	0.333333	3
0.727273	0.227273	22
0.428571	0.571429	7
0.428571	0.571429	7
0.266667	0.666667	15
0.625	0.375	8
0.5	0.375	8
0.619048	0.380952	21
0.125	0.375	8
1	0	6
0.285714	0.714286	7
0.25	0.5	4
0.571429	0.428571	7
0.571429	0.428571	7
0	0.833333	6
0.4	0.266667	15
0.666667	0.25	12
0.714286	0.142857	7
0.166667	0.666667	6
0.428571	0.571429	7
0.5	0.5	6
0.6	0.4	5
0.529412	0.470588	17
0.2	0.6	5
0.2	0.8	5
0.75	0.125	8
0.25	0.75	4
0.4	0.6	5
0.833333	0.166667	6
0.2	0.6	5
0.8	0.2	5
0.666667	0.333333	6
1	0	2
0.333333	0.666667	6
0.214286	0.785714	14
0.7	0.3	10
0.55	0.4	20
0.307692	0.538462	13
0.6	0.4	10
0.333333	0.333333	6
0.285714	0.714286	7
0.25	0.75	4
0.6	0.4	10
0.625	0.25	8
0.363636	0.181818	11
0.5	0.5	6
0.208333	0.5	24
0.3	0.6	10
0.727273	0.272727	11
0.181818	0.818182	11
0.375	0.5	16
0.555556	0.333333	9
0.714286	0.142857	7
0.166667	0.833333	6
0.5	0.5	8
1	0	4
0.36	0.56	25
0.8	0.2	5
0.5	0.375	8
0.5	0.5	10
0.833333	0.166667	6
0.75	0.25	24
1	0	4
0.583333	0.416667	12
0.428571	0.428571	7
0.428571	0.571429	7
0.333333	0.166667	6
0.8	0.2	5
0.275862	0.724138	29
0.5	0.166667	6
0.4375	0.4375	16
0.444444	0.555556	9
0.5	0.5	4
0.25	0.75	4
0.285714	0.714286	7
0.777778	0.222222	9
0.25	0.75	4
0.4375	0.5625	16
0.285714	0.714286	7
0.357143	0.571429	14
1	0	4
0.25	0.5	4
0	1	2
0.333333	0.666667	9
0.5	0.5	2
0.571429	0.428571	7
0.384615	0.615385	13
0.666667	0.333333	6
0.2	0.7	10
0.333333	0.666667	3
0.266667	0.6	15
0.666667	0.333333	18
0.25	0.75	4
0.714286	0.285714	7
0.333333	0.333333	3
0.25	0.75	4
1	0	7
0.285714	0.714286	7
0	0.833333	6
0.375	0.625	8
0.3	0.7	10
0.571429	0.428571	7
0.615385	0.384615	13
0.631579	0.342105	38
0.166667	0.666667	12
0.555556	0.222222	9
0.285714	0.714286	7
0.857143	0.142857	7
0.833333	0.166667	6
0.75	0.25	4
0.7	0.3	10
0.375	0.625	8
0.4	0.4	5
0.666667	0.333333	6
0	0.925926	27
0.777778	0.111111	9
0.615385	0.384615	13
0.588235	0.411765	17
0.75	0.25	12
0.5	0.375	16
1	0	4
0.583333	0.416667	12
0.333333	0.666667	3
0.4	0.6	5
0.666667	0.333333	9
0.7	0.3	10
0.6	0.4	5
0.285714	0.571429	7
0	1	5
0.333333	0.666667	15
0.6	0.2	5
0.111111	0.666667	9
0	1	7
0.727273	0.272727	11
0.625	0.375	8
0.875	0.125	8
0.5	0.5	8
0.333333	0.666667	6
0.333333	0.666667	6
0.333333	0.666667	6
0.541667	0.416667	24
0.466667	0.333333	15
0.75	0.25	8
0.6	0.4	5
0.75	0.125	8
0.333333	0.666667	9
0.5	0.5	6
0.290323	0.483871	31
0	1	4
0	1	17
0.363636	0.636364	11
0.5	0.5	4
0.571429	0.428571	7
0.257143	0.742857	35
0	0.9	10
0.421053	0.578947	19
0.5	0.5	10
0.571429	0.428571	7
0.555556	0.333333	9
0.428571	0.428571	7
0.909091	0.0909091	11
0.5	0.5	8
0.25	0.75	12
0.2	0.8	5
0.5	0.333333	6
0.833333	0	6
0.666667	0.333333	3
0.333333	0.666667	3
0.5	0.5	4
0.25	0.75	4
0.428571	0.571429	7
0.384615	0.461538	13
0.428571	0.428571	7
0.833333	0.166667	6
0.5	0.5	4
0.428571	0.5	14
0.857143	0.142857	7
1	0	4
0.793103	0.206897	29
0	1	2
0.857143	0.142857	7
1	0	2
0.8	0.2	5
0.857143	0.142857	7
0.142857	0.47619	21
0.428571	0.285714	14
0.6	0.266667	15
0.666667	0	3
0.285714	0.571429	7
0.222222	0.777778	9
0.571429	0.285714	7
0.428571	0.571429	7
0.25	0.75	4
0.166667	0.833333	12
0.9	0.1	10
0.375	0.5	8
0.666667	0.333333	3
0.166667	0.5	6
0.4	0.6	10
0	0.75	4
0.6	0.4	5
0.75	0.25	4
0.35	0.65	20
0.214286	0.714286	14
0.5	0.416667	12
0.5	0.5	2
0.65	0.35	20
0.25	0.625	8
0.4	0.2	15
0.2	0.8	5
0.75	0.25	8
0.461538	0.538462	13
1	0	3
0	1	7
0.666667	0.333333	9
0.4	0.6	5
0.5	0.5	2
0.2	0.8	5
0.1875	0.75	16
0.285714	0.714286	7
0.6	0.4	5
0.666667	0.333333	6
0.333333	0.666667	3
0.625	0.375	8
0.333333	0.333333	3
0	0.5	8
0.454545	0.545455	22
0.222222	0.777778	9
0.4	0.6	5
0.571429	0.428571	7
0.4	0.4	5
0.333333	0.666667	3
0.5	0.5	20
0.571429	0.357143	14
0.25	0.625	8
0.5	0.166667	6
0.2	0.6	5
0.666667	0.333333	6
0.25	0.75	12
0.054054	0.783784	37
0.333333	0.666667	6
0.818182	0.181818	11
0.625	0.3125	16
0.133333	0.2	15
0.384615	0.179487	39
0.166667	0.833333	6
0	0.8	5
0.75	0.25	8
0.333333	0.625	24
0.5	0.5	4
0.733333	0.266667	30
0.8	0.2	5
0.5	0.333333	6
0.8	0.2	10
0.375	0.625	8
0.75	0.25	8
0.571429	0.285714	7
0.6	0.4	5
0.444444	0.555556	9
0.2	0.8	5
0.363636	0.636364	11
0.5	0.5	6
0.4	0.6	5
0.384615	0.615385	13
0.75	0.25	4
0.8	0.2	5
0.6	0.3	10
1	0	6
0.222222	0.777778	9
0.333333	0.666667	6
0.4	0.6	5
0	1	1
0.5	0.5	4
0.166667	0.833333	6
0.333333	0.666667	12
0	1	9
0.666667	0.333333	6
0.666667	0.333333	6
0.285714	0.714286	7
0.428571	0.428571	7
0.2	0.666667	15
0.444444	0.555556	9
0.333333	0.666667	3
0.2	0.76	25
0.384615	0.615385	13
0.866667	0.133333	15
0.285714	0.571429	7
0.2	0.4	5
0.25	0.5	4
0.5	0.5	4
0.428571	0.571429	7
0.142857	0.571429	7
0.4	0.4	10
0.5	0.5	8
0.8	0.2	5
0.714286	0.142857	7
0	1	3
0.176471	0.823529	17
0.411765	0.529412	17
0.555556	0.444444	9
0.666667	0.222222	9
0.571429	0.392857	28
0.285714	0.571429	7
0.222222	0.666667	9
0.769231	0.230769	13
0.846154	0.153846	13
0.5	0.333333	6
0.2	0.8	10
0.666667	0.333333	6
0	1	3
0.333333	0.666667	3
0.454545	0.545455	11
0.333333	0.666667	6
0.4	0.6	10
0.666667	0.333333	6
0.285714	0.714286	7
0	1	7
0.571429	0.142857	14
0.3	0.5	10
0.777778	0.222222	9
0.222222	0.666667	9
0	1	5
1	0	9
0.625	0.125	8
0.28	0.68	25
0.75	0.25	4
0.15	0.8	20
0.444444	0.555556	9
0.714286	0.285714	7
0.545455	0.454545	11
0.307692	0.538462	13
0.214286	0.785714	14
0.3	0.3	10
0.571429	0.428571	7
0.461538	0.384615	13
0.8	0.2	5
0.789474	0.210526	19
0.923077	0	13
1	0	7
0.857143	0.142857	7
0.8	0.2	10
0.2	0.8	5
0.428571	0.428571	7
0.666667	0.333333	6
0.6	0.4	5
0.555556	0.333333	9
0.7	0.2	10
0.4	0.6	10
0.5	0.5	8
0.5	0.5	2
0.769231	0.0769231	13
0.5	0.357143	14
0.44	0.56	25
0.166667	0.833333	6
0.454545	0.454545	11
0.142857	0.285714	7
0.352941	0.294118	17
0.833333	0.166667	6
0.2	0.2	5
0.285714	0.714286	7
0.166667	0.833333	6
0.2	0.8	10
0.555556	0.388889	18
0.454545	0.545455	11
0.642857	0.285714	14
0.272727	0.636364	22
0.444444	0.444444	9
0.222222	0.777778	9
0.6	0.4	10
0.318182	0.318182	22
0.5	0.5	2
0.6	0.4	5
0.25	0.5	4
0.333333	0.583333	12
0.333333	0.666667	6
0.12	0.84	25
0.5	0.5	6
0.888889	0.111111	9
0.6	0.3	10
0.6	0.4	5
0.25	0.5	8
0.666667	0.333333	12
0.5	0.5	4
0.285714	0.714286	14
0.714286	0.142857	7
0.1	0.9	10
0.266667	0.2	15
0.2	0.8	5
0.285714	0.714286	7
0.615385	0.307692	13
0	1	3
0.166667	0.833333	12
0.571429	0.428571	7
0.666667	0.333333	12
0.666667	0.333333	3
0	0.666667	3
0.333333	0.666667	9
0.333333	0.666667	3
0.375	0.625	24
0.8	0.2	10
0.4375	0.25	16
0.2	0.8	5
0.4	0.6	5
0.6	0.4	10
0.4	0.5	30
0.375	0.625	8
0.428571	0.571429	14
0	1	4
0.333333	0.666667	6
0.5	0.5	6
0.285714	0.571429	7
1	0	5
1	0	3
0.5	0.5	8
0.181818	0.636364	11
0.733333	0.2	15
0.375	0.625	8
0.166667	0.166667	12
0.333333	0.666667	6
0	1	4
0.25	0.3125	16
0.571429	0.428571	7
0.444444	0.555556	9
0.6	0.4	10
0.8	0.2	5
0.6	0.4	5
0.5	0.375	8
0.518519	0.481481	27
0.611111	0.388889	18
0.8	0.2	5
0.692308	0.307692	13
0.272727	0.727273	11
1	0	6
0.666667	0.166667	6
0.357143	0.571429	14
1	0	3
1	0	12
0.4	0.6	10
0.4	0.5	10
0	0.333333	6
0.6	0.4	5
0.625	0.25	8
0.555556	0.444444	18
0.428571	0.428571	42
0.307692	0.615385	13
0.461538	0.461538	13
0.733333	0.0666667	15
0.571429	0.428571	7
0.4	0.6	10
0.4	0.6	5
0.857143	0	7
0.571429	0.285714	7
0.272727	0.727273	11
0.84	0.16	25
0.333333	0.666667	9
0.521739	0.434783	23
0.5	0.5	2
0.611111	0.333333	18
0.8	0	5
0.4	0.6	5
0.5	0.5	2
0.571429	0.428571	7
0.571429	0.428571	7
0.142857	0.857143	7
0.666667	0.333333	6
0.333333	0.666667	3
0.473684	0.473684	19
0.222222	0.666667	9
0.333333	0.666667	6
0.333333	0.333333	15
0.25	0.75	4
0.5	0.5	10
0.8	0.2	5
0	1	7
0.444444	0.444444	9
0.428571	0.428571	7
0.133333	0.6	15
0.769231	0.230769	13
0.333333	0.666667	3
0.3	0.7	10
0.633333	0.266667	30
0.230769	0.769231	13
1	0	7
0.5	0.5	8
0.333333	0.666667	3
0	0.75	4
0.5	0.5	4
0.666667	0.333333	3
0.142857	0.857143	7
0.2	0.8	5
0.272727	0.636364	11
0.75	0.1875	16
0.5	0.5	6
0.272727	0.454545	11
1	0	5
0.166667	0.666667	6
0.7	0.3	10
0	0.857143	7
0.4	0.6	5
0.833333	0.166667	6
0.444444	0.444444	9
0.1	0.9	10
0.4	0.6	5
0.473684	0.526316	19
0.75	0	4
0.666667	0.333333	6
0.6	0.4	5
0.461538	0.461538	13
1	0	4
0.333333	0.666667	3
0.375	0.625	8
0	1	2
0.466667	0.533333	15
0.777778	0.111111	9
0.777778	0.222222	9
0.454545	0.454545	11
0.428571	0.571429	7
0.5	0.333333	6
0.611111	0.277778	36
0.5	0.5	4
0.5	0.5	2
0.4	0.6	5
1	0	3
0.0666667	0.933333	15
0.666667	0.333333	6
0.333333	0.666667	9
0.5	0.5	8
0.428571	0.571429	7
0	1	2
0.25	0.75	4
0.6	0.4	5
1	0	5
1	0	5
0.428571	0.571429	35
0.692308	0.307692	13
0.333333	0.333333	3
1	0	4
0.636364	0.272727	11
0.461538	0.538462	13
0.214286	0.642857	14
0.571429	0.428571	7
0.322581	0.354839	31
0.470588	0.529412	17
0.714286	0.285714	7
0.75	0.25	4
0.4	0.6	5
0.666667	0.333333	3
0	0.5	2
0.333333	0.666667	3
0.285714	0.571429	7
0.625	0.375	8
0.8	0.2	5
0.333333	0.333333	6
0	1	8
0.583333	0.333333	12
0.25	0.375	8
0.666667	0.222222	9
0.2	0.7	10
0.111111	0.888889	9
0.142857	0.714286	7
0.5	0.5	14
0	1	4
0.307692	0.692308	13
0.533333	0.466667	15
0.857143	0.142857	7
0.5	0.5	14
0.333333	0.555556	9
0.75	0.25	8
0.5	0.375	8
1	0	4
0.458333	0.458333	24
0.25	0.75	8
0.4	0.6	5
0.210526	0.736842	19
0.5	0.5	6
0.4	0.6	5
0.5	0.5	4
0.333333	0.575758	33
0.411765	0.588235	34
0.333333	0.666667	6
0.545455	0.363636	11
0.5	0.5	16
0.142857	0.142857	7
0.111111	0.777778	9
0.875	0	16
0.181818	0.818182	11
0.727273	0.272727	11
0.666667	0.333333	3
0.909091	0.0909091	11
0.478261	0.521739	23
0	1	1
0.444444	0.555556	27
0.8	0.2	5
0.428571	0.571429	7
0.222222	0.222222	9
0.166667	0.5	6
0.666667	0.166667	6
0	1	4
0.416667	0.5	12
0.5	0.5	4
0.625	0.375	8
0.125	0.625	8
0.62069	0.344828	29
0.3	0.7	10
0.5	0.5	2
0.75	0.25	4
0.75	0.25	4
0.333333	0.666667	3
0.333333	0.666667	9
0.7	0.2	10
1	0	6
0.8	0.2	5
0.484848	0.515152	33
0.571429	0.428571	7
0.5	0.333333	6
0.4	0.6	5
0.8125	0.1875	16
0.5	0.5	10
0.444444	0.5	18
0.6	0.4	5
0.428571	0.571429	7
0.4	0.6	5
0	0.8	5
0.666667	0.111111	9
0.5	0.375	8
0.5	0.3	10
0.357143	0.5	14
0.4375	0.5	16
0.333333	0.444444	9
0.571429	0.428571	7
0.375	0.125	8
0.428571	0.571429	7
0.62963	0.333333	27
0.5	0.5	12
0.8	0.2	5
0.5	0.5	6
0.1875	0.75	16
1	0	6
0.272727	0.727273	11
0.416667	0.583333	12
0.75	0.25	4
0.583333	0	12
0.6	0.2	5
0.4	0.4	5
0.3	0.7	10
0.25	0.75	4
0.714286	0	7
0	1	3
0.75	0.25	8
1	0	6
1	0	3
0.333333	0.666667	6
0.142857	0.714286	7
0.714286	0.285714	7
0.9	0.1	10
0.333333	0.666667	15
0.444444	0.555556	9
1	0	3
0.5625	0.4375	32
0.2	0.8	5
0.2	0.8	5
0.666667	0.333333	6
0.571429	0.428571	7
0.4	0.6	5
0.352941	0.470588	17
0.75	0.25	8
0.142857	0.857143	14
0.333333	0.666667	3
0.857143	0	7
0.666667	0.333333	9
0.666667	0.277778	18
0.5	0.333333	6
0.363636	0.545455	11
0.333333	0.666667	6
0.375	0.625	8
0.625	0.375	8
0.6	0.4	10
0.333333	0.555556	9
0.333333	0.5	6
0.2	0.8	5
0.333333	0.444444	9
0.230769	0.307692	13
0.5	0.142857	14
0.538462	0.461538	13
0.277778	0.666667	18
0.166667	0.583333	12
0.5	0.5	2
0.5	0.5	2
0.5	0.25	4
0.142857	0.857143	7
0.529412	0.411765	17
0.5	0.5	16
0.666667	0.333333	18
0.444444	0.481481	27
0.75	0.25	4
0.8	0.2	5
0	1	3
0.357143	0.642857	14
0.526316	0.473684	19
0.625	0.25	8
0.538462	0.384615	13
0.5	0.25	4
0.8	0	5
1	0	5
0.333333	0.666667	6
0.625	0.25	8
1	0	5
0.571429	0.285714	7
0.5	0.25	4
0.666667	0.25	12
0.142857	0.714286	7
0.538462	0.461538	13
0.5	0.5	8
0.384615	0.307692	13
0.5	0.5	6
0.833333	0.166667	6
0.235294	0.764706	17
0.655172	0.344828	29
0.555556	0.444444	9
0.6	0.4	5
0.666667	0.333333	6
0.333333	0.666667	6
0.3125	0.625	16
0.5	0.5	12
0.5	0.5	4
0.5	0.5	6
0.6	0.4	5
0.625	0.25	8
0.875	0.125	8
0.7	0.3	10
0.5	0.5	4
0.2	0.8	5
0.833333	0.166667	12
0.578947	0.368421	19
0.5	0.416667	12
0.333333	0.666667	3
0.6	0.4	10
0.714286	0.285714	7
0.625	0.375	8
0.117647	0.411765	17
0.333333	0.666667	3
0.545455	0.363636	11
0.35	0.5	20
0.8	0.2	10
0	1	3
1	0	2
0	1	3
0.647059	0.294118	17
0.444444	0.5	18
0.458333	0.541667	24
0.666667	0.333333	9
0.555556	0.333333	9
0	0.833333	6
0.368421	0.368421	19
0.4	0.3	10
0.555556	0.444444	9
0.25	0.75	4
0.142857	0.857143	7
0.583333	0.416667	12
0	0.8	5
0.384615	0.538462	13
0.166667	0.666667	6
0.428571	0.571429	7
0.529412	0.470588	17
0.5	0.5	22
0.583333	0.416667	12
0.333333	0.333333	12
0.142857	0.666667	21
0.6	0.3	10
0.428571	0.571429	7
0.947368	0.0526316	19
1	0	5
0.571429	0.428571	7
0.461538	0.538462	13
0.625	0.375	8
0.625	0.25	8
0.333333	0.666667	6
0.428571	0.571429	7
0.666667	0.333333	9
0.428571	0.571429	7
0.166667	0.5	6
0.5	0.5	6
1	0	2
0.666667	0.333333	6
0.857143	0.142857	7
0.533333	0.4	15
0	1	1
0	1	22
0.5	0.5	2
0.583333	0.25	12
0.5	0.5	12
0.0833333	0.916667	12
0.5	0.5	4
0.666667	0.333333	6
0.166667	0.666667	12
0.5	0.5	8
0.636364	0.363636	11
0.625	0.375	8
0.5	0.5	16
0.555556	0.444444	9
1	0	6
0.714286	0.285714	7
0.571429	0.285714	7
0.5	0.5	4
0.444444	0.555556	9
0.666667	0	3
0.285714	0.428571	7
0.533333	0.466667	15
0.571429	0.357143	14
0.166667	0.833333	6
0.75	0.25	12
0.625	0.25	8
0.5	0.5	6
1	0	3
1	0	6
0.6	0.2	5
0.2	0.7	10
0.5	0.222222	18
0.481481	0.518519	27
0.25	0.75	4
1	0	6
0.666667	0.333333	6
0.1875	0.6875	16
0.714286	0.285714	14
0.5	0.25	4
0.333333	0.666667	3
0.8	0.2	5
0.55	0.45	20
1	0	6
0.142857	0.785714	14
0.333333	0.666667	3
0.6	0.4	5
0.333333	0.666667	6
0.485714	0.514286	35
0	1	2
0.166667	0.833333	6
0.25	0.75	4
0.6	0.2	5
0.666667	0	3
0.571429	0.428571	7
0.555556	0.333333	9
0.428571	0.571429	7
0	0.714286	7
0.285714	0.714286	14
0.25	0.7	20
0.434783	0.565217	23
0.478261	0.521739	23
0.714286	0.285714	7
0.428571	0.571429	7
0.25	0.5	4
0.142857	0.571429	7
0.363636	0.363636	11
0.666667	0.333333	6
0.444444	0.444444	9
0.142857	0.857143	7
0.2	0.466667	15
0.352941	0.617647	34
0.8	0.2	5
0	1	3
0.6	0.2	5
0.714286	0.285714	14
0.428571	0.5	14
0.4	0.6	5
1	0	3
0.307692	0.692308	13
0.333333	0.5	6
0.2	0.6	5
0.125	0.875	8
0.857143	0.142857	7
0.25	0.75	4
0.666667	0.333333	3
0.269231	0.692308	26
0.571429	0.428571	7
0.714286	0	7
0.6	0.2	5
0.571429	0.428571	7
0.888889	0	9
0.333333	0	3
0.75	0.25	8
1	0	4
0.5	0.5	4
0.333333	0.444444	9
0.8	0.2	5
0.333333	0.555556	9
0.333333	0.555556	9
0.333333	0.5	6
0.62069	0.310345	29
0.571429	0.428571	7
0.285714	0.714286	7
0.428571	0.571429	14
0.833333	0.166667	6
0.5	0.5	6
0.166667	0.833333	6
0.571429	0.428571	7
0.333333	0.666667	6
0.5	0.5	4
0.5	0.5	4
0.666667	0.277778	18
0.166667	0.666667	12
0.4	0.6	10
0.285714	0.714286	7
0.6	0.333333	15
0.75	0.125	8
0.666667	0.222222	9
0.4	0.2	5
0	0.8	5
0.4	0.6	5
0.666667	0.333333	3
0.2	0.75	20
0	0.833333	6
0.5	0	4
0.666667	0.222222	9
0	1	1
0.6	0.2	5
0.333333	0.6	15
0.5	0.5	6
0.333333	0.666667	6
0.333333	0.666667	6
0.259259	0.666667	27
0.5	0.5	6
0.5	0.5	10
0.625	0.375	8
0.333333	0.666667	9
0.6	0.4	5
0.470588	0.529412	17
0	0.8	5
1	0	3
0.615385	0.384615	13
0.243243	0.513514	37
0.375	0.625	8
0.5	0.5	14
0	0.5	2
0.625	0.3125	16
0.166667	0.833333	6
0.125	0.625	8
0.333333	0.666667	6
0.428571	0.142857	7
0.428571	0.571429	14
0.8	0.2	5
0.333333	0.666667	6
0.875	0.125	16
0.307692	0.692308	13
0.264706	0.676471	34
0.545455	0.272727	11
0.526316	0.315789	19
0.166667	0.5	6
0.222222	0.777778	18
0.5	0.5	2
0.555556	0.444444	9
0.714286	0.142857	7
0.5	0.5	12
0.5	0.5	4
0.333333	0.666667	9
0.571429	0.142857	7
0.285714	0.571429	7
0.75	0.25	4
0.333333	0.5	6
0.375	0.3125	16
0.5	0.5	12
0.727273	0.181818	11
0.3	0.7	10
0	0.75	4
0.583333	0.416667	12
0.2	0.7	10
0	1	5
0.375	0.625	8
0.666667	0.333333	9
0.6	0.4	5
0.166667	0.833333	12
0.205882	0.676471	34
0.25	0.625	8
0.5	0.5	6
0.25	0.75	8
0.535714	0.464286	28
0.571429	0.428571	7
1	0	3
0.666667	0.333333	21
0.741935	0.193548	31
0.333333	0.666667	9
0.0454545	0.863636	22
0.5	0.5	8
0.302326	0.697674	43
0.75	0.25	8
0.4	0.6	10
0.285714	0.714286	7
0.666667	0.166667	6
0.375	0.625	8
0.4	0.4	5
0.142857	0.857143	7
0.5	0.5	14
0.2	0.8	5
0.333333	0.5	6
0.846154	0.153846	13
0.470588	0.529412	17
0.6	0.4	5
0.5	0.5	2
0.333333	0.625	24
0.793103	0.206897	29
0.4	0.533333	15
0	1	9
0.111111	0.777778	18
0.5	0.4	10
0.40625	0.59375	32
0.5	0.5	10
1	0	3
0.666667	0.238095	21
0.5	0.4	10
1	0	5
0.5	0.5	4
0.25	0.5	8
0.1875	0.75	16
0.75	0.25	4
0.3	0.7	10
0.888889	0.111111	9
0.357143	0.642857	14
0.606061	0.333333	33
0.172414	0.344828	29
0.333333	0.5	6
0.666667	0.2	15
0.5	0.5	12
0.428571	0.428571	7
1	0	13
0.333333	0.666667	6
0.454545	0.454545	11
0.105263	0.894737	19
0.357143	0.285714	28
0.428571	0.428571	7
0.2	0.8	5
0.583333	0.416667	12
0.833333	0.166667	6
0.25	0.5	4
0.416667	0.583333	12
0.6875	0.25	16
0.7	0.2	10
0.307692	0.692308	13
0.4	0.6	5
1	0	4
0.4	0.6	5
0.888889	0.111111	9
0	1	6
0.272727	0.727273	11
1	0	6
0.714286	0.285714	7
0.7	0.3	10
0.6	0	5
0.578947	0.315789	19
0.454545	0.454545	11
0.421053	0.526316	19
0.375	0.625	16
0.714286	0.142857	7
0.571429	0.357143	14
0.4	0.6	10
0	1	7
0.454545	0.454545	22
1	0	8
0.454545	0.545455	22
0.727273	0.181818	11
0.5	0.333333	6
0.333333	0.5	6
0.333333	0.666667	6
0.222222	0.333333	9
0.5	0.5	4
0.333333	0.666667	9
0.2	0.8	5
0.333333	0.666667	6
0.384615	0.461538	13
0.6	0.266667	15
0.586207	0.37931	29
0.727273	0.272727	22
0.111111	0.888889	9
0.428571	0.5	14
0.5	0.5	4
0	1	1
0.5	0.5	4
0.5	0.416667	12
0.5	0.5	6
0.555556	0.444444	9
0.25	0.75	4
0.428571	0.571429	7
0.454545	0.454545	11
0.25	0.75	4
0.454545	0.545455	11
0.5	0.25	4
0.292683	0.707317	41
1	0	3
0.25	0.75	4
0.6	0.4	5
0.538462	0.461538	13
0.428571	0.571429	7
0.5	0.5	6
0.333333	0.5	36
0	1	7
0.545455	0.454545	11
0.30303	0.484848	33
0.666667	0.333333	6
0.333333	0.4	15
0.307692	0.538462	13
0.5	0.5	6
0.5	0.5	16
0.833333	0	6
0.285714	0.714286	7
0.5	0.375	8
0.75	0.25	8
0.75	0.25	8
0.666667	0.333333	3
0.777778	0.111111	9
0.25	0.75	8
0.7	0.3	10
0.25	0.5	8
0.5	0.5	4
0.769231	0	13
0.6	0.4	15
0.5	0.5	4
0.5	0.5	8
0.5	0.5	4
0.8	0.2	5
0.333333	0.666667	6
0.714286	0.285714	7
0.0909091	0.909091	11
0.466667	0.266667	15
0.416667	0.583333	96
0.15625	0.84375	32
0.4	0.4	5
0.521739	0.478261	23
0.25	0.5	4
0.8	0.2	10
0.428571	0.571429	7
0.571429	0.285714	7
0.769231	0.230769	13
0.714286	0.285714	7
0.25	0.75	4
0.5	0.5	16
0.333333	0.583333	12
0.571429	0.285714	7
0.666667	0.333333	15
0.6	0.4	10
0.6	0.4	5
0.307692	0.692308	13
0.5625	0.4375	16
0	1	3
0	1	6
0.333333	0.666667	9
0.75	0.25	4
0.75	0.25	4
0.866667	0.133333	15
0.395349	0.604651	43
0.235294	0.764706	17
0.5	0.5	8
0.285714	0.714286	7
0.285714	0.714286	7
0.244444	0.266667	45
0.625	0.3125	32
0.222222	0.444444	9
0.555556	0.444444	18
1	0	3
0.666667	0.333333	6
0.333333	0.6	30
0.75	0.25	20
0.416667	0.5	12
0.5	0.5	4
1	0	2
0.666667	0.333333	6
0.6	0.4	5
0.25	0.65	20
0.222222	0.666667	9
0.6	0.2	5
0.444444	0.555556	9
0.416667	0.333333	12
0.5	0.5	4
0.5	0.5	14
1	0	4
0.6	0.4	5
0.75	0.25	4
0.714286	0.285714	7
0.833333	0.166667	6
0.2	0.6	5
0.5	0.5	8
0.0833333	0.916667	12
0.5	0.5	6
0.625	0.375	8
0.909091	0.0909091	11
0.3	0.7	10
0.644444	0.355556	45
0.285714	0.571429	7
0.25	0.75	4
0.714286	0.285714	7
0.75	0.25	4
0.782609	0.217391	23
0.25	0.75	4
0.714286	0.285714	7
0.666667	0.166667	6
0.333333	0.666667	6
0.75	0.25	8
0.428571	0.571429	7
0.7	0.2	10
0.555556	0.444444	9
0.545455	0.454545	11
0.166667	0.833333	6
1	0	10
0.166667	0.833333	6
0.428571	0.571429	7
0.625	0.375	8
0.6	0.4	15
0.466667	0.533333	15
0	1	4
0.176471	0.705882	17
1	0	3
0.5	0.25	4
0.4	0.55	20
0.333333	0.666667	6
0.142857	0.785714	14
0.75	0.25	4
0.666667	0.333333	3
0.444444	0.444444	9
0	1	3
0.888889	0.111111	9
0.6875	0.3125	16
0.423077	0.269231	26
0.4	0.6	10
0.4	0.5	10
0.555556	0.444444	9
0.181818	0.545455	11
0.444444	0.444444	9
0.142857	0.571429	7
0.428571	0.571429	14
0	0.6	5
0.181818	0.818182	11
0.25	0.75	4
0.285714	0.428571	7
0.333333	0.666667	15
0.5	0.5	8
0.666667	0.333333	6
0.5	0.5	4
0.4	0.6	5
0.428571	0.428571	7
0.294118	0.411765	17
0.75	0.25	8
0.333333	0	3
0.714286	0.285714	7
0.5	0.5	4
0.6	0.4	5
0.454545	0.545455	11
0.333333	0.666667	6
1	0	3
0.153846	0.692308	13
0.666667	0.333333	3
0.555556	0.333333	9
0.166667	0.833333	12
0.666667	0.333333	3
0.25	0.625	8
0.571429	0.373626	91
0.666667	0.333333	6
0.533333	0.4	15
0.333333	0.5	6
0.111111	0.777778	9
0.166667	0.833333	6
0.769231	0.153846	13
0.285714	0.571429	7
0.375	0.625	8
0	0.857143	7
0.777778	0.222222	9
0.47619	0.380952	21
0.666667	0.333333	12
0.65	0.35	20
0	1	3
0.285714	0.714286	7
0.326087	0.630435	46
0.6	0.4	20
0.541667	0.208333	24
0.5625	0.375	16
0.571429	0.428571	7
0.6	0.4	10
1	0	4
0.571429	0.428571	14
0.777778	0.222222	9
0.333333	0.5	12
0.75	0.25	8
0.4	0.4	15
0.428571	0.428571	7
1	0	6
0.555556	0.444444	9
0.285714	0.714286	7
0.6	0	5
0.5	0.5	4
0.727273	0.181818	11
0.5	0.5	4
0.25	0.75	4
0	1	10
0.6	0.4	5
0.333333	0.333333	6
0.666667	0.333333	3
0.714286	0.285714	7
0.571429	0.285714	7
0.4	0.2	5
0.285714	0.714286	7
0.636364	0.363636	11
0.75	0.25	4
0.666667	0.333333	6
0.5	0.5	6
0.833333	0.166667	6
0.6	0.4	10
0.666667	0.333333	6
0.214286	0.785714	14
0.25	0.25	8
0.75	0.25	4
0.428571	0.571429	7
0.857143	0.142857	7
0.384615	0.538462	13
0.4	0.6	5
0.666667	0.333333	3
0.75	0.25	8
0.5	0.5	6
0.6	0.4	5
0.666667	0.166667	12
0.333333	0.333333	3
0.666667	0.333333	3
0.625	0.375	8
0.166667	0.833333	6
0.777778	0.222222	9
0.36	0.6	25
0.75	0.25	8
0.292683	0.195122	41
0	1	3
0.285714	0.571429	7
0.666667	0.333333	6
0.5	0.5	4
0	0.666667	6
0.375	0.625	8
0.5	0.416667	12
0.285714	0.571429	7
0.909091	0.0909091	11
0.5	0.25	4
0.727273	0.272727	11
0.4	0.2	5
0.714286	0.285714	7
0.5	0.25	4
0.5	0.5	8
0.666667	0.333333	6
0.25	0.75	4
0.625	0.375	8
0.666667	0.333333	3
0.125	0.875	8
0	1	5
0.5	0.5	6
0.357143	0.607143	28
1	0	6
0.615385	0.384615	13
0.2	0.2	5
0.416667	0.5	12
0	1	4
0.333333	0.666667	12
0.333333	0.666667	3
0.545455	0.272727	11
0.6	0.4	5
0.625	0.25	8
0.777778	0	9
0.368421	0.526316	19
0.714286	0.285714	7
0.285714	0.714286	7
0.636364	0.272727	11
0.666667	0.333333	6
0.75	0.25	4
0.5	0.25	4
0.5	0.5	4
0.238095	0.714286	21
0.833333	0	6
0.666667	0.333333	6
0.4	0.6	5
0.666667	0.333333	9
0.142857	0.714286	7
0.6	0.4	10
0.3	0.6	10
0.642857	0.357143	14
0.5	0.5	2
0.307692	0.615385	13
0.444444	0.527778	36
0.75	0.25	8
0.307692	0.307692	26
0.428571	0.571429	14
0.857143	0	7
0.4	0.6	5
0.428571	0.428571	7
0.1875	0.6875	16
0.333333	0.5	6
0.5	0.375	8
0.25	0.75	4
0.571429	0.285714	7
0.5	0.5	8
0.25	0.75	4
0.5	0.5	4
0.333333	0.666667	3
0.444444	0.555556	9
0.5	0.5	6
0.5	0.5	4
0.166667	0.833333	12
0.555556	0.444444	9
0.4	0.2	5
0.333333	0.2	15
0.666667	0.333333	3
0.625	0.375	8
0.666667	0.333333	6
0.666667	0.333333	6
0.153846	0.769231	13
0.47619	0.428571	21
0.658537	0.341463	41
0	1	5
0.75	0.25	8
0.583333	0.416667	12
0.306122	0.653061	98
0.6	0.4	5
0.833333	0.166667	24
1	0	1
0.1	0.9	10
1	0	3
1	0	3
0	1	3
0.375	0.625	8
0.714286	0.285714	7
1	0	5
0.166667	0.833333	6
0.5	0.333333	6
0.714286	0.285714	7
0.285714	0.571429	14
0.5	0.5	10
0.363636	0.636364	11
0.181818	0.636364	11
0.545455	0.454545	11
0.333333	0.555556	9
0.6	0.2	5
0.363636	0.636364	11
0.5	0.5	12
0.5	0.5	6
0.714286	0.285714	7
0.176471	0.823529	17
0.5	0.5	4
0.45	0.425	40
0.615385	0.384615	13
0.571429	0.428571	7
0.428571	0.428571	7
0.4	0.6	10
0.666667	0.333333	3
0.166667	0.833333	6
0.5	0.5	4
0	1	8
0.4	0.6	5
0.8	0.2	5
0.111111	0.777778	9
0.666667	0.333333	6
0.8	0.2	5
0.333333	0.666667	6
0.428571	0.285714	7
0.227273	0.772727	22
0.5	0.5	8
0.666667	0.333333	6
0	1	2
0.230769	0.615385	13
0.444444	0.555556	9
0.545455	0.454545	11
0.25	0.75	4
0.380952	0.619048	21
0.357143	0.428571	14
0.588235	0.235294	17
0.666667	0.333333	9
0.363636	0.636364	11
0.5	0.428571	14
0.473684	0.526316	19
0.5	0.5	6
0.214286	0.785714	14
0.6	0.366667	30
0.818182	0.181818	11
0.2	0.8	5
0.333333	0.333333	3
0.833333	0.111111	18
0.357143	0.642857	14
0.857143	0.142857	7
0.142857	0.857143	7
0.25	0.416667	12
0.5	0.5	6
0.583333	0.25	12
0.6	0.4	5
0.666667	0.333333	6
0.666667	0.333333	6
0.5	0.333333	6
0.533333	0.466667	15
0.6	0.4	5
0.4	0.6	5
0.666667	0.333333	6
0.25	0.75	12
0.6	0.4	5
1	0	4
0.875	0.125	8
0.333333	0.333333	3
0.375	0.625	8
0.352941	0.529412	17
0.666667	0.333333	3
0	1	1
0.166667	0.75	12
0.666667	0.333333	3
0.333333	0.333333	3
0.75	0	4
0.333333	0.666667	6
0.6	0.4	5
0	1	3
0.5625	0.4375	16
0.75	0.178571	28
0.708333	0.208333	24
0.727273	0.272727	11
0.538462	0.461538	13
0.25	0.6875	16
0.785714	0.142857	14
0.428571	0.571429	21
0	1	13
0.333333	0.555556	9
0.625	0.375	8
0.6	0.2	10
0.625	0.25	8
0.4375	0.5625	16
0.833333	0	6
0.555556	0.444444	9
0.266667	0.733333	15
0.555556	0.388889	18
0.5	0.5	4
0.8	0	5
0.761905	0.238095	21
0.25	0.75	4
0.625	0.375	8
0.333333	0.666667	3
1	0	4
0.4	0.6	5
0	0.8	5
0.45	0.5	20
0.363636	0.636364	11
0.181818	0.727273	11
0.5	0.5	10
0.586207	0.310345	29
0.75	0	4
0.684211	0.210526	19
0.75	0.25	4
0.833333	0.166667	6
0	0.8	5
0.428571	0.428571	7
0.555556	0.444444	9
0.625	0.25	8
0.333333	0.555556	9
0.5	0.166667	6
0.5	0.5	4
0.4375	0.5	16
1	0	4
0.333333	0.666667	6
0.333333	0.666667	12
0.577778	0.4	45
0.7	0.3	10
0.428571	0.571429	7
0.5	0.4	10
0.285714	0.714286	7
0.571429	0.428571	14
1	0	7
0.166667	0.833333	12
0.714286	0.285714	7
0.888889	0.111111	9
0.419355	0.580645	31
0.5	0.333333	6
0.666667	0.333333	12
0	1	5
0.333333	0.666667	3
0.222222	0.444444	9
0.5	0.5	4
0.555556	0.444444	9
0.266667	0.6	15
0.545455	0.454545	11
0.714286	0.285714	7
0.666667	0.333333	6
0.5625	0.375	16
0	1	1
0.4	0.4	5
0.727273	0.181818	11
0.444444	0.555556	9
1	0	3
0.333333	0.5	12
0.8	0.2	5
0	1	2
0.5	0.5	10
0.333333	0.555556	9
0	0.833333	6
0.5	0.4	10
0.416667	0.5	12
0.555556	0.222222	9
0.166667	0.666667	6
0.6	0.4	5
1	0	5
0.545455	0.363636	11
0.555556	0.444444	9
0.416667	0.5	12
0.571429	0.428571	7
0.666667	0.333333	6
0.5	0.5	16
0.2	0.6	5
0.777778	0.222222	9
0.571429	0.285714	7
0.6	0.4	5
0.375	0.625	8
0.52381	0.380952	21
0.666667	0.333333	3
0.285714	0.571429	7
0.375	0.625	8
0.461538	0.461538	13
0.333333	0.5	6
0.68	0.28	25
0.857143	0.142857	7
0.571429	0.428571	7
0.777778	0.222222	9
0.428571	0.571429	7
0.4	0.6	5
1	0	4
0.4	0.6	5
0.5	0.5	6
0.8	0.1	20
0.153846	0.692308	13
0	1	2
0.666667	0.333333	3
0.428571	0.428571	7
0.583333	0.416667	12
0.857143	0.142857	7
1	0	4
0.833333	0.166667	6
0.75	0.25	8
0.666667	0.166667	6
0.875	0.125	8
0.666667	0.333333	3
0.5	0.5	10
0.2	0.4	5
0.625	0.375	8
0	1	4
0.666667	0.266667	15
0.615385	0.384615	13
1	0	3
0.2	0.6	20
0.5	0.5	10
0.75	0.25	4
0.130435	0.869565	23
0.666667	0.333333	6
0.4	0.6	5
0.666667	0.333333	3
0.714286	0.285714	7
0.444444	0.555556	9
0.8	0.2	5
0.5	0.5	6
0.583333	0.416667	12
0.5	0.5	4
0.3	0.55	20
1	0	9
0.5	0.5	10
0.4	0.6	5
1	0	3
0.6	0.4	5
0.666667	0.333333	3
0.583333	0.333333	12
0.266667	0.2	15
0	1	5
1	0	6
0.857143	0	7
0.75	0.125	8
0.755556	0.244444	45
0.571429	0.428571	7
0.25	0.75	4
0.333333	0.666667	3
0.285714	0.714286	7
0.714286	0.285714	7
0.5	0.5	12
0.2	0.6	5
0.333333	0.5	6
0.75	0	4
0.571429	0.142857	7
0.571429	0.285714	7
0.26087	0.73913	23
0.444444	0.555556	9
0.666667	0.333333	3
0.166667	0.833333	6
0.555556	0.333333	9
0.25	0.75	8
0.285714	0.714286	7
0.181818	0.818182	11
0.533333	0.466667	15
0.833333	0.166667	6
0.538462	0.384615	13
0.52	0.48	25
0.333333	0.666667	9
0.5	0.5	4
0.5	0.5	6
0.666667	0.333333	6
0.888889	0	9
0.8	0	5
0.428571	0.571429	7
0.333333	0.666667	6
0.777778	0.222222	9
0.416667	0.583333	12
0.538462	0.230769	13
0.5	0.5	4
0.5	0.375	8
0.333333	0.666667	3
0.5	0.5	12
0.333333	0.666667	3
0.375	0.625	8
0.875	0.125	8
0.857143	0.142857	7
0.625	0.125	8
0.714286	0.285714	14
1	0	6
0.285714	0.714286	14
0.25	0.75	4
0.181818	0.545455	11
0.833333	0.166667	6
0.571429	0.428571	7
0.625	0.375	8
0.652174	0.347826	23
0.461538	0.461538	13
0.428571	0.571429	7
0.285714	0.714286	7
0.4	0.6	5
0.375	0.625	8
0.722222	0.277778	18
0.166667	0.75	12
0.75	0.25	8
0.833333	0.166667	6
0.657895	0.263158	38
0.5	0.4	10
0.363636	0.454545	11
0.1	0.4	10
0.375	0.125	8
0.428571	0.571429	7
0.625	0.375	8
0.181818	0.727273	11
0.5	0.5	4
0.5	0.375	8
0.2	0.8	10
0.222222	0.333333	18
0	1	4
0.375	0.625	8
0.428571	0.571429	14
0.7	0.2	10
0.428571	0.285714	7
0	1	6
0.285714	0.428571	7
0	1	2
0.4	0.6	10
0.928571	0.0714286	28
0.166667	0.75	12
0.6	0.266667	15
0	1	4
0.4	0.4	5
0.75	0.166667	12
0.666667	0.333333	6
0.571429	0.428571	7
0.5	0.25	12
0.333333	0.666667	3
1	0	6
0.230769	0.769231	13
0.538462	0.230769	13
0.181818	0.818182	11
0.714286	0.285714	7
0.428571	0.571429	7
0.454545	0.545455	22
0.555556	0.444444	9
0.8	0.2	5
0.2	0.8	5
0.375	0.625	8
0.777778	0	9
0.4	0.6	5
0	1	2
0.176471	0.588235	17
0.6	0.4	5
1	0	1
0.576923	0.423077	26
0.4	0.4	5
0.5	0.5	4
0.8	0	5
0.5	0.333333	6
0.4	0.6	5
0.4	0.55	20
0.333333	0.666667	9
0.714286	0.285714	7
0.428571	0.571429	7
0.25	0.625	8
0.4	0.6	15
0.571429	0.285714	7
0.333333	0.666667	3
0.405405	0.432432	37
0.4	0.4	5
0.3	0.5	10
0.222222	0.666667	9
0.333333	0.166667	6
0	1	3
0.857143	0.142857	7
0.333333	0.666667	3
0.333333	0.666667	6
0.5	0.5	10
0.388889	0.444444	18
0.166667	0.333333	6
0.473684	0.526316	19
0.727273	0.242424	33
0.25	0.375	8
0	1	4
0.428571	0.571429	7
0.666667	0.333333	3
0.7	0.3	10
0.4	0.6	5
0.333333	0.555556	9
0.333333	0.5	12
0.5	0.5	2
0.111111	0.888889	9
0.444444	0.444444	9
0.363636	0.636364	11
0	1	7
0.0666667	0.933333	15
0.5	0.5	4
0.428571	0.571429	14
0.571429	0.142857	7
0.2	0.6	5
0.375	0.5	8
0	0.5	4
0.666667	0.333333	6
0.75	0.25	4
0.0909091	0.909091	11
0.8	0.2	10
0.666667	0.166667	6
0.428571	0.428571	14
0.555556	0.444444	9
0.529412	0.392157	51
0.666667	0.333333	6
0.8	0.2	5
0.2	0.7	10
0	1	2
0.454545	0.363636	11
0.5	0.5	4
0.347826	0.652174	23
0.833333	0.166667	6
0.666667	0.333333	6
1	0	6
0.5	0.375	8
0.521739	0.478261	23
0.333333	0.666667	12
0.6	0.3	10
0.75	0.25	8
0.285714	0.714286	7
1	0	2
0.333333	0.166667	6
0	1	3
0.545455	0.454545	11
0	1	5
0.571429	0.392857	28
0.75	0	4
0.666667	0.333333	9
0.166667	0.833333	6
0.375	0.625	8
0.166667	0.833333	6
0.625	0.3125	16
0.9	0.1	10
0	0.909091	11
0	1	2
0.5	0.333333	6
0.545455	0.454545	11
0.533333	0.466667	15
0.272727	0.727273	11
0.545455	0.454545	11
0.444444	0.555556	9
1	0	1
0.296296	0.62963	27
0.380952	0.52381	21
0.75	0.25	20
0.428571	0.571429	7
0.414634	0.536585	41
0.333333	0	3
0.444444	0.444444	9
0.625	0.375	8
0.666667	0.333333	3
0.285714	0.714286	7
0.666667	0.25	12
0.615385	0.384615	13
0.125	0.75	8
0.857143	0.142857	7
0.571429	0.285714	7
0.8	0.2	10
0.428571	0.571429	7
0.142857	0.571429	7
0.421053	0.210526	19
1	0	6
0.461538	0.461538	13
0.676471	0.323529	34
0.5	0.375	16
0.636364	0.363636	11
0.363636	0.636364	11
0.4	0.4	5
0.5	0.5	12
0	1	6
0.222222	0.777778	9
0.5	0.25	8
0.470588	0.529412	17
0	1	4
0.25	0.5	12
0.25	0.5	4
0.7	0.3	10
0.0769231	0.692308	13
0.285714	0.714286	7
0.166667	0.833333	12
0.571429	0.428571	7
1	0	5
0.333333	0.666667	9
0.375	0.625	8
0.6	0.4	5
0.368421	0.263158	19
0.727273	0.181818	11
0.333333	0.5	6
0.714286	0.285714	7
0.9	0.1	10
0.363636	0.636364	11
0.636364	0.363636	11
0.285714	0.571429	14
0.142857	0.857143	7
0.428571	0.571429	7
0.571429	0.142857	7
0.413793	0.586207	29
0.615385	0.384615	13
0.571429	0.428571	7
0.333333	0.666667	3
0.647059	0.352941	17
0.666667	0	3
0.354167	0.541667	48
0.785714	0.142857	14
0.333333	0.666667	6
0.2	0.666667	15
0.0769231	0.923077	13
0.6	0.4	5
0.428571	0.428571	7
0.285714	0.428571	7
0	1	4
1	0	7
0.5	0.5	8
0.6	0.4	10
1	0	4
0.333333	0.666667	3
0.3	0.6	10
0.333333	0.444444	9
0.166667	0.5	6
0.5	0	2
0.777778	0.222222	9
0.25	0.75	4
0.333333	0.333333	6
0.5	0.5	4
0.535714	0.446429	56
0.485714	0.4	35
0.444444	0.555556	9
0.461538	0.538462	13
1	0	4
0.384615	0.615385	13
0	0.833333	6
0.444444	0.555556	9
0.272727	0.727273	11
0.75	0.25	8
0.4	0.4	5
0.75	0.166667	12
0.142857	0.428571	7
0.375	0.625	8
0.333333	0.666667	3
0.636364	0.272727	11
0.333333	0.666667	3
0.6	0.4	10
0.833333	0.166667	6
0.571429	0.428571	7
0.461538	0.538462	13
0.588235	0.294118	17
0.714286	0.142857	7
0.5625	0.375	16
0.4	0.6	5
0.615385	0.384615	13
0.416667	0.333333	12
0.625	0.25	8
0.333333	0.5	6
0.3125	0.5625	16
0.333333	0.555556	9
0.777778	0.111111	9
0.166667	0.833333	6
0.4	0.6	5
0.5	0.5	8
1	0	3
1	0	1
0.375	0.625	8
1	0	4
0.666667	0.333333	18
0.439024	0.463415	41
0.857143	0.142857	7
0.833333	0.166667	18
0	0.777778	9
0.333333	0.666667	9
0.25	0.25	8
0.8	0	5
1	0	5
0.230769	0.153846	13
0.25	0.75	4
0.5	0.5	14
1	0	6
0.545455	0.454545	11
0.830508	0.152542	59
0.75	0.25	4
0.714286	0.285714	7
0.571429	0.428571	7
0.55	0.35	20
0.666667	0.333333	6
0.333333	0.666667	9
0.125	0.875	16
0.461538	0.538462	13
0.555556	0.388889	18
0	0.5	4
0	0.833333	6
0.266667	0.733333	15
0.6	0.4	5
0.75	0	4
0	1	3
0.47619	0.52381	21
0.283019	0.716981	53
0.8	0.2	5
0.5	0.5	6
0.2	0.733333	15
0.5	0.25	4
0.6	0.4	10
0.25	0.5	8
0.266667	0.733333	15
0.5	0.25	12
1	0	6
0.857143	0.142857	7
0.428571	0.571429	7
0.5	0.3	10
0.333333	0.555556	9
0.333333	0.666667	6
0.416667	0.416667	12
0	0.785714	14
0.2	0.8	5
0.5	0.5	6
1	0	3
0.166667	0.5	6
1	0	2
0.714286	0.285714	7
0.636364	0.363636	11
0.25	0.5	4
0.6	0.2	10
0.222222	0.333333	18
0	0.666667	3
0.666667	0.333333	6
0.4	0.6	10
0.857143	0.142857	7
0.636364	0.363636	11
0.75	0.25	8
0.181818	0.636364	11
0.923077	0.0769231	13
0.75	0.1875	16
0.75	0.25	4
0.125	0.875	8
0.384615	0.307692	26
1	0	5
0.764706	0.235294	17
0.6	0.4	10
0	0.833333	6
0.642857	0.357143	14
0.6	0.4	5
0	1	1
0.65	0.3	20
0.625	0.25	8
0.333333	0.333333	9
0	0.75	4
0.3	0.2	20
0.866667	0.0666667	15
0.666667	0.222222	9
0.583333	0.25	12
0.2	0.8	5
0.25	0.75	8
0.857143	0.142857	14
0.444444	0.444444	9
1	0	6
0.333333	0.666667	57
0.5	0.5	6
0.555556	0.444444	9
0.3	0.7	10
0.142857	0.571429	7
0.529412	0.470588	17
0.75	0.25	12
0.272727	0.727273	11
1	0	9
1	0	7
0.285714	0.714286	7
0.666667	0.333333	6
0.285714	0.714286	7
0.363636	0.636364	11
0.428571	0.428571	7
0.666667	0.333333	9
0.333333	0.583333	12
0	1	7
0.714286	0	7
0	1	3
0.333333	0.333333	9
0.692308	0.307692	13
0.666667	0.333333	9
0.714286	0.285714	7
0	1	1
0.423077	0.423077	26
0.333333	0.333333	6
1	0	5
0.333333	0.666667	6
1	0	7
0.428571	0.571429	14
0.266667	0.666667	15
0.571429	0.285714	14
0.909091	0.0909091	11
0.666667	0.333333	6
0.555556	0.444444	9
0.142857	0.285714	14
0.25	0.75	12
0.416667	0.5	12
0.333333	0.666667	15
0.428571	0.571429	7
0.4	0.4	5
0.75	0.25	4
0.2	0.7	10
0.214286	0.571429	14
0.5	0.375	8
1	0	3
0.25	0.75	8
0.518519	0.481481	27
0.25	0.75	8
0.625	0.25	8
0.142857	0.428571	7
0.4	0.6	5
0.428571	0.571429	7
0.5	0.5	4
0.875	0.125	8
0.545455	0.363636	11
0.4	0.6	5
0.571429	0.428571	7
0.25	0.25	4
0.470588	0.470588	17
0.166667	0.5	6
0.333333	0.5	6
0.6	0.366667	30
0.777778	0.222222	9
0.333333	0.5	6
0.666667	0.333333	9
0.769231	0.153846	13
1	0	5
0.571429	0.428571	7
0.285714	0.285714	7
0.285714	0.714286	7
0.5	0.5	8
0.4	0.533333	15
0.333333	0.666667	9
0.692308	0.307692	13
0.5	0.5	8
0.4	0.5	10
0.4	0.6	20
0.333333	0.5	6
0.6	0.4	10
0.535714	0.214286	28
0.166667	0.833333	12
1	0	3
0	1	3
0.357143	0.428571	28
0.4	0.6	15
0	1	3
0.4	0.6	10
0.6	0.4	15
0.888889	0.111111	9
0.714286	0.285714	7
0.5	0.5	8
0.533333	0.4	15
0.333333	0.6	15
0.666667	0.333333	9
0.125	0.875	8
0	1	6
0.2	0.8	5
1	0	7
0.5	0.5	8
0.625	0.375	8
1	0	7
0.333333	0.222222	9
0.545455	0.363636	11
0.5	0.5	6
0.333333	0.666667	6
0.444444	0.555556	9
0.5	0.333333	12
0.4	0.6	5
0	1	2
1	0	3
0.6	0.4	5
0.6	0.4	5
0.375	0.625	8
0.714286	0.285714	7
0.428571	0.285714	7
0.416667	0.194444	36
0.785714	0.214286	14
0.25	0.75	4
0.2	0.4	10
0.375	0.5	8
0.5	0.5	2
0.666667	0.266667	15
1	0	6
0.285714	0.428571	7
0.166667	0.833333	6
0.6	0.2	10
0.444444	0.555556	18
0.5	0.46875	32
0.333333	0.583333	12
0.2	0.8	5
0.35	0.6	20
0.4	0.4	5
0.571429	0.428571	7
0.153846	0.692308	13
0.285714	0.714286	7
0.333333	0.666667	3
0.875	0.125	8
0.6	0.4	10
0.4	0.2	10
0.666667	0.333333	12
0.428571	0.571429	7
0.714286	0.285714	7
0.333333	0.444444	9
0.5	0.333333	12
0.545455	0.454545	11
0.5	0.375	8
0.55	0.4	20
0.125	0.875	8
0.714286	0.285714	7
0.5	0.444444	18
0.571429	0.428571	7
0.333333	0.555556	9
0.583333	0.416667	12
0.666667	0.333333	6
0.685714	0.228571	35
0.2	0.8	5
0.5	0.5	6
0.777778	0.111111	9
0.5	0.3125	16
0.25	0.75	12
0.5	0.5	4
0.5	0.5	8
0.666667	0.333333	12
0.285714	0.428571	7
0	1	7
0.857143	0.142857	7
0.714286	0.285714	14
1	0	9
0.5	0.5	2
0.428571	0.428571	7
0.5	0.4375	16
0.36	0.32	25
0.333333	0.5	6
0.714286	0.285714	7
0.8	0.2	15
0.625	0.375	8
0.6	0.4	5
0.142857	0.714286	7
0.833333	0.166667	6
0.272727	0.727273	11
0.384615	0.307692	13
0	1	6
1	0	5
0.333333	0.444444	9
0.875	0.125	8
1	0	9
0.162162	0.837838	37
0.666667	0.333333	6
0.428571	0.428571	7
0.666667	0.333333	21
1	0	3
0	0.666667	3
0.428571	0.571429	7
0.333333	0.555556	9
0.428571	0.571429	7
0.384615	0.615385	13
0.384615	0.615385	39
0.411765	0.588235	34
0.333333	0.2	15
0.5	0.5	6
0.428571	0.571429	7
0.333333	0.666667	6
0.5	0.5	8
0.4	0.6	5
0.7	0.3	10
0.555556	0.444444	9
0.6	0.4	5
0.037037	0.962963	27
0.5	0.5	6
0.25	0.0833333	12
0.25	0.5	4
0.2	0.8	5
0	0.6	5
0.307692	0.538462	13
0.666667	0.333333	9
0.2	0.8	5
0.375	0.375	8
0.4	0.6	10
0.25	0.75	12
0.416667	0.583333	12
1	0	3
0.5	0.166667	6
0.636364	0.363636	11
0.833333	0	6
0.3	0.4	10
0.363636	0.545455	11
0.285714	0.619048	21
0.461538	0.461538	13
0.263158	0.684211	19
0.466667	0.533333	15
0.25	0.25	4
0.5	0.5	12
0.5	0.5	8
0.75	0.166667	12
0.714286	0.285714	7
0	1	2
0.571429	0.428571	7
0.888889	0.111111	9
0.4	0.45	20
0.571429	0.428571	7
0.571429	0.428571	7
0.666667	0.25	12
0.428571	0.285714	7
0.428571	0.571429	7
1	0	4
0.357143	0.642857	14
0.75	0.1875	16
0.428571	0.5	14
0	0.833333	6
0.6	0.4	5
0	1	3
0.8	0.2	5
0.428571	0.571429	7
0.4	0.6	5
0.588235	0.411765	17
0.454545	0.454545	11
1	0	3
0.318182	0.636364	22
0.352941	0.588235	17
0.333333	0.666667	9
0.7	0.1	10
0.5625	0.4375	16
0.486486	0.513514	37
1	0	6
0.857143	0.142857	7
0.5	0.5	8
0.2	0.6	5
0.857143	0.142857	7
0	0.75	4
0.142857	0.857143	7
0.833333	0.166667	12
0.571429	0.428571	7
0.5	0.5	4
0.444444	0.222222	18
0.2	0.6	5
0.888889	0.111111	9
0.526316	0.473684	19
0.0625	0.875	16
1	0	2
1	0	2
0.5	0.5	10
0	1	2
0.25	0.75	4
0.4	0.6	5
0.846154	0.153846	13
0	1	2
0.416667	0.5	12
0.333333	0.416667	12
0.4	0.5	10
0.7	0.3	10
0.142857	0.857143	7
0.333333	0.666667	3
0.285714	0.285714	7
0.428571	0.285714	7
0.555556	0.444444	9
0.181818	0.272727	11
0.222222	0.666667	18
0.333333	0.666667	3
0.375	0.5	8
0.0833333	0.916667	24
0.666667	0.333333	3
0.375	0.625	8
0.875	0.125	8
0.615385	0.307692	13
0.3	0.5	10
0.75	0.25	8
0.142857	0.857143	14
0.666667	0.333333	3
0.25	0.75	16
0.75	0.25	4
0.714286	0.285714	7
0.4	0.4	5
0	1	4
0.25	0.75	4
0.571429	0.285714	7
0.5	0.333333	12
0.666667	0.333333	6
0.5	0.5	18
0.3	0.4	10
0.357143	0.642857	14
0.25	0.375	8
0.333333	0.666667	6
0.166667	0.833333	6
0.8	0.2	5
0.25	0.75	16
0.428571	0.428571	7
0.333333	0.333333	3
0.466667	0.533333	15
0.571429	0.428571	7
0.5	0.333333	6
0.125	0.8125	16
0	1	3
0.428571	0.571429	7
0.333333	0.666667	3
0.428571	0.571429	7
0.625	0.25	8
0.333333	0.666667	3
0.666667	0.333333	3
0.8	0.2	5
0.428571	0.571429	7
0	1	5
0.684211	0.315789	19
0.6	0.4	5
0.25	0.5	4
0.666667	0.333333	6
0.666667	0.333333	9
0.4	0.6	5
0.352941	0.647059	17
0.857143	0.142857	7
0	1	4
0.857143	0	7
0.375	0.5	8
0.1875	0.625	16
0.5	0.25	4
0.428571	0.571429	7
0.642857	0.214286	14
0.666667	0	3
0.8	0.2	5
0.5	0.222222	18
0.777778	0.111111	9
0	0.333333	6
0.421053	0.578947	19
0.166667	0.666667	6
0.466667	0.533333	15
0.333333	0.583333	12
0.617647	0.294118	34
0.666667	0.333333	3
0.5	0.5	14
0.705882	0.294118	17
0.166667	0.833333	6
0.333333	0.666667	6
0.75	0.25	4
0.666667	0.333333	9
0.571429	0.428571	14
0.5	0.5	18
1	0	6
0.2	0.1	10
0.714286	0.285714	7
0.769231	0.153846	13
0.4	0.6	5
0.714286	0.285714	7
0.714286	0.142857	7
0.172414	0.827586	29
0.5	0.5	4
0.555556	0.444444	9
0.285714	0.428571	7
0.8	0.2	5
0.333333	0.666667	6
0.625	0.25	8
0.125	0.75	8
0.444444	0.555556	9
0.5	0.5	8
0.5	0.5	16
0.666667	0.333333	6
0.571429	0.285714	7
0.5	0.5	8
0.666667	0.333333	9
0.8	0.2	5
0.875	0.125	8
0.5	0.5	2
0.75	0.25	4
0.1875	0.75	16
0	1	3
0.5	0.5	16
0.75	0.25	8
0.333333	0.666667	3
0	0.8	5
0	0.8	10
0.5	0.5	8
0.5625	0.4375	16
0.384615	0.461538	13
0.111111	0.888889	9
0.25	0.75	4
0.888889	0.111111	9
0.375	0.5	8
0.8	0.2	10
0.470588	0.411765	17
0.26087	0.652174	23
0.5	0.375	8
0.8	0	5
0.578947	0.421053	19
0.6	0.4	5
0.5	0.5	6
0.714286	0.285714	7
0.571429	0.428571	7
0.555556	0.444444	9
0.588235	0.411765	17
0.615385	0.384615	13
0.8	0.2	5
0.285714	0.571429	7
0.333333	0.111111	9
0.333333	0.666667	6
0.75	0.25	4
0.666667	0.333333	9
0.166667	0.666667	6
0.727273	0.272727	11
0.4	0.6	5
0.285714	0.714286	7
0.4	0.6	5
0.25	0.75	16
0.714286	0.285714	7
0.25	0.75	4
0.375	0.625	8
0.571429	0.428571	7
0	1	3
0.272727	0.545455	11
0.1	0.8	10
0.1	0.8	10
0.538462	0.153846	13
0.5	0.5	4
0	1	3
0.714286	0.285714	7
0.333333	0.666667	15
0	1	5
0.333333	0.666667	3
0.230769	0.615385	13
0.8	0.2	5
0.428571	0.571429	14
0.363636	0.590909	22
0.333333	0.666667	6
1	0	4
0.375	0.625	16
0.5	0.5	4
0.333333	0.666667	15
0.363636	0.545455	11
0.4	0.6	5
0.857143	0.142857	7
0.333333	0.666667	3
0.222222	0.777778	9
0.407407	0.555556	27
0.8	0.2	10
0.5	0.5	6
0.25	0.75	8
1	0	2
0.714286	0.285714	7
0.09375	0.75	32
0.875	0.125	8
0.4	0.6	5
0.222222	0.666667	9
0.8	0.2	5
0.166667	0.333333	12
0.444444	0.555556	9
0.4	0.4	5
0.642857	0.357143	14
0.166667	0.666667	6
0.555556	0.444444	9
0.555556	0.444444	9
0.6	0.3	10
1	0	6
0.166667	0.833333	6
0.294118	0.705882	17
0.428571	0.428571	14
0.272727	0.727273	11
0.277778	0.722222	18
1	0	9
0.111111	0.888889	9
0	1	4
0.7	0.3	10
0.214286	0.785714	14
0.25	0.75	12
0.153846	0.692308	13
0.272727	0.727273	11
0.375	0.5625	16
0.545455	0.181818	11
0.6	0.4	5
0.285714	0.714286	7
0.2	0.4	5
0.375	0.625	8
0.5	0.5	12
0.363636	0.636364	11
0.833333	0.166667	6
0.538462	0.230769	13
0.166667	0.833333	6
0.857143	0	7
0.636364	0.363636	11
0.428571	0.571429	7
0.333333	0.666667	6
0.5	0.5	6
0.6	0.4	5
0.333333	0.166667	12
0.333333	0.666667	3
0.6	0.4	10
0.2	0.8	5
0.545455	0.363636	11
0.875	0	8
0.833333	0.166667	6
0.4	0	5
0.333333	0.444444	9
0.428571	0.571429	7
0.25	0.75	8
0.4	0.6	5
0.5	0.25	4
0.666667	0.222222	9
0.5	0.5	8
1	0	6
0.214286	0.714286	14
0.3	0.3	10
0.48	0.52	25
0.578947	0.421053	19
0.833333	0.166667	6
0.25	0.75	4
0.555556	0.444444	9
0.75	0.25	4
1	0	4
0.1	0.9	10
0.444444	0.555556	9
0.833333	0.166667	6
0.5	0.5	6
0.5	0.375	8
0.5	0.5	4
0.142857	0.857143	7
1	0	4
0.142857	0.714286	7
0.555556	0.444444	9
0.625	0.375	8
0.4	0.6	5
0	1	2
0.5	0.5	2
0.55	0.4	20
0.333333	0.444444	9
0.285714	0.52381	21
0.2	0.3	10
0.5	0.5	4
0.0769231	0.923077	13
0.555556	0.444444	9
1	0	3
0.7	0.2	10
0.285714	0.714286	7
0.571429	0.428571	7
0.3	0.7	10
0.571429	0.428571	7
0.333333	0.666667	9
0.888889	0.111111	9
0.222222	0.777778	9
0.692308	0.153846	13
0.2	0.4	5
0.277778	0.555556	18
0.5	0.375	16
0.222222	0.777778	9
0.230769	0.692308	13
0.8	0.2	10
0.428571	0.571429	14
0.529412	0.411765	17
0.625	0.375	8
0.545455	0.454545	11
0.333333	0.333333	3
0.571429	0.0714286	14
0.277778	0.166667	18
0.857143	0.142857	7
0.4	0.6	10
0.5	0.5	4
0.285714	0.714286	14
0.428571	0.428571	7
0.285714	0.666667	21
0.571429	0.428571	7
0.714286	0.285714	7
0.6	0.4	15
0.4	0.4	5
0.5	0.5	4
0.75	0.25	8
0.4	0.5	10
0.666667	0.333333	9
0.428571	0.428571	7
0.666667	0.333333	6
0.5	0.5	6
0.25	0.75	4
0.333333	0.666667	9
0.7	0.3	10
0.333333	0.5	6
0.5	0.5	4
0.230769	0.615385	13
0.571429	0.428571	7
0.142857	0.857143	7
0.428571	0.428571	7
0.833333	0.166667	6
1	0	2
0.75	0.25	4
1	0	3
0.5	0.5	2
0.727273	0.272727	11
0.588235	0.411765	17
0.5	0.416667	12
0.25	0.583333	12
0	1	2
0.222222	0.777778	9
0.423077	0.576923	26
0.5	0.166667	6
0.75	0.25	4
0.8	0.2	5
0.666667	0.166667	6
0.333333	0.666667	12
0.5	0.5	4
0.0909091	0.909091	11
0.166667	0.666667	6
0.375	0.625	8
0	0.857143	7
0.8	0.2	5
0.428571	0.571429	7
0.666667	0.333333	9
0.142857	0.857143	7
1	0	2
0.6	0.4	5
0.307692	0.384615	13
0.315789	0.631579	19
0.5	0.5	20
0.6	0.4	5
0.444444	0.222222	9
0.615385	0.384615	13
0.142857	0.714286	7
0.6	0.4	5
0.6	0.4	10
0.285714	0.714286	7
0.285714	0.714286	14
0.363636	0.181818	11
0.5	0.333333	6
0.2	0.8	10
0.333333	0.666667	12
0.714286	0.285714	7
1	0	5
0.625	0.375	8
0.714286	0.285714	7
0.4	0.6	5
0.428571	0.571429	7
0.8	0.2	5
0.2	0.8	5
0.75	0.25	4
0.714286	0.285714	7
0.666667	0.111111	9
0.142857	0.785714	14
0.636364	0.363636	11
0.666667	0.333333	12
0.8	0.2	5
0.428571	0.571429	7
0.333333	0.466667	15
0.428571	0.428571	14
0.166667	0.333333	6
1	0	6
1	0	1
0	0.5	2
0.5	0.5	6
0.166667	0.833333	6
0.8	0.2	10
0.714286	0	7
0.166667	0.833333	12
0.333333	0.666667	6
0.714286	0.285714	7
0.6	0.4	5
0.705882	0.235294	17
0.375	0.625	8
0.6	0.2	5
0.5	0.5	10
0.454545	0.545455	11
0.25	0.75	16
0.6	0.4	5
0.2	0.7	10
0.25	0.75	8
0.461538	0.538462	13
0.795918	0.183673	49
0	1	6
0.428571	0.571429	7
0.333333	0.666667	3
1	0	5
0	1	4
0	1	4
0.5	0.4375	16
0	1	10
0.571429	0.285714	7
0.285714	0.714286	7
0	1	2
0.214286	0.785714	14
0.555556	0.222222	9
0.4	0.6	5
0.444444	0.444444	9
0.2	0.8	5
0.5	0.5	2
0.2	0.8	10
0	0.875	8
0.333333	0.666667	6
0.6	0.3	10
0.666667	0.333333	9
0.5625	0.4375	16
0.5	0.25	4
0.333333	0.333333	6
0.6	0.4	5
0.25	0.625	8
0.285714	0.428571	7
0.4	0.6	15
0.25	0.75	4
0.466667	0.466667	15
0.210526	0.736842	19
0.714286	0.142857	7
0.428571	0.428571	7
0.142857	0.571429	28
0.571429	0.285714	7
0.142857	0.857143	7
0.75	0.25	4
1	0	6
0.125	0.875	8
0.238095	0.666667	21
0.230769	0.692308	26
0.428571	0.428571	7
0.636364	0.363636	11
0.4	0.2	5
0.333333	0.666667	3
0.5	0.333333	6
0.7	0.3	10
0.2	0.6	10
0.9	0.1	10
0.166667	0.666667	6
0	1	2
1	0	3
0.363636	0.636364	11
0.333333	0.666667	9
0.666667	0.333333	6
0.583333	0.333333	12
0.333333	0.333333	3
0.333333	0.333333	3
0.666667	0.333333	12
0.692308	0.307692	13
0.285714	0.714286	7
1	0	4
0.766667	0.233333	30
0.6	0.2	5
0.222222	0.777778	9
0.388889	0.555556	18
0.4	0.6	5
0.333333	0.666667	9
0.833333	0.166667	6
0.181818	0.772727	22
0.666667	0.222222	9
0.5	0.214286	14
0.5	0	2
0.461538	0.384615	13
0.75	0.25	4
0.5	0.5	4
0.857143	0.142857	7
0.2	0.8	5
0.5	0.5	10
0.3125	0.3125	16
0.4	0.533333	15
0.5	0.333333	6
0.413793	0.586207	29
0.75	0.125	16
0.25	0.75	8
0.6	0.4	5
1	0	5
0	0.75	4
0.375	0.5	8
0.571429	0.285714	7
0.555556	0.444444	9
0.428571	0.285714	7
0.25	0.75	4
0.4	0.6	5
0.857143	0.142857	7
0.277778	0.5	18
0.714286	0.285714	14
0.294118	0.705882	17
0.5	0.5	6
0.7	0.2	10
0.833333	0.166667	6
0.448276	0.551724	29
0.833333	0.166667	6
0.5	0.5	6
0.4	0.6	5
0.428571	0.285714	7
0.636364	0.363636	11
0.285714	0.714286	7
0	1	6
0.125	0.875	8
0.425	0.525	40
0.541667	0.291667	48
0.5	0.5	10
0.0909091	0.727273	11
0.545455	0.454545	11
0.2	0.8	10
0.166667	0.583333	12
0.857143	0	7
0.5	0.5	8
0.636364	0.363636	22
0.342857	0.657143	35
0.444444	0.333333	9
0.375	0.625	8
0.4	0.6	5
0.571429	0.142857	7
0.75	0.25	4
0.5	0.3	10
0	0.666667	9
0.625	0.375	8
0.428571	0.571429	7
0.190476	0.809524	21
0.5	0.5	2
0.5	0.5	2
0.333333	0.555556	9
0.647059	0.176471	17
0.875	0	8
0.714286	0.285714	7
0.2	0.4	5
0.538462	0.461538	13
0.266667	0.666667	15
0.25	0.75	4
0.5	0.5	2
0.5	0.464286	28
0.6	0.2	5
0.7	0.1	10
0.6	0.4	5
0.5	0.5	6
0.380952	0.619048	21
0.666667	0.166667	6
0.25	0.75	8
0.25	0.625	8
0.166667	0.833333	6
0.4	0.4	10
0.636364	0.272727	11
0.714286	0.285714	7
0.333333	0.333333	3
0.666667	0.333333	12
0.5	0.375	8
0.5	0.5	10
0.166667	0.833333	6
0.192308	0.807692	26
0.230769	0.769231	13
0.375	0.5	16
0.142857	0.714286	14
0.428571	0.285714	7
0.636364	0.363636	11
0.625	0.125	8
0.666667	0.166667	6
0	1	6
0.2	0.3	10
0.428571	0.571429	7
0.272727	0.727273	11
0.333333	0.5	6
0.5	0.5	4
0.705882	0.294118	17
0	0.166667	6
0.285714	0.714286	7
0.666667	0.222222	9
0.384615	0.538462	13
0.444444	0.555556	9
0.636364	0.181818	11
0.333333	0.666667	3
0.8	0.2	5
0	1	1
0.5	0.5	4
0.666667	0.222222	9
0.571429	0.428571	7
0.4	0.6	5
0.6	0.4	5
0.75	0.25	8
0.214286	0.785714	14
0.45	0.45	20
1	0	4
0.571429	0.428571	7
1	0	5
0.181818	0.818182	11
0.333333	0.5	6
0.5	0.5	14
0.5	0.5	6
0.857143	0.142857	7
0.571429	0.285714	7
0.833333	0.166667	12
0.444444	0.555556	9
0.6875	0.3125	16
0.416667	0.583333	12
0.75	0.25	4
0.25	0.75	8
0.444444	0.222222	9
0.666667	0.166667	6
0.548387	0.451613	31
0.545455	0.454545	11
0.333333	0.5	6
0.666667	0.333333	6
0.666667	0.333333	15
0.666667	0.333333	6
0.428571	0.571429	7
0.416667	0.5	12
0.25	0.625	8
0	0.75	4
0.125	0.875	8
0.333333	0.666667	6
0.6	0.36	25
0.333333	0.666667	15
0.5	0.5	6
0.571429	0.428571	7
0.75	0.25	8
0.428571	0.428571	7
0.333333	0.666667	3
0.4	0.4	5
0.166667	0.833333	6
0.666667	0.25	12
0.285714	0.571429	7
0.571429	0.142857	7
0.5	0.5	8
0.333333	0.666667	6
0.625	0.25	8
0.25	0.75	4
0.1	0.8	10
0.833333	0.166667	6
0.333333	0.333333	3
0.857143	0.142857	7
0.142857	0.142857	7
0.380952	0.619048	21
0.6	0.4	5
0.1875	0.8125	16
0.125	0.625	8
0.727273	0.272727	11
0.782609	0.173913	23
1	0	7
0.8	0.2	5
0.3	0.7	10
0.25	0.75	4
1	0	4
0.428571	0.5	14
0.75	0.25	12
0.7	0.1	10
0.590909	0.363636	22
1	0	7
0.428571	0.571429	7
0.857143	0.142857	7
0.6	0.4	5
0.333333	0.666667	6
0.25	0.75	8
0	1	6
0.611111	0.333333	18
0.888889	0.111111	9
0.724138	0.275862	29
0.375	0.625	8
0.2	0.8	5
0.285714	0.571429	7
0	0.666667	6
0.142857	0.714286	7
0.666667	0.333333	3
0.666667	0.333333	3
0.333333	0.666667	15
0.666667	0.333333	6
0.333333	0.5	18
0.333333	0.666667	9
0.470588	0.529412	34
0.5	0.466667	30
0.75	0.25	4
0.454545	0.545455	11
0.416667	0.5	12
0.666667	0.333333	6
0.5	0.333333	6
0.875	0.125	8
0.5	0.5	10
1	0	7
0.302326	0.651163	43
0	0.5	2
0	1	5
0.555556	0.444444	9
0.6	0.4	5
0.5	0.5	10
0	1	6
0.333333	0.666667	12
0.5625	0.4375	16
0.333333	0.555556	9
0.5	0.5	6
0.714286	0.142857	7
0.111111	0.222222	9
0.571429	0.428571	7
0.8	0.2	5
0.833333	0.166667	6
0.666667	0.333333	6
0.636364	0.272727	11
0.666667	0.333333	6
0.666667	0.333333	6
0	0.888889	9
0.625	0.375	8
0.3	0.5	10
0.636364	0.363636	11
0.727273	0.272727	11
0.6	0.2	5
0.375	0.208333	24
0.666667	0	3
0.333333	0.555556	9
0.5	0.214286	14
0.8	0.2	5
0.666667	0.166667	6
0.75	0.125	8
0.25	0.583333	12
0.833333	0	6
0.5	0.5	2
0.384615	0.615385	13
1	0	2
0.0833333	0.75	12
0	1	6
0.428571	0.52381	21
1	0	3
0	1	4
0.628205	0.371795	78
0.25	0.75	4
0.375	0.5625	16
0.666667	0.111111	9
0.222222	0.666667	9
0.8	0.2	5
0.5	0.333333	6
0.25	0.75	4
0.75	0	4
0.625	0.375	8
0.909091	0.0909091	11
0.222222	0.666667	9
0.5	0.5	2
0.333333	0.5	6
0.833333	0.166667	12
0.4	0.6	10
0.666667	0.222222	9
0	1	6
1	0	2
0.75	0.25	8
0.4	0.6	10
0.666667	0.333333	3
0.5	0.5	12
0.75	0.25	8
0.25	0.5	4
0.5	0.5	6
0.5	0.375	8
0.6	0.2	5
0.6	0.4	5
0.428571	0.571429	21
0.6	0.4	20
0.666667	0.333333	3
0.25	0.583333	12
0.181818	0.818182	11
0.533333	0.4	15
0	1	1
0.944444	0.0555556	18
0	1	6
0.875	0.125	8
0.243902	0.365854	41
0.333333	0.666667	3
0.333333	0.666667	12
0.5	0.5	6
0.428571	0.428571	7
0.411765	0.588235	17
0.375	0.625	8
0.8	0.2	5
0.666667	0.166667	6
0.5	0.25	4
0.666667	0.333333	12
0.666667	0	6
0.714286	0.142857	7
0.428571	0.428571	7
0.142857	0.428571	7
0.285714	0.714286	7
1	0	8
0.777778	0.222222	9
0.636364	0.272727	11
0	0.875	24
0	1	2
0.416667	0.583333	12
0.166667	0.833333	6
0.444444	0.555556	9
0.166667	0.666667	6
0.6	0.4	10
0	1	3
0.366667	0.6	30
0.357143	0.642857	14
0.571429	0.428571	7
0.875	0.125	8
0.6	0.4	10
1	0	4
0.285714	0.714286	7
1	0	3
0.5	0.166667	6
0.714286	0.285714	7
0.357143	0.428571	14
0.285714	0.714286	7
0.428571	0.428571	7
0.333333	0.666667	9
0.75	0.25	8
0.363636	0.454545	11
0.428571	0.285714	7
0.555556	0.444444	9
0.4	0.6	5
0.75	0.25	16
0.375	0.625	8
0.714286	0	7
0.357143	0.642857	14
0.454545	0.181818	11
0.545455	0.454545	11
0.5	0.3	10
0.4	0.6	5
0.5	0.5	4
0.48	0.48	25
0.25	0.375	8
0.5	0.5	2
0.8	0.2	5
0.363636	0.636364	11
0.428571	0.142857	14
0.538462	0.384615	13
0.391304	0.565217	23
0.428571	0.571429	7
0.857143	0.142857	7
0.125	0.6875	16
0.8	0.2	5
0.5	0.5	12
0	1	2
0.666667	0.222222	9
0.5	0.333333	6
0.5	0.5	8
0.428571	0.285714	21
0.577778	0.422222	45
0.714286	0.285714	7
0.75	0.25	4
0.0294118	0.852941	34
0.212121	0.787879	66
0.428571	0.571429	7
0	1	8
0.451613	0.129032	31
0.285714	0.714286	7
0.181818	0.727273	11
0.555556	0.444444	9
0.285714	0.714286	7
0.833333	0.166667	6
0.26087	0.73913	23
0.625	0.375	8
0	0.857143	14
0.555556	0.444444	9
0.416667	0.416667	12
0.5	0.4	10
0.375	0.5	8
0.25	0.75	12
0.166667	0.833333	6
1	0	8
0.05	0.9	20
0.888889	0.111111	9
0	0.6	5
0.428571	0.571429	7
0.666667	0.333333	9
0.611111	0.333333	18
0.571429	0.285714	7
0.4	0.6	15
1	0	3
0.6	0.2	5
0.916667	0.0833333	12
0.777778	0.222222	9
0.5	0.375	8
0.875	0.125	8
0.111111	0.777778	9
0.555556	0.444444	9
0.6	0.2	5
0.647059	0.294118	34
0.285714	0.714286	7
0.416667	0.416667	12
0.25	0.75	8
0.571429	0.285714	7
0.5	0.5	4
0.538462	0.384615	13
0.714286	0.285714	7
0.444444	0.555556	9
0.5	0.5	4
0.7	0.3	10
0.4	0.6	5
0.52	0.4	25
0.6	0.4	5
0.555556	0.444444	9
0.75	0.25	8
0.4	0.6	10
0.4	0.6	25
0.428571	0.428571	7
0.545455	0.454545	11
0.4375	0.5625	16
0.8	0.1	10
0.5	0.25	4
0.333333	0.5	12
0.5	0.25	8
0.333333	0.666667	6
0.6	0.4	10
0.428571	0.571429	7
0.833333	0.166667	6
0.416667	0.416667	12
0.25	0.75	4
0.75	0.166667	12
0.166667	0.666667	6
0.794872	0.179487	39
0.777778	0.222222	9
0.307692	0.692308	13
0.428571	0.5	14
0.428571	0.285714	14
0.363636	0.363636	11
0.625	0.125	8
0.571429	0.428571	7
0.571429	0.428571	7
0.666667	0.333333	6
0	0.75	4
0.6	0.4	5
0.6	0.4	15
0.285714	0.571429	7
0.714286	0.142857	7
0.625	0.375	8
0.5	0.5	6
0.608696	0.391304	23
0.777778	0.222222	9
0.166667	0.833333	6
1	0	7
0.705882	0.294118	17
0.333333	0.666667	9
0.666667	0	6
0.666667	0.333333	3
0.4375	0.3125	16
0.5	0.5	4
0.5	0.5	2
0.466667	0.533333	15
0.5	0.5	8
0.555556	0.444444	9
0	1	3
0.428571	0.571429	14
0.368421	0.631579	19
0.375	0.625	8
0.333333	0.666667	6
0.588235	0.411765	17
0.333333	0.5	6
0.428571	0.571429	7
0.677419	0.322581	31
0.714286	0.285714	7
0.166667	0.666667	6
0.5	0.5	6
0	1	3
0.833333	0.166667	12
0.25	0.5	4
0.517241	0.344828	29
0.5	0.5	16
0.333333	0.333333	9
0.333333	0.666667	3
0.5	0.333333	6
0.666667	0.333333	6
0.333333	0.666667	9
0.428571	0.571429	7
0.333333	0.333333	6
0.75	0.25	8
0.583333	0.333333	12
0.333333	0.666667	6
0.333333	0.5	6
0.4	0.6	5
0.5	0.5	6
0.5	0.25	4
1	0	3
0.4	0.5	10
0.333333	0.666667	9
0	1	3
0.2	0.4	5
0.8	0.2	5
0.571429	0.428571	7
1	0	4
0.25	0.5	4
0.2	0.6	10
1	0	7
0.571429	0.428571	7
0.166667	0.833333	6
0.181818	0.818182	11
0	0.5	4
0.666667	0.222222	9
0.857143	0.142857	7
0.9375	0.0625	16
0.5	0.4	10
0.1	0.8	10
0.7	0.2	10
1	0	8
0.8	0.2	5
0.428571	0.571429	7
0.416667	0.416667	12
0.8	0.2	10
0.7	0.2	10
0.571429	0.428571	14
0.875	0.125	8
0.5	0.5	12
0.666667	0.333333	9
0.8	0.2	5
0.6	0.333333	15
0.4	0.6	10
0.777778	0.222222	9
0.470588	0.470588	17
0	1	4
0.3	0.6	10
1	0	5
0.583333	0.416667	24
0.5	0.5	4
0.857143	0.142857	7
0.4	0.6	5
0.888889	0.111111	9
0.625	0.25	8
0.692308	0.307692	13
0.625	0.25	8
0.272727	0.363636	11
0.222222	0.777778	9
0.7	0.3	10
0.357143	0.571429	14
0.222222	0.777778	9
0.277778	0.666667	18
0.666667	0.166667	6
0.833333	0.166667	6
0.4	0.6	5
0.25	0.75	8
0.352941	0.647059	17
0.142857	0.857143	7
0.333333	0.666667	9
0.444444	0.333333	9
0.333333	0.666667	9
0.333333	0.666667	3
0.8	0.2	5
0.75	0.25	4
0.833333	0.166667	6
0.666667	0.333333	6
0.583333	0.416667	12
0.6	0.3	20
0.375	0.375	8
0.555556	0.444444	9
0.6	0.4	5
0.25	0.625	8
0.666667	0.333333	6
0.2	0.7	10
0.666667	0.333333	9
0.4	0.466667	15
0.416667	0.5	12
0.25	0.625	8
0.266667	0.6	15
0.416667	0.583333	12
0.2	0.8	5
0.333333	0.666667	12
0.636364	0.363636	11
0.0769231	0.846154	13
0.3	0.7	10
0.5	0.444444	18
0.615385	0.346154	26
0.7	0.1	10
0.333333	0.666667	6
0.35	0.65	20
0.384615	0.538462	13
0.3125	0.625	16
0.4	0.6	5
0.285714	0.571429	7
0.647059	0.264706	34
0.846154	0.153846	13
0.142857	0.571429	7
0.333333	0.666667	6
0.153846	0.846154	13
0.192308	0.230769	26
0.625	0.375	8
0.285714	0.714286	7
0.666667	0.333333	6
0.533333	0.466667	15
0.5	0.5	12
0.5	0.5	4
0.818182	0.0909091	11
0.6	0.4	5
0.142857	0.857143	7
0.473684	0.473684	19
0.777778	0.222222	18
0.666667	0.333333	12
0.375	0.375	8
0.8	0.2	5
0.384615	0.615385	13
0.25	0.666667	12
0.6	0.4	5
0.6	0.2	5
0.636364	0.181818	11
0.333333	0.25	12
1	0	3
0.555556	0.333333	9
0.833333	0.166667	6
0.6	0.4	5
0.25	0.75	4
0.857143	0.142857	7
0.111111	0.888889	9
0.384615	0.615385	13
0	1	5
0.285714	0.714286	7
0.772727	0.136364	22
0.705882	0.294118	17
1	0	1
0.666667	0.333333	12
0.571429	0.428571	14
0.5	0.5	8
0.833333	0	12
0.25	0.5	4
0.25	0.75	4
0.666667	0.333333	6
0.25	0.625	8
0.454545	0.545455	11
0.333333	0.166667	6
0	1	1
0.777778	0.222222	9
0.2	0.8	5
0.4	0.56	25
0.6875	0.25	16
0.4	0.6	5
0.1	0.7	10
0	1	3
0.307692	0.692308	13
0	1	5
0.285714	0.714286	7
0.285714	0.714286	7
0.666667	0.333333	3
0.0909091	0.909091	11
0.5	0.5	4
0.5	0.5	10
0.258065	0.741935	31
0.428571	0.571429	7
0	1	1
0.291667	0.708333	24
0.25	0.75	8
0.166667	0.666667	6
0.363636	0.636364	11
0.333333	0.666667	3
0.586207	0.413793	29
0.5	0.428571	14
0.285714	0.714286	7
0.428571	0.571429	7
0.6	0.4	5
0.8	0.2	5
0.25	0.75	4
0.5	0.5	4
0.428571	0.571429	14
0	0.916667	12
0.464286	0.535714	28
0.25	0.75	4
0.5	0.25	8
0.333333	0.333333	6
0.266667	0.733333	15
0.75	0.25	4
0.142857	0.714286	7
0.714286	0.142857	7
0.8	0.2	5
0.636364	0.363636	11
1	0	6
0.588235	0.352941	17
0.333333	0.166667	6
0.75	0.25	4
0.75	0.25	8
1	0	4
0.428571	0.5	14
0	0.8	5
0.619048	0.380952	21
0.777778	0.222222	9
0.52381	0.428571	21
0.5	0.5	6
0.4	0.4	5
0.857143	0	7
0.52381	0.428571	21
0.5	0.5	4
0.25	0.75	8
0.4	0.6	10
0.333333	0.666667	9
0.5	0.5	6
0.375	0.625	8
0.6	0	5
0.5	0.5	10
0.357143	0.607143	28
1	0	6
0.5625	0.4375	16
0.666667	0.333333	6
0.4	0.6	5
0.166667	0.5	6
0.666667	0.333333	12
0.6	0.266667	15
0.4	0.4	5
0.166667	0.166667	6
0.4375	0.5	16
0.142857	0.571429	7
0.833333	0.166667	6
0	0.857143	7
0.333333	0.666667	6
0.428571	0.571429	7
0.285714	0.714286	7
0.444444	0.444444	9
0.166667	0.666667	6
0.25	0.75	8
0.222222	0.222222	9
0.333333	0.555556	9
0.923077	0.0769231	13
0.166667	0.666667	6
0.333333	0.555556	9
0	1	3
0.166667	0.833333	12
0.666667	0.333333	3
0.3	0.4	10
0.333333	0.583333	12
0.333333	0.583333	12
0.428571	0.571429	7
0.416667	0.583333	12
0.75	0.125	8
0.833333	0.166667	6
0.4	0.6	5
0.361111	0.638889	36
0.857143	0	7
0.428571	0.428571	7
0.714286	0.285714	7
0	1	3
0	1	7
0.8	0.2	15
0.5	0.428571	14
0.666667	0.222222	9
0	1	3
0.470588	0.470588	17
0.333333	0.666667	6
0.571429	0.428571	7
1	0	2
0.269231	0.730769	26
0.857143	0.142857	7
0.833333	0.166667	6
0.6	0.4	10
0.666667	0.333333	6
0.583333	0.416667	12
0.285714	0.714286	7
0.142857	0.714286	7
0.4	0.6	5
0.3	0.7	10
0.666667	0.333333	3
0.125	0.875	8
0.5	0.5	4
0.5	0.5	4
0.25	0.75	4
0.25	0.5	4
1	0	6
0.666667	0.166667	6
0.333333	0.666667	12
0.25	0.75	4
0.461538	0.538462	13
0.340909	0.636364	44
0.285714	0.714286	7
0.666667	0.333333	3
0.666667	0.333333	3
0.6875	0.3125	16
0.714286	0.285714	7
0.527559	0.385827	127
0.545455	0.272727	11
0.5	0.375	8
0.714286	0.285714	7
0.8	0.2	5
0	0.6	5
0.444444	0.555556	9
0.5	0.333333	6
1	0	2
0	1	4
0.4375	0.5625	16
0.142857	0.714286	7
0.375	0.625	8
0.5	0.5	8
0.428571	0.428571	7
0.5	0.333333	6
1	0	2
0.8	0.2	15
0.833333	0.166667	48
0.5	0.5	8
0.4	0.6	10
0.333333	0.583333	12
0.166667	0.833333	6
0.5	0.5	6
0.111111	0.666667	9
0.5	0.5	4
0.625	0.125	8
0.25	0.5	4
0.25	0.583333	12
0.75	0.25	12
0.5	0.5	8
0.413793	0.344828	29
0.666667	0.333333	6
0	1	2
0.3	0.7	10
0.428571	0.428571	7
0.533333	0.4	15
0.454545	0.363636	11
0.25	0.625	8
0.142857	0.857143	7
0.5	0.5	4
0.833333	0.166667	6
0.6	0.2	5
0.384615	0.615385	13
0.5	0.5	4
0.461538	0.461538	13
0	1	2
0.578947	0.421053	19
0.285714	0.714286	7
0.4	0.6	5
0.166667	0.833333	6
0.5	0.25	4
0.2	0.2	10
0.294118	0.470588	17
0.333333	0.444444	9
1	0	6
0.714286	0.142857	7
0.521739	0.434783	23
0.387097	0.612903	31
0.416667	0.416667	36
0.461538	0.538462	13
0.428571	0.571429	7
0	1	4
0.833333	0.166667	6
0.333333	0.666667	9
0.2	0.6	5
0.8	0.2	5
0.125	0.875	8
0.4	0.6	5
0.428571	0.428571	7
0.333333	0.333333	3
0.692308	0.307692	13
0.625	0.375	8
0.615385	0.384615	13
0.857143	0.142857	7
0.285714	0.428571	14
0.888889	0.111111	9
0.666667	0.333333	3
0.285714	0.571429	14
0.5	0.444444	18
0.444444	0.444444	9
0.142857	0.571429	7
0.466667	0.466667	15
0.75	0.25	4
0.4375	0.4375	16
0.4	0.6	5
0	1	5
0.444444	0.555556	9
0.8	0.2	5
0.333333	0.5	6
0.5625	0.4375	16
0.592593	0.296296	27
0.75	0.25	4
0.375	0.625	8
0.5	0.5	4
0.444444	0.555556	9
0.444444	0.555556	9
0.3	0.5	10
0.642857	0.357143	14
0.285714	0.714286	7
0.464286	0.535714	28
0.75	0.25	8
0.166667	0.833333	6
0.125	0.875	8
0.142857	0.714286	7
0.222222	0.777778	9
0.3125	0.6875	16
0.2	0.8	5
0.285714	0.571429	7
0.285714	0.571429	7
0.4	0.5	10
0.428571	0.428571	7
0.428571	0.571429	7
0.571429	0.142857	7
0.3	0.6	10
0.8	0.2	5
0.9	0.1	10
0.461538	0.461538	13
0.5	0.5	12
1	0	5
0.285714	0.571429	7
0.65	0.35	20
0.375	0.625	8
0.181818	0.454545	11
0	1	7
0.625	0.375	8
0.454545	0.545455	11
0.833333	0.166667	6
0.666667	0	3
0.666667	0.222222	9
0.857143	0.142857	7
0.428571	0.428571	7
0.875	0.125	8
1	0	1
0.714286	0.285714	7
0.777778	0.222222	9
1	0	7
0.333333	0	3
0.333333	0.666667	6
0.75	0.25	4
0.285714	0.714286	7
0.625	0.375	8
0.533333	0.466667	15
0.333333	0.222222	18
0.666667	0.333333	3
0.611111	0.388889	18
0.166667	0.833333	6
0.5	0.5	8
0.333333	0.5	6
0.428571	0.571429	7
0.4	0.6	5
0	1	22
0.333333	0.666667	3
0.142857	0.857143	7
0.25	0.625	8
0.6	0.4	5
0.571429	0.285714	7
1	0	2
0.5	0.5	8
1	0	2
0.625	0.375	32
0	1	2
0.625	0.25	8
0	1	7
0.588235	0.352941	17
0.285714	0.571429	7
0.555556	0.333333	9
0.7	0.3	10
0.214286	0.785714	14
1	0	3
0.454545	0.545455	11
1	0	7
0.714286	0.285714	7
0.5	0.5	2
1	0	4
0.571429	0.285714	14
0.545455	0.363636	11
1	0	2
1	0	3
0.75	0.25	4
0.25	0.5	4
0.428571	0.428571	7
0.5	0.5	8
0.333333	0.5	6
0.75	0.25	4
0.571429	0.428571	7
0.5	0.333333	6
0.538462	0.461538	13
0.4	0.6	10
0.5	0.5	4
0.25	0.75	4
0.333333	0.666667	6
0.428571	0.571429	7
0.821429	0.107143	28
0.375	0.5	8
0.5	0.5	10
0.714286	0.285714	28
0.4	0.6	5
0.75	0.25	8
0.375	0.625	8
0.285714	0.428571	7
0.8	0.2	15
0.833333	0.166667	12
1	0	1
0.5	0.375	8
0.8	0.2	5
0.714286	0.285714	7
0.285714	0.714286	7
0	0.857143	7
0.64	0.36	100
0.6	0.4	10
0.518519	0.444444	27
0.222222	0.666667	9
0.6	0.4	5
0.5	0	8
0.142857	0.857143	7
0.666667	0.333333	6
0.285714	0.571429	7
0	1	3
0.333333	0.5	12
0.333333	0.5	6
0	0.6	5
0.1	0.9	10
0.75	0.25	4
1	0	2
0.714286	0.214286	28
0.25	0.666667	12
0.538462	0.384615	13
0.8	0.2	5
0.5	0.5	18
0.571429	0.285714	14
0.142857	0.714286	7
0.444444	0.555556	9
0.4	0.6	5
0.538462	0.384615	13
0.2	0.8	5
0.75	0.25	8
0.571429	0.428571	7
0.4	0.6	5
0.571429	0.428571	7
0.428571	0.428571	7
0	1	7
0.1	0.7	10
1	0	6
0.5	0.431818	44
0.666667	0.333333	6
0.571429	0.285714	7
0.571429	0.357143	14
0.4	0.6	5
0.384615	0.538462	13
0.285714	0.714286	7
0	1	2
0.571429	0.428571	7
0.4	0.6	5
0.428571	0.571429	7
0	1	3
0.666667	0.166667	12
0.466667	0.533333	15
0.777778	0.222222	9
0.6	0.4	10
0.294118	0.411765	17
0	1	2
0.4	0.6	10
0.694444	0.305556	36
0	0.857143	7
0.333333	0.666667	3
0	0.909091	11
0.777778	0.222222	9
0.6	0.4	10
0.428571	0.571429	7
0.2	0.6	5
0.666667	0.166667	6
0.0526316	0.842105	19
1	0	3
0.428571	0.571429	7
0.6	0.4	5
0.714286	0.285714	7
0.666667	0.333333	6
0.4	0.6	5
0.5	0.5	6
0.2	0.8	10
0.75	0.166667	12
0.866667	0.0666667	15
0.133333	0.866667	15
0.5	0.5	8
0	1	5
0.263158	0.631579	19
0.75	0.25	8
0.333333	0.666667	6
0.9	0.1	10
0.615385	0.384615	13
0	0	2
0.666667	0.333333	6
0.272727	0.454545	11
0.571429	0.333333	21
0.0666667	0.666667	15
0.714286	0.285714	7
0.777778	0.222222	9
0.444444	0.555556	9
0.666667	0.333333	6
0.25	0.75	8
0.571429	0.428571	7
0.857143	0.142857	7
0.285714	0.714286	28
0.5	0.5	6
0	0.714286	7
0.4	0.4	10
0.454545	0.545455	11
0.25	0.75	4
0.384615	0.538462	13
0.285714	0.714286	7
0.25	0.625	8
0.25	0.5	4
0.8	0.2	10
0.5	0.4	10
0.714286	0.285714	7
0	1	1
0.466667	0.466667	15
0.411765	0.529412	17
0.285714	0.714286	7
0.625	0.25	8
0.555556	0.444444	9
0.4	0.4	5
0.157895	0.631579	19
0	1	6
0	1	9
0.5	0.4	10
0.5	0.5	8
0.8	0.2	15
0.5	0	2
0.428571	0.428571	7
0.25	0.5	24
0.444444	0.555556	9
0.25	0.75	4
0.5	0	6
0.9	0	20
0.111111	0.666667	9
0	0.714286	7
0.333333	0.666667	9
0.285714	0.571429	7
0.4375	0.46875	32
0.5	0.5	6
0.6	0.3	10
0.142857	0.857143	7
0.0588235	0.823529	17
0.6	0.2	5
0.333333	0.555556	9
0.5	0.5	4
0.252174	0.669565	115
0.481481	0.37037	27
0.5	0.5	12
0.75	0.125	8
0.857143	0.142857	14
0.2	0.8	5
1	0	8
0.8	0.2	5
0.714286	0.285714	7
1	0	5
0.666667	0.333333	6
0.5	0.5	4
0.857143	0.142857	7
0.2	0.7	10
0.630435	0.369565	46
0.545455	0.454545	11
0.25	0.75	8
0.75	0.25	4
0.428571	0.571429	7
0.176471	0.823529	17
0.6	0.4	10
0	1	4
0.857143	0.142857	7
0.2	0.8	10
0.4	0.6	5
0.727273	0.272727	11
0.8	0.2	5
0.4	0.3	10
0.5	0.388889	18
0.2	0.533333	15
1	0	10
1	0	10
0	0.8	5
0.8	0.2	5
1	0	5
0.5	0.5	8
0.666667	0.333333	6
0.166667	0.833333	6
0.5	0.5	8
0.666667	0.333333	6
0	1	2
0.25	0.75	8
1	0	4
0.25	0.375	8
0.666667	0.333333	3
0.352941	0.529412	17
0.461538	0.538462	13
0.285714	0.571429	7
0.428571	0.571429	7
0.266667	0.6	15
0.111111	0.851852	27
0	1	7
0.666667	0.333333	3
0.454545	0.454545	11
0.428571	0.428571	7
1	0	4
0.75	0.25	8
0.647059	0	17
0.25	0.75	16
0.666667	0.166667	6
0.64	0.28	25
0.166667	0.833333	6
0.4	0.4	5
0.75	0.25	16
0.8	0.2	5
0.25	0.5	4
0.454545	0.545455	11
0.75	0	8
0	1	8
0.375	0.375	8
0.666667	0.333333	9
0.6	0.2	5
0.818182	0.0909091	11
0.8	0.2	5
0.375	0.625	8
0.571429	0.428571	7
0.8	0.2	5
0	1	3
0.5	0.5	2
0.333333	0.5	6
0.75	0.25	4
0.75	0.25	4
0	1	2
0.2	0.8	5
0.5	0.5	18
0.333333	0.666667	24
0.666667	0.333333	3
0.5	0.166667	6
0	1	3
0.571429	0.428571	7
0.333333	0.666667	12
0.4	0.5	10
0.666667	0	3
0.6	0.3	10
0.75	0.25	4
0.761905	0.142857	21
0.428571	0.542857	35
0.714286	0.285714	7
0.666667	0.333333	3
0.428571	0.5	14
0.545455	0.454545	22
0.6	0.2	5
0.583333	0.333333	12
0.555556	0.333333	9
0.5	0.5	8
0.333333	0.666667	3
0.625	0.375	8
0.461538	0.538462	13
0.7	0.2	10
0.733333	0.266667	15
0.666667	0.333333	6
0.235294	0.764706	17
0	0.75	4
1	0	5
0.333333	0.666667	6
0.666667	0.333333	9
0.428571	0.571429	7
0.4	0.6	5
0.142857	0.857143	7
0.25	0.75	8
0.1	0.6	10
0.44	0.54	50
0.4375	0.3125	16
0.5	0.5	4
0.416667	0.583333	12
0.666667	0.333333	6
0.4	0.6	5
0.416667	0.0833333	12
0.444444	0.555556	9
0.5	0.428571	14
0.571429	0.428571	7
0.470588	0.529412	17
0.6	0.4	5
0.5	0.5	10
0.8	0.2	5
0.5	0.333333	6
0.416667	0.541667	24
0.666667	0.333333	9
0.666667	0.333333	15
0.1	0.6	20
0.307692	0.538462	13
0.363636	0.636364	11
0.12	0.48	25
0.5	0.5	24
0.142857	0.428571	7
0.5	0.5	4
1	0	7
0.5	0.5	8
0.75	0.25	8
0.5	0.5	4
0.5	0.333333	6
0.461538	0.538462	13
0.727273	0.272727	11
0.909091	0.0909091	11
0.5	0.333333	6
0.8	0.2	10
0.333333	0.6	15
0	1	1
0	0.222222	9
0.6	0.4	5
0.555556	0.444444	9
0.8	0.2	5
0.333333	0.666667	6
0.285714	0.571429	7
0.666667	0.333333	6
0.777778	0.222222	9
1	0	4
1	0	9
0.6	0.4	5
0.666667	0.333333	3
0.222222	0.777778	9
0.6	0.4	5
0.6	0.4	5
0.5	0.25	4
0.636364	0.272727	11
0.272727	0.727273	22
0.5	0.428571	14
0.571429	0.380952	21
1	0	7
0.2	0.8	10
0.666667	0.333333	3
0.6	0.4	10
0.444444	0.555556	9
0.75	0.125	8
0.571429	0.428571	7
0.625	0.375	8
0.5	0.25	4
0.705882	0.235294	17
0.384615	0.384615	13
0.428571	0.428571	7
0.4	0.6	5
1	0	3
0.25	0.75	4
0.666667	0.333333	3
0.166667	0.722222	18
0.59375	0.3125	32
0.7	0.3	10
0.555556	0.444444	9
0.125	0.75	8
0.444444	0.333333	9
0.181818	0.818182	11
0.625	0.375	8
0.222222	0.777778	18
0.8	0.2	5
0.394737	0.315789	38
0.583333	0.416667	12
0.8	0.1	10
0.625	0.375	8
0.5	0.423077	26
0.4	0.2	15
0	0.6	5
0.692308	0.307692	13
0.857143	0.142857	14
0.384615	0.615385	13
0.25	0.75	8
0.307692	0.692308	13
0.375	0.625	8
0.444444	0.555556	9
0.461538	0.307692	13
0	1	5
0	1	11
0.8	0.1	10
0.944444	0.0555556	18
0.428571	0.571429	7
0.333333	0.166667	6
0.5	0.5	6
0.6	0.4	10
0.75	0.125	8
0.4	0.6	10
0.666667	0.333333	6
0.454545	0.545455	11
0.533333	0.4	15
0.666667	0.333333	3
0.666667	0.333333	18
0.9	0.1	10
0	1	4
0	1	2
0.833333	0.166667	12
0.533333	0.466667	15
0.4	0.5	10
0.769231	0.230769	13
0.75	0.25	4
0.2	0.6	5
0.375	0.5	8
0.428571	0.571429	14
0.466667	0.533333	15
0.75	0.125	8
0.636364	0.272727	11
0.5	0.5	2
0.5	0.25	8
0.2	0.6	5
0.619048	0.380952	21
0.571429	0.428571	7
0.428571	0.47619	21
0.333333	0.666667	6
0.6875	0.3125	16
0.666667	0.333333	6
0.666667	0.266667	15
0.636364	0.363636	11
0.444444	0.333333	9
0.642857	0.214286	14
0.333333	0.666667	9
0.555556	0.333333	9
0.5	0.416667	12
0.6	0.3	10
0.285714	0.714286	7
0.5	0.5	6
0.571429	0.428571	7
0.272727	0.727273	11
0.769231	0.230769	13
0.666667	0.333333	9
0.714286	0.285714	7
0.465753	0.39726	73
0.428571	0.428571	7
0.611111	0.277778	18
0.25	0.75	20
0.833333	0.166667	6
1	0	6
1	0	4
0.5	0.5	8
0.272727	0.727273	11
0.285714	0.571429	7
0.833333	0.166667	6
0.5	0.5	8
0.714286	0.285714	14
0.6	0.4	15
0.666667	0.333333	3
0.777778	0.222222	9
0.833333	0.166667	6
0.4	0.6	5
0	1	4
0.571429	0.428571	14
0.69697	0.242424	33
0.5	0.5	8
0.272727	0.727273	55
0.2	0.4	5
0.545455	0.409091	22
0.571429	0.285714	7
0.178571	0.821429	28
0.75	0.25	4
0.285714	0.714286	7
0.7	0.2	10
0.2	0.8	20
0.666667	0.166667	6
0.5	0.5	8
0.571429	0.285714	7
0.666667	0.333333	3
0.636364	0.272727	11
0.4	0.6	5
0.25	0.75	12
0.818182	0.181818	11
0.222222	0.777778	9
0.666667	0	6
0.384615	0.538462	13
0.5	0.375	16
0	0	6
0.615385	0.307692	13
0.4	0.2	5
0.5	0.5	12
0.6	0.4	5
0.916667	0.0833333	12
0.571429	0.428571	7
0.466667	0.466667	15
0.285714	0.571429	7
0.275862	0.62069	29
0.538462	0.461538	13
0.142857	0.714286	7
0.5	0.333333	6
0.611111	0.388889	18
0	1	2
0.571429	0.285714	7
0.461538	0.153846	13
0.2	0.6	5
0.111111	0.666667	9
0.5	0.5	16
0.571429	0.357143	14
0.666667	0.333333	6
0.454545	0.472727	55
0.5	0.333333	6
0.428571	0.285714	21
0.444444	0.555556	9
0.8	0.2	5
0.6	0.266667	15
0.5	0.5	8
0.2	0.8	5
0.764706	0.176471	17
0.111111	0.777778	9
0.230769	0.692308	13
0.5	0.2	10
0.666667	0	3
0.3	0.7	10
1	0	2
0.461538	0.461538	13
0.409091	0.5	22
0.571429	0.428571	14
1	0	4
0.444444	0.555556	18
0.833333	0	6
0.833333	0.166667	6
0	1	2
0.454545	0.545455	11
0.44	0.4	25
0.133333	0.8	15
0.4	0.6	5
0.4	0.6	5
0.2	0.6	5
0.5	0.5	12
1	0	1
0.5	0.5	4
0.444444	0.444444	9
0.692308	0.307692	26
0.588235	0.352941	17
0.181818	0.727273	11
0.571429	0.285714	7
0.4	0.6	10
0.428571	0.428571	7
0.285714	0.428571	7
0.25	0.625	16
0.230769	0.615385	13
0.521739	0.391304	23
0.625	0.375	8
0.222222	0.777778	9
0.333333	0.666667	9
0.714286	0.285714	7
0.5	0	4
0.571429	0.428571	7
0.8	0.2	10
0.666667	0.266667	30
1	0	5
0.444444	0.555556	9
0.416667	0.333333	12
0.666667	0	3
0.266667	0.333333	15
0.25	0.75	8
0.375	0.625	16
0.777778	0.222222	9
0.625	0.25	8
0.285714	0.428571	7
0.833333	0.166667	6
0	1	2
1	0	2
0.714286	0.142857	7
0.833333	0.166667	12
0.888889	0.111111	9
0.625	0.375	8
0.2	0.6	5
0.666667	0.333333	6
0.428571	0.571429	7
0.333333	0.666667	3
0	1	3
0.666667	0	3
0.7	0.3	10
0.5	0.5	4
0.454545	0.454545	11
0.6	0.4	5
0.166667	0.5	6
0.545455	0.272727	11
0.545455	0.363636	11
0	1	3
0.578947	0.421053	19
0.5	0.5	4
0.5	0.5	2
0	0.75	4
0.333333	0.166667	6
0.5	0.333333	6
0.5	0.5	6
0	0.666667	3
0.444444	0.444444	9
0.875	0.125	8
0.5	0.5	2
0.444444	0.555556	9
0.142857	0.857143	7
0.583333	0.416667	12
0.428571	0.571429	7
0.166667	0.833333	6
0.5	0.4	10
0.533333	0.4	15
0.285714	0.714286	7
0.714286	0.142857	7
0.583333	0.416667	24
0.4	0.4	5
0.583333	0.416667	12
1	0	7
0.8	0	5
0.619048	0.380952	21
0.8	0.2	5
0.714286	0.285714	21
0.5	0.5	2
0.857143	0.142857	7
0.285714	0.714286	7
0.363636	0.545455	11
0.363636	0.636364	11
0.8	0.2	5
0.333333	0.666667	15
0.25	0.5	4
1	0	5
0.5	0.5	10
0.1875	0.8125	16
0.833333	0	6
0.636364	0.272727	11
0.333333	0.666667	3
0.285714	0.714286	7
0.5	0.166667	6
0.666667	0.333333	6
0.333333	0.666667	9
0	1	3
0.222222	0.666667	9
0	0.928571	14
0.2	0.6	5
0.666667	0.333333	6
0.285714	0.642857	14
0.555556	0.444444	9
0.125	0.75	8
0.818182	0.181818	11
0.375	0.625	8
0.166667	0.5	6
0.416667	0.416667	12
0.75	0.25	4
0.384615	0.538462	13
0.4	0.6	5
0.75	0.25	8
0	0.666667	3
0.5	0.5	6
1	0	3
0.25	0.75	4
0.692308	0.230769	13
0.285714	0.714286	14
0.555556	0.277778	18
1	0	3
0.25	0.75	8
0.7	0.3	10
0.454545	0.545455	11
0.4	0.6	15
0.785714	0.142857	14
0.285714	0.571429	7
0.5	0.333333	6
0.545455	0.454545	11
0.4	0.6	15
0.47619	0.380952	21
0.444444	0.555556	9
0.5	0.5	14
0.333333	0.6	15
0.882353	0.0588235	17
0.478261	0.478261	23
0.857143	0.142857	7
0.529412	0.352941	17
0	1	1
0.5	0.5	6
0.272727	0.727273	11
0.571429	0.428571	21
0.1875	0.8125	16
0.75	0.125	8
0.75	0.25	8
0.875	0.125	8
0.238095	0.761905	21
0.529412	0.470588	17
0.606061	0.348485	66
0.181818	0.818182	11
1	0	4
0.8	0.2	15
0.526316	0.473684	19
0.666667	0.333333	9
0.666667	0.333333	9
0.75	0.25	4
1	0	5
0.714286	0.285714	7
0.545455	0.363636	11
0.666667	0.333333	9
0.666667	0.222222	9
0.666667	0.333333	6
0	0.818182	11
0.833333	0.166667	6
0.25	0.75	4
0	1	2
0.5	0.5	8
0.525	0.45	40
0.333333	0.5	6
0.25	0.75	4
0	0.666667	3
0.833333	0.166667	6
1	0	2
0.875	0	8
0.631579	0.368421	19
0	1	1
1	0	11
0.8	0.2	5
0.545455	0.363636	11
0.4	0.6	10
0.5	0	4
0.909091	0.0909091	11
1	0	2
0.625	0.375	8
0.4	0.6	5
1	0	3
0.714286	0.285714	21
0.5	0.5	6
0.4	0.6	5
0.625	0.375	8
0.75	0.25	4
0.0588235	0.941176	17
0	0.857143	7
0.555556	0.444444	9
0.25	0.75	4
0.571429	0.428571	7
0.533333	0.466667	60
0.875	0.125	8
0.75	0.25	4
0.4	0.5	10
0.521739	0.478261	23
0.510638	0.489362	47
0.571429	0.428571	7
0.272727	0.727273	11
0.285714	0.714286	7
0.571429	0.428571	7
1	0	7
0.307692	0.538462	13
0.727273	0.272727	11
0.428571	0.571429	7
0.6	0.4	5
0.636364	0.363636	11
0.666667	0.333333	9
0.625	0.375	8
0.5	0.5	2
0.25	0.75	4
0.666667	0.333333	3
0.833333	0	12
0.625	0.375	8
0.571429	0.428571	7
0.571429	0.357143	14
0.4	0.4	5
0.473684	0.421053	19
0.636364	0.363636	11
0	1	3
0.166667	0.666667	6
0.666667	0.333333	9
0.269231	0.615385	26
0.846154	0	13
0.454545	0.454545	22
0.25	0.5	4
0.45	0.45	20
0.6	0.2	5
0.428571	0.571429	7
0.352941	0.588235	34
0.833333	0.166667	6
0.333333	0.666667	3
0.571429	0.428571	7
0.6875	0.3125	48
0.4	0.6	10
0.833333	0.166667	6
0.45	0.525	40
0.777778	0.222222	9
0.714286	0.285714	7
0.846154	0.153846	13
0.444444	0.555556	9
0.666667	0.333333	3
0.25	0.5	8
0.6	0.4	10
0.384615	0.538462	13
0.5	0.5	8
0.571429	0.428571	7
0.142857	0.857143	7
0.388889	0.388889	18
0.857143	0.142857	7
0.916667	0.0833333	12
0.666667	0.333333	6
0.25	0.75	4
0.5	0.5	4
0.642857	0.357143	14
0.6	0.4	5
0.666667	0	3
0.2	0.8	5
0.6	0.2	5
0.5	0.5	8
0.333333	0.555556	9
0.2	0.8	5
0.666667	0.333333	6
0.625	0.375	8
0.714286	0.285714	28
0.5	0.5	6
0.166667	0.75	12
0.777778	0.222222	9
0.444444	0.444444	9
0.727273	0.227273	22
0.2	0.8	15
0.8	0.2	5
0.363636	0.272727	11
0.333333	0.666667	6
0.6	0.2	5
0.2	0.8	5
0.875	0.125	8
0.333333	0.444444	9
0.375	0.625	8
0.0833333	0.75	12
0.5	0.4	10
0.625	0.3125	16
0.454545	0.545455	11
0.307692	0.538462	13
0.533333	0.4	15
0.352941	0.647059	17
0.8	0.2	5
0.72	0.24	25
0.8	0.2	15
1	0	4
0	1	2
0.666667	0.333333	6
0.333333	0.333333	3
0.642857	0.357143	14
0.8	0.2	5
0.5	0.5	6
0.5	0.5	6
0.75	0.125	8
0.444444	0.444444	9
0.5	0.5	6
0.357143	0.607143	28
0.65	0.35	20
0.111111	0.722222	18
0.714286	0.214286	14
0	1	4
0.4	0.4	5
0.333333	0.583333	12
0.5	0.5	14
0.416667	0.416667	12
0.285714	0.571429	7
0.714286	0.142857	7
0.8	0.2	5
0.466667	0.466667	15
0.2	0.8	5
0.333333	0.666667	12
0.333333	0.5	6
0.666667	0.333333	9
0.4	0.6	5
0.375	0.458333	24
0	0.666667	3
0.5	0.5	2
0	0	1
0.6	0.4	5
0.411765	0.552941	85
0.8	0.2	10
0.75	0.125	8
0.5	0.25	4
0.285714	0.714286	14
0.545455	0.454545	11
0	0.6	5
0.8	0.1	10
1	0	2
0.285714	0.642857	28
0.222222	0.555556	9
0	1	1
0	1	2
0.571429	0.428571	14
0	1	1
0.4375	0.5	16
1	0	3
0.2	0.6	5
0.454545	0.545455	11
0.5	0.5	6
0.714286	0.285714	7
0.444444	0.518519	27
0.777778	0.222222	27
0.333333	0.666667	12
0.25	0.5	4
0.375	0.625	8
0.916667	0.0833333	12
0.428571	0.5	14
0.2	0.8	5
0.571429	0.428571	14
0.25	0.75	12
0.777778	0.222222	9
0.5	0.444444	18
0.7	0.2	10
0.529412	0.411765	17
0.545455	0.454545	11
0.666667	0.333333	3
0.2	0.6	5
0.333333	0.666667	6
0.444444	0.555556	9
0.944444	0.0555556	18
1	0	3
0.875	0	8
0.6	0.4	5
0.571429	0.428571	7
0.333333	0.666667	6
0.5	0.166667	6
1	0	10
0.5	0.5	6
0.916667	0.0833333	12
0.833333	0.166667	6
0.8	0.2	5
1	0	8
0.375	0.625	8
0.689655	0.275862	29
0.3	0.6	10
0.666667	0.333333	3
0.684211	0.263158	19
1	0	2
0.285714	0.714286	7
0.2	0.8	5
0.8	0.2	15
1	0	10
0.5	0.5	10
0.714286	0.214286	14
0.2	0.8	5
0.272727	0.727273	11
0.75	0.25	8
0.764706	0.235294	34
1	0	15
0.384615	0.461538	13
0.454545	0.181818	22
0.6875	0.3125	32
0.75	0.25	4
1	0	3
0.375	0.25	8
0.555556	0.444444	9
0.333333	0.5	6
0.473684	0.526316	19
0.333333	0.666667	3
0.714286	0.285714	7
0.8	0.2	5
0.631579	0.315789	19
1	0	4
0.4	0.4	5
0.625	0.375	8
0.5	0.5	8
0.5	0.375	8
0.48	0.52	25
0.6875	0.3125	16
0.666667	0.333333	6
0.333333	0.666667	6
0.4	0.56	25
0.571429	0.357143	14
0.545455	0.181818	11
0.444444	0.5	18
0.571429	0.428571	7
0	0.6	15
0.555556	0.444444	9
0.5	0	2
0.714286	0.285714	7
0.909091	0.0909091	11
0.666667	0.333333	12
0.6	0.4	5
0.4	0.4	5
0.444444	0.555556	9
0.4375	0.5625	16
0.333333	0.444444	18
0.5	0.333333	6
0.75	0.25	4
1	0	1
0.714286	0.285714	7
0.666667	0.25	12
0.294118	0.352941	17
0.4	0.6	5
0.6	0.4	5
0.6	0.2	5
0.666667	0	3
0.458333	0.5	24
0.375	0.5	16
0.8	0.2	5
0.625	0.25	8
0.5	0.5	2
0.666667	0.333333	9
0.857143	0.0714286	14
0.25	0.5	4
0.714286	0.285714	7
0.5	0.5	2
0.518519	0.481481	27
0.625	0.375	8
0.777778	0.222222	9
0.25	0.75	4
0	1	7
0.190476	0.761905	21
0.208333	0.791667	24
0.5	0.5	22
0.666667	0.333333	3
0.416667	0.583333	12
0.75	0.25	8
0.142857	0.714286	7
0.454545	0.272727	11
0.166667	0.666667	6
0.375	0.625	8
0.909091	0.0909091	11
0.444444	0.555556	9
0.4	0.4	5
0.285714	0.571429	7
0.833333	0.166667	12
0.155556	0.688889	45
0.333333	0.333333	6
0	0.5	6
0.56	0.4	25
0	1	2
0.222222	0.666667	9
0.272727	0.545455	11
0.3	0.25	20
0.333333	0.666667	3
0.777778	0.111111	9
0.8	0.2	5
0.5	0.5	8
0.266667	0.733333	15
0.4	0.6	5
0.833333	0.166667	6
0.222222	0.777778	18
0.5	0.166667	6
0.285714	0.571429	7
0.214286	0.785714	14
0.333333	0.666667	9
0.428571	0.571429	7
0.851852	0.148148	27
0.25	0.5	4
0.333333	0.666667	9
0.653846	0.307692	26
0.666667	0.333333	12
0.555556	0.333333	9
0.363636	0.636364	11
0.125	0.25	8
0.727273	0.272727	11
0.514286	0.457143	35
0.333333	0.666667	6
0.727273	0.181818	11
0.333333	0.555556	9
0.576923	0.230769	26
0.636364	0.363636	22
0.2	0.6	5
0.666667	0.333333	12
0.117647	0.705882	17
0.777778	0.222222	18
0.4	0.6	5
0.666667	0.333333	3
0.625	0.25	8
0.666667	0.333333	6
0.333333	0.6	15
0.5	0.5	4
0.333333	0.666667	3
0.2	0.8	5
0.5	0.375	8
0.555556	0.444444	9
0.571429	0.428571	7
0.5	0.375	8
1	0	3
0.333333	0.666667	6
0.666667	0.166667	6
0	1	4
0.666667	0.333333	6
0.571429	0.285714	21
0.6	0.3	10
0.416667	0.583333	12
0.272727	0.727273	11
0.125	0.875	8
0.833333	0.166667	6
0.571429	0.428571	7
0.333333	0.666667	9
0.571429	0.285714	7
0.4	0.4	5
0.428571	0.571429	7
1	0	10
0.5	0.5	8
0.8	0.1	10
0.4	0.6	5
0.448276	0.551724	29
0.833333	0.166667	6
0	1	6
0.555556	0.444444	9
0.333333	0.666667	6
0.714286	0.142857	7
0.428571	0.571429	7
0.130435	0.391304	23
0.666667	0.333333	3
0.571429	0.428571	7
0.375	0.5	16
0.555556	0.444444	9
0.9	0.1	10
0.333333	0.666667	6
0.333333	0.666667	3
0.2	0.6	5
0.571429	0.142857	7
0.875	0	8
0.5	0.5	16
0.5	0.333333	6
0.444444	0.555556	9
0.5	0.416667	12
0.5	0.5	12
0.4	0.466667	15
0.142857	0.809524	21
0.333333	0.666667	12
0.642857	0.357143	14
0.333333	0.666667	9
0.6	0.4	5
0.375	0.625	8
0.75	0.25	8
0.75	0.25	4
0.428571	0.571429	7
1	0	7
0.461538	0.461538	13
0.5	0.2	10
0.2	0.8	10
0.444444	0.555556	9
0.454545	0.363636	11
0.333333	0.333333	9
0.416667	0.583333	12
0.421053	0.578947	19
0.25	0.75	8
0.75	0.125	8
0.416667	0.25	12
0.428571	0.5	14
0.6875	0.3125	16
0.666667	0.333333	6
0.857143	0.142857	7
0.272727	0.454545	11
0	1	3
0.8	0.2	10
0.888889	0	9
0.333333	0.666667	3
0.6	0.3	10
0.846154	0.0769231	13
0.285714	0.714286	7
0.181818	0.727273	11
0.454545	0.545455	11
0.333333	0.333333	3
0.411765	0.588235	34
0.923077	0.0769231	13
0.166667	0.666667	6
0.5	0.4	10
0.571429	0.428571	7
0.125	0.8125	16
0.142857	0.857143	14
0.441176	0.470588	34
0.333333	0.666667	12
0.5	0.5	8
0.583333	0.333333	12
0.428571	0.571429	7
0.344828	0.551724	29
0.285714	0.714286	7
0.625	0.375	8
0.214286	0.785714	14
0.5	0.346154	26
0.5	0.333333	6
0.5	0.5	2
0.142857	0.857143	7
0.818182	0.181818	11
0.444444	0.333333	9
0.555556	0.444444	9
0.5	0.5	4
0.324324	0.27027	37
0.8	0.2	10
0.777778	0.222222	9
0.7	0.3	10
0.166667	0.833333	6
0.285714	0.714286	7
0.727273	0.181818	11
0.666667	0.333333	12
0.333333	0.333333	6
0.6	0.4	5
0.166667	0.666667	6
0.25	0.75	4
0.538462	0.384615	13
0.75	0.25	4
0.75	0.25	4
0.133333	0.666667	15
0.5	0.5	10
0.625	0.375	8
0.666667	0.333333	12
0.571429	0.428571	14
0.666667	0.222222	9
0.583333	0.416667	12
0.444444	0.555556	9
0.538462	0.461538	13
0.444444	0.333333	18
0.714286	0.285714	7
0.583333	0.416667	12
0.666667	0.333333	3
0.787879	0.212121	33
0.333333	0.666667	3
0.75	0.25	8
0.666667	0.333333	6
0.454545	0.272727	11
0.818182	0.181818	11
0	0.666667	3
0.68	0.32	25
0.615385	0.384615	13
0.25	0.625	8
0.333333	0.666667	6
0.3	0.7	10
0.458333	0.5	24
0.529412	0.470588	17
1	0	6
0.526316	0.473684	19
0.4	0.4	5
0.714286	0.285714	7
0.666667	0.166667	6
0.315789	0.631579	19
0.571429	0.285714	7
1	0	5
0.45	0.55	40
0.428571	0.142857	7
0.583333	0.416667	12
0.666667	0.333333	6
0.545455	0.454545	11
0.666667	0	3
0.571429	0.428571	14
0.666667	0.25	12
0.5	0.3	10
0.888889	0.111111	9
0.157895	0.578947	19
0.740741	0.259259	27
0.5	0.333333	6
0.217391	0.347826	23
0.384615	0.538462	13
0.266667	0.533333	15
0.666667	0.166667	6
0.428571	0.571429	7
0.5	0.5	4
0.625	0.375	8
0.555556	0.444444	9
0.583333	0.416667	12
0.454545	0.454545	11
0.714286	0.285714	7
0.5	0.5	6
0.75	0.25	4
0.2	0.4	5
0	1	2
0.5	0.333333	6
0.5	0.5	6
0.2	0.6	5
0.5	0.5	4
0.5	0.5	8
0.75	0	4
0.538462	0.461538	13
0.428571	0.571429	7
0.5	0.25	8
0	0.666667	6
0.777778	0.222222	9
0.5	0.5	4
0.666667	0.333333	9
0.575	0.275	40
0.2	0.7	10
0.7	0.2	10
0.2	0.666667	15
0.411765	0.588235	17
0.35	0.45	20
0.5	0.5	10
0.333333	0.666667	6
0	1	4
0.666667	0.25	12
0.416667	0.583333	12
0.666667	0.333333	3
0.5	0.333333	6
0.5	0.5	6
0.0833333	0.833333	12
0.166667	0.833333	6
0.2	0.8	5
1	0	5
0.222222	0.777778	9
0.571429	0.428571	7
0.555556	0.444444	9
0.714286	0.142857	7
0.8	0.2	5
0.714286	0.285714	7
0.833333	0.166667	6
0.222222	0.777778	18
0	1	2
0.652174	0.26087	23
1	0	2
0.3	0.7	10
0.25	0.3125	16
0	1	5
0.666667	0.333333	3
0.25	0.75	8
0.4	0.6	5
0.633333	0.333333	30
0	1	1
0.25	0.75	4
0.571429	0.285714	7
0.333333	0.666667	9
0.75	0.25	4
0.714286	0.285714	7
0.5	0.5	6
1	0	6
0.711111	0.288889	45
0.5	0.5	8
0.25	0.5	4
0.4	0.6	5
0.111111	0.888889	9
0.5625	0.4375	16
0.571429	0.428571	7
0.428571	0.428571	7
0.166667	0.666667	6
0.5	0.5	14
0.428571	0.571429	7
0.555556	0.333333	9
0.576923	0.423077	26
0.428571	0.5	14
0	0.846154	13
0.5	0.5	2
0.666667	0.333333	6
0.75	0.25	4
0.125	0.75	8
0.3	0.7	10
0.291667	0.708333	24
0.555556	0.333333	9
0.666667	0.333333	9
0.25	0.75	16
0.166667	0.833333	6
0.571429	0.428571	7
0.75	0.25	4
0.625	0.375	8
0.4	0.6	5
0.458333	0.458333	24
1	0	5
0.5	0.5	10
0	1	3
0.363636	0.272727	11
0.6	0.4	5
0.333333	0.5	6
0.44	0.56	25
0.666667	0.333333	12
0.333333	0.666667	3
0.307692	0.538462	13
0.75	0.25	4
0.75	0.25	8
0.0714286	0.857143	14
0.4	0.4	5
0.666667	0.333333	3
0.857143	0.142857	7
0.444444	0.555556	9
0.125	0.625	8
0	0.75	4
0.75	0.25	8
0.838235	0.147059	68
0.428571	0.571429	21
0.384615	0.538462	13
0.5	0.5	6
0.7	0.2	10
0.416667	0.583333	12
0.285714	0.714286	14
0.333333	0.5	6
0.8	0.2	5
0.428571	0.571429	7
0.375	0.5	8
0.75	0.25	4
0.714286	0.142857	7
0.428571	0.285714	7
0.363636	0.545455	11
0.75	0.25	4
0.470588	0.352941	17
0.571429	0.285714	7
0.5	0.5	4
0.363014	0.582192	146
0.2	0.8	5
0.666667	0.222222	9
0.666667	0	6
0.666667	0.333333	3
0.4	0.5	10
0.727273	0.272727	11
0.416667	0.5	12
0.6	0.4	10
0	0.833333	6
0.9	0	10
0.454545	0.545455	11
1	0	5
0	0.916667	12
0.625	0.375	8
0.6	0.2	5
0.454545	0.545455	11
0.6	0.4	5
0.68	0.2	25
0	0.5	2
0.75	0.25	8
0.411765	0.588235	17
0	1	3
0.25	0.75	4
0.555556	0.333333	9
0.285714	0.714286	14
0.444444	0.555556	9
0.333333	0.380952	21
0.533333	0.333333	15
0.333333	0.666667	9
0.133333	0.866667	15
0.7	0.25	20
0.52381	0.47619	21
0.5	0.375	8
0.625	0.375	8
0.0714286	0.857143	14
0.333333	0.666667	9
0.625	0.375	8
0.6	0.4	5
0.833333	0.166667	6
0.6	0.4	5
0.166667	0.833333	6
0.5	0.166667	6
0.166667	0.833333	24
0.4	0.55	20
0.4	0.6	10
0.428571	0.571429	14
0.5	0.166667	6
1	0	5
0.333333	0.333333	9
0.571429	0.428571	7
0.466667	0.4	15
0.3	0.7	10
0.444444	0.555556	9
1	0	3
0.571429	0.214286	14
0.5	0.5	4
0.6	0.4	5
0.5	0.5	4
0.555556	0.444444	9
0.5	0.5	6
0.307692	0.307692	13
0.5	0.5	4
0.442308	0.557692	52
0.4	0.6	5
0.666667	0.333333	12
0.117647	0.764706	17
1	0	6
0	1	5
0.571429	0.285714	7
1	0	5
0.333333	0.666667	6
0.2	0.8	10
0.444444	0.555556	9
0.5	0.5	4
0.166667	0.5	6
0.375	0.625	16
1	0	2
0	1	4
0.2	0.5	10
0.5	0.35	20
0.35	0.65	40
0.636364	0.181818	11
0.6	0.2	5
0.461538	0.512821	39
0.75	0.25	4
0.416667	0.583333	12
0.181818	0.818182	11
0.272727	0.727273	11
0.4	0.6	5
0.564103	0.410256	39
0.857143	0.142857	7
0.6	0.4	5
0.2	0.8	5
0.409091	0.363636	22
0	1	5
0.833333	0.166667	6
0.833333	0.166667	6
0.4	0.6	5
0.228571	0.714286	35
0	0.833333	6
0.545455	0.454545	11
0.833333	0.166667	6
0.666667	0.222222	9
0.285714	0.571429	7
0.166667	0.833333	6
0.75	0.25	8
0	1	2
0.222222	0.666667	9
0.454545	0.454545	11
0.545455	0.454545	11
0.615385	0.384615	13
0.764706	0.117647	17
0.375	0.5	8
0.363636	0.181818	11
0.5	0.5	20
0.666667	0.333333	6
0.75	0.25	4
0.666667	0.166667	6
0.5	0.333333	6
0.35	0.5	20
0.923077	0.0769231	13
0	1	2
0.454545	0.363636	11
0.5	0.5	2
0.428571	0.571429	7
0.466667	0.4	15
0.666667	0.333333	3
0.666667	0.333333	6
0.391304	0.565217	23
0.769231	0.230769	13
0	1	3
0.45	0.55	20
0.666667	0.333333	24
0.416667	0.333333	12
0.357143	0.642857	14
0.285714	0.714286	7
0.6	0.4	5
0.5	0.5	18
0.428571	0.428571	7
0.459459	0.486486	74
0.1875	0.8125	16
0.428571	0.142857	7
0.666667	0.266667	15
0.6	0.4	5
0.571429	0.428571	7
0.25	0.75	4
0.571429	0.428571	7
0.6	0.4	15
0.25	0.5	4
0.6	0.4	5
0.75	0.25	8
0.4	0.6	5
0.666667	0.333333	6
0.2	0.8	5
0.333333	0.666667	6
0.4	0.4	5
0.655172	0.241379	29
0.545455	0.454545	11
0.8	0.2	5
0.583333	0.416667	12
0.357143	0.571429	14
0.777778	0.222222	9
0.666667	0.333333	3
0.75	0.25	4
0.6	0	5
0.4	0.6	5
0.5	0.4	10
0.5	0.5	16
0.5	0	2
0.333333	0.5	6
0.318182	0.5	22
0.461538	0.538462	13
1	0	3
0.857143	0.142857	7
0.6	0.2	10
0.818182	0.181818	11
0.5	0.333333	6
0.533333	0.4	15
0.6	0.4	5
0.666667	0.25	12
0.6	0.4	5
0.625	0.375	8
1	0	3
0.375	0.625	8
0.4	0.4	5
0.454545	0.5	22
0.625	0.375	8
0.333333	0.666667	3
0.363636	0.636364	11
0.6	0.4	5
0.4	0.6	30
0.571429	0.428571	7
0.153846	0.769231	13
0.8	0.2	5
0.78125	0.21875	32
0.666667	0.333333	6
0.8	0.2	5
0.75	0	4
0	1	4
0.0769231	0.923077	13
0.888889	0.111111	9
0.6	0.4	10
1	0	1
0.37037	0.518519	27
0.8	0.2	5
0.615385	0.384615	13
0.428571	0.571429	7
0.5	0.5	4
0.272727	0.636364	11
0.666667	0.333333	3
0.214286	0.785714	28
0.666667	0.333333	3
0.9	0	10
0.214286	0.714286	14
0.408451	0.577465	71
0.625	0.25	8
0.571429	0.428571	7
0.375	0.625	8
0	1	3
0.833333	0.166667	12
0.444444	0.555556	9
0.461538	0.538462	13
0.5	0.5	26
0.5	0.3	10
0.333333	0.555556	9
0.857143	0.142857	7
0.285714	0.428571	7
0.3	0.7	10
1	0	4
0.363636	0.636364	22
0.75	0.25	4
0.375	0.625	8
0.666667	0.333333	3
0	0.888889	9
0.285714	0.714286	7
0	1	1
0.666667	0.333333	6
0.391304	0.565217	23
0.285714	0.714286	7
0.714286	0.285714	7
0.5	0.5	2
1	0	6
0.333333	0.666667	6
0.75	0.25	4
0.588235	0.411765	17
0.25	0.75	4
0.714286	0.285714	7
0.555556	0.333333	9
0.4	0.533333	15
0.5	0.5	4
0.5	0.375	8
0.555556	0.444444	9
0.652174	0.304348	23
0.857143	0.142857	7
0.5	0.5	6
1	0	3
0.4	0.3	10
0.6	0.4	5
0.333333	0.666667	6
0.272727	0.545455	11
0.4	0.6	10
0.333333	0.666667	3
0.25	0.75	4
0.7	0.3	10
0.666667	0.333333	6
0.5	0.5	14
0.333333	0.555556	9
0.125	0.8125	16
0.461538	0.538462	13
0.333333	0.5	12
0.5	0.5	6
0.5	0.333333	12
0.571429	0.428571	7
0.266667	0.733333	15
0.5	0.5	8
0.333333	0.666667	3
0.428571	0.571429	7
0.6	0.333333	15
1	0	3
0.333333	0.666667	3
0	0.666667	3
0.538462	0.307692	13
1	0	4
0.5	0.444444	18
0.545455	0.454545	11
0.333333	0.333333	6
0.5	0.5	6
0.333333	0.5	6
0.727273	0.272727	11
0.833333	0.166667	6
1	0	2
1	0	2
0.2	0.7	10
0.5	0.5	4
0.333333	0.444444	9
0.555556	0.444444	9
0.333333	0.266667	15
0.2	0.6	5
0.5	0.5	10
0.7	0.2	10
0.111111	0.777778	9
0.75	0.25	8
0.428571	0.5	14
0.277778	0.611111	18
0.9	0.1	10
0.461538	0.538462	26
0.583333	0.416667	12
0.615385	0.384615	13
0.461538	0.538462	13
0.4	0.6	5
0.5	0.5	4
0.666667	0.333333	3
0.833333	0.166667	6
0.375	0.625	8
0.857143	0.142857	7
0.571429	0.333333	21
0.222222	0.777778	9
0.333333	0.666667	3
0.235294	0.529412	17
0.2	0.6	5
0.8	0.2	5
1	0	5
0.5	0.5	12
0.666667	0.333333	6
0.857143	0.142857	7
0.454545	0.454545	11
0.357143	0.642857	14
0.529412	0.470588	17
0.666667	0.333333	3
0.444444	0.555556	27
0	1	5
0.5	0.25	4
0.818182	0.181818	11
0.666667	0.333333	18
0.3	0.5	10
0.666667	0.333333	3
0.166667	0.75	12
0.210526	0.789474	19
0.666667	0.166667	6
0.416667	0.583333	24
0.333333	0.666667	6
0.75	0.25	4
0.3	0.5	10
0.272727	0.545455	11
0.25	0.75	4
0.407407	0.592593	27
0.555556	0.444444	9
0.384615	0.557692	52
0.428571	0.571429	7
0.473684	0.526316	19
0.333333	0.666667	9
0.758621	0.172414	29
0.666667	0.166667	6
0.444444	0.555556	9
0.2	0.4	5
0.555556	0.444444	9
0.444444	0.333333	9
0.727273	0.272727	11
0.6875	0.3125	16
0.454545	0.454545	11
0.428571	0.571429	7
1	0	6
0.695652	0.304348	23
0.333333	0.666667	15
0.5	0.25	4
0.193548	0.677419	31
0.428571	0.571429	7
0.111111	0.888889	9
0	1	3
0	0.5	2
0.8	0.2	5
0.714286	0.285714	7
0.608696	0.391304	23
0.470588	0.529412	17
0.4	0.6	10
0.5	0.5	2
0.454545	0.5	22
0.466667	0.466667	15
0	0.875	8
0.666667	0.25	12
0.666667	0.266667	15
0.5	0.166667	6
0.583333	0.333333	12
0.333333	0.666667	3
0.428571	0.571429	7
0.666667	0.333333	3
0.833333	0.166667	6
0.625	0.375	8
0.636364	0.363636	11
0.5	0.5	8
0.529412	0.470588	17
0.714286	0.285714	7
0	0.333333	3
0.2	0.6	5
0.714286	0.285714	14
0.714286	0.285714	14
0.454545	0.454545	11
0.5	0.5	6
0.375	0.4375	16
0.5	0.333333	6
0.4	0.6	5
1	0	3
0.666667	0.333333	6
0.75	0.25	8
0.846154	0.153846	13
0.4	0.5	10
0.2	0.75	20
0.714286	0.285714	7
0.666667	0.333333	18
0.4	0.4	10
0.5	0.4	10
0.75	0	4
0.238095	0.714286	21
0.285714	0	7
0.8	0.2	5
0.166667	0.833333	6
0.35	0.6	20
0.5	0.5	2
0.333333	0.333333	6
1	0	4
0.8	0	5
0.777778	0.185185	27
0.5	0.5	4
0.25	0.75	24
0.375	0.625	8
0.4	0.6	5
0.337662	0.558442	77
0.125	0.875	8
0.444444	0.333333	9
0.466667	0.466667	15
0.8	0	5
0.157895	0.789474	19
0.5	0.333333	6
0.666667	0.333333	3
0.333333	0.666667	9
0.333333	0.666667	9
0.615385	0.307692	26
0.25	0.25	8
0.5	0.5	4
0.75	0.25	8
0.9	0	10
1	0	4
0.333333	0.166667	6
0.522727	0.454545	44
0.375	0.625	8
0.5	0.5	8
0.5	0.5	2
0.333333	0.666667	9
0.75	0.25	4
0.2	0.8	10
0.642857	0.309524	42
0.428571	0.571429	7
0.8	0.2	5
0.7	0.3	10
0.636364	0.363636	11
0	1	3
0.625	0.375	8
0.333333	0.666667	6
0.375	0.625	16
0.3	0.6	10
0.166667	0.833333	18
0.75	0.166667	12
0.5	0.5	4
0.333333	0.666667	9
0.714286	0.285714	7
0.75	0.25	8
0.5	0.5	8
0.619048	0.333333	21
0.75	0.25	4
0.666667	0.333333	12
1	0	3
0.384615	0.615385	13
0.555556	0.333333	9
0.142857	0.142857	7
0.588235	0.411765	17
0.266667	0.2	15
0	1	5
0.7	0.3	20
0.384615	0.615385	13
0.7	0.1	10
0.428571	0.571429	14
0.5	0.5	16
0.428571	0.428571	7
0.5	0.5	30
0.444444	0.5	18
0.6	0.4	5
0.32	0.56	25
0.4	0.6	5
0.0869565	0.913043	23
0.923077	0.0769231	13
0.4	0.6	5
0.352941	0.647059	17
0.75	0.25	12
0.4	0.4	5
0.666667	0.333333	3
0.263158	0.684211	19
0.75	0.25	4
0.0909091	0.727273	11
0.1	0.9	10
0.44	0.24	25
0.777778	0.111111	9
0.5	0.5	4
0.583333	0.333333	12
0.75	0.25	20
0.75	0.25	4
1	0	6
0.769231	0.230769	13
0.5	0.333333	6
0.2	0.8	10
0.5	0.5	24
0.166667	0.5	6
0.428571	0.571429	7
0.521739	0.478261	23
0.142857	0.714286	7
0.125	0.875	8
0.384615	0.153846	13
0.222222	0.666667	9
0.791667	0.166667	24
0.555556	0.444444	9
0.666667	0.333333	6
0.333333	0.666667	9
0.384615	0.615385	13
0.75	0.25	4
0.166667	0.666667	6
0.714286	0.285714	7
0.333333	0.666667	6
0.6	0.4	5
0.421053	0.526316	19
0.0909091	0.681818	22
0.666667	0.333333	6
0.6	0.2	5
0.666667	0.166667	6
0.333333	0.666667	3
0.25	0.5	4
0.285714	0.714286	7
0.666667	0.222222	9
0.333333	0.666667	3
0.4	0.6	5
0.411765	0.588235	17
0.2	0.3	10
0.5	0.25	8
0.5	0.5	6
0.5	0.5	8
0.25	0.75	12
0.8	0.2	10
0.5	0.5	16
0.428571	0.571429	7
0.538462	0.461538	13
0.8	0.2	5
1	0	4
0.833333	0	6
0.545455	0.409091	22
0.5	0.5	2
0.615385	0.0769231	13
0.5	0.5	8
0.5	0.5	10
0.428571	0.571429	7
0.384615	0.538462	13
0.3	0.7	10
0.636364	0.363636	11
0.428571	0.571429	7
0.75	0.25	4
0	1	6
0.583333	0.416667	12
0.833333	0	6
0.4	0.6	10
0	1	6
0.5	0.333333	12
0.25	0.75	8
0.25	0.75	4
0.291667	0.666667	24
0.375	0.5	8
0.2	0.8	5
0.818182	0.181818	11
0.75	0.2	20
0.2	0.8	15
0.8	0.2	5
0.375	0.625	8
0.333333	0.666667	12
0.5	0.2	10
0.333333	0.666667	6
0.487179	0.512821	39
0.5	0.375	8
0.545455	0.363636	11
0.666667	0.333333	6
0.727273	0.181818	11
0.333333	0.666667	3
0.833333	0.166667	6
0.45	0.4	20
0.454545	0.363636	11
0.875	0.125	8
0.166667	0.833333	6
0.214286	0.571429	14
0.571429	0.285714	7
0.714286	0.285714	7
0.521739	0.391304	23
0.571429	0.142857	7
0.363636	0.636364	11
0.636364	0.363636	11
0.888889	0.111111	9
0.166667	0.833333	6
0.363636	0.636364	11
0.75	0.25	4
0.142857	0.285714	7
0.166667	0.833333	6
0.590909	0.227273	22
0.375	0.625	8
0.363636	0.636364	44
0.25	0.725	40
0.625	0.375	8
0.666667	0.333333	9
0.4	0.2	5
0.466667	0.2	15
0.5	0.5	10
0.692308	0.307692	26
0.571429	0.285714	7
0	1	5
0.333333	0.407407	27
0.833333	0.166667	6
0.5	0.5	6
0.75	0.25	4
0.333333	0.666667	3
0.375	0.5	8
0.5	0.5	2
0.428571	0.285714	7
0.777778	0.111111	9
0.666667	0.333333	3
0.6	0.2	5
0.466667	0.533333	15
0.555556	0.444444	9
0.714286	0.285714	7
0.4	0.6	10
0.333333	0.666667	9
0.25	0.5	4
0.6	0.4	10
0.6	0.2	5
0.666667	0.333333	6
0.142857	0.857143	7
0.444444	0.555556	9
0.5	0.5	4
0	0.833333	6
0.416667	0.583333	12
0.625	0.375	8
0.2	0.4	5
0.8	0.2	5
0.222222	0.777778	9
0.181818	0.818182	11
0.75	0.25	8
0.142857	0.857143	14
0.666667	0.333333	3
0	0.666667	6
0.6	0.2	5
0.75	0.25	8
0.528302	0.433962	53
0.6	0.1	10
0.454545	0.454545	11
0.7	0.3	10
0.571429	0.428571	7
1	0	10
0.421053	0.526316	19
0	1	5
0	1	5
0.333333	0.666667	3
0.5	0.5	10
0.375	0.625	8
0.6	0.333333	15
0.416667	0.416667	12
0.470588	0.529412	17
0.647059	0.294118	17
0.272727	0.636364	11
0.888889	0.111111	9
0.217391	0.695652	23
0.333333	0.666667	15
0	0.818182	11
0.571429	0.428571	14
0.4	0.4	5
0.8	0.2	10
0.5	0.25	4
0.0714286	0.928571	14
0.333333	0.666667	3
1	0	5
0.714286	0.285714	7
0.444444	0.555556	9
0.217391	0.652174	23
0.285714	0.642857	14
0.75	0.25	8
0.277778	0.611111	18
0.545455	0.363636	11
0.714286	0.285714	7
0.6	0.4	10
0.764706	0.235294	17
0.428571	0.571429	7
0.375	0.625	8
0.5	0.5	10
0.857143	0.142857	7
0.269231	0.692308	26
1	0	6
0.428571	0.285714	7
0.777778	0.111111	9
0.5	0.5	8
1	0	3
0.571429	0.428571	7
0.625	0.25	8
0.111111	0.888889	9
0.777778	0.111111	9
0.666667	0.333333	6
0.615385	0.384615	26
0.461538	0.461538	13
0	0.75	4
0.875	0.125	8
0.378378	0.594595	37
0.333333	0.666667	12
0.466667	0.533333	15
0.64	0.36	25
0.6	0.4	5
0.583333	0.333333	24
0.5	0.5	22
0.222222	0.666667	9
0.4	0.6	10
0.727273	0.181818	11
0.25	0.5	8
0.75	0.25	4
0.777778	0.222222	18
0.444444	0.527778	36
0.714286	0.285714	7
0.75	0.25	8
0.428571	0.571429	7
0.2	0.8	5
0.5	0.5	6
0.315789	0.684211	19
0.428571	0.571429	7
0.571429	0.357143	14
0.5	0.5	6
0.5	0.5	6
0.5	0.5	6
1	0	3
0.583333	0.416667	12
0.5	0.5	4
0.333333	0.333333	3
0.166667	0.833333	12
1	0	4
0.75	0.25	4
1	0	2
0.55	0.45	20
0.285714	0.714286	7
0.333333	0.666667	6
0.128205	0.794872	39
0.460317	0.47619	63
0.666667	0.333333	9
0.2	0.8	5
0	1	3
0.428571	0.571429	7
0.538462	0.461538	13
0.333333	0.5	6
0.416667	0.333333	12
0.6	0.3	10
0	1	5
0.882353	0.117647	17
0.2	0.8	5
0.666667	0.166667	6
0.428571	0.571429	7
0.875	0.125	8
0.625	0.375	8
0.5	0.375	8
0.722222	0.222222	36
0.416667	0.583333	12
0.25	0.4	20
0.7	0.3	10
0.5	0.466667	30
0.5	0.5	8
0.545455	0.363636	11
0.888889	0.111111	9
0.857143	0.142857	7
0.363636	0.636364	22
0.666667	0.222222	9
0.5	0.5	8
0.473684	0.526316	19
0.5	0.5	2
0.615385	0.307692	13
0.666667	0.166667	6
0.263158	0.368421	19
1	0	3
0.5	0.5	6
0.6	0.4	5
0.235294	0.705882	17
0.631579	0.368421	19
0.5	0	2
0.428571	0.571429	7
0.4	0.6	5
0.4	0.6	5
0	1	1
0.181818	0.818182	22
0.5	0.5	10
0.666667	0.333333	6
1	0	3
0.75	0.25	4
0.571429	0.428571	7
0.272727	0.727273	11
0.454545	0.545455	11
0.166667	0.833333	6
0.4	0.6	10
0.5	0.5	10
0.863636	0.136364	22
0.0909091	0.909091	22
0.307692	0.461538	13
0.777778	0.222222	9
0.666667	0.333333	3
0.416667	0.5	12
0.5	0.5	10
0.375	0.625	8
0.5	0.5	10
0.5	0.5	2
0.692308	0.307692	13
0.666667	0.333333	12
0.75	0.25	8
0.4	0.4	5
0.0740741	0.851852	27
0.666667	0.333333	9
0.2	0.6	5
0.555556	0.444444	9
0.6	0.3	10
0.625	0	8
0.6	0.4	5
0.2	0.6	5
0.666667	0.333333	9
0.636364	0.272727	11
0.25	0.25	8
0.625	0.375	8
0.5	0.333333	12
0.833333	0	6
0.4	0.4	5
0.565217	0.391304	23
0	0.5	2
0.25	0.75	4
0.714286	0.285714	7
0.7	0.3	10
0.571429	0.142857	7
0.6	0.2	5
0.875	0	8
0.428571	0.571429	7
0.714286	0.285714	14
0.555556	0.444444	9
0.8	0.2	5
0.384615	0.615385	13
0.833333	0	6
0.8	0.2	10
1	0	4
0.4	0.6	5
0.285714	0.714286	7
0	0.857143	7
0.75	0	4
0.4	0.4	10
0.375	0.375	8
0.714286	0.285714	7
0.133333	0.733333	15
0.391304	0.478261	23
0.8	0.2	5
0.368421	0.368421	19
0.6	0.3	10
0.6	0.2	5
0.714286	0.285714	7
0.214286	0.714286	14
0.727273	0.272727	22
0.777778	0.111111	9
0.166667	0.833333	6
0	1	4
0.75	0.25	4
0.444444	0.333333	9
0.666667	0.333333	3
0.75	0.25	4
0.769231	0.153846	13
0	0.8	5
0.571429	0.428571	14
0	0.833333	6
0.777778	0.222222	9
0.333333	0.666667	6
0.75	0.166667	12
0.166667	0.833333	6
0	1	17
0.333333	0.666667	6
0.428571	0.571429	14
0.375	0.625	8
0.555556	0.444444	9
0.5	0.5	6
0.384615	0.538462	13
0.285714	0.714286	7
0.428571	0.214286	14
0.411765	0.588235	17
0.4	0.2	5
0.777778	0.111111	9
0.111111	0.444444	9
0.333333	0.666667	15
0.772727	0.227273	22
0.333333	0.583333	12
0.652174	0.347826	23
0.25	0.625	8
0.657143	0.228571	35
0.142857	0.857143	7
0.333333	0.666667	9
0.8	0.2	5
0.428571	0.47619	21
0.181818	0.818182	11
0.6	0.4	5
1	0	3
0.923077	0.0769231	13
0.375	0.625	8
1	0	8
0.833333	0.166667	6
0.678571	0.25	28
0.666667	0.333333	3
0.5	0.333333	6
0.2	0.6	5
0.666667	0.333333	12
0	1	12
0.464286	0.464286	28
0.571429	0.428571	7
0.714286	0.285714	7
0.8	0.2	5
0.388889	0.444444	18
0.578947	0.315789	19
0.533333	0.466667	15
0.25	0.5625	16
0.5	0.5	24
0.238095	0.714286	21
0.433333	0.533333	30
0.244444	0.688889	135
0.3	0.65	20
0.166667	0.833333	6
0.5	0.5	2
0.6	0.4	10
0.555556	0.444444	9
0.5	0.375	8
0.5	0.333333	6
0.8	0.2	5
0.285714	0.571429	7
0.6	0.2	5
0.5	0.357143	14
0.375	0.625	8
0.35	0.65	20
0.545455	0.454545	11
0.2	0.4	5
0.4	0.533333	15
0.5	0.5	8
0.75	0.25	8
0.266667	0.666667	15
0.327586	0.637931	58
0.4	0.6	5
0.666667	0	3
0.666667	0.333333	24
0.272727	0.651515	66
0.296296	0.703704	27
0.333333	0.666667	6
0.5	0.5	2
1	0	8
0.428571	0.428571	7
0.4	0.6	10
0.6	0.4	5
0.4	0.4	10
0.714286	0.285714	7
0.8	0.2	5
0.8	0.2	5
0.8	0.2	10
0.6	0.2	5
0.833333	0.166667	6
0.333333	0.666667	3
0.75	0.0833333	12
0.5	0.5	10
0.8	0.2	5
0.333333	0.666667	9
0.2	0.6	5
0.428571	0.571429	7
0.75	0	4
0.6	0.4	5
0.5	0.5	4
0.6	0.4	5
0.5	0.5	4
0.166667	0.833333	6
0.777778	0.111111	9
0.625	0.25	8
0.6	0.4	5
0.666667	0.333333	6
0.714286	0.285714	7
0.333333	0.666667	3
0.8	0.2	5
0.75	0.25	4
0.5	0.5	4
0.333333	0.666667	6
0.5	0.5	4
0.5	0.5	4
0.666667	0.333333	6
0.625	0.375	8
0.2	0.8	5
0.2	0.8	5
0.25	0.5	4
0.333333	0.666667	9
0.666667	0.333333	9
0.75	0.25	4
0.444444	0.555556	9
0	1	4
0.5	0.5	2
0.5	0.5	2
0.75	0.25	4
0.428571	0.428571	7
0.3	0.7	10
0.5	0.5	6
0.625	0.375	8
0.5	0.5	6
1	0	3
0.75	0.25	4
0.75	0	4
0.666667	0.333333	3
0.666667	0	6
0.444444	0.555556	9
0.3	0.7	10
0.25	0.75	8
0.25	0.75	8
0	1	2
0.6	0.2	5
0.75	0.25	4
0.571429	0.357143	14
0	1	2
0	0.833333	6
0.666667	0.222222	9
0.666667	0.333333	6
0.666667	0.333333	3
0.571429	0.428571	7
0.75	0.25	16
0.666667	0.333333	6
0.428571	0.428571	7
0.647059	0.294118	17
0.571429	0.285714	7
0.5	0.125	8
0.875	0.125	8
1	0	6
0	0.5	4
0.4	0.6	5
0.636364	0.272727	11
0.857143	0	7
0.5	0.5	6
0.6	0.4	5
0.166667	0.833333	6
0	0.8	5
0.5	0.333333	6
0.5	0.5	6
0.5	0.5	6
0	1	6
0.611111	0.388889	18
0.615385	0.384615	13
0.272727	0.727273	11
0.642857	0.357143	14
0.6	0.4	5
0.6	0.4	5
0.375	0.5	8
0.4	0.55	20
0.25	0.5	4
0.428571	0.142857	7
0.666667	0	3
0.666667	0.333333	6
0.4	0.6	5
0.5	0.5	6
0.416667	0.5	12
0.75	0.25	4
0.5	0.5	4
0.714286	0.285714	7
0.571429	0.428571	7
0.4	0.266667	15
0.888889	0	9
0.666667	0.111111	9
0.428571	0.571429	7
0.6	0.3	10
0.75	0.125	8
0.888889	0	9
0.777778	0	9
0.375	0.625	8
0.8	0.2	5
0.777778	0.222222	9
0.4	0.4	5
0.75	0.25	4
0.5	0.5	6
1	0	3
1	0	5
0.833333	0.166667	12
0.5	0.5	6
0.571429	0.428571	14
0.666667	0.333333	9
0.5	0.5	8
0.8	0.2	5
1	0	3
0.285714	0.714286	7
0.5	0.5	4
0.333333	0.666667	6
0.666667	0.333333	9
0.555556	0.444444	9
0.666667	0.166667	6
0.75	0.25	8
0.8	0.2	5
0.666667	0.333333	18
1	0	9
1	0	3
0.375	0.5	8
0.142857	0.857143	7
0.75	0.25	4
0.538462	0.461538	13
0.538462	0.461538	13
1	0	28
0.777778	0.222222	9
0.25	0.75	8
0.511111	0.466667	45
0.714286	0.285714	7
0.4	0.6	5
0.6	0.4	10
0.615385	0.307692	13
0.8	0	5
1	0	5
0.4	0.4	5
0.727273	0.272727	11
0.714286	0.214286	14
0.288889	0.488889	45
0.571429	0.428571	7
0.888889	0.111111	9
0.142857	0.714286	7
0.833333	0.166667	12
0.6875	0.3125	16
0.333333	0.5	6
0.285714	0.571429	7
0.62963	0.37037	27
1	0	12
0.928571	0.0714286	28
0.875	0.0625	32
0.866667	0.0666667	30
0.714286	0.25	56
0.714286	0.285714	7
0.842105	0.157895	19
0.772727	0.227273	22
0.7	0.25	20
0.5	0.5	10
0.5	0.5	6
0.846154	0.153846	13
0.846154	0.153846	13
0.3	0.7	10
0.533333	0.333333	15
0.692308	0.230769	26
0.4	0.6	5
1	0	6
0.666667	0.333333	6
0.5	0.4	10
0.7	0.3	10
0.826087	0.173913	69
0.4	0.6	10
0.666667	0.333333	6
0.571429	0.428571	7
0.75	0.25	8
0.818182	0.181818	22
0.4	0.4	5
0.55102	0.428571	49
0	1	2
0	1	1
0	1	2
0	1	2
0.333333	0.666667	3
0.2	0.8	5
0	1	4
0.5	0.5	6
0.25	0.75	4
0.428571	0.428571	7
0.5	0.5	2
0.428571	0.428571	7
0.285714	0.428571	14
0.3	0.7	10
0.5	0.333333	6
0.181818	0.727273	11
0.3	0.6	10
0.4	0.6	5
0	0.888889	9
0.5	0.5	4
0.3	0.7	10
0.428571	0.5	14
0.333333	0.555556	9
0	0.857143	7
0.285714	0.571429	7
0.375	0.625	8
0.111111	0.666667	9
0	1	4
0.333333	0.666667	9
0.666667	0.222222	9
0.285714	0.714286	7
0.333333	0.666667	3
0.0588235	0.941176	17
0.333333	0.666667	6
0.4	0.6	5
0	1	2
0.5	0.125	8
0.428571	0.571429	7
0.25	0.625	8
0.25	0.75	4
0.285714	0.714286	7
0.7	0.3	10
0.8	0.2	5
0.222222	0.555556	9
0.444444	0.555556	9
0.333333	0.5	6
0.272727	0.636364	11
0.5	0.5	4
0.75	0.25	8
0	1	7
0	1	6
0.25	0.5	4
0	1	7
0.166667	0.833333	6
0.363636	0.545455	11
0.4	0.4	5
0.333333	0.666667	3
0.583333	0.333333	12
0.25	0.666667	12
0.2	0.6	5
0.375	0.625	8
0.166667	0.75	12
0.4	0.6	10
0.5	0.5	2
0	1	1
0.333333	0.333333	6
0.5	0.5	6
0.857143	0.142857	7
0.333333	0.666667	9
0.375	0.375	8
0.5	0.5	4
0.571429	0.357143	14
0.214286	0.571429	14
0.125	0.875	8
0.4	0.4	5
0.2	0.7	10
0	0.692308	13
0.857143	0.142857	7
0.43949	0.55414	157
0.25	0.75	12
0.3	0.6	10
0	1	1
0.3	0.6	10
0.5	0.5	10
0.434783	0.565217	23
0.571429	0.428571	7
0.307692	0.692308	13
0.4	0.6	25
0.333333	0.666667	6
0.235294	0.764706	17
0.666667	0.333333	6
0.857143	0.142857	7
0.952381	0	21
0.5	0.333333	6
0.5	0.5	4
0.888889	0	9
0.6	0.4	10
0.6	0.4	10
0.4	0.6	5
0.571429	0.428571	7
0	1	2
0.4	0.6	10
0	0.2	5
0.375	0.5625	16
0.333333	0.666667	3
0.666667	0	3
0.3	0.2	10
0.285714	0.714286	7
1	0	7
0.5	0.5	6
0.666667	0.277778	18
0.555556	0.444444	9
0.4	0.6	5
0.5	0	2
0.105263	0.894737	19
0.2	0.8	5
0.5	0.5	8
0.857143	0.142857	7
1	0	8
0.545455	0.454545	11
0.4	0.6	10
0.857143	0.142857	14
0.583333	0.416667	12
0.5	0.5	6
0.307692	0.692308	13
0.529412	0.411765	17
0.372549	0.568627	51
0	0.666667	6
0.8	0.2	5
0.5	0.5	8
0.5	0.5	10
0.375	0.625	8
0.181818	0.818182	11
0.470588	0.470588	17
0.363636	0.545455	22
0.352941	0.470588	17
0.875	0.125	8
0.294118	0.705882	17
0.363636	0.636364	11
0.388889	0.555556	18
0.571429	0.428571	7
0.5	0.3	10
0.285714	0.714286	7
0.454545	0.545455	11
0.307692	0.692308	13
0.384615	0.615385	26
0.25	0.75	12
0.222222	0.777778	9
0.571429	0.380952	42
0	1	3
0.315789	0.631579	38
0.416667	0.583333	12
0.111111	0.777778	9
0.333333	0.666667	12
0.75	0.25	4
0.444444	0.555556	27
0.6	0.4	15
0.391304	0.608696	23
0.269231	0.692308	26
0.433333	0.566667	30
0.333333	0.611111	18
0.272727	0.636364	11
0.586207	0.413793	29
0.333333	0.666667	21
0.461538	0.538462	13
0.756757	0.243243	37
0.666667	0.333333	3
0.666667	0.333333	3
0.666667	0.166667	6
0.666667	0.333333	6
1	0	2
0.5	0.5	2
0	0	7
0.9	0.1	10
0.5	0.25	4
0	1	3
0.5	0.375	8
0.5	0.5	6
0.75	0.25	4
0.444444	0.555556	9
0.777778	0.222222	9
0.846154	0.153846	13
0.2	0.6	5
0.454545	0.545455	11
0.5	0.333333	6
0.666667	0.333333	6
0.551471	0.397059	136
0.4	0.6	10
0.5	0.5	2
0.75	0.25	4
0.75	0.25	12
0.5	0.333333	6
0.555556	0.333333	9
0.5	0.5	6
0.571429	0.428571	7
0.333333	0.666667	6
0.875	0.125	8
0.111111	0.888889	9
0.5	0.5	6
0.5	0.5	6
0.4	0.6	5
0.75	0.25	8
0.571429	0.428571	7
0.615385	0.384615	13
0.464286	0.357143	28
0.428571	0.142857	14
0.636364	0.363636	11
0.4375	0.5625	16
0.454545	0.363636	11
0.2	0.8	5
0.578947	0.421053	19
0.5625	0.4375	16
0.363636	0.454545	11
0.25	0.75	4
0.571429	0.285714	7
0.428571	0.428571	7
0.333333	0.666667	27
0.777778	0.222222	9
0.166667	0.833333	6
0.5	0.4375	16
0.5625	0.4375	16
0.617647	0.323529	34
0.285714	0.714286	7
0.507692	0.369231	65
0.666667	0.333333	6
0.857143	0.142857	7
0.6	0.2	10
0.714286	0.142857	7
0.423077	0.576923	26
0	0.133333	15
0.542857	0.4	35
0.833333	0	12
0.764706	0.176471	17
0.583333	0.416667	24
0.543478	0.413043	46
0.595238	0.333333	42
0.263158	0.684211	19
0.428571	0.428571	7
0.666667	0.333333	9
0.380952	0.428571	21
0.2	0.8	5
0.833333	0.166667	6
0.527027	0.432432	74
0.571429	0.428571	7
0.669903	0.291262	103
0.466667	0.533333	15
0.6	0.4	15
1	0	4
0.8	0.2	5
1	0	2
0.666667	0.333333	3
0.25	0.75	4
0.5	0.5	8
0.777778	0.222222	9
0.533333	0.466667	15
0.555556	0.444444	9
0.6	0.4	5
0.333333	0.666667	9
0.571429	0.428571	7
1	0	5
0.75	0.25	4
0.764706	0.176471	17
0.692308	0.307692	13
0.5	0.447368	38
0.47619	0.428571	42
0.7	0.3	20
0.666667	0.333333	12
0.587629	0.381443	97
0.555556	0.4	45
0.545455	0.454545	11
0.833333	0.166667	6
0.283019	0.698113	53
0	0	9
0.3	0.55	20
0.5	0.5	4
0.0869565	0.869565	23
0.5	0.5	10
0.5	0.5	10
0.5	0.5	8
0.347826	0.652174	23
0	1	1
0	0.9	10
0.333333	0.5	6
0.3	0.7	10
0.307692	0.692308	13
0.461538	0.538462	13
0.5	0.5	6
0.333333	0.666667	9
0.333333	0.666667	6
0.625	0.375	8
0	0.0833333	48
0.266667	0.6	15
0	0.666667	3
0.333333	0.6	15
0.75	0.25	12
0.125	0.875	8
0.618182	0.351515	495
0.666667	0.111111	9
0.454545	0.454545	11
0.769231	0.230769	13
0.454545	0.545455	11
0.4	0.6	10
0	0.26087	23
0.625	0.375	8
0.833333	0	6
0.7	0.3	20
0.75	0.25	8
0.166667	0.833333	6
0.454545	0.545455	11
1	0	4
0.666667	0.333333	3
0.333333	0.666667	3
0.142857	0.857143	7
0.75	0.1875	16
0.454545	0.545455	11
0.454545	0.545455	11
0.346154	0.5	26
0.181818	0.818182	22
0.346154	0.576923	26
0.318182	0.636364	22
0.5	0.5	6
0.444444	0.518519	27
0.444444	0.555556	27
0.444444	0.518519	27
0.481481	0.518519	27
0.285714	0.571429	7
0.461538	0.230769	13
0.0909091	0.818182	11
0.6	0.4	5
0.0833333	0.75	12
0.181818	0.727273	11
0	1	1
0.457143	0.485714	35
0.394737	0.447368	38
0.388889	0.5	18
0.4	0.6	15
0.652174	0.347826	23
0.75	0.25	8
0.619048	0.380952	21
0.666667	0.166667	6
0.526316	0.368421	19
0.571429	0.357143	14
0.571429	0.428571	14
0.833333	0	6
0.555556	0.333333	9
0.375	0.625	8
0.44	0.52	50
0.6	0.4	5
0.586207	0.413793	58
0.571429	0.428571	7
0.222222	0.333333	9
0.166667	0.666667	6
0.333333	0.666667	6
0.666667	0.222222	9
0.5	0.5	2
0	1	1
0.571429	0.428571	7
0.615385	0.384615	13
0.6	0.2	5
0.444444	0.555556	9
0.6	0.4	5
0.428571	0.428571	7
0.25	0.625	8
0.470588	0.529412	17
0.448276	0.37931	29
0.25	0.625	8
0.666667	0.333333	6
0.142857	0.714286	7
1	0	1
0.5	0.5	10
0.8	0	5
0.5	0.5	36
0.6	0.4	10
0.428571	0.571429	7
0.405405	0.540541	74
0.6	0.2	5
0	1	10
0.666667	0	3
0.636364	0.363636	11
0.571429	0.333333	21
0	1	1
0.4	0.6	10
0.5	0.3	10
0.8	0.2	5
0.431818	0.568182	44
0.483871	0.419355	31
0.352941	0.647059	17
0.55	0.45	40
0.588235	0.411765	17
0.375	0.5625	16
0.521739	0.478261	23
0.555556	0.444444	9
0.571429	0.285714	7
0	0.6	5
0.375	0.541667	24
0.333333	0.666667	6
0.428571	0.571429	14
0.272727	0.545455	11
1	0	4
0.375	0.5	8
0.333333	0.666667	6
0.8	0.2	5
0.619048	0.380952	21
0.294118	0.705882	17
0.875	0.125	8
0.714286	0.214286	14
0.5	0.5	4
0.25	0.625	16
0.666667	0.333333	9
0.464286	0.428571	28
0.25	0.75	4
0.416667	0.458333	24
0.25	0.75	4
0.545455	0.454545	11
0.525	0.425	40
0.333333	0.666667	6
0.333333	0.666667	6
0.285714	0.642857	14
0.571429	0.428571	7
0.388889	0.5	36
0.470588	0.5	34
0.769231	0.230769	13
0.25	0.75	12
0.428571	0.357143	14
0	1	1
0.551724	0.37931	29
0.483871	0.419355	31
0.525	0.45	40
0.5	0.5	4
0.555556	0.333333	9
0.464286	0.464286	28
0.285714	0.571429	7
0.333333	0.666667	6
0.444444	0.5	18
0.6875	0.3125	16
0.529412	0.470588	34
0.72	0.24	25
0.428571	0.571429	14
0.5	0.5	8
0	1	1
0.5	0.5	4
0.5	0.333333	6
0.666667	0.166667	6
0.533333	0.466667	15
0.333333	0.666667	3
0.8	0.2	5
0.368421	0.578947	19
0.52381	0.460317	63
0.4	0.6	5
0.486111	0.472222	72
0.564706	0.4	85
0	0.0519481	77
0.4375	0.4375	16
0.4375	0.5	16
0.3	0.65	20
0.3	0.7	10
0.714286	0.285714	7
0.206897	0.793103	29
0.480392	0.509804	204
0.580645	0.387097	31
0.210526	0.684211	19
0.25	0.75	8
0.375	0.625	56
0.625	0.375	8
0.5	0.5	4
0.384615	0.512821	39
0.333333	0.666667	9
0.384615	0.538462	13
0.352941	0.647059	34
0.272727	0.727273	11
0.37037	0.62963	27
0.422414	0.534483	116
0.875	0.125	8
0.5	0.371429	70
0.571429	0.357143	14
0.545455	0.454545	11
0.526316	0.473684	19
0.583333	0.416667	12
0.533333	0.466667	15
1	0	3
0.535714	0.464286	28
0.352941	0.647059	17
0.333333	0.666667	15
0.285714	0.714286	7
0.545455	0.454545	11
1	0	4
0.222222	0.777778	9
0.909091	0	11
0.459459	0.486486	74
0.810811	0.162162	37
0.263158	0.631579	19
0.5	0.34375	32
0.461538	0.384615	13
0.333333	0.555556	27
0.653846	0.192308	26
0.545455	0.454545	11
0.727273	0.272727	11
0.333333	0.666667	9
0.615385	0.307692	13
0.357143	0.357143	14
0.545455	0.181818	11
0.375	0.625	8
0.5	0.5	112
0.5	0.333333	6
0.5	0.416667	12
0.25	0.75	8
0.333333	0.5	18
1	0	3
0.407407	0.592593	27
0.368421	0.578947	19
0.384615	0.615385	13
0.384615	0.615385	13
0.75	0.25	4
0.75	0.25	12
0.571429	0.428571	7
0.307692	0.615385	13
0.857143	0	14
0.444444	0.5	18
0.363636	0.590909	22
0.727273	0.272727	11
0.586207	0.327586	116
0.375	0.625	8
0.8	0.1	10
0.454545	0.454545	11
0.375	0.5	8
0.72	0.28	25
0.73913	0.26087	23
0.285714	0.642857	14
0.512821	0.384615	39
0.166667	0.833333	6
0.25	0.75	8
0.714286	0.285714	42
0.666667	0.333333	15
0.0769231	0.769231	13
0.424242	0.575758	33
0.387755	0.612245	49
0.411765	0.588235	51
0.230769	0.769231	13
0.8	0	10
0.125	0.75	8
0.44	0.56	50
0.346939	0.612245	49
0.367347	0.612245	49
0.48	0.52	25
0.6	0.4	5
0.666667	0.166667	6
0.454545	0.5	22
0.428571	0.571429	14
0.4	0.6	50
0.306122	0.693878	49
0.7	0	10
0.454545	0.545455	11
0.4375	0.5	16
0.341463	0.634146	41
0.555556	0.388889	18
0.638298	0.361702	47
0.4	0.6	10
0.555556	0.333333	36
0.636364	0.363636	22
0.25	0.75	12
0.45	0.5	20
0.727273	0.272727	11
0.2	0.8	5
0.4	0.5	10
0.333333	0.666667	9
0.75	0.25	4
0.424242	0.515152	33
0.5	0.375	8
0.222222	0.555556	9
0.3	0.7	20
0.466667	0.4	15
0.586207	0.413793	29
0.75	0.25	4
0.47619	0.47619	21
0.5	0.5	8
0.347826	0.652174	46
0.727273	0.272727	11
0.5	0.487805	82
0.53125	0.3125	64
0.461538	0.538462	13
0.5	0.5	88
0.446809	0.446809	47
0.384615	0.615385	13
0.5	0.433333	60
0.466667	0.433333	30
0.727273	0.0909091	11
0.75	0.25	4
0.25	0.5	8
0.5	0.5	16
0.333333	0.333333	9
0.555556	0.333333	9
0.444444	0.333333	9
0.4	0.6	40
0.376569	0.556485	239
0.333333	0.555556	9
0.285714	0.714286	14
0.352941	0.558824	34
0.32	0.56	25
0.486486	0.513514	37
0.642857	0.285714	14
0.333333	0.666667	39
0.571429	0.428571	7
0.305556	0.694444	36
0.4	0.6	10
0.642857	0.285714	42
0.375	0.625	8
0.75	0.25	8
0.428571	0.571429	35
0.673913	0.315217	92
0.333333	0.666667	3
0.571429	0.428571	7
0.545455	0.454545	11
0.545455	0.454545	11
0.545455	0.454545	11
0.444444	0.555556	45
0.325	0.55	40
0.833333	0.136364	132
0.625	0.375	16
0.375	0.625	8
0.153846	0.692308	13
0.36	0.56	25
0.304348	0.695652	23
0.529412	0.352941	17
0.333333	0.666667	39
0.324324	0.675676	37
0.363636	0.636364	22
0.272727	0.545455	11
0.326531	0.673469	49
0.166667	0.791667	24
0.464286	0.5	28
0.375	0.5625	16
0.6	0.2	5
0.5	0.357143	14
0.375	0.625	16
0.459459	0.52027	148
0.2	0.7	10
0.7	0.3	10
0.571429	0.428571	14
0.555556	0.333333	45
0	1	4
0.625	0.375	8
0.368421	0.368421	19
1	0	8
0.553191	0.446809	47
0.25	0.75	8
0.577778	0.4	90
0.230769	0.769231	13
0.588235	0.411765	17
0.47619	0.428571	21
0.714286	0.285714	7
0.5	0.5	4
0.166667	0.666667	6
0.307692	0.461538	13
0.4375	0.5	16
0.666667	0.333333	9
0.75	0.25	4
0.36	0.6	25
0.25	0.5	4
0.4375	0.5	16
0.142857	0.857143	7
0.625	0.375	8
0.378378	0.594595	37
1	0	12
0.5	0.5	12
0.45	0.55	20
0.666667	0.333333	9
0.333333	0.47619	21
0.625	0.125	8
0.454545	0.545455	22
0.444444	0.555556	9
0.666667	0.333333	9
0.333333	0.666667	15
0.5	0.4	10
0.375	0.5	16
0.333333	0.583333	12
0.882353	0.117647	17
0.5	0.5	12
1	0	5
0.666667	0.333333	6
1	0	3
0	0.875	8
0.153846	0.846154	13
0.5	0.416667	12
0.190476	0.809524	21
0.368421	0.526316	19
0.111111	0.888889	9
0.333333	0.666667	6
0.538462	0.461538	13
0.375	0.625	8
0.555556	0.416667	36
0.363636	0.545455	11
0.485294	0.441176	68
0.418301	0.562092	153
0.8	0.2	10
0.5	0.428571	14
0.444444	0.555556	9
0.25	0.75	4
0.5	0.5	4
0.8	0.2	5
0.428571	0.571429	7
0.4	0.6	5
0.571429	0.357143	14
0.666667	0	9
0.6	0.4	5
0.166667	0.833333	6
0.571429	0.428571	7
0.4	0.2	5
0.785714	0.214286	14
0.4	0.6	5
0.5	0.5	4
0.4	0.3	10
0.8	0.2	10
0.5	0.5	4
0.5	0.375	8
0.375	0.625	8
0.769231	0.230769	13
0.8	0.133333	15
0	1	2
0.625	0.25	8
0.666667	0.333333	6
0.5	0.5	4
0.666667	0	6
0.5	0.166667	6
0.7	0.2	10
0.538462	0.307692	13
0.473684	0.526316	19
0.814815	0.185185	27
0.5	0.25	8
0.818182	0.0909091	11
0.666667	0.333333	12
0.857143	0.142857	7
0.791667	0.125	24
0.357143	0.571429	14
0.769231	0.230769	26
0.833333	0.166667	6
0.875	0.125	8
0.5	0.2	10
0.875	0.0625	16
0.619048	0.380952	21
0.888889	0.111111	9
0.741935	0.258065	31
0.222222	0.777778	9
0.25	0.75	4
0.2	0.8	5
0	0.142857	7
0.176471	0.764706	17
0	0.08	25
0.0555556	0.222222	18
0.195122	0.682927	41
1	0	8
0	1	11
0.272727	0.545455	11
0.6	0	5
0.3	0.6	10
0.366667	0.633333	30
0.583333	0.333333	12
0.5	0.5	6
0.5	0.5	4
0.333333	0.5	6
0.416667	0.5	12
0	1	2
0	0.625	8
0.2	0.7	10
0.25	0.75	4
0.5	0.5	6
0.230769	0.769231	13
0	1	2
0.318182	0.681818	22
0.1	0.8	10
0.571429	0.428571	7
0.25	0.75	4
0	1	5
0.5	0.5	6
0	0.8	5
0	1	4
0.333333	0.666667	6
0.2	0.5	10
0.8	0.2	5
0.75	0.25	4
0.125	0.875	8
0.583333	0.416667	12
0.25	0.75	8
0.2	0.8	10
0.8	0.1	10
0.375	0.375	8
0.428571	0.571429	14
0.545455	0.454545	11
0.142857	0.857143	7
0.666667	0.333333	12
0.555556	0.444444	9
0.666667	0.333333	9
0.666667	0.166667	6
0.5	0.5	2
0.588235	0.411765	17
1	0	6
0.636364	0.363636	11
0.461538	0.538462	13
0	0.714286	7
0	1	2
0.5	0.5	2
0.5	0.5	4
0	1	3
0	1	1
0.322581	0.623656	93
0.666667	0.333333	6
0.235294	0.647059	17
0.5	0.25	4
0.64	0.28	25
0.6875	0.25	16
0.225806	0.709677	31
1	0	1
0.583333	0.416667	12
0.333333	0.666667	3
1	0	6
0.6	0.36	25
0.375	0.625	8
0.166667	0.666667	6
0.285714	0.714286	7
0.666667	0.333333	3
0.325	0.575	40
0.5	0	2
0.333333	0.333333	3
0.75	0.25	4
0.428571	0.571429	7
0.444444	0.555556	9
0.5	0.5	2
0.375	0.625	8
0.571429	0.285714	7
0.333333	0.666667	6
0.5	0.5	2
0.727273	0.272727	11
0.5	0.5	4
0.571429	0.285714	7
0.428571	0.428571	7
0.5	0.25	4
0.5	0.5	2
0.333333	0.666667	3
0.153846	0.615385	13
0.3	0.7	10
0.571429	0.428571	7
0.142857	0.714286	7
0.333333	0.666667	3
0.714286	0.285714	7
0	1	5
0.625	0.375	8
0.411765	0.470588	17
0.333333	0.666667	6
0.433735	0.481928	83
0.333333	0.666667	6
0.25	0.75	12
0.285714	0.714286	7
0.285714	0.714286	21
0.416667	0.583333	12
0.375	0.625	8
0.5	0.5	12
0.5	0.5	18
0.636364	0.181818	11
0.517241	0.482759	29
0.6	0.4	10
0.5	0.5	2
0.333333	0.666667	6
0.2	0.4	5
0.2	0.6	5
0.666667	0.333333	3
0.583333	0.166667	12
0.818182	0.181818	11
0	1	1
0.333333	0.666667	3
0.555556	0.333333	9
0.583333	0.0833333	12
0.589744	0.205128	39
0.5	0.5	4
0.666667	0	3
0.0769231	0.615385	13
0.6	0.2	5
0.714286	0.142857	7
0.333333	0.444444	9
0.222222	0.722222	18
0.230769	0.192308	26
0.333333	0.296296	27
0.166667	0.833333	6
0.518519	0.481481	27
0.555556	0.333333	9
0.230769	0.384615	13
0.5	0	4
0.75	0.125	8
0.333333	0.666667	3
0.545455	0.363636	11
0	0.5	2
0.24	0.48	25
0	1	2
0	0	2
0.25	0.75	8
0.5	0.2	10
0.25	0.0833333	12
0.5	0.416667	12
0.777778	0.222222	9
0.125	0.875	8
0.181818	0.272727	11
0.555556	0.444444	9
0	1	3
0.142857	0.714286	7
0.2	0.4	10
0.357143	0.285714	14
0.384615	0.230769	13
0.125	0.375	8
0	1	4
0.333333	0.5	12
0.4	0.25	20
0.294118	0.235294	17
0.333333	0.666667	3
0.285714	0.571429	7
0.6	0.4	10
0.478261	0.521739	23
0.571429	0.428571	7
0.75	0.25	8
0.625	0.125	8
0.636364	0.181818	11
0.333333	0.666667	3
0.25	0.375	8
0.407407	0.555556	27
0.285714	0.714286	7
0.166667	0.833333	18
0.0769231	0.846154	13
0	1	2
0.75	0.25	4
0.5	0.5	2
0.5	0.4	10
0.52381	0.47619	21
0.272727	0.636364	11
0.538462	0.461538	13
0.555556	0.444444	9
0.8	0.2	5
0.357143	0.142857	14
0.428571	0.285714	7
0.75	0.25	16
0.272727	0.727273	11
0.0769231	0.692308	13
0.777778	0	9
0.588235	0.176471	17
0.923077	0.0769231	13
0.315789	0.578947	19
0.5	0	6
0.642857	0.285714	14
0.3125	0.375	16
0.444444	0.555556	9
0.5	0.25	4
0	1	2
0.333333	0.222222	18
0.333333	0.666667	3
0.285714	0.714286	7
1	0	1
0.7	0.3	10
0	1	9
0.272727	0.454545	11
0.375	0.125	8
0.166667	0.833333	6
0.375	0.375	8
0.5625	0.375	16
0.842105	0.105263	19
0.333333	0.222222	9
0.4	0.4	5
0.666667	0.222222	9
0.3125	0.375	16
0	1	3
0	1	2
0.375	0.5	8
0.555556	0.444444	9
0.357143	0.285714	14
0.9	0.1	10
0.7	0.3	10
0.285714	0.142857	7
0.357143	0.642857	14
0.647059	0.352941	17
0.388889	0.166667	18
0.333333	0.444444	9
1	0	10
0.428571	0.142857	7
0.666667	0.333333	24
0.25	0.583333	12
0.125	0.4375	16
0.6	0.4	5
0.642857	0.214286	14
0	0.833333	6
0.115385	0.769231	26
0.545455	0.363636	22
0.307692	0.384615	13
0.75	0.166667	12
0.423077	0.384615	26
0.25	0.5	8
0.714286	0.285714	7
0.5	0.25	4
0.5	0.5	2
0	1	1
1	0	3
1	0	2
0.5	0.5	2
0.384615	0.307692	13
0.571429	0.285714	7
0.666667	0.333333	3
0.357143	0.285714	14
0.454545	0.363636	11
0.5	0.5	24
0.625	0.375	24
0	1	6
0.25	0.75	8
0.3	0.4	10
0.333333	0.666667	3
0.454545	0.181818	11
0.5	0.5	8
0.25	0.75	4
0.7	0.3	10
0	0	3
0.375	0.125	16
0.333333	0.666667	9
0.8	0.2	5
0.545455	0.363636	11
0	1	2
0.333333	0.5	6
0.366667	0.566667	30
0.5	0.5	2
0.8	0.2	10
0.454545	0.545455	11
0.125	0.125	8
0.5	0.5	10
0	1	3
0.272727	0.681818	22
0.230769	0.307692	13
0.714286	0.142857	7
0.214286	0.357143	14
0.235294	0.352941	17
0.4	0.4	10
0.181818	0.454545	11
0	0.666667	3
0.181818	0.363636	11
0.2	0.266667	15
0.428571	0.571429	7
0.285714	0.571429	7
0.444444	0.555556	9
0.307692	0.307692	13
0.428571	0.571429	14
0.384615	0.615385	13
1	0	2
0	1	2
0.5	0.5	2
0	0.6	5
0.285714	0.571429	7
0.428571	0.285714	14
0.411765	0.176471	17
0.142857	0.571429	7
0.333333	0.666667	3
0.6	0.333333	15
0.5	0.5	12
0.75	0.25	4
0.5	0.5	2
0.3	0.6	10
0.772727	0.136364	22
0.333333	0.444444	9
0.142857	0.761905	21
0.25	0.5	4
0.733333	0.2	15
0.545455	0.454545	11
0.555556	0.444444	9
0.5	0.5	4
0.538462	0.307692	13
0.222222	0.37037	27
0.25	0.75	8
0.1	0.3	10
0.1875	0.125	16
0.285714	0.428571	7
0.2	0.6	5
0.75	0.25	4
0.6	0.2	5
0.285714	0.142857	7
0.333333	0.166667	6
0.692308	0.230769	13
0	0.9	10
0	0.5	2
0	1	1
0.375	0.25	8
0.266667	0.2	15
0.428571	0.428571	7
0.2	0.1	10
0	1	1
0	0	2
0.2	0.8	5
0.290323	0.258065	31
0.466667	0.4	15
0.636364	0.0909091	11
0.857143	0.142857	7
0.714286	0.285714	7
0.222222	0.111111	9
0.3	0.4	10
0.625	0.375	8
0.333333	0.666667	3
0.583333	0.416667	12
0.357143	0.285714	14
0.428571	0	7
0.333333	0.666667	15
0.333333	0.555556	9
0.529412	0.0588235	17
0.666667	0.333333	3
0.5	0.25	8
0.307692	0.307692	13
0	1	3
0.4	0.2	10
0.181818	0.818182	11
0.333333	0.25	12
0.428571	0.142857	7
0.142857	0.785714	14
0.25	0.166667	12
0.454545	0.545455	11
0.4	0.6	15
0.111111	0.333333	9
0.642857	0.285714	14
0.307692	0.538462	13
0.333333	0.444444	9
0.166667	0.333333	6
0.277778	0.555556	18
0.428571	0.142857	7
0.363636	0	11
0.5	0.5	2
0.571429	0.428571	7
0.222222	0.555556	9
0.5	0.5	6
0.454545	0.181818	11
0.458333	0.333333	24
0.375	0.125	8
0.333333	0.25	12
0.6	0.4	15
0.333333	0	3
0.285714	0.428571	7
0.222222	0.444444	9
0.4	0.4	5
0.25	0.5	8
0.833333	0	6
0.5	0.333333	6
0.333333	0.333333	15
0.166667	0.333333	12
0	0.333333	6
0.384615	0.615385	13
0.714286	0.285714	7
0	0	5
0.47619	0.47619	21
0.5	0.5	2
0.333333	0.666667	3
0.363636	0.454545	11
0.380952	0.619048	21
0.4	0.4	5
0.2	0.6	5
0	0.25	4
0	1	3
0.5	0.416667	12
0.454545	0.545455	11
0.166667	0.25	12
0.333333	0.666667	3
0.5	0.5	12
0.333333	0.238095	21
0.235294	0.294118	17
0.357143	0.642857	14
0.333333	0.666667	3
0.666667	0.333333	3
0.3	0.7	10
0.2	0.8	5
0.333333	0.666667	3
0.333333	0.666667	15
0.333333	0.333333	3
0	0.666667	6
0.724138	0.241379	29
0.375	0.4375	16
0.666667	0.25	12
0.3	0.6	20
0.333333	0.266667	15
0.466667	0.0666667	15
0.5	0.25	8
0.181818	0.545455	11
0.428571	0.285714	7
0.235294	0.176471	17
0.478261	0.434783	23
0.363636	0.545455	11
0.428571	0.428571	7
0.0833333	0.583333	12
0.55	0.3	20
0.75	0.166667	12
0.4375	0.25	16
0.4	0.2	15
0.375	0.375	8
0.333333	0.666667	3
0.166667	0.583333	12
0.666667	0.333333	15
0.2	0.3	10
0	1	7
0.590909	0.181818	22
0.4	0.6	5
0.625	0.0625	16
0.285714	0.357143	28
0.428571	0.571429	7
0.5	0	10
0.6	0.4	10
0.736842	0.263158	19
0.25	0.333333	12
0.733333	0.266667	15
0.333333	0	6
0.2	0.6	5
0.0769231	0.615385	13
0.777778	0.111111	9
0.296296	0.296296	27
0	1	2
0.833333	0.166667	6
0.4	0.3	10
0.181818	0.636364	11
0.125	0.375	8
0.222222	0.777778	9
0.454545	0.454545	11
0.5	0.5	4
0.5	0.25	16
0.454545	0.272727	11
0.818182	0.181818	11
0.666667	0	9
0.285714	0.714286	7
0.769231	0	13
0.4	0.2	10
0.4	0.266667	15
0.352941	0.352941	17
0.25	0.166667	12
0.2	0.733333	15
0.5	0.5	10
0.333333	0.666667	3
0.307692	0.384615	13
0.666667	0.333333	3
0.8125	0.125	16
0	1	2
0	1	1
0.846154	0.153846	13
0	1	1
0.346154	0.653846	26
0.625	0.375	8
0.5	0.3	10
0.210526	0.631579	19
0.625	0.375	8
0.6	0.2	10
0.142857	0.428571	7
0.333333	0.5	12
0.0769231	0.461538	13
0.4	0	5
0.666667	0.0833333	12
0.333333	0.416667	12
0.5	0.5	2
0.666667	0.333333	9
0.142857	0.857143	7
0	1	3
0.352941	0.411765	17
0.25	0.75	8
0.428571	0.285714	7
0.307692	0.384615	13
0.230769	0.692308	13
0.269231	0.653846	26
0.4	0.2	5
0	1	3
0.5	0	2
0.72	0.28	25
0	1	2
0.3125	0.3125	16
0.6	0.2	10
1	0	3
0.4	0.4	5
0.428571	0.285714	7
0.375	0.625	8
0.625	0.375	8
0.545455	0.363636	11
0.166667	0.5	12
0	0.5	8
0.666667	0.333333	18
0.666667	0.25	12
0.416667	0.5	12
0.4	0.6	5
0.333333	0.333333	9
0.125	0.75	16
0.545455	0.454545	11
0.642857	0.285714	14
0.25	0.25	4
0	1	4
0.5	0.3	10
0.222222	0.666667	9
0.2	0.8	10
0.777778	0.111111	9
0.222222	0	9
0.4	0.4	5
0.25	0.75	4
0	0.5	2
0	1	3
0	1	4
0.428571	0.428571	7
0.25	0.375	16
0	0.2	5
0	0.666667	3
1	0	2
0.4	0.4	5
0.526316	0.105263	19
0.294118	0.647059	17
0.666667	0.333333	6
0.333333	0.666667	9
0.5	0.5	2
0.125	0.5	8
0.230769	0.384615	13
0.333333	0.666667	3
0.571429	0.285714	7
0.285714	0.142857	7
0.8	0.133333	15
0.333333	0.666667	3
0.4	0.2	5
0.6	0.4	5
0.6	0.25	20
0	1	2
0	1	2
0.4	0	5
0.142857	0.428571	7
0.8	0.2	5
0.1	0.4	10
0.428571	0.285714	7
0.666667	0.222222	9
0.333333	0.333333	12
0.466667	0.333333	15
0.5	0.333333	6
0.428571	0.285714	7
0.285714	0.285714	7
0.5625	0.4375	16
0.4375	0.5625	16
0.444444	0.222222	9
0.4	0.333333	15
0.555556	0.444444	9
0.409091	0.545455	22
0.142857	0.714286	7
0.818182	0.181818	11
0	1	8
0.5	0.5	4
0.666667	0.333333	3
0.142857	0.857143	7
0.2	0.6	5
0.357143	0.571429	14
0.2	0.2	5
0.333333	0.666667	9
0.0666667	0.533333	15
0.7	0.2	10
0.2	0.8	10
0.4	0.2	15
0.375	0.625	8
0.166667	0.166667	12
0.166667	0.5	6
0	1	3
0.545455	0.181818	11
0.357143	0.571429	14
0	0.8	5
0.5	0.1	10
0.25	0.4375	16
0.75	0.25	8
0.333333	0.666667	3
0.2	0.466667	15
0.6	0.2	5
0.222222	0.666667	9
0.866667	0.133333	15
0.333333	0.666667	3
0.421053	0.578947	19
0.75	0	8
0.5	0.5	16
0.454545	0.272727	11
0.5	0.166667	6
0.333333	0.333333	3
0.2	0.2	15
1	0	9
0.2	0.4	5
0.333333	0.333333	6
0.2	0.6	10
0.6	0.333333	15
0.555556	0.444444	9
0.259259	0.518519	27
0	0.75	4
0.272727	0.636364	11
0	1	2
0.25	0.75	4
0.666667	0.333333	3
0.705882	0.294118	17
0.2	0.733333	15
0.363636	0.454545	11
0.4	0.4	10
0.785714	0.214286	14
0.285714	0.285714	7
0.222222	0.333333	9
0.473684	0.421053	19
0.166667	0.416667	12
0.423077	0.576923	26
0	0.5	2
0.4	0.433333	30
0.75	0.25	12
0.5	0.166667	6
0.444444	0.333333	9
0.375	0.25	8
0.416667	0.333333	12
0.1	0.4	10
0.333333	0.666667	6
0.142857	0.714286	7
0.818182	0.181818	11
0.571429	0.428571	7
0.375	0.5625	16
0.4	0.2	5
0.6	0.4	10
0.4	0.2	5
0.25	0.75	4
0.0714286	0.857143	14
0.846154	0.153846	13
0.105263	0.789474	19
0.555556	0.333333	9
0.388889	0.0555556	18
0.206897	0.482759	29
0.555556	0.444444	9
0.4	0.4	10
0.5	0.25	4
0.444444	0.555556	9
0.666667	0.333333	9
0.4	0.1	10
0.272727	0.454545	11
0.428571	0.357143	14
0.5	0.5	4
0.454545	0.545455	11
0	0.5	2
0	0.75	4
0.571429	0.428571	7
0.1875	0.3125	16
0.5	0	4
0	0.75	4
0.1	0.3	10
0.909091	0.0909091	11
0	0	2
0.25	0.5	4
0.44	0.36	25
0.666667	0.333333	3
0.666667	0.333333	3
0.5	0.5	2
0.1	0.4	10
0.818182	0.181818	11
0.6	0.4	5
0.473684	0.526316	19
0.333333	0.666667	3
0.857143	0	7
0	1	3
0.25	0.25	8
0	0.3	10
0.75	0.25	8
0.636364	0.363636	11
0.5	0.3	10
0.5	0.5	6
0.411765	0.588235	17
0.32	0.68	25
0.375	0.5	8
0.923077	0.0769231	13
0.434783	0.521739	23
0.3	0.3	10
0.285714	0.142857	14
0.363636	0.454545	11
0	1	2
0.25	0.666667	24
0.6	0.4	5
0.333333	0.5	6
0.5	0.5	2
0	0.666667	6
0.818182	0.181818	11
0.611111	0.388889	18
0	1	2
0.714286	0.285714	7
0.285714	0.142857	7
0.444444	0.111111	9
0.2	0.333333	15
0.444444	0.111111	9
0.2	0.533333	15
0.222222	0.333333	18
0.4	0.6	5
0.4	0.2	10
0.25	0.5	4
0.375	0	8
0.3	0.4	10
0.2	0.2	10
0.363636	0.272727	11
0.666667	0.166667	12
0.333333	0.111111	9
0.5	0.5	8
0.444444	0.222222	9
0	1	2
0.666667	0.25	12
0.625	0.375	8
0.1	0.9	10
0.222222	0.222222	9
0.5	0.5	8
0.5	0.25	4
0	1	2
0.555556	0.333333	9
0	0.666667	6
0.2	0.8	5
0.230769	0.307692	13
0.222222	0.555556	9
0.2	0.8	5
0.333333	0.333333	6
0.571429	0.285714	7
0.444444	0.444444	9
0.2	0.4	5
0.75	0.25	4
0	1	2
0.666667	0.111111	9
0.416667	0.583333	12
0.5	0.5	20
0.409091	0.136364	22
0.636364	0.181818	11
0.2	0.8	5
0.666667	0.333333	3
0.5625	0.375	16
0.416667	0	12
0.214286	0.357143	14
0.285714	0.714286	7
0.357143	0.214286	14
0.933333	0.0666667	15
0.5	0.25	4
0.75	0.25	4
0.5	0.125	8
0.272727	0.727273	22
0.666667	0	3
0.727273	0.181818	11
0.6	0.2	5
0	0.75	8
0.333333	0.25	12
0.666667	0.2	15
0.208333	0.375	24
0.421053	0.578947	19
0.666667	0.333333	12
0.5	0.5	2
0.416667	0.25	12
0.375	0	8
0.111111	0.888889	9
0.461538	0.538462	13
0.272727	0.181818	11
0.142857	0.857143	7
0.368421	0.578947	19
0.153846	0.615385	13
1	0	2
0.352941	0.294118	17
0.2	0.3	10
0.142857	0.357143	14
0.2	0	10
0.666667	0.333333	15
0.583333	0.416667	12
0.666667	0.333333	3
0	0.5	2
0.461538	0.538462	13
0.7	0.2	10
0	0.333333	3
0.2	0.5	10
0.5	0.357143	14
0.315789	0.684211	19
0.166667	0.333333	6
0.666667	0.333333	9
0.333333	0.520833	48
0.5625	0.1875	16
0.210526	0.210526	19
0.375	0.25	8
0.368421	0.578947	19
0.407407	0.592593	27
0.363636	0.272727	11
0.333333	0.555556	9
0.4	0.3	10
0.125	0.5	8
0.2	0.4	10
0.4	0.2	10
0.25	0.5	8
0.555556	0.444444	9
0.5	0.5	6
0.266667	0.133333	15
0.6	0.4	5
0.461538	0.384615	13
0.2	0.8	5
0.1	0.8	10
0.4	0.2	5
0.5	0.428571	14
0.4	0.2	10
0.4	0.4	5
0.142857	0.428571	7
0.423077	0.307692	26
0.214286	0.214286	14
0.333333	0.5	6
0.0909091	0.454545	11
0.363636	0.545455	11
0.636364	0.363636	11
0.25	0	12
0.75	0.166667	12
0.272727	0.454545	11
0.625	0.25	8
0.333333	0.333333	12
0.333333	0.333333	3
0.25	0.5	4
0.5	0.333333	12
0.416667	0.208333	24
0.333333	0.666667	12
0	0.333333	3
0.333333	0.666667	9
0.333333	0.266667	15
0.388889	0.166667	18
0.352941	0.235294	17
0.272727	0.545455	11
0.153846	0.384615	13
0.833333	0.166667	6
0.333333	0.333333	3
0.666667	0.333333	3
0.4375	0.3125	16
0.5	0.25	4
0.4	0.6	5
0.3	0.4	10
0.454545	0.454545	11
0.407407	0.222222	27
0.3	0.4	10
0	0.5	2
0.25	0.125	8
0.285714	0.47619	21
0.625	0.25	8
0.333333	0.5	6
0.4375	0.375	16
1	0	4
0.333333	0	3
0.888889	0.111111	9
0.488372	0.488372	43
0.4	0.2	5
0.111111	0.222222	9
0.333333	0.333333	12
0.266667	0.333333	15
0.4375	0.34375	32
0.8	0.1	10
0.153846	0.769231	13
0.5	0.5	6
0.5	0.5	2
0.555556	0.407407	27
0.45	0.35	20
0.1	0.4	10
0.2	0.6	5
0.214286	0.428571	14
1	0	1
0.769231	0.230769	13
0.25	0.4	20
0.444444	0.333333	9
0.428571	0.142857	7
0.5	0.3	10
0.272727	0.727273	11
0.375	0.125	8
0.5	0.5	2
0.5	0.333333	6
0.277778	0.333333	18
0.333333	0	9
1	0	5
0.333333	0	3
0.551724	0.137931	29
0.357143	0.142857	14
0.583333	0.416667	12
0	0.5	2
0.5	0	2
0.230769	0.769231	13
0.473684	0.315789	19
0.4375	0.5	16
0.428571	0.571429	14
0.4	0.3	10
0.461538	0.384615	13
0.142857	0.714286	7
0.2	0.8	5
0.615385	0.0769231	13
0.777778	0.166667	18
0.5	0	2
0	1	3
0.25	0.375	8
0.888889	0.111111	9
0.266667	0.533333	15
0.333333	0.111111	9
0.473684	0.526316	38
0.333333	0.416667	12
0.444444	0.444444	9
0.357143	0.642857	14
0.5	0.2	10
0.571429	0.214286	14
0.2	0.7	10
0.595745	0.234043	47
0	1	2
0.384615	0.230769	13
0.777778	0.111111	9
0.230769	0.384615	13
0.375	0	8
0.285714	0.428571	14
0.25	0.75	20
0.222222	0.444444	9
0	0.6	5
0.5	0.5	2
0.25	0.25	16
0.0769231	0.846154	13
0.9	0.1	10
0.285714	0.571429	7
0.222222	0.555556	9
0.166667	0.833333	6
0.3	0.5	10
0.6	0.3	10
0.5	0.428571	14
0.466667	0.266667	15
0.333333	0.666667	12
0.428571	0.285714	7
0.142857	0.285714	7
0.636364	0.272727	11
0.4	0	5
0.444444	0.555556	9
0.25	0.5	16
0.166667	0.5	6
0.166667	0.333333	6
0.692308	0.0769231	13
0.153846	0.615385	13
0.533333	0.333333	15
0.214286	0.142857	14
0.444444	0.222222	9
0.333333	0.666667	3
0.833333	0.166667	6
0.333333	0.333333	15
0.368421	0.578947	19
1	0	1
0.5	0.5	4
0.333333	0.666667	12
0.25	0.166667	12
0	0.8	5
0.461538	0.384615	13
0.25	0.25	4
0.333333	0.5	6
0.176471	0.647059	17
0.4	0	5
0.111111	0.333333	9
0.285714	0.0714286	14
0.391304	0.565217	23
0.214286	0.428571	14
0	0.4	5
0.153846	0.461538	13
0.4	0.3	10
0.275862	0.689655	29
0.466667	0.533333	15
0.482759	0.482759	29
0.5	0.333333	6
0.444444	0.333333	9
0.363636	0.454545	11
0.368421	0.210526	19
0.8	0.1	10
0.555556	0.388889	18
1	0	3
0.1875	0.5	16
0.5	0.5	4
0.571429	0	7
0.4	0.6	10
0.5	0.4	10
0.192308	0.230769	26
0.5	0.166667	12
0.25	0.625	8
0.555556	0.444444	18
0.444444	0.111111	9
1	0	1
0.5	0.5	6
0.285714	0.571429	7
0.5	0.214286	14
0.333333	0.533333	15
0.8	0.2	5
0.4	0.5	10
0.5	0	12
0.25	0.75	8
0.538462	0.153846	13
0.272727	0.272727	11
0.727273	0.181818	11
0.875	0.125	8
0.357143	0.5	14
0	0.6	5
0.444444	0.111111	9
0.357143	0.428571	14
0.125	0.875	8
0.142857	0.714286	7
0.3	0.1	10
0.230769	0.692308	13
0.222222	0	9
0.714286	0.142857	14
0.666667	0.277778	18
0.5	0	4
0.25	0.25	12
0.416667	0.5	12
0	0.75	4
0.5	0.416667	12
0.428571	0.25	28
0.166667	0.25	12
0.375	0.625	8
0.466667	0.533333	15
0.3	0.4	10
0.6	0.333333	15
0.333333	0.666667	3
0.166667	0.666667	6
0.333333	0.333333	9
0.75	0	4
0.166667	0.666667	6
0.285714	0.285714	7
0.551724	0.413793	29
0.416667	0.25	12
0.333333	0.333333	3
0.5	0.25	8
0.5	0.166667	6
0.111111	0.111111	9
0.4	0.4	15
0.461538	0.538462	13
0.583333	0.416667	12
0.333333	0.25	12
0.578947	0.368421	19
0.611111	0.333333	18
0.0833333	0.916667	12
0.785714	0.214286	14
0.0769231	0.153846	13
0.4375	0.4375	16
0.625	0.375	16
0	0.615385	13
0.166667	0.75	12
0.416667	0.166667	12
0.4	0.2	5
0.333333	0.583333	12
0.125	0.5	8
0.6	0.4	10
0.3	0.4	10
0.142857	0.428571	7
0.375	0.5	8
0.6	0	5
0	0.5	4
0.545455	0.363636	11
0.133333	0.866667	15
0.428571	0.571429	7
0.315789	0.684211	19
0.333333	0.333333	3
0.0909091	0.909091	11
0.363636	0.636364	11
0.285714	0.714286	7
0.444444	0.222222	9
0.461538	0.230769	13
0.272727	0.0909091	11
0.4375	0.25	16
0.625	0.25	8
0.6	0.4	5
0.533333	0.133333	15
0.5	0.5	2
0.142857	0.214286	14
0.75	0.25	8
0.413793	0.448276	29
0.4	0.6	10
0.285714	0.714286	7
0.571429	0.428571	7
0.1	0.8	10
0.466667	0.333333	15
0.214286	0.5	14
0.5	0.333333	6
0.5	0.5	6
0.8	0.2	5
0.666667	0.333333	3
0.1	0.2	10
0.375	0.625	8
0.222222	0.222222	9
0.3	0.2	10
0.25	0.25	12
0.153846	0.730769	26
0.153846	0.846154	13
0.833333	0.166667	6
0.214286	0.357143	14
0.2	0.3	10
0.411765	0.176471	17
0.428571	0.571429	21
0.352941	0.352941	17
0.6	0.2	5
0.222222	0.666667	9
0.7	0.2	10
0.272727	0.272727	11
0.416667	0.583333	12
0.875	0.125	8
0.333333	0.666667	15
0.333333	0.111111	9
0.230769	0.307692	13
0.375	0.3125	16
0.5	0.166667	12
0.333333	0	3
0.222222	0.666667	9
0.4375	0.375	16
0.166667	0.583333	12
0.333333	0.25	12
0.4	0.5	10
0.25	0.25	8
0.571429	0.428571	7
0.153846	0.615385	13
0.666667	0.333333	3
0.473684	0.368421	19
0.153846	0.461538	13
0.466667	0.133333	15
0.5	0.333333	6
0.428571	0	7
0.28	0.28	25
0.5	0.5	2
0.4	0	5
0.444444	0.444444	9
0.307692	0.692308	13
0.2	0.466667	15
0.571429	0.428571	7
0.428571	0.428571	7
0.142857	0.428571	7
0.285714	0.5	14
0.285714	0.285714	7
0	0.2	10
0.333333	0.666667	12
0.666667	0.333333	3
0.333333	0	6
0.111111	0.444444	9
0.5	0.375	8
0.4	0.2	5
0.25	0.6	20
0.75	0.25	8
0.4	0.6	5
0.333333	0.166667	6
0.222222	0.777778	9
0.25	0	4
0.363636	0.545455	11
0.1875	0.75	16
0	1	1
0.2	0.2	10
0.625	0.375	8
0	0.571429	7
0.285714	0.285714	14
0.6	0.4	5
0.153846	0.538462	13
0.75	0.0833333	12
0.166667	0.166667	6
0.4	0.5	10
0.375	0.25	16
0.25	0.125	8
0.285714	0.428571	7
0.444444	0.388889	18
0.7	0.3	10
0.5	0.5	4
0.1	0.2	10
1	0	4
0.333333	0.666667	3
0.473684	0.526316	19
0.565217	0.391304	23
0.2	0.2	5
0	1	6
0.4	0.1	10
0.363636	0.272727	11
0.3	0.3	10
0.625	0.125	8
0.4	0.6	10
0	0.5	2
0.307692	0.384615	13
0.25	0.25	8
0.5	0.3	10
0.5	0.5	6
0	0.2	5
0.423077	0.576923	26
0.230769	0.538462	13
0.35	0.3	20
0.416667	0.583333	36
0.0909091	0.909091	11
0.75	0	4
0.833333	0.166667	6
0.4	0.2	15
0.333333	0.583333	12
0.3	0.7	10
0.333333	0.333333	12
0.363636	0.181818	11
0.375	0.375	8
0.458333	0.5	24
0.428571	0.357143	14
0.458333	0.166667	24
0.75	0.125	8
0.5	0.375	8
0.615385	0.230769	13
0.583333	0.333333	12
0.166667	0.333333	6
0.166667	0.833333	6
0.416667	0.583333	12
0.555556	0.333333	18
0.384615	0.615385	13
0.3	0.4	10
0.363636	0.272727	11
0.2	0.8	10
0.176471	0.764706	17
0.789474	0.157895	19
0.461538	0.538462	13
0.5	0.166667	6
0.461538	0.230769	13
0.666667	0.333333	3
0.454545	0.545455	22
0.555556	0.388889	18
0.583333	0.416667	12
0.3	0.6	10
0.153846	0.846154	13
0.363636	0.272727	11
0.272727	0.272727	11
0	0.5	4
0.25	0.5	4
0.385965	0.614035	57
0.333333	0.222222	9
0.222222	0.777778	9
0.5	0.5	8
0.2	0.3	10
0.3	0.3	10
0.25	0.7	20
0.384615	0.615385	13
0.5	0.125	8
0.333333	0.444444	9
0.333333	0.5	6
0.7	0.3	10
0.5	0.5	10
0.285714	0.428571	7
0.5	0.5	6
0.411765	0.470588	17
0.142857	0.428571	7
0.5	0	4
0.444444	0.444444	9
0	0	2
0.307692	0.692308	13
0.315789	0.684211	19
0.375	0.25	8
0.491228	0.491228	57
0.733333	0.266667	15
0.5	0.5	8
0.428571	0.428571	14
0.294118	0.705882	17
0.714286	0.142857	7
0.285714	0.642857	14
0.888889	0.111111	9
0.227273	0.227273	22
0.333333	0.444444	9
0.571429	0.428571	7
0.111111	0.333333	9
0.307692	0.461538	13
0.214286	0.785714	14
0.428571	0.285714	7
0.375	0.375	8
0.454545	0.181818	11
0.25	0.75	8
0.8	0.1	10
0.5	0.5	28
0.555556	0.333333	9
0	1	6
0.833333	0.166667	12
0	0.666667	9
0.375	0.625	8
0.285714	0.357143	14
0.55	0.2	20
0.555556	0.333333	9
0.545455	0.0909091	11
0.3	0.5	10
0.5	0.125	8
0.285714	0.571429	7
0.25	0.34375	32
0.666667	0.25	12
0.357143	0.5	14
0.266667	0.6	15
0.461538	0.538462	13
0.571429	0	14
0.666667	0.333333	6
0.461538	0.153846	13
0.333333	0.333333	3
0.636364	0.181818	11
0.666667	0.333333	6
0.5	0.166667	12
0.2	0.8	5
0.777778	0.222222	9
0.25	0.416667	12
0.785714	0.214286	14
0.846154	0.153846	13
0.5	0.5	2
0.4	0.1	10
0.227273	0.772727	22
0.409091	0.318182	22
0.571429	0.142857	7
0.166667	0.416667	12
0.25	0.535714	28
0.125	0.375	8
0.285714	0.428571	7
0.166667	0.833333	6
0.333333	0.666667	15
0.454545	0.363636	11
0.5	0.125	8
0.384615	0.230769	13
0.6	0.4	5
0.555556	0.222222	9
0.230769	0.153846	13
0.583333	0.416667	24
0.4375	0.5	16
0.666667	0.333333	6
0.4	0.3	10
0.444444	0.444444	9
0.444444	0.111111	18
0.318182	0.227273	22
0.461538	0.153846	13
0.692308	0.307692	13
0.227273	0.681818	22
0.384615	0.615385	13
0.333333	0.111111	9
0.5	0.5	10
0.36	0.24	25
0.571429	0.428571	14
0.384615	0.461538	13
0.555556	0.333333	9
0.181818	0.818182	11
0.7	0.3	10
0.285714	0.428571	14
0.181818	0.0909091	11
0.571429	0.285714	7
0.0909091	0.454545	11
1	0	2
0.5	0.5	14
0.25	0.75	4
0.111111	0.222222	9
0	1	2
0.466667	0.466667	15
0.666667	0.333333	9
0.363636	0.454545	11
0.461538	0.384615	13
0.214286	0.571429	14
0.26087	0.391304	23
0.5	0.5	2
0.333333	0.666667	6
0.227273	0.590909	22
0.5	0.0833333	12
0.470588	0.470588	17
0.4	0.55	20
0.461538	0.538462	13
0.642857	0.357143	14
0.4	0.5	10
0.454545	0.545455	11
0.444444	0.166667	18
0.428571	0.285714	14
0.769231	0.230769	13
0.0769231	0.923077	13
0.538462	0.384615	13
0.545455	0.272727	11
0.2	0.65	20
0.25	0.75	4
0.235294	0.411765	17
0.769231	0.230769	13
0.384615	0.230769	13
0.111111	0.888889	9
0.333333	0.666667	9
0.333333	0.555556	9
0.6	0.3	10
0.555556	0.333333	18
0.153846	0.538462	13
0.25	0.416667	12
0.125	0.875	8
0	0.3	10
0	0.5	2
0.857143	0.142857	7
0.428571	0.142857	14
0.461538	0.461538	13
0.533333	0.266667	15
0.428571	0.571429	7
0.153846	0.384615	13
0.230769	0.307692	13
0.545455	0.454545	11
0.571429	0.357143	14
0.5	0.5	8
0.352941	0.529412	17
0.473684	0.315789	19
0.333333	0.333333	3
0.2	0.4	5
0.5	0.25	12
0.153846	0.846154	13
0.285714	0.142857	7
0.125	0.8125	16
0.625	0.25	8
0.6	0	5
0.125	0.125	8
0.294118	0.470588	17
0.263158	0.210526	19
0.347826	0.434783	23
0.384615	0.615385	26
0.258065	0.548387	31
0.7	0.3	10
0.571429	0.142857	7
0.4	0.333333	15
0.5	0.3	10
0.444444	0.222222	9
0.615385	0.384615	13
0.6	0.1	10
0.1	0.8	10
0.545455	0.454545	11
0.318182	0.636364	22
0.307692	0.384615	13
0.4	0	5
0.363636	0.636364	11
0.222222	0.666667	9
0.25	0.5	8
0.25	0.0625	16
0.363636	0.181818	11
0.444444	0.222222	9
0.642857	0.357143	14
0.214286	0.357143	14
0.592593	0.333333	27
0.21875	0.59375	32
0	0.545455	11
0.333333	0.606061	33
0.2	0.7	10
0.4	0.1	10
0.333333	0.666667	12
0.2	0.733333	15
0.5	0.4	10
0.2	0.333333	15
0.7	0.2	10
0.5	0.5	6
0.4	0.6	5
0.25	0.583333	12
0.181818	0.181818	11
0.307692	0.307692	13
0.666667	0.333333	15
0.230769	0.230769	13
0.181818	0.818182	11
0.428571	0.428571	7
0.555556	0.222222	9
0.285714	0.642857	14
0.0666667	0.4	15
0.5	0.5	4
0.25	0.4375	16
0.5	0.5	12
0	0.833333	6
0.416667	0.166667	12
0.25	0.75	8
0.444444	0.333333	9
0.333333	0.333333	12
0.571429	0.428571	7
0.363636	0.363636	11
0.461538	0.230769	13
0.5	0.5	2
0	1	2
0.2	0.2	5
0.583333	0.416667	24
0.666667	0.111111	9
0.230769	0.307692	13
0	1	2
0.3	0.2	10
0.8	0.2	10
0.428571	0.285714	7
0.35	0.4	20
0.4	0.6	5
0.4	0.3	10
0.428571	0.571429	14
0.6	0.4	10
0.666667	0.166667	6
0.2	0.6	5
0.4	0.2	5
0.142857	0.571429	14
0.1	0.8	10
0.166667	0.416667	12
0.35	0.15	20
0.73913	0.26087	23
0.4	0.1	10
0	0.75	4
0.384615	0.230769	13
0.461538	0.230769	13
0.45	0.55	20
0.473684	0.157895	19
0.133333	0.8	15
1	0	2
0.166667	0.333333	6
0.571429	0.285714	7
0.7	0.3	20
0.727273	0.272727	11
0	0	3
0	1	3
0.5	0.25	4
0.3	0.1	10
0	1	3
0.5	0.5	2
0.3	0.4	10
0	1	1
0.0714286	0.928571	14
0.615385	0.307692	13
0.416667	0.25	12
0.25	0.375	8
0.7	0.1	10
0.818182	0.181818	11
0.1875	0.75	16
0.545455	0.272727	11
0.277778	0.694444	36
0.285714	0.285714	7
0.571429	0.428571	7
0.166667	0.333333	6
0.166667	0.666667	12
0.352941	0.117647	17
0.666667	0.333333	6
0.625	0.375	8
0.266667	0.733333	30
0.545455	0.272727	11
0.470588	0.470588	17
0.294118	0.529412	17
1	0	4
0.733333	0.2	15
0.176471	0.470588	17
0.230769	0.769231	13
0.333333	0.111111	9
0.636364	0.318182	22
0.277778	0.722222	18
0.555556	0.222222	9
0.666667	0.266667	15
0.545455	0.454545	11
0.5	0.25	12
0.333333	0.333333	9
0.461538	0.230769	13
0.307692	0.230769	13
0.222222	0.333333	9
0.533333	0.466667	15
0.375	0.625	8
0.2	0.4	5
0.5	0	2
0.5	0.333333	6
0.222222	0.666667	9
0.833333	0.166667	12
0.5625	0.3125	16
0	0.666667	9
0.5	0.5	2
0.5	0.4	10
0.166667	0.833333	12
0.6	0.2	10
0.666667	0.333333	6
0.333333	0.666667	3
0.722222	0.277778	18
0.333333	0.625	24
0.25	0.75	4
0.5	0.5	2
0.5	0.4	10
0.111111	0.444444	9
0	1	3
0.529412	0.0588235	17
0.3	0.4	10
0.285714	0.428571	7
0.52381	0.47619	21
0.277778	0.722222	18
0.857143	0.142857	14
0.545455	0.272727	11
0.5	0.5	2
0.4	0.4	5
0.294118	0.705882	17
0.611111	0.388889	18
0.5	0.5	2
0.555556	0.222222	9
0.3	0.5	10
0.181818	0.363636	11
0.363636	0.181818	11
0.333333	0.25	12
0.519231	0.230769	52
0.333333	0.333333	9
0.75	0.25	4
0	0.333333	3
0.272727	0.272727	11
0.333333	0.666667	3
0.75	0.25	4
0.4	0.2	5
0.45	0.3	20
0.615385	0.230769	13
0.285714	0.714286	14
0.117647	0.411765	17
0.333333	0.416667	12
0.25	0.75	4
0.583333	0.0833333	12
0	0.555556	9
1	0	2
0.4	0	5
0.4	0.6	5
0.625	0.25	8
0	0.75	8
0.5	0.5	2
0.6	0.4	10
0	0.5	2
0.105263	0.157895	19
0.5	0.0833333	12
0.428571	0.571429	7
0.4375	0.5	16
0.428571	0.428571	14
0.2	0.6	5
0.583333	0.166667	12
0.545455	0.454545	33
0	0.75	4
0.357143	0.285714	14
0.4	0.6	5
0.222222	0.444444	9
0.347826	0.565217	23
0.0909091	0.363636	11
0.166667	0.333333	12
0	0.272727	11
1	0	2
0	1	4
0.2	0.4	10
0.25	0.625	8
0.466667	0.2	15
0.357143	0.214286	14
0.5	0.25	16
0.583333	0.333333	12
0.181818	0.818182	11
0	0	2
0.666667	0	3
0.666667	0.25	12
0	0.2	5
0.5	0.125	8
0.333333	0.444444	9
0.15	0.4	20
0.294118	0.529412	17
0.5	0.1	10
0.222222	0.444444	9
1	0	3
0.0909091	0.727273	11
0.733333	0.2	15
0.384615	0.307692	13
0.823529	0.176471	17
0.307692	0.153846	13
0.3	0.3	10
0.333333	0.4	15
0.4	0.4	10
0.5	0.416667	24
0.2	0.3	20
0.533333	0.466667	15
0.2	0.6	5
0.535714	0.464286	28
0.571429	0.428571	7
0.454545	0.454545	11
0.25	0.625	8
0.636364	0.363636	11
1	0	4
0.285714	0.285714	7
0	0.666667	3
0.4375	0.5	16
0	0.75	4
0.225806	0.354839	31
0.454545	0.454545	11
0.533333	0.2	15
0.375	0.125	8
0.5	0.3125	16
0.333333	0.333333	6
0.625	0.25	8
0.8	0.2	5
0.5	0.3	10
0.384615	0.307692	13
0.5	0.333333	12
0.684211	0.263158	19
0.333333	0.222222	18
0.5	0.4	10
0	1	2
0	0.5	2
0.285714	0.571429	7
0.357143	0.285714	14
0.5	0.5	2
0.363636	0.0909091	11
0.272727	0.727273	11
0.352941	0.176471	17
0	0.5	4
0.25	0.583333	12
0.242424	0.454545	33
0.35	0.6	20
0.631579	0.368421	19
0.75	0.25	8
0	0.5	2
0.333333	0.333333	3
0.4	0.3	10
0.166667	0.833333	6
0.571429	0.428571	7
0.5	0.3	10
0.166667	0.333333	6
1	0	3
0.928571	0.0714286	14
0.571429	0.428571	7
0.583333	0.333333	12
0.536585	0.463415	82
0.4	0.2	10
0	0.545455	11
0.294118	0.176471	17
0.4	0.3	10
0.4	0.133333	15
0.411765	0.117647	17
0.333333	0.666667	3
0.7	0.2	10
0.266667	0.6	15
0	1	7
0.363636	0	11
0.2	0.6	5
0.333333	0.666667	3
0.285714	0.285714	7
0.5	0.5	6
0.2	0.3	10
0.857143	0.142857	7
0.3	0.2	10
0.571429	0.428571	7
0.285714	0.714286	14
0.384615	0.307692	13
0.375	0.25	8
0.325	0.675	40
0.0909091	0.818182	11
0.5	0.4	20
0.3	0.5	10
0.444444	0.333333	18
0.5	0.375	16
0.266667	0.266667	15
0.111111	0.444444	9
0.692308	0.307692	13
0.428571	0.5	14
0.6	0.2	10
0.8125	0.1875	16
0.166667	0.75	12
0.333333	0.666667	3
0.529412	0.294118	17
0.25	0.5	16
0	1	4
0.222222	0.444444	9
0.714286	0.285714	14
0.4	0.4	10
0.545455	0.454545	11
0.7	0.1	10
0	1	2
0.75	0.125	8
0.5	0	6
0.25	0.75	4
0.666667	0	3
1	0	3
0.214286	0.642857	14
0.0909091	0.545455	11
0.25	0.5	8
0.272727	0.272727	11
0.625	0	8
0.2	0.666667	15
0	0.5	4
0.333333	0.333333	3
0.5	0.5	4
0.444444	0.277778	18
0	0.333333	3
0	0.5	2
0.333333	0.666667	12
0.4	0.3	10
0.894737	0.105263	19
0	0.2	5
0.3	0.5	10
0.526316	0.263158	19
0.733333	0.2	15
0.2	0.8	5
0.3	0.6	10
0.3	0.3	10
0.375	0.375	16
0.25	0.75	8
0.545455	0.454545	11
0.454545	0.363636	11
0.75	0.25	8
0.111111	0.222222	9
0.25	0.75	4
0.285714	0.714286	14
0.411765	0.117647	17
0.25	0.75	4
1	0	4
0.473684	0.526316	19
0	1	4
0.6	0.4	5
0.333333	0.333333	3
0.625	0.333333	24
0.875	0.125	8
0.444444	0.111111	9
0.76	0.24	25
0.545455	0.454545	11
0.266667	0.4	15
0.666667	0.333333	9
0.333333	0.166667	12
0.5	0.5	4
0.444444	0.277778	18
0.666667	0	3
0.5	0.5	4
0.5	0.25	8
0.615385	0.0769231	13
0.047619	0.380952	21
0.428571	0.571429	7
0.764706	0.235294	17
0.416667	0.333333	12
0.3	0.7	10
0.4	0.4	10
0.5	0.5	2
0.5	0.375	8
0.6	0.3	10
0.5	0.25	8
0.444444	0.555556	9
0.25	0.25	4
0.375	0.625	16
0.625	0.375	8
0.4	0	5
0.125	0.375	8
0.333333	0.5	6
0.2	0.8	5
0.888889	0	9
0.272727	0.636364	11
0.55	0.4	20
0.615385	0.384615	26
0.333333	0	3
0.142857	0.857143	7
0.571429	0.142857	21
0.5	0.3125	16
0.545455	0.454545	11
0.166667	0.5	12
0.8	0.2	5
0.25	0.75	4
0.666667	0.333333	3
0.583333	0.333333	12
0.166667	0.833333	12
0.571429	0.428571	7
0.4	0.533333	15
0.5	0.5	8
0.2	0.6	5
0	0.5	2
0.25	0.375	8
0.454545	0.272727	11
0.2	0.4	5
0.8	0.2	5
0	0.428571	7
0.5	0.5	2
0.466667	0.533333	15
0.538462	0.461538	13
0.631579	0.368421	19
0.3	0.2	10
0.551724	0.275862	29
0.142857	0.428571	7
0.4	0	5
0.571429	0.428571	7
0.428571	0.428571	7
0.25	0.25	4
0.25	0.25	4
0.166667	0.833333	12
0.5	0.5	2
0	0.75	4
0	1	1
0	0	3
0	0.5	2
0	0.75	8
0.333333	0.25	12
0.137931	0.37931	29
0.277778	0.5	18
0.333333	0.2	15
0.461538	0.230769	13
0.5	0.5	2
0.0555556	0.333333	18
0.466667	0.4	15
0.294118	0.294118	17
0.428571	0.428571	7
0.7	0.25	20
0	1	2
0.434783	0.173913	23
0	1	3
0.833333	0.166667	6
0.222222	0.444444	9
0.230769	0.615385	13
0.416667	0.583333	12
0.368421	0.631579	19
0.636364	0.363636	11
0.263158	0.736842	19
0.6	0.4	20
0.625	0.375	8
0.6	0.4	5
0.545455	0.454545	11
0.555556	0.388889	18
0.166667	0.666667	6
0.6	0.3	10
0.166667	0.166667	6
0.6	0.3	10
0.277778	0.666667	18
0.354839	0.645161	31
0.0909091	0.545455	11
0.363636	0.181818	11
0.44	0.24	25
0.666667	0.333333	9
0.333333	0.333333	3
0.5	0.4	10
0	1	1
0.333333	0.333333	3
0.25	0.25	8
0.5	0.5	8
0.333333	0.25	12
0.448276	0.206897	29
0.375	0.5625	16
0.166667	0.5	6
0.2	0.15	20
0	0	5
0.363636	0.363636	11
1	0	8
0.333333	0.666667	6
0.5	0.5	4
0	0	1
0.375	0.625	8
0.125	0.25	8
0.371429	0.628571	35
0.545455	0.272727	11
0.578947	0.421053	19
0	1	1
0.714286	0.142857	7
0.375	0.375	8
0.818182	0.181818	11
0.375	0	8
0.352941	0.176471	17
0.333333	0.666667	3
0.21875	0.78125	32
0.266667	0.266667	15
0.363636	0.272727	11
0.545455	0.272727	11
0.363636	0.363636	11
0.5	0.1	10
0.5	0	2
0.6	0.266667	15
0.444444	0.5	18
0.307692	0.153846	13
0.351351	0.27027	37
0.525	0.175	40
0	1	4
0.625	0.375	8
0.3	0.5	10
0.0714286	0.857143	14
0.625	0.25	8
0.230769	0.769231	13
0.352941	0.294118	17
0.285714	0.714286	14
0.5	0.428571	14
0.0714286	0.785714	14
0.4	0.2	10
0.111111	0.333333	9
0.461538	0.230769	13
0.789474	0.157895	19
0.3125	0.6875	16
0.153846	0.384615	13
0.636364	0.363636	11
0.0909091	0.454545	11
0.555556	0.111111	9
0.571429	0.214286	14
0.454545	0.363636	11
0.454545	0.0909091	11
0.230769	0.384615	13
0.666667	0.333333	9
0.142857	0.428571	7
0.444444	0.222222	18
0.181818	0.454545	11
0.363636	0.636364	11
0.125	0.375	8
0.375	0.5	8
0.333333	0.333333	12
0.5	0.214286	14
0.4	0.6	5
0.65	0.3	20
0.692308	0.307692	13
0.2	0.8	10
0.363636	0.272727	11
0.5	0.0833333	12
0.428571	0.428571	14
0.222222	0.777778	9
0.533333	0.266667	15
0.5	0.125	8
0	0.909091	11
0.454545	0.181818	11
0.615385	0.307692	13
0.45	0.5	20
0	0.6	10
0.625	0	8
0.3	0.5	10
0.277778	0.722222	18
0.333333	0.666667	15
0.4	0.4	15
0.5	0.5	2
0.578947	0.210526	19
0.333333	0.5	6
0.583333	0.416667	12
0.375	0	8
0.8	0.2	10
0.277778	0.222222	18
0.5	0.142857	14
0	1	2
0.375	0.3125	16
0.833333	0.166667	6
0.25	0.5	12
0.307692	0.230769	13
0.45	0.5	20
0.428571	0.285714	7
0.277778	0.222222	18
0	1	3
0.266667	0.466667	15
1	0	2
0.142857	0.285714	7
0.5	0.5	2
0.5625	0.4375	16
0.5	0.333333	6
0.432432	0.513514	37
0.5	0.357143	14
0.533333	0.2	15
0.333333	0.25	12
0.777778	0.222222	18
0.5	0.5	4
0.636364	0.0909091	11
0.4	0.4	10
0.416667	0.0833333	12
0.428571	0.142857	14
0.142857	0.285714	14
0.384615	0.384615	13
0.533333	0.266667	15
0.64	0.36	25
0.333333	0.333333	3
0.55	0.35	20
0.142857	0.5	14
0.444444	0.555556	9
0.5	0.5	4
0.642857	0.142857	14
0	1	4
0.263158	0.736842	19
0.25	0.6875	16
0.25	0.375	16
0.6875	0.3125	16
0.466667	0.4	15
0.5	0.5	2
0.277778	0.666667	36
0.296296	0.592593	27
0.25	0.75	4
0.333333	0.666667	3
0.5	0	2
0.333333	0.666667	24
0.3	0.2	10
0.7	0.3	10
0.388889	0.277778	18
0.384615	0.153846	13
0.421053	0.473684	19
0.25	0.75	4
0.5	0.5	4
0.25	0.75	12
0.2	0.5	10
0.25	0.75	4
0.5	0.5	2
0	0.75	4
1	0	1
0.166667	0.25	12
0.416667	0.416667	12
0.647059	0.294118	17
0.518519	0.444444	27
0.333333	0.666667	3
0.333333	0.666667	6
0.454545	0.272727	11
0.413043	0.543478	46
0.470588	0.470588	34
1	0	1
0.35	0.65	20
0.5	0.2	10
0.36	0.24	25
0.5	0.2	10
0.545455	0.363636	11
0.777778	0.111111	9
0.421053	0.578947	19
0.2	0.2	15
0.166667	0.333333	6
0.2	0.4	5
1	0	2
0.6	0.4	20
0.5	0.5	2
0	1	2
0.333333	0.666667	3
0	1	1
0.375	0.5	8
0.4375	0.4375	16
0.333333	0.666667	3
0.333333	0.333333	3
1	0	1
0.2	0.733333	15
0.25	0.625	8
0	1	1
0.541667	0.458333	24
0	0.444444	9
0.125	0.75	8
0.416667	0.333333	12
0.333333	0.666667	9
0.416667	0.333333	12
0.405405	0.594595	37
0.714286	0	7
0.5	0.5	2
0	1	1
0.666667	0.222222	9
0	0	2
0.363636	0.454545	11
0.315789	0.684211	19
0.25	0.75	4
0.2	0.7	10
0.444444	0.333333	36
0.304348	0.26087	23
0.466667	0.4	15
0	0.5	2
0.142857	0.214286	14
0.416667	0.416667	12
0.5	0.5	14
0.190476	0.52381	21
0	0.714286	7
0.25	0.75	8
0.666667	0.333333	9
0.5	0.5	2
0.5	0.5	2
0.615385	0.384615	13
0.2	0.6	5
0.333333	0.666667	12
0	1	2
0.333333	0.333333	6
0.428571	0.428571	7
0.625	0.125	16
0.294118	0.705882	17
0.4	0.6	5
0.555556	0.222222	9
0.25	0	8
0.65	0.25	20
0.8	0	10
0.272727	0.363636	11
0.384615	0.153846	13
0	1	1
0.25	0.75	4
0.333333	0.666667	3
0	1	1
1	0	4
0.25	0.75	4
0	1	3
0.35	0.45	20
0.2	0.2	5
0	1	2
0.266667	0.733333	15
0.625	0.375	16
0.384615	0.615385	13
0.666667	0.333333	9
0.272727	0.727273	11
0.583333	0.166667	12
0.5	0.416667	12
0.8125	0.125	16
0.444444	0.444444	27
0.1	0.3	10
0.181818	0.0909091	11
0.722222	0.277778	18
0.181818	0.454545	11
0.333333	0.666667	3
0.444444	0.333333	9
0.181818	0.363636	11
0.285714	0.714286	7
0.25	0.125	8
0	1	4
0.384615	0.461538	13
0	0.375	8
0	0.25	4
0.6	0.2	5
0.466667	0.533333	15
0.25	0.75	12
0.25	0.583333	12
0.230769	0.307692	13
0.2	0.8	20
0.4	0.6	10
0.375	0.625	8
0.75	0.25	20
0	1	2
0.333333	0.666667	3
0.318182	0.590909	22
0	1	2
0.5	0.5	2
0.375	0.625	8
0.363636	0.636364	11
0.222222	0.611111	18
0.545455	0.272727	11
0	1	4
0.666667	0.333333	3
0.2	0.7	20
0.444444	0.555556	9
0.428571	0.142857	14
0.25	0.75	4
0.25	0.5	8
0.625	0.25	8
0.866667	0.0666667	15
0.384615	0.461538	13
0	1	2
0.272727	0.545455	11
0.583333	0.333333	12
0.75	0.25	4
0.333333	0.666667	9
0.125	0.875	8
0.333333	0.416667	12
0.285714	0.571429	7
0	1	2
0	1	8
0.4	0.333333	15
0.235294	0.647059	17
0.5	0.45	20
0.625	0.25	8
0.5	0.5	4
0.181818	0.818182	11
0.666667	0.222222	9
0.384615	0.384615	13
0.5	0.125	8
0.3	0.3	20
0.25	0.166667	12
0.142857	0.857143	7
0.3	0.7	10
0.111111	0.888889	9
0.5	0.5	10
0.176471	0.647059	17
0.333333	0.666667	3
0	0.8	5
0.285714	0.5	14
0	0.833333	6
0.333333	0.5	6
0.333333	0.666667	3
0.545455	0.454545	11
0	0.666667	3
0.4375	0.5625	16
0.352941	0.627451	51
0.714286	0.285714	7
0.545455	0.363636	11
0.5	0.5	4
0.4	0.6	5
0.5	0.333333	6
0.666667	0.333333	9
1	0	5
0.714286	0.285714	7
0.615385	0.384615	13
0.769231	0.230769	13
0.75	0.25	4
0.25	0.583333	12
0.75	0.25	4
0.125	0.875	8
0.333333	0.444444	9
1	0	5
0.777778	0	9
0.333333	0.666667	3
0.25	0.722222	36
0.111111	0.888889	9
0	1	2
0.304348	0.652174	23
0.2	0.8	5
0.181818	0.818182	11
0.315789	0.684211	38
0.105263	0.894737	19
0	1	5
0.48	0.48	25
0.0125786	0.0146751	954
0.2	0.8	5
0.2	0.8	10
0	0.275	40
0.583333	0.375	24
0.2	0.7	10
0.214286	0.642857	14
0.6	0.4	10
0.6	0.2	5
0.333333	0.666667	15
0.259259	0.703704	27
0.157895	0.789474	19
0.666667	0.333333	12
0.363636	0.636364	11
0.272727	0.727273	11
0.5	0.2	10
0.333333	0.666667	3
0.625	0.25	8
0.5	0.4	10
0.381356	0.597458	472
0.25	0.75	4
0.363636	0.636364	11
0.333333	0.666667	15
0.363636	0.545455	11
0.5	0.5	4
0.389908	0.580275	436
0	1	4
0.714286	0.285714	7
0.4375	0.5625	16
0.428571	0.571429	7
0.615385	0.384615	13
0.25	0.75	4
0.125	0.75	8
0.333333	0.333333	3
0	0	7
0	0.125	8
0.428571	0.571429	7
0.8	0	5
0.5	0.25	4
0.2	0.8	5
0.3	0.7	10
0.166667	0.666667	6
0.333333	0.666667	3
0.5	0.5	4
0.4	0.6	5
0.5	0.5	4
0.416667	0.583333	12
0	0.5	2
0.111111	0.888889	9
0	0.5	2
0.5	0.5	2
0.125	0.875	8
0.428571	0.571429	7
0	0.8	5
0.375	0.625	8
0.4	0.4	5
0.555556	0.444444	9
0.9	0.1	10
0.4	0.4	5
0.833333	0.166667	6
0.384615	0.615385	13
0.4	0.5	10
0.5	0.5	4
0.857143	0.142857	7
0.285714	0.571429	7
0.8	0.2	10
0.6	0.4	5
0.875	0.125	8
0.25	0.75	8
0.3	0.7	10
0.208333	0.791667	24
0.5	0.5	2
0	0.857143	7
0.111111	0.888889	9
0.833333	0.166667	6
0.6	0.4	5
0.5	0.5	6
0	1	4
0.1	0.7	10
0.454545	0.545455	11
0	1	11
0.5	0.5	22
0.5	0.5	6
0.666667	0.333333	6
0.45	0.4	20
0.75	0.25	8
1	0	3
0.7	0.2	10
0.363636	0.636364	11
0.666667	0.333333	9
0.666667	0.333333	9
0.421053	0.526316	19
0.333333	0.666667	3
0.217391	0.695652	23
0.666667	0.333333	30
0.923077	0	13
0.428571	0.52381	21
0.5	0.5	10
0	1	2
0.333333	0.666667	3
0.5	0.5	10
0.777778	0.222222	9
0.375	0.625	8
1	0	2
0.428571	0.428571	7
0.25	0.75	4
0.4	0.6	5
0.666667	0.333333	6
1	0	2
0.6	0.2	5
0.875	0.125	8
0.666667	0.333333	3
0.5625	0.4375	16
0.4	0.5	10
0.7	0.2	10
0.833333	0.166667	6
0.444444	0.555556	9
0.6	0.4	5
0.833333	0.166667	6
0	0.111111	9
0.428571	0.357143	14
0.333333	0.666667	6
0.375	0.625	8
1	0	4
0.6	0.4	10
0.833333	0.166667	12
0.75	0.25	4
0.714286	0.142857	7
0.666667	0.333333	6
0.6	0.4	5
0	1	2
0.5	0.5	20
0	1	2
0.75	0.25	4
0.6	0.4	5
0.384615	0.615385	13
0.5	0.5	6
0.4	0.2	5
0.5	0.4	10
0.266667	0.666667	15
0.666667	0.222222	9
0.444444	0.555556	9
0.625	0.375	8
0.666667	0.333333	3
0.75	0.25	4
0.444444	0.444444	9
0.583333	0.416667	12
0.222222	0.777778	9
0.36036	0.603604	111
0.363636	0.545455	11
0.833333	0.166667	6
0.5	0.5	8
0.777778	0.222222	9
0.4	0.2	5
0.333333	0.666667	12
0.3	0.4	10
0.666667	0.333333	3
0.5	0.5	2
1	0	2
0.636364	0.363636	22
0.421053	0.578947	19
0.5	0.25	4
0.666667	0.333333	3
0.769231	0.230769	13
0.1	0.8	10
1	0	1
0.444444	0.518519	27
0.25	0.75	4
0.333333	0.666667	9
0.261905	0.642857	42
0.4	0.6	5
0.428571	0.571429	7
1	0	3
1	0	4
0.666667	0.333333	6
1	0	2
0.25	0.5	8
0.5	0	2
0.909091	0.0909091	11
0.285714	0.714286	7
0.333333	0.666667	3
0.5	0.166667	6
0.394737	0.578947	38
0.125	0.75	8
0.687783	0.276018	221
0.62069	0.241379	29
0.333333	0.571429	21
1	0	6
0.4	0	5
0.5	0.5	10
0.5	0.5	6
0.5	0.45	20
0.5	0.5	10
0.471429	0.528571	70
0.583333	0.375	24
0.333333	0.666667	9
0.526316	0.368421	19
0.222222	0.555556	9
0.294118	0.705882	17
0.645161	0.354839	31
0.666667	0.333333	9
0.416667	0.583333	12
0.666667	0.333333	6
0.269231	0.730769	26
0.576923	0.423077	26
0.3	0.7	10
0.421053	0.105263	19
0.473684	0.421053	19
0.5	0.5	8
0.4	0.5	10
0.741935	0.225806	31
0.451613	0.548387	31
0.45283	0.471698	53
0.695652	0.26087	23
0.285714	0.714286	7
0.459459	0.486486	37
0.6	0.3	10
0.357143	0.357143	14
0.333333	0.666667	3
0.619048	0.380952	21
0.125	0.875	8
0.777778	0.222222	9
0.536232	0.463768	69
0.375	0.517857	56
0.777778	0.222222	54
0.285714	0.642857	14
0	0	21
0.536585	0.463415	41
0.0666667	0.733333	15
0.529412	0.470588	17
0.363636	0.409091	22
0.181818	0.636364	11
0.529412	0.411765	17
0.166667	0.666667	18
0.777778	0.111111	9
0.674419	0.302326	43
0.75	0	4
0.392857	0.571429	28
0.307692	0.615385	13
0.214286	0.785714	14
0.2	0.7	10
0.42623	0.491803	61
0.466667	0.4	15
0.142857	0.857143	7
0.521739	0.478261	23
0.0833333	0.833333	12
0.571429	0.428571	7
0.444444	0.555556	9
0.666667	0.333333	9
0.363636	0.545455	11
0.636364	0.181818	11
0.625	0.25	8
0.448276	0.551724	29
0.571429	0.428571	7
0.787879	0.212121	33
0.727273	0.272727	11
0.7	0.3	10
1	0	4
0.5625	0.34375	32
0.666667	0	3
0	0.666667	9
0.294118	0.705882	17
0.571429	0.428571	7
0.481481	0.481481	27
0.428571	0.428571	7
0.5	0	2
0	1	4
0.473684	0.526316	19
0.269231	0.730769	26
1	0	4
0.666667	0.333333	6
0.666667	0.333333	6
0.888889	0.111111	9
0.454545	0.454545	11
0.676056	0.309859	71
0.914286	0.0285714	35
1	0	30
1	0	9
1	0	6
0.6	0.4	10
0.714286	0.285714	7
0.6	0.4	10
1	0	5
0.333333	0.333333	9
0.166667	0.666667	6
0.571429	0.428571	7
1	0	4
0.666667	0.333333	6
0.5	0.5	6
0.5	0.5	6
0	1	2
0.166667	0.833333	6
0.333333	0.666667	3
0.333333	0.666667	3
0.6	0.4	5
0	1	2
0.2	0.8	5
0.5	0.5	4
0	0.5	2
0.333333	0.666667	3
0.25	0.75	4
0.666667	0.333333	6
0	1	1
0.25	0.75	4
0.4	0.6	5
0.571429	0.428571	7
0.2	0.8	5
0	1	2
0.333333	0.666667	6
0.5	0.5	2
0.166667	0.833333	6
0.666667	0.333333	3
0.636364	0.363636	11
0.857143	0.142857	14
0.904762	0.0952381	21
0.666667	0.166667	6
0.75	0.25	8
0.6	0.4	5
0.444444	0.555556	9
0.333333	0.666667	9
0.5	0.333333	6
0	0.857143	7
0.142857	0.428571	7
0.5	0.5	8
0.222222	0.777778	9
0	1	5
0.444444	0.555556	9
0.363636	0.363636	11
0.111111	0.888889	9
0.714286	0.285714	7
0.0909091	0.818182	11
0.2	0.8	10
0.333333	0.666667	3
0.125	0.875	8
0.2	0.8	5
0.571429	0.428571	7
0.111111	0.555556	9
0	1	1
0.4	0.5	10
0.285714	0.714286	7
0.333333	0.666667	9
0.375	0.5	8
0.4	0.6	10
0.35	0.65	20
0.375	0.5	8
0.285714	0.714286	7
0.428571	0.428571	14
0.571429	0.285714	14
0.583333	0.333333	12
0.5	0.5	8
0.384615	0.615385	13
0.222222	0.777778	9
0	1	1
0.3	0.7	10
0.5	0.5	20
0.5	0.5	2
0.294118	0.705882	17
0.375	0.625	8
0	1	5
0.6	0.4	10
0.6	0.4	10
0	1	1
0.444444	0.555556	9
0.833333	0.166667	6
0.714286	0.285714	7
0.5	0.5	18
0.571429	0.428571	14
0.142857	0.857143	7
0.442308	0.519231	52
0.555556	0.444444	9
0.380952	0.619048	21
0.538462	0.461538	13
0.578947	0.368421	19
0.333333	0.583333	12
0.625	0.375	8
0.75	0.25	4
0.4	0.6	15
0.416667	0.583333	12
0.4	0.4	5
0.666667	0.333333	15
0.166667	0.666667	6
0.357143	0.642857	14
0.5	0.428571	14
0.4	0.6	5
0.666667	0.333333	6
0.555556	0.333333	9
0.727273	0.272727	11
0.666667	0.333333	6
0	0	2
0.5	0.5	10
0.628571	0.342857	35
0.125	0.75	8
0.142857	0.571429	7
0.25	0.5	4
0.5	0.416667	12
0	0.75	4
0	1	9
0	1	4
0.444444	0.222222	9
0.3	0.7	10
0.4	0.6	5
0.5	0.5	6
0.555556	0.222222	9
0.142857	0.714286	7
0	0.75	4
0.416667	0.333333	12
0.555556	0.444444	9
0.25	0.75	4
0.375	0.5	8
0.166667	0.666667	6
0.857143	0.142857	7
0.4	0.6	5
0.285714	0.428571	7
0.6	0.4	5
0.666667	0.333333	6
0.5	0.5	4
0.6	0	5
0.25	0.75	4
0.625	0.375	8
0.6	0.1	10
0.571429	0.428571	7
0.916667	0.0833333	12
0.6	0.4	5
0.428571	0.428571	7
0.25	0.75	4
0.5	0.5	8
0.666667	0.333333	3
0.75	0.25	4
0.833333	0.166667	6
0.5	0.166667	6
0.571429	0.428571	7
0.666667	0.333333	3
0.857143	0.142857	7
0.5	0.5	4
0.545455	0.454545	11
0.5	0.5	6
0.5	0.5	6
0.25	0.625	8
0.333333	0.666667	3
0.4	0.4	5
0.444444	0.555556	9
0.5	0.5	4
0.3	0.7	10
0.5	0.5	12
0.3	0.2	10
0.5	0.5	4
0.5	0.5	4
0.571429	0.428571	7
0.416667	0.5	12
0.125	0.875	8
0.428571	0.571429	14
0.125	0.5	8
0.5	0.333333	6
0.333333	0.333333	3
0.6	0.4	5
0.5	0.5	8
0.545455	0.363636	11
0	0.5	2
0.428571	0.5	14
0.272727	0.727273	11
0.3125	0.625	16
0.454545	0.454545	11
0.625	0.375	8
0.352941	0.588235	17
0	1	2
0.4	0.4	5
0.545455	0.454545	11
0.266667	0.733333	15
0.4375	0.5625	16
0.111111	0.666667	9
0.25	0.6875	16
0.571429	0.428571	7
0.285714	0.285714	7
0.5625	0.375	16
0.5	0.5	4
0.769231	0.230769	13
0.4	0.6	5
0.538462	0.461538	13
0.666667	0.166667	6
0.636364	0.363636	11
0.428571	0.571429	14
0.375	0.5	8
0.4	0.6	5
0.666667	0.333333	12
0.333333	0.5	6
0.333333	0.666667	9
0.375	0.625	8
0.272727	0.636364	11
0.571429	0.428571	7
0.642857	0.357143	14
0	1	8
0.2	0.8	5
0.55	0.45	20
0.6	0.4	5
1	0	3
0.454545	0.545455	11
0.227273	0.727273	22
0	1	2
0.866667	0.133333	15
0.625	0.25	8
0.25	0.75	12
0.5	0.5	14
0.392857	0.571429	28
0.166667	0.833333	6
0.555556	0.111111	9
0.5	0.416667	12
0.555556	0.222222	9
0.176471	0.745098	306
0.4375	0.5625	16
0.392857	0.607143	28
0.25	0.75	8
0.444444	0.444444	9
0.363636	0.272727	11
0.5	0.333333	6
0.529412	0.470588	17
0.285714	0.428571	7
0.3	0.5	10
0.1	0.9	10
0.166667	0.166667	6
0.25	0.416667	12
0.5	0.1875	16
0.5	0.166667	12
0.235294	0.117647	17
0	0.166667	6
0.5	0.5	18
0.666667	0.333333	9
0.625	0.3	40
0.5	0.25	4
0	1	3
0.571429	0.428571	7
0	0.8	5
0.25	0.75	4
0.75	0.25	4
0	0.833333	6
0.111111	0.888889	9
0.25	0.75	4
0.4	0.6	5
0.75	0.25	4
0.545455	0.454545	11
0.4	0.6	5
0.5	0.5	12
0.25	0.75	4
0.266667	0.533333	15
0.0666667	0.6	15
0.411765	0.588235	17
0.384615	0.564103	39
0.333333	0.416667	12
0.4	0.4	5
0.526316	0.315789	19
0.4	0.44	25
0.333333	0.666667	3
0.547619	0.428571	42
0.448276	0.482759	29
0.666667	0.333333	6
0.428571	0.571429	14
0.4	0.6	10
0.526316	0.473684	19
0.333333	0.333333	12
0.692308	0.230769	13
0.5	0.363636	22
0.333333	0.4	15
0.522523	0.427928	222
0.6	0.4	5
0.363636	0.181818	11
0.333333	0.611111	18
0.571429	0.428571	7
0.387097	0.483871	31
0.304348	0.695652	23
0.5	0.5	12
0.35	0.6	20
0.6	0.4	10
0.428571	0.571429	7
0.409091	0.590909	22
0.75	0.25	4
0.444444	0.518519	27
0.4	0.6	5
0.52381	0.428571	42
0.416667	0.583333	12
0.625	0.375	8
0.5	0.5	2
0	1	3
0.6	0.32	25
0.470588	0.529412	68
0.8	0.2	5
0.5	0.5	2
0.833333	0.166667	6
0.571429	0.428571	7
0.625	0.25	8
0.75	0.25	4
1	0	5
1	0	3
1	0	3
0.647059	0.352941	17
1	0	5
0.833333	0.166667	6
0.857143	0.142857	7
0.666667	0.333333	6
0.8	0.2	5
0.833333	0.166667	6
0.875	0.125	8
0.923077	0.0769231	13
1	0	8
0.75	0.25	8
1	0	6
0.416667	0.583333	12
0.25	0.75	4
0.714286	0	7
0.25	0.75	4
0.263158	0.368421	19
0.615385	0.384615	39
0.6	0.4	10
0.5	0.5	6
0.466667	0.533333	15
0.25	0.5	4
0.666667	0.333333	12
0.4	0.2	5
0.1	0.9	10
0.166667	0.666667	6
0.75	0.25	4
0	0.5	2
0	0.25	4
0.625	0.25	8
0.384615	0.615385	13
0.4	0.5	10
0.647059	0.352941	17
1	0	2
0.333333	0.333333	3
0.5	0.4	10
0.333333	0.666667	6
1	0	3
0.7	0.3	10
0.583333	0.416667	12
1	0	3
0.5	0.5	18
0.4	0.6	5
0.714286	0.285714	7
0.388889	0.611111	18
0.428571	0.428571	7
0.384615	0.538462	13
0.625	0.375	8
0.75	0	4
0.2	0.4	5
0.666667	0.333333	6
0.8	0.2	5
0.375	0.625	8
0.3	0.7	10
0.25	0.375	8
0.673469	0.22449	49
0.571429	0.428571	7
0.75	0.25	4
0.461538	0.461538	13
0.545455	0.454545	11
0	1	2
0.5	0.357143	14
0.4	0.5	10
0.636364	0.363636	11
0.583333	0.416667	24
0.45	0.5	40
0.432432	0.459459	37
0.375	0.625	8
0.75	0.25	4
0.5	0.5	40
0.444444	0.555556	18
1	0	4
0.733333	0.266667	15
0.5	0.375	8
0.6	0.4	5
0.555556	0.444444	9
0.4375	0.375	16
0.487738	0.468665	367
0.571429	0.428571	7
0.666667	0.333333	6
0.636364	0.363636	11
0.666667	0.333333	6
0.454545	0.454545	11
1	0	8
0.590909	0.409091	22
0.333333	0.583333	12
0.25	0.75	4
0.571429	0.428571	7
0.55	0.45	20
0.731959	0.268041	97
1	0	6
0.304348	0.608696	23
0.642857	0.285714	14
0.5	0.5	6
0.2	0.8	10
0	1	2
0.428571	0.5	14
0.529412	0.352941	17
0.777778	0.222222	9
0.5	0.5	2
0.545455	0.363636	11
0.666667	0.333333	12
0.769231	0.230769	13
0.75	0.25	4
0.384615	0.615385	13
0.4	0.5	10
0.558824	0.411765	34
0.5	0.5	4
0.416667	0.5	12
0.5	0.375	24
0.916667	0.0833333	12
0.285714	0.714286	7
0.6	0.4	5
0.5	0.5	6
0.571429	0.428571	7
0.7	0.2	20
0.666667	0.333333	12
0.636364	0.363636	11
0.653846	0.269231	26
0.608696	0.369565	46
0.357143	0.642857	14
0.625	0.375	8
0.75	0.25	8
0.416667	0.5	12
0.444444	0.555556	9
0.545455	0.454545	11
0.666667	0.222222	18
0.538462	0.384615	13
0.555556	0.444444	18
0.666667	0.333333	15
0.454545	0.545455	11
0.4	0.4	15
0.368421	0.631579	19
0.333333	0.5	12
0.571429	0.428571	7
0	1	3
0.5	0.5	16
0.714286	0.285714	28
0.4375	0.5	16
0.428571	0.5	14
0.688312	0.272727	154
1	0	10
1	0	2
0.1	0.8	10
0.5	0.333333	12
0.555556	0.444444	9
0.5	0.5	10
0.333333	0.666667	12
0.4	0.6	10
0.52381	0.380952	21
0.526316	0.421053	19
0.384615	0.461538	13
0.444444	0.555556	9
0.375	0.5	8
0.5	0.5	18
0.619048	0.285714	21
0.5	0.5	6
0.714286	0.285714	14
0.583333	0.416667	12
0.578947	0.368421	19
0.496364	0.376364	550
0.6	0.2	5
0.571429	0.285714	7
0.705882	0.235294	17
0.571429	0.214286	14
0.6	0.4	10
0.166667	0.833333	6
0.5	0.25	4
0.222222	0.777778	9
0.666667	0.333333	3
0.375	0.5625	16
0.368421	0.315789	19
0.333333	0.666667	3
0.25	0.6875	16
0.65	0.35	60
0.533333	0.466667	15
0.769231	0.153846	13
0.764706	0.235294	17
0.625	0.375	16
0.466667	0.533333	15
0.428571	0.142857	7
0.611111	0.333333	18
0.304348	0.652174	23
0.8125	0.1875	16
0.5	0.4	10
0.444444	0.444444	9
0.590909	0.409091	22
0.631579	0.210526	19
0.545455	0.454545	11
0.545455	0.363636	11
0.636364	0.363636	11
0.588235	0.411765	17
0.466667	0.533333	15
0.647059	0.294118	34
0.3	0.7	10
0.5	0.5	14
0	1	2
0.619048	0.285714	21
0.545455	0.454545	11
0.791667	0.166667	48
0.5	0.5	4
0.40625	0.5	32
0.565217	0.434783	23
0.583333	0.333333	24
0.866667	0.133333	15
0.75	0.25	8
0.55	0.45	20
0.2	0.8	5
0.571429	0.428571	7
0.625	0.375	8
0.481481	0.481481	54
0.538462	0.384615	13
0.52381	0.47619	21
0.125	0.875	8
0.652174	0.347826	23
0.8	0.2	5
0.4	0.6	10
0.777778	0.111111	9
0.6	0.4	5
0.6	0.4	15
0.4	0.6	5
0.363636	0.363636	11
0.142857	0.857143	7
0	1	5
0.2	0.8	5
0.166667	0.583333	12
0	1	2
0	1	4
0.285714	0.714286	7
0.428571	0.285714	7
0.333333	0.666667	3
0.142857	0.714286	7
0.4	0.6	5
0.5	0.5	12
0.25	0.625	8
0.818182	0.181818	11
0.6	0.4	5
0.142857	0.714286	7
0.375	0.625	8
0	1	7
0.266667	0.733333	15
0.5	0.25	4
0.4	0.6	10
0.375	0.625	16
0.4	0.6	5
0.142857	0.428571	7
0.111111	0.666667	9
0.666667	0.333333	9
0.3	0.3	10
0	0.857143	7
0.409091	0.590909	22
0.6	0.4	5
0.333333	0.666667	6
0.176471	0.823529	17
0.461538	0.384615	13
0.571429	0.357143	14
0.666667	0.333333	6
0.285714	0.714286	7
0.285714	0.714286	7
0.625	0.125	8
0.181818	0.818182	11
0.333333	0.666667	9
0.727273	0.181818	11
0.318182	0.681818	44
0.6	0.3	10
0.142857	0.571429	7
0.8	0.2	10
0.833333	0.166667	6
0.6	0.4	10
0.333333	0.666667	3
0.2	0.4	5
0	0.5	2
0.285714	0.285714	7
0.272727	0.636364	11
0.6	0.4	5
0.0625	0.8125	16
0	1	2
0.555556	0.444444	9
0.875	0.125	8
0	1	5
0.75	0.25	4
1	0	7
0.3	0.65	20
0.5	0.5	6
0.25	0.75	4
0	0.6	5
0.2	0.8	10
0.5	0.5	16
0.5	0.333333	12
0.307692	0.692308	13
0.5	0.5	6
0.666667	0.25	12
0.461538	0.230769	13
0	1	2
0.166667	0.833333	6
0.444444	0.555556	18
0.7	0.3	10
0.636364	0.363636	11
0.625	0.375	8
0.333333	0.666667	12
0.1875	0.375	16
0.727273	0.272727	11
0.333333	0.583333	12
0.6875	0.3125	16
0.647059	0.352941	17
0.6	0.4	5
0.3125	0.6875	16
0.411765	0.588235	17
0	1	8
0.166667	0.833333	6
0	0.8	5
0.37931	0.62069	29
0.238095	0.428571	21
0.3	0.7	10
0.463415	0.536585	41
0.75	0.25	8
0.075	0.875	40
0	1	6
0.4	0.6	15
0.666667	0.333333	6
0.470588	0.529412	51
0.3	0.7	10
0.533333	0.466667	15
0.609375	0.390625	64
0.833333	0.166667	6
0.285714	0.571429	7
0.714286	0.285714	7
1	0	2
0.2	0.8	5
0.333333	0.666667	3
0.428571	0.571429	14
0.333333	0.666667	6
0.222222	0.777778	9
0.333333	0.666667	3
0.333333	0.666667	3
0.666667	0.333333	3
1	0	1
0.428571	0.571429	7
0.625	0.375	8
0.6	0.2	5
0.5	0.333333	6
0.235294	0.764706	17
0.333333	0.666667	3
0	1	4
0.5	0.5	14
0.22449	0.77551	49
0.223684	0.736842	152
0.210526	0.776316	76
0	1	6
0.205882	0.77451	102
0.392857	0.607143	56
0	0.909091	11
0.229167	0.75	96
0.166667	0.833333	6
0.371429	0.585714	70
0.153846	0.846154	13
0.538462	0.307692	13
0.155556	0.777778	45
0.166667	0.833333	12
0.133333	0.866667	15
0.25	0.75	8
0.5	0.5	4
0.181818	0.818182	11
0.333333	0.555556	9
0.125	0.75	8
0.307692	0.615385	13
0	1	4
0.285714	0.571429	7
0	1	2
0	1	7
0.428571	0.571429	14
0.357143	0.571429	14
0.4	0.6	15
0.206897	0.724138	29
0.555556	0.444444	9
0.375	0.625	8
0.333333	0.6	15
0.166667	0.833333	6
0.363636	0.545455	11
0.428571	0.571429	7
0.3	0.5	10
0.666667	0.333333	3
0.5	0.25	4
0.333333	0.666667	3
0.347826	0.608696	23
0.111111	0.888889	9
0.75	0.25	4
0.2	0.8	5
0.625	0.25	8
0.4	0.6	5
0.25	0.75	20
0.521739	0.391304	23
0.642857	0.285714	14
0	1	3
0.5	0.25	4
0.384615	0.576923	26
0.5	0.5	10
0.176471	0.705882	17
0.5	0.5	14
0.272727	0.727273	22
0.407407	0.555556	27
0.666667	0.166667	6
0.363636	0.636364	22
0.4	0.6	15
0.384615	0.538462	13
0.2	0.8	5
0.258065	0.645161	31
0.363636	0.636364	22
0.3	0.6	10
0	1	3
0.0714286	0.928571	14
0.5	0.25	8
0.275862	0.724138	29
0.25	0.75	8
0.285714	0.571429	7
0.9375	0.0625	16
0.285714	0.571429	7
0.571429	0.428571	7
0.416667	0.583333	12
0.444444	0.555556	9
0.0526316	0.894737	19
0.285714	0.571429	7
0.1	0.85	20
0.285714	0.571429	7
0.222222	0.611111	18
0.190476	0.809524	21
0	1	3
0.2	0.8	5
0.727273	0.272727	11
0.714286	0.285714	7
1	0	6
0.142857	0.571429	7
0.75	0.125	8
0.875	0.125	8
0.636364	0.272727	11
0.571429	0.428571	14
1	0	7
0.25	0.625	16
0	0.8	10
0.6	0.2	10
0.625	0.25	8
0.333333	0.333333	6
0.25	0.625	8
0	0.25	4
0.166667	0.666667	12
0.6	0.2	10
0.142857	0.142857	14
0.428571	0.571429	14
0.5	0.375	8
0	0.5	4
0.714286	0	14
0.5	0.333333	6
0	0.7	10
0.4	0.5	10
0.5	0.25	8
0.6	0.3	10
0.166667	0.666667	6
0.5	0.166667	12
0.75	0.25	8
0	0.666667	6
0	0	8
0.571429	0.285714	14
0.6	0.4	10
1	0	4
0	0.625	8
0.166667	0.777778	18
0.75	0.25	8
0.5	0.375	8
0.5	0.4	10
0.5	0.125	8
0.333333	0.666667	12
0.375	0.5	8
0.125	0.5	8
0.25	0.5	4
0.2	0.65	20
0	1	6
0.5	0.166667	6
0.5	0.333333	6
0.625	0	8
0	0.666667	6
0.875	0	16
0.6	0.2	10
0.428571	0.428571	14
0.333333	0.333333	12
0.5	0.25	8
0.875	0	8
0	0.875	8
0.714286	0.285714	14
0.25	0.125	16
0.5	0.25	8
0.75	0	8
0.125	0.5625	16
0.2	0.4	10
0.6	0.2	10
0.375	0.625	8
0.833333	0.166667	12
0.833333	0	12
0.375	0.5	8
0.333333	0.5	6
0.5	0.375	8
0.333333	0.5	6
0	0.571429	14
0.357143	0.571429	14
0.181818	0.727273	22
0	1	4
0.833333	0	18
0.75	0	4
0.5	0.125	16
0.4	0.3	10
0.333333	0.666667	6
0.583333	0.166667	12
0	0.714286	14
0	0.5	4
0	0.8	10
0.625	0.25	16
0.214286	0.642857	14
0.333333	0.25	12
0	0.75	8
0.576923	0.230769	26
0.266667	0.433333	30
0.125	0.625	16
0.5	0.1875	16
0.571429	0	14
0.166667	0.75	12
0.5	0.4	20
0.75	0.25	8
0.5	0.416667	12
0.785714	0.142857	14
0	0.785714	14
0.7	0	10
0.5	0	2
0.5	0.416667	12
0.4	0.4	10
0	1	6
1	0	6
0.2	0.4	10
0.2	0.6	10
0.333333	0.666667	6
0.6	0.3	10
0.666667	0.166667	12
0.125	0.75	8
0.142857	0.5	14
0.333333	0.333333	6
0.25	0.5	8
0	0.5	4
0.25	0.625	16
0.25	0.5	4
0.75	0.25	4
0.25	0.5	8
1	0	4
0.6	0.4	10
0.5	0	4
0.75	0.0833333	12
0.833333	0.166667	12
0.166667	0.166667	12
0.583333	0	12
0.2	0.8	10
0.142857	0.5	14
0.666667	0	12
0.75	0	4
0.25	0.75	8
0	0.666667	6
0.166667	0.5	6
0.0833333	0.833333	12
0.428571	0.357143	14
0.333333	0.5	12
0.333333	0.666667	6
0.333333	0.5	12
0.285714	0.571429	14
0.375	0.4375	16
0.333333	0.611111	18
0.375	0	8
0.5	0.25	8
0.7	0	10
0	1	8
0.333333	0.583333	12
0.416667	0	12
0	1	4
0.625	0.125	16
0.357143	0.0714286	14
0.5	0.375	8
0.5	0.5	4
0.5	0.5	12
0.625	0.25	8
0.625	0.25	8
0.666667	0.166667	6
0.3	0.5	20
0.25	0.75	4
0.166667	0.583333	24
0	1	2
0.333333	0.5	12
0.5	0.375	8
0.5	0.25	8
0.25	0.375	8
0.6	0.2	10
0.2	0.8	10
0.166667	0.666667	24
0.333333	0.5	6
0.25	0.75	8
0.666667	0.166667	6
0.428571	0.428571	14
0	0.75	4
0.454545	0.318182	22
0.375	0.5	16
0.7	0	10
0.5	0.333333	12
0.2	0.2	10
0.666667	0.166667	18
0.4	0.6	10
0.166667	0.333333	6
0.5	0.375	8
0.2	0.2	10
0.5	0	4
0.166667	0.166667	12
0.75	0.1	20
0.166667	0.666667	24
0.4	0.1	20
0.5	0.25	8
0.285714	0.428571	14
0.166667	0.166667	12
0.333333	0.333333	6
0.571429	0.357143	14
0.125	0.5	16
0.4	0.1	10
0	1	6
0.5	0.375	8
0.642857	0.357143	14
0.333333	0	6
0.5	0.25	4
0.833333	0	6
0.477273	0.272727	44
0	0.666667	6
0.25	0.5	16
0	0.3	10
0.333333	0.5	6
0.333333	0.5	6
0.333333	0.666667	6
0.928571	0	14
0.833333	0	6
0.333333	0.5	6
0.833333	0	6
0	1	2
0.642857	0.285714	14
0	0.875	8
0.5	0	8
0.833333	0	6
0.25	0.5	8
0.5	0.5	8
0.5	0.5	4
0.166667	0.333333	12
0.5	0.25	12
0.5	0.25	8
0.266667	0.366667	30
0.75	0.25	8
0.125	0.375	8
0.333333	0.5	6
0.571429	0.285714	14
0.25	0	4
0.5	0.416667	12
0.416667	0.333333	12
0.25	0.25	8
0.333333	0	12
0.4	0	10
0.8	0.1	10
0.3	0.6	30
0.75	0.125	8
0.333333	0.583333	12
0	0.25	16
0.5	0.0625	16
0.307692	0.692308	26
0.333333	0.333333	6
0.833333	0	6
0.3	0	10
0.4	0.4	10
0.666667	0.333333	6
0.375	0.25	16
0.5	0.5	8
0	0.75	8
1	0	6
0.333333	0.333333	6
0.8	0.2	10
0.428571	0.285714	14
0.5	0.3125	16
0.25	0.625	8
0.5	0	4
0.166667	0.333333	12
0.666667	0	6
0.333333	0.5	6
0	0.5	8
0.214286	0.678571	28
0.277778	0.666667	18
0.571429	0.142857	14
0.25	0.75	12
0.25	0.625	8
0.75	0	8
0.3	0	10
0.7	0	10
0.75	0.25	8
1	0	16
0.25	0.375	8
0.25	0.666667	24
0.3	0.2	10
0	0.875	8
0.25	0.25	8
0.75	0.125	8
0.166667	0.5	12
0.416667	0.333333	12
0.75	0.25	4
0.25	0.5	8
0.5	0	8
1	0	8
0	0.666667	6
0.2	0.7	10
0.25	0.5	8
0.5	0.25	4
0.444444	0.222222	18
0	1	4
0.375	0.375	8
0	0.666667	12
0.875	0.125	8
0.5	0.333333	12
0.166667	0.666667	6
0.666667	0.333333	6
0	0.5	4
0	1	4
0.2	0	10
0.25	0.5	8
0.333333	0.333333	6
0.125	0.25	8
0.333333	0.333333	6
0	0.666667	6
0	0.875	8
0.5	0.5	8
0	0.5625	16
1	0	4
0.7	0.1	10
0.333333	0.666667	6
1	0	4
1	0	6
0.833333	0	6
0.375	0.125	8
0.166667	0.5	12
0	0.5	4
0.75	0	12
0.375	0.25	8
0.2	0.6	10
1	0	4
0.5	0.5	8
0.4	0.4	10
0.5	0.375	8
0.714286	0.285714	14
0.277778	0.666667	18
0.875	0	8
1	0	8
0.583333	0.25	12
0.25	0.5	8
0	0.4	10
0.375	0.5	8
0.6	0.4	10
0.666667	0.333333	6
0.285714	0.428571	14
0.5	0	2
0.5	0	4
0.5	0	4
0.333333	0.333333	12
1	0	10
0.35	0.2	20
0.5	0	4
0.375	0.25	8
0.25	0.375	8
0.5	0.25	4
0.714286	0.142857	14
0.357143	0.428571	14
0.333333	0.333333	6
0.666667	0.333333	6
0.875	0.125	8
0.8	0.15	20
0.25	0.5	4
0.25	0.625	16
0.5	0.375	8
0.444444	0.166667	18
0.375	0.5	8
0.5	0.5	4
0.2	0.6	10
0	0	4
0	0.5	20
0.333333	0.5	12
0	0.333333	6
0.25	0.5	8
0.333333	0.5	6
0.4	0.2	10
0.333333	0.5	12
0.25	0.375	8
0.75	0	8
0.5	0.5	4
0.5	0.5	10
0.625	0.25	8
0	0.666667	6
0.5	0.25	8
0.25	0.25	8
0	0.5	8
1	0	4
0.666667	0.0833333	12
0.5	0	4
0.5	0.166667	12
0.416667	0.166667	12
0.5	0.5	12
1	0	4
0.333333	0.5	6
0.166667	0.416667	12
0.8	0.1	10
1	0	4
0	0.625	8
0.333333	0.333333	12
0.5	0	4
0.5	0.25	8
0.25	0.65	20
0.2	0.6	10
0.5	0	12
0.333333	0.666667	6
0.75	0.0833333	12
0.461538	0.307692	26
0.25	0.5	8
0.5	0.25	8
0.1	0.4	10
0.75	0	8
0.583333	0.166667	12
0.333333	0.666667	6
0	0.7	10
0.75	0	4
0.75	0.166667	12
0	0.571429	14
0.625	0.125	8
0.5	0.166667	12
0.666667	0.333333	12
0.277778	0.722222	18
0.125	0.75	8
0.375	0.625	8
0.264706	0.470588	34
0.25	0.75	16
0.333333	0	6
0.166667	0.583333	12
0.75	0.125	8
1	0	6
1	0	10
0.3125	0.3125	16
0.25	0.5	8
0.5	0.4	10
0.375	0	8
0.5	0.125	16
0.285714	0.142857	14
0.5	0.5	4
0.75	0.25	8
0.6875	0.3125	16
0.666667	0.333333	6
0.4	0.2	10
0	0	2
0.428571	0	14
0.3125	0.5	16
0.25	0.75	8
0.5	0.5	12
0.428571	0.428571	14
1	0	8
0.666667	0.333333	6
0.277778	0.5	18
0.5	0	4
0.285714	0.357143	28
0.5	0.25	8
0.25	0.25	8
0.5	0.2	10
0.5	0.5	8
0.333333	0.666667	6
0.444444	0.111111	18
0.5	0.5	8
0.7	0	10
1	0	8
0.625	0.125	16
0.5	0.5	8
0	0.333333	6
0.75	0.25	8
0.5	0.25	8
0.5	0.166667	12
1	0	8
0.142857	0.571429	14
1	0	8
0.583333	0.416667	12
0.5	0.5	20
0.142857	0.714286	14
0.625	0.375	8
0.333333	0.416667	12
0.222222	0.666667	18
0.2	0.6	10
0.5	0.333333	6
0.583333	0	12
0.8	0.2	10
0.625	0.25	8
0.25	0.5	8
0.625	0.25	8
0.333333	0.333333	6
0.444444	0.444444	36
0.5	0.25	8
0	0.666667	6
0.333333	0	12
0.25	0.666667	12
0.875	0	8
0.666667	0	12
0.333333	0.333333	12
0.285714	0.5	14
0.333333	0.5	6
0.166667	0.537037	54
0.7	0.2	10
0.25	0.5	4
0	0.833333	6
0.25	0.25	8
0	0.0833333	12
0.25	0	12
0.3125	0.3125	16
0.5	0.25	4
0.25	0.5	8
0.571429	0.214286	14
0.375	0.1875	16
0.25	0.625	8
0.428571	0.142857	14
0.75	0	8
0.5	0.5	4
0.666667	0.166667	6
0.0714286	0.357143	28
0.333333	0.166667	12
0.5	0.25	8
0.625	0	8
0.5	0	8
0.5625	0.125	16
0.666667	0.333333	6
0.166667	0.416667	12
0.2	0.4	10
0	0.666667	6
0.0833333	0.583333	24
0	0.5	2
0.3	0.5	20
0.833333	0	6
0.0833333	0.833333	24
0	0.75	4
0.142857	0.428571	14
0.333333	0.333333	6
0	0.5	6
0.5	0.25	20
0.166667	0.666667	6
0.5	0	4
0.285714	0.0714286	14
0.833333	0	6
0.8	0.2	10
0.5	0.333333	12
0.111111	0.777778	18
0	0.666667	6
0	0.666667	6
0.333333	0.222222	18
1	0	4
0	0.25	8
0	0.583333	12
0.5625	0	16
0	1	4
0.2	0.2	10
0.35	0.2	20
0.333333	0.666667	6
0.4	0.1	20
0.5	0.35	20
0.4	0.5	10
0	0.333333	6
0.5	0.4	10
1	0	2
0.7	0	10
0.25	0	8
0.5	0.25	16
0.333333	0.666667	6
0.5	0	4
0.75	0	16
0.5	0.25	12
0	0.5	8
0.375	0.5	8
0.666667	0.333333	6
0.25	0.5	8
0.125	0.25	8
0.333333	0.333333	6
0.107143	0.678571	28
0.333333	0.666667	6
1	0	6
0.571429	0.285714	14
0.571429	0.214286	14
0	0.5	6
1	0	6
0.333333	0.5	6
0.2	0.4	10
0	0	4
0.333333	0.666667	6
0.25	0.333333	12
0.333333	0.333333	6
0.0909091	0.0454545	22
0.375	0.3125	16
1	0	4
0.857143	0.0714286	14
0.625	0.25	16
0.235294	0.764706	34
0.2	0.7	10
0.5	0.5	4
0	0.666667	6
0	0.75	4
0.454545	0.363636	22
0.5	0.5	4
0.666667	0.333333	6
0.25	0.5	4
0.333333	0.333333	6
0.375	0	16
0.285714	0.357143	14
0.6	0.2	20
0.428571	0	14
0.333333	0	12
1	0	4
0.75	0	8
0.5	0.227273	22
0.333333	0.5	6
0.625	0.25	8
0.166667	0.5	12
0.75	0	4
0.428571	0.142857	14
0.666667	0.333333	6
0.166667	0.833333	12
0.111111	0.333333	18
0.3	0.3	10
0.583333	0.166667	12
0.666667	0.166667	6
0.25	0.375	8
0	0	10
0.8	0.1	10
1	0	4
0.666667	0	12
0.5	0.5	4
0.333333	0.666667	6
0.454545	0.5	22
0.166667	0.416667	12
0.666667	0.111111	18
0.277778	0.5	18
0.333333	0.666667	6
0.333333	0.666667	6
0.5	0.5	4
0.25	0.5	8
0.2	0.6	10
0.8	0.2	10
0.785714	0.142857	14
1	0	4
0	0.5	4
0.333333	0.25	12
0.8	0.2	10
0.666667	0	12
0	0.75	8
0.25	0.375	8
0.75	0.25	8
0.666667	0.166667	6
0.285714	0.357143	14
0.625	0.25	8
0.125	0.5625	16
0.333333	0	12
0.214286	0.714286	14
0.333333	0.416667	12
0.5	0	8
0.125	0.5	16
0.321429	0.607143	28
0.857143	0	14
0.5625	0.125	16
0.25	0.25	8
0	0.75	8
0.5	0.333333	12
0.25	0.25	8
0.4	0.5	10
0.416667	0.5	12
0.75	0.25	8
0.333333	0.666667	6
0.333333	0	6
0.333333	0.555556	18
0	0.583333	12
0.5	0.333333	6
0.166667	0.5	12
0	1	4
0.4	0.2	10
0.333333	0.333333	6
0.409091	0.318182	22
0.214286	0.428571	14
0.5	0.375	16
0.75	0	12
0	0.666667	12
0.197674	0.755814	86
0.5	0	8
0.0833333	0.416667	12
0.166667	0.166667	12
0.125	0.25	16
0.571429	0.428571	14
0.6	0.2	10
0	0.666667	6
0	1	4
0.545455	0.409091	44
0.3	0.55	40
0.166667	0.416667	12
0.5	0	4
0	0.75	8
0	0.333333	6
0.125	0.75	8
0	1	4
0.6	0.2	10
0.75	0	8
0.416667	0.5	12
0.416667	0.333333	12
0.5	0.5	8
0.6	0.4	10
0.428571	0.428571	14
0.166667	0.5	12
0	0.833333	6
0.5	0.5	8
0.3	0.3	10
0.642857	0.214286	14
0.233333	0.566667	30
0.3	0.5	10
0.9	0.1	10
0.9	0	10
0.3	0.2	20
0	0.333333	6
0.5	0.5	4
0.875	0	8
0.285714	0.535714	28
0.166667	0.416667	12
0.333333	0.666667	6
0.2	0.1	20
0.25	0.5	8
0	0.5	4
0	0.916667	12
0	0.5	4
0.666667	0.333333	6
0.5	0	4
0.636364	0.181818	22
0.333333	0.333333	12
0.541667	0.25	24
0.333333	0.666667	6
0.375	0.625	8
0.5	0.25	8
0.7	0	10
0.666667	0.333333	6
0.666667	0.333333	6
0.8	0.2	10
0.333333	0.533333	30
0.5	0.375	8
0.625	0.3125	16
0.5	0.5	12
0.4	0.2	10
0.7	0	10
0.25	0.375	8
0.2	0.4	10
1	0	4
0.75	0.25	8
0.5	0.25	8
0.285714	0.357143	14
0.357143	0.5	14
0.25	0.5	16
0.681818	0.181818	22
0.5	0	4
0.375	0.333333	24
0.2	0.2	10
0	0.5	6
0.6875	0.125	16
0	0	8
0	0.625	8
0.75	0	8
0.5	0	4
0.666667	0.333333	6
0.583333	0.25	12
0.375	0.5	16
0.5	0.25	12
0.5	0.25	8
0	0.333333	6
0.357143	0.428571	14
0.333333	0.333333	6
0.45	0.4	20
1	0	8
0	0.571429	14
0.5	0.25	4
0.5	0	6
1	0	14
0.0833333	0.333333	12
0.5	0.285714	14
0.5	0.25	8
0.285714	0.285714	14
0.7	0.3	10
0.5	0	4
0.333333	0.333333	6
0.166667	0.666667	12
0.666667	0.25	12
0.75	0.25	8
0.222222	0.555556	18
0.25	0	8
0.222222	0.555556	18
0.625	0.375	8
0.333333	0.666667	6
0.7	0.3	10
0.555556	0.444444	18
0.333333	0.625	24
0.875	0	8
0.285714	0.714286	14
0.5	0	4
0.25	0.625	8
0.6	0.4	10
0.666667	0	6
1	0	6
1	0	10
0.166667	0.416667	12
0.5	0	4
0.2	0.4	10
0.333333	0.333333	6
0.333333	0.333333	6
0.25	0.5	4
0.666667	0	6
0.5	0.125	8
0.333333	0.5	12
0.333333	0.166667	6
0.375	0.375	8
0.1875	0.75	16
0.666667	0.333333	6
0.25	0.5	4
0	0.666667	6
0.272727	0.431818	88
0.636364	0.272727	22
0.333333	0.333333	6
0	0.5	4
0.25	0.5	8
0.5	0.5	4
0.5	0	4
0.125	0.25	8
0.666667	0	6
0.333333	0.333333	6
0.75	0.25	8
0.25	0	16
0	0	6
0.409091	0.545455	22
0.25	0.25	8
0.75	0	4
0.5	0.25	4
0.5	0.1	10
0.642857	0	14
0.2	0	10
0.428571	0.142857	14
0.416667	0.416667	12
0.75	0.25	8
0	1	4
0.227273	0.181818	22
0.75	0	4
0.8	0.2	10
0.5	0.333333	6
0	0.5	4
0.375	0.25	8
0.45	0.35	20
0.5	0.3	20
0.166667	0.666667	6
0.5	0.25	8
0.5	0.5	8
0.625	0.375	16
0.352941	0.558824	34
0.666667	0.333333	24
1	0	4
0.571429	0.357143	14
0.222222	0.388889	18
0.25	0.75	8
0.4375	0.375	16
0.428571	0.428571	14
0.5	0.166667	6
0.3	0	10
0.125	0.75	8
0.5	0.25	4
0.5	0.375	16
0.6	0	10
0.125	0.75	8
0.5	0	4
0.75	0	12
0.375	0	8
0	0.5	4
0.166667	0.428571	84
0.75	0	12
0.25	0.5	8
0.166667	0.666667	6
0.25	0.5	8
0	0.666667	6
0.333333	0.333333	12
0.642857	0.285714	14
0.2	0.2	10
0.75	0	8
0.4	0.4	10
0.555556	0.222222	18
0.5	0.5	4
0.25	0.5	8
0.454545	0.5	22
0.166667	0.833333	6
0.117647	0.823529	17
0.3125	0.6875	16
0.293651	0.698413	126
0.666667	0.333333	15
0.8	0.2	5
0.25	0.75	4
0.388889	0.555556	18
0.5	0.5	4
0.25	0.5	4
0	1	5
0.210526	0.789474	19
0	1	5
0.166667	0.666667	12
0.6	0.4	5
0.333333	0.666667	9
0.515152	0.454545	33
0.388889	0.611111	18
0.5	0.25	4
0.125	0.875	8
0.416667	0.5	12
0.357143	0.642857	14
0.583333	0.416667	12
0.533333	0.4	30
0.454545	0.5	22
0.285714	0.571429	14
0.764706	0.0588235	17
0.37931	0.551724	29
0.333333	0.583333	12
0.0625	0.875	16
0.234043	0.723404	47
0.255814	0.674419	43
0.388889	0.555556	18
0.444444	0	9
0.710526	0.0263158	38
0.454545	0.545455	11
0.5	0.333333	6
0.533333	0.466667	15
0.4	0.6	10
0.5	0.5	26
0.428571	0.571429	7
0.428571	0.571429	14
0.268293	0.658537	41
0.243243	0.675676	37
0.333333	0.666667	6
0.277778	0.722222	36
0.333333	0.666667	3
0.2	0.8	5
0.288889	0.666667	45
0.463158	0.505263	95
0.363636	0.636364	11
0.368421	0.578947	19
0.375	0.625	8
0.538462	0.461538	26
0.52	0.48	25
0.307692	0.692308	13
0.35	0.6	20
0.305556	0.694444	36
0.25	0.694444	36
0.0714286	0.928571	14
0.666667	0.166667	6
0.428571	0.571429	7
0.809524	0.190476	21
0.354839	0.645161	31
0.571429	0.428571	14
0.666667	0.333333	15
0.25	0.75	4
0.418182	0.581818	55
0.222222	0.777778	9
0.2	0.8	10
0.4	0.6	15
0.333333	0.666667	9
0.478261	0.521739	23
0.357143	0.642857	14
0.272727	0.727273	11
0.428571	0.428571	21
0.375	0.527778	72
0.28	0.68	25
0.222222	0.777778	9
0.5	0.5	4
0.446809	0.510638	94
0.421053	0.526316	19
0.27907	0.627907	43
0.125	0.625	8
0.333333	0.666667	3
0	0.571429	7
0.464286	0.535714	28
0.571429	0.285714	7
0.344828	0.637931	58
0.230769	0.653846	26
0.225	0.716667	120
0.622222	0.377778	45
0.333333	0.583333	36
0.5	0.409091	22
0.62439	0.37561	205
0.636364	0.363636	11
0.5	0.5	6
0.5	0.5	2
0.666667	0.333333	6
1	0	1
0.125	0.875	8
0	0.8	5
0	1	2
0.5	0.5	8
0	0	7
0.6	0.2	5
0.375	0.625	8
0.916667	0.0833333	12
0.607143	0.357143	168
0.4	0.6	5
0.5	0.5	4
0.632353	0.333333	204
0.461538	0.538462	13
0.5	0.5	4
0.464286	0.535714	28
0.75	0.25	8
0.5	0.5	4
0.4	0.6	5
0.25	0.75	4
0	1	14
0.111111	0.888889	18
0.6	0.4	5
0.363636	0.636364	11
0.238095	0.714286	21
0.666667	0.333333	9
0	1	3
0	1	4
0.3125	0.5625	16
0.857143	0.142857	7
0.333333	0.166667	6
1	0	5
0	1	16
0	1	6
0.75	0.25	4
0.636364	0.363636	22
0.555556	0.444444	9
0.25	0.75	4
0.4	0.6	10
0.857143	0.142857	7
0.75	0.25	8
0.444444	0.444444	9
0.2	0.6	5
0.111111	0.888889	9
0.4	0.4	5
0.714286	0.285714	7
0.333333	0.666667	9
0.555556	0.333333	9
1	0	5
0	1	4
0.421053	0.526316	19
0.368421	0.631579	19
0.142857	0.714286	7
0	1	5
0.142857	0.857143	7
0.166667	0.833333	12
0.375	0.5	8
0.2	0.8	5
0	0.8	5
0.333333	0.5	6
0.3	0.65	20
0.444444	0.555556	9
0	1	5
0.272727	0.636364	11
0.333333	0.666667	3
1	0	2
0.272727	0.727273	11
0.285714	0.714286	7
0.375	0.5625	16
0.423077	0.538462	26
0.375	0.625	16
0.176471	0.764706	17
0.5	0.444444	18
0.533333	0.466667	15
0.384615	0.461538	13
0.25	0.75	4
0.307692	0.692308	26
0.333333	0.6	15
0.5	0.5	20
0.357143	0.642857	14
0.166667	0.416667	12
0.421053	0.526316	19
1	0	2
0.315789	0.684211	19
0.44	0.56	25
0.5	0.5	2
0.571429	0.428571	21
0.285714	0.357143	14
0.285714	0.428571	14
0.5	0.5	2
0.285714	0.642857	14
0.3	0.7	10
0.526316	0.473684	19
0.357143	0.642857	14
0.333333	0.533333	15
0.615385	0.384615	13
0.636364	0.181818	11
0.214286	0.642857	14
0.642857	0.357143	14
0.2	0.8	10
0.391304	0.608696	23
0.333333	0.666667	9
0.401408	0.577465	284
0.33209	0.597015	268
0.428571	0.571429	28
0.339416	0.60219	274
0.5	0.277778	18
0.526316	0.473684	38
1	0	4
0.25	0.583333	12
0.666667	0.333333	9
0.75	0.25	4
0.809524	0.190476	21
0.6875	0.3125	16
0.230769	0.769231	13
0.666667	0.333333	12
1	0	1
0.5	0.5	2
0.37931	0.413793	29
0	1	4
0.4	0.6	5
0.2	0.8	5
0.461538	0.538462	13
0.8	0.2	5
1	0	5
0.5	0.5	14
0.5	0.5	2
0.5	0.5	14
0.666667	0.333333	15
0.861111	0.111111	36
0.6	0.4	15
0.571429	0.285714	7
0.2	0.8	5
0.8	0.2	5
0.375	0.625	8
0.8	0.2	5
0.3	0.6	10
0.5	0.333333	6
0.4	0.6	5
0.3125	0.4375	16
0	0.5	4
0.625	0.375	8
0.375	0.625	8
0.15	0.85	20
0.466667	0.466667	15
0.166667	0.833333	6
0.3	0.65	20
0.111111	0.777778	9
0.5	0.5	4
0.25	0.75	4
0.571429	0.285714	7
0.214286	0.785714	14
0.6	0.311111	45
0	1	2
0.125	0.875	8
0.625	0.375	8
0.5	0.5	8
0.5	0.5	2
0.714286	0.285714	7
1	0	7
0.5	0.5	6
0.3	0.4	10
0.75	0.25	4
0.285714	0.571429	7
0	0.571429	7
0.666667	0.333333	3
0.25	0.75	8
0.428571	0.571429	14
0.125	0.625	8
0.333333	0.555556	9
0.214286	0.785714	14
0.3125	0.6875	16
0	1	1
0.0967742	0.870968	31
0.3	0.6	10
0.0714286	0.857143	28
0	1	2
0.148148	0.740741	27
0.357143	0.285714	14
0.666667	0	3
0.166667	0.694444	36
0.32	0.64	25
0.397727	0.590909	88
0.32	0.68	50
0.40625	0.59375	32
0.25	0.5	4
0.357143	0.607143	56
0.555556	0.444444	27
0.888889	0	9
0.5	0.5	12
0	0.142857	7
0	0.8	15
0	0.333333	6
0.377778	0.455556	90
0	0.25	4
0	0	10
0	0.666667	3
1	0	4
0.5	0.5	2
0.5	0.5	6
0.571429	0.285714	7
0.540541	0.432432	37
0.25	0.5	12
0.142857	0.857143	7
0.25	0.75	4
0	1	6
0	1	1
0.5	0.5	4
0.666667	0.333333	3
0.368421	0.631579	19
0	1	1
0.75	0.25	20
0.333333	0.611111	18
0	1	1
0.354839	0.596774	62
0.5	0	2
0.461538	0.538462	13
0.4	0.5	10
0.333333	0.6	15
0.470588	0.529412	17
0.8	0.2	5
0.166667	0.666667	6
0.916667	0.0833333	12
0.5	0.333333	6
0.4	0.6	20
0.25	0	4
0.8	0	5
0.375	0.625	8
0	1	4
0	0	4
0	1	4
0	0	5
0	0	4
0	0	6
0.375	0.625	8
0	0	5
0.25	0.75	4
1	0	4
0	1	1
0	1	1
0	0	5
0	0.8	5
0	0	5
0	1	2
0.333333	0.333333	3
0.333333	0.666667	3
0.714286	0	7
0.333333	0.666667	3
0	0	7
0	0.714286	7
0	0	7
0.666667	0	3
0.5	0.5	2
0.375	0.5	8
1	0	2
0	1	1
1	0	1
0.5	0.5	4
1	0	2
1	0	1
0.5	0	2
0.5	0.5	4
0.4	0.6	5
0	1	2
0.666667	0.333333	3
0	0.75	4
0	1	1
0.5	0.5	4
0	1	1
0.75	0	4
0.666667	0.333333	3
0.2	0.8	5
0.666667	0	9
0.4	0.6	5
0	1	5
0.888889	0	9
0	1	4
0.25	0.75	8
0.333333	0.666667	3
0.5	0.5	4
0	1	2
0.333333	0.666667	3
0.5	0.5	2
0.666667	0.333333	6
1	0	1
1	0	2
0	1	1
0	0.5	2
0	1	4
0.5	0.25	4
0.5	0.5	2
0.5	0	2
0	0.666667	3
0.6	0.2	5
0.666667	0.333333	3
0	1	2
0.333333	0.666667	9
0	0.666667	3
1	0	1
0.333333	0.5	6
0	1	2
0.333333	0.666667	3
0.5	0.5	2
0	1	4
0	1	1
0	1	3
0.5	0.5	2
0.5	0.5	2
0.4	0.6	5
0.5	0.5	2
0.333333	0.333333	3
1	0	2
0.5	0.5	4
0	1	2
1	0	2
0.5	0.125	8
0.5	0.5	2
0.5	0.5	14
1	0	2
0.5	0.5	2
0	0	16
1	0	2
0.333333	0.666667	6
1	0	3
0.75	0.25	4
0.666667	0.333333	6
0.285714	0.714286	7
0.25	0.75	4
0.0833333	0.833333	12
0.5	0.5	2
0.5	0.5	2
0.25	0.75	4
0.5	0.5	8
1	0	1
0	1	2
0	0	6
0.428571	0.428571	7
0.5	0.5	4
0.5	0.5	4
0.25	0.75	8
0	1	2
0	0.5	2
0.2	0.8	5
0.333333	0.666667	6
0.666667	0.333333	3
0	1	3
1	0	2
0.333333	0.666667	3
0.666667	0.333333	3
0	1	2
0.8	0.2	5
0.666667	0.333333	3
0	1	1
0	1	2
1	0	2
0	1	2
0	0.25	4
0	1	1
0.230769	0.692308	13
0	0.5	2
0.8	0.2	5
0.5	0.5	2
0.25	0.5	4
0.5	0.25	4
0	0	15
0.285714	0.571429	7
0.5	0.25	4
1	0	3
0.4	0.2	5
0.6	0.4	5
0.611111	0.0555556	18
0.333333	0.666667	6
0.5	0.5	4
0.5	0.5	2
0.333333	0.666667	3
0.333333	0.666667	3
0.666667	0.333333	9
0.666667	0.333333	3
0	0.5	2
0.666667	0.333333	3
0.666667	0.333333	3
0	0.333333	3
0.666667	0.333333	3
0.5	0.5	4
0	1	2
0.444444	0.444444	9
0.5	0.5	4
0	1	2
1	0	3
0	1	3
1	0	2
1	0	1
1	0	3
1	0	3
0.5	0.5	2
0.666667	0.333333	3
0.5	0.5	2
0.5	0.5	2
0.5	0.5	2
1	0	2
0.5	0.5	4
0.333333	0.333333	3
0.333333	0.333333	3
0.25	0.75	4
1	0	2
0.5	0.5	2
1	0	2
0.5	0.5	4
0.75	0.25	4
0.5	0.5	2
0	1	2
0.666667	0.333333	3
0.666667	0.333333	3
0	1	2
0.333333	0.5	6
0.5	0.5	2
0.222222	0.555556	9
0.357143	0.642857	14
0.4	0.4	5
0.4	0.6	5
0	1	3
0	1	3
0.5	0.5	4
0.5	0.25	4
0.75	0	4
0	1	1
0	0.5	2
0.666667	0.333333	3
0	1	1
1	0	2
0.5	0.5	2
0	1	2
0	1	1
1	0	2
0.25	0.5	4
0	0.75	4
0	1	5
0.5	0.5	2
0.666667	0.333333	3
0	1	1
0.2	0.6	5
0.333333	0.555556	9
0	1	2
0	0.25	4
0.375	0.625	8
0.428571	0.428571	7
0.2	0.8	5
0.333333	0.333333	3
0.333333	0.666667	6
0.111111	0.777778	9
0	0.8	5
0	0.142857	7
0	0.4	5
0.285714	0.571429	7
0.75	0	4
0.25	0.75	4
0.333333	0.666667	3
0.333333	0.666667	3
0.5	0.5	6
0.5	0.5	2
0	1	2
0.5	0.5	4
0.285714	0.714286	7
0.5	0.5	2
0.4	0.4	5
0.333333	0.666667	3
0.75	0.25	4
0.4	0.4	5
0	0	6
0.333333	0.666667	3
0.777778	0	9
0.285714	0.428571	7
0.6	0.4	5
0.6	0.4	5
0.565217	0.434783	23
0.428571	0.428571	7
0	1	2
1	0	4
0.5	0.333333	6
0.5	0.5	6
0	1	3
0.166667	0.833333	6
0.5	0.333333	6
0.142857	0.857143	7
0	0.428571	7
0	1	3
0.4	0.6	5
0	1	2
0.307692	0.538462	13
0.75	0.25	4
0	1	3
0.666667	0.333333	3
0.428571	0.571429	7
0.25	0.75	24
0	1	2
0.333333	0	3
0	1	3
0	0	5
0.333333	0.666667	6
0	1	3
0.285714	0.714286	7
0.5	0.5	2
0.666667	0.333333	3
0.666667	0.333333	3
0.6	0.2	5
0	0.5	2
0.5	0.5	2
1	0	2
0.5	0.5	2
0.5	0.333333	6
0.555556	0.444444	9
0.5	0.5	2
0.25	0.75	4
0.5	0.5	2
0.5	0.5	10
0.222222	0.555556	9
0.428571	0.571429	14
0.5	0.5	2
0.333333	0.666667	3
0.285714	0.714286	7
0	0.833333	6
0.25	0.75	4
0.5	0.5	2
0.428571	0.428571	14
0	1	2
0	1	2
0	1	7
0.5	0.5	2
0.5	0.5	6
0.285714	0.714286	7
0.25	0.75	4
0	1	1
1	0	2
1	0	2
0.5	0.5	4
0.6	0.4	5
1	0	2
0.333333	0.666667	3
0	1	9
0.166667	0.833333	6
0	0	8
0.5	0	2
0.5	0	2
0	1	4
0.666667	0.333333	3
0.5	0.25	4
0.2	0.8	5
1	0	2
0.5	0.5	4
0	1	1
0.5	0.5	2
0	1	1
0	1	1
0.25	0.75	4
0.333333	0.666667	3
0	1	1
0	1	2
0.25	0.75	4
1	0	5
0.2	0.8	5
0.333333	0.666667	3
0.5	0.5	2
1	0	1
0.5	0.5	2
0.25	0.75	4
0	1	3
0.333333	0.666667	6
0.333333	0.333333	3
0	1	3
0.571429	0.428571	7
0.428571	0.571429	7
0	0.75	4
0.25	0.75	4
0	1	2
0	1	2
0	1	1
0	1	1
0.333333	0.666667	3
0	1	2
0.25	0.75	4
0	1	1
0	0.75	4
0.5	0.5	2
0.666667	0.333333	3
0	1	1
0.666667	0.333333	3
0	0.5	4
1	0	1
0.25	0.75	4
0.5	0.5	2
0.5	0.5	2
0	1	4
0.272727	0.727273	11
0.666667	0.333333	3
0.25	0.25	4
0.5	0.5	8
0	0	6
0	0.666667	6
0.666667	0.333333	6
0	0	11
0.4	0.2	5
0.285714	0.714286	7
0.2	0.8	5
0.333333	0.333333	3
1	0	3
0	0.5	2
0	0.8	5
0	1	2
0.666667	0.333333	3
0.428571	0.571429	7
0.5	0.5	2
0.25	0.75	8
1	0	1
1	0	4
0	1	2
0	1	2
0.666667	0.333333	3
0.5	0.5	2
1	0	3
0.666667	0.333333	6
0	1	5
0	1	1
0.5	0.5	4
0	0.5	2
0	1	2
0.5	0.5	2
0.4	0.6	10
0.5	0.5	2
0.666667	0.333333	3
0.666667	0.333333	3
0.142857	0.857143	7
0	0	1
0.5	0.5	2
0.8	0.2	5
0.333333	0.666667	3
0	1	2
0.5	0.5	2
1	0	1
1	0	1
0	1	1
0	1	3
0.5	0.5	4
0.75	0.25	4
0.25	0.75	4
0.666667	0.333333	3
0.428571	0.428571	7
0.333333	0.666667	3
0.25	0.5	4
0	1	4
0.444444	0.555556	9
0.444444	0.222222	9
0.666667	0.333333	3
0.571429	0.428571	7
0.5	0	2
0.666667	0.333333	3
0	1	1
0.333333	0.666667	3
0	1	2
0.5	0.5	2
0.25	0.5	4
0.333333	0.666667	3
0.5	0.5	2
0.333333	0.5	6
0.333333	0.666667	3
0.5	0.5	2
0	0.5	2
0	1	2
0.5	0.5	2
0.333333	0.666667	6
0	1	2
0	1	2
0.5	0.5	2
0	1	1
0.4	0.6	5
0.375	0.625	8
0.363636	0.636364	11
0.444444	0.555556	9
0.666667	0.333333	3
0.5	0.5	6
0.333333	0.666667	3
0.666667	0.333333	3
0.666667	0.333333	3
0.5	0.5	2
0	0.666667	3
1	0	1
0.5	0.5	2
0.25	0.75	4
0	1	2
0.666667	0.333333	3
0.333333	0.666667	6
0.4	0.6	5
0.333333	0.555556	9
0.7	0.3	10
0	1	5
0.857143	0.142857	7
1	0	2
0	1	4
0.142857	0.857143	7
0.75	0	4
0.25	0.75	4
0	0.5	2
0.333333	0.333333	3
0.25	0.5	4
0.25	0	4
0.5	0.5	2
0.4	0.6	5
0.5	0.5	2
0	1	6
1	0	1
0.5	0.5	2
1	0	4
0	1	2
0	1	2
0	1	3
0.285714	0.714286	7
0.333333	0	6
0.25	0.75	8
0.2	0.6	5
0.285714	0.714286	7
0.333333	0.666667	6
0	0	7
0	0.666667	6
0.5	0.5	4
0	0.1	10
0.8	0.2	5
1	0	2
0	0	5
0	1	2
0.25	0.75	4
0.5	0.5	2
0.5	0.5	2
0.5	0.5	4
1	0	2
0	1	2
0.333333	0.666667	9
0	1	2
0.333333	0.333333	6
0	1	1
0	0.857143	7
0.666667	0.333333	3
0.333333	0	3
0.75	0.25	4
0	0.333333	3
0	1	1
0	1	1
0	0	1
0	1	5
0.2	0.8	5
0.333333	0.666667	9
0	1	3
0.6	0.4	5
1	0	3
0.4	0.6	5
0	0	2
0	1	2
0	1	1
1	0	2
0	1	2
0.333333	0.666667	3
0	1	1
1	0	2
0.166667	0.5	6
0.5	0.5	2
0	0	2
0	1	2
1	0	3
1	0	2
0	1	1
1	0	2
0	1	4
1	0	1
0.25	0.25	4
0	1	1
0	1	1
1	0	3
0.8	0.2	5
1	0	2
0.5	0.5	2
0.636364	0.363636	11
0.333333	0.333333	3
0	0.666667	3
0.25	0.25	4
0.6	0.4	5
1	0	1
0	1	1
0	1	1
0	1	2
0.5	0.5	4
1	0	3
0.25	0.25	4
0	0.5	2
0	1	2
0.25	0.75	4
0.25	0.75	4
0	1	4
0.333333	0.666667	3
0.25	0.75	4
0.25	0.75	4
0.4	0.6	5
0	1	4
0.4	0.4	5
0	1	1
1	0	3
1	0	2
0.666667	0.333333	3
1	0	2
1	0	2
0.4	0.4	5
0	1	1
1	0	4
0.666667	0.333333	3
0.25	0.5	4
0.25	0.5	4
0.666667	0.333333	3
0	1	3
0.666667	0.333333	3
0.75	0.25	4
0	1	3
0.5	0.5	2
0.5	0.5	2
0	1	2
0	1	2
1	0	2
0	0.5	2
1	0	1
0	0.5	2
0.666667	0.333333	3
0.2	0.8	5
0	0.8	5
0.25	0.375	8
0.333333	0	3
0.5	0.5	2
0	1	3
0	1	2
0.565217	0.434783	23
0.5	0.5	6
0.125	0.875	8
0.909091	0.0909091	11
0.277419	0.703226	155
0.245509	0.682635	167
0.287582	0.705882	153
0.225225	0.774775	111
0.231638	0.768362	177
0.178378	0.718919	185
0.218182	0.718182	110
0.213836	0.698113	159
0.221557	0.778443	167
0.233577	0.729927	137
0.5	0.5	4
0.5	0.465278	144
0	1	1
0.333333	0.666667	27
0.169492	0.813559	295
0.571429	0.142857	7
0.466667	0.466667	15
0.2	0.8	5
0.2	0.6	5
0	0	4
0.391304	0.521739	23
0	1	2
0	1	2
0	1	3
0.166667	0.833333	6
0.2	0.8	5
0.4	0.2	5
0.5	0.5	8
0.222222	0.777778	9
0.692308	0.230769	13
0.111111	0.777778	9
0.166667	0.277778	18
0.333333	0	3
0	1	4
0.222222	0.777778	9
0	1	1
0.571429	0.428571	7
0	1	1
0.5	0.5	4
0.142857	0.857143	14
0.333333	0.666667	9
0.75	0.25	4
0.5	0.277778	18
0.375	0.5	16
1	0	3
0.727273	0.272727	11
0.5	0.5	2
0.272727	0.727273	11
0	1	5
0.409091	0.545455	22
0.142857	0.428571	7
0.5	0.5	2
0.307692	0.692308	13
0.222222	0.666667	9
0.25	0.5	4
0.333333	0.666667	3
0.75	0.25	4
0.454545	0.454545	11
0.4	0.4	5
0.333333	0.333333	3
0.75	0	4
0	1	2
0.153846	0.769231	13
0.666667	0.333333	3
0.5	0.5	8
0.5	0.25	4
0	1	1
0.277778	0.694444	36
0.375	0.625	8
0.6	0.4	5
0.8	0.2	5
0.571429	0.428571	7
0	1	2
0.5625	0.375	16
0.5	0.5	14
0.5	0.375	8
0.307692	0.692308	13
0.384615	0.538462	13
0.636364	0.363636	11
0.5	0.428571	14
0.5	0.375	8
0.454545	0.545455	11
0	1	2
0.466667	0.533333	15
0.5	0.5	12
0.375	0.5	8
0.375	0.625	8
0.416667	0.5	12
0.666667	0.333333	3
0.882353	0.117647	17
0.25	0.75	4
0.857143	0.142857	7
0.307692	0.538462	13
0.333333	0.583333	12
0.5	0.25	4
0.222222	0.777778	9
0.8	0.2	5
0.375	0.625	8
0.4	0.5	10
0.333333	0.6	15
0	1	2
0.375	0.625	16
0	0.55	20
0.222222	0.777778	9
0.333333	0.666667	3
0.454545	0.454545	11
0.333333	0.555556	9
0.5	0.25	8
0	0	10
0.333333	0.666667	3
0.428571	0.571429	14
0.333333	0.666667	3
0	1	5
0.4	0.6	10
0.875	0.125	8
0.4	0.6	5
0.733333	0.266667	15
0.3	0.7	10
0.5	0.5	2
0.25	0.75	4
0	1	3
0.1	0.6	10
0.416667	0.583333	12
0	0	1
0	0.6	5
0.666667	0.2	15
0.44	0.48	25
0.75	0	4
0	1	5
0.25	0.75	4
1	0	2
0.6	0.4	5
0.6	0.4	5
0.333333	0.666667	6
0.666667	0.333333	9
0.666667	0.333333	3
0.333333	0.666667	3
0	1	1
0.8	0.2	5
0.25	0.75	4
0.8	0.2	5
0.142857	0.714286	7
0.142857	0.714286	7
0.8	0.2	10
0.166667	0.833333	6
0.333333	0.666667	3
0.142857	0.714286	7
0.666667	0.25	12
0.36	0.52	25
0.5	0.5	10
0.5	0.5	56
0.615385	0.307692	13
0.5	0.5	8
0.615385	0.307692	13
0.714286	0.142857	7
0.555556	0.444444	9
0.666667	0.333333	3
0.166667	0.833333	12
0	1	3
0.666667	0.333333	6
0.333333	0.666667	6
0.285714	0.571429	7
0.75	0.25	16
0.25	0.75	4
0.666667	0.333333	3
0.272727	0.727273	22
0.578947	0.421053	19
0.764706	0.176471	17
0.444444	0.333333	9
0.555556	0.444444	9
0.333333	0.666667	3
0.625	0.375	8
0.2	0	5
0.125	0.875	8
0.818182	0.181818	11
0	1	1
0.875	0	8
0.428571	0.142857	7
0.454545	0.272727	11
0.5	0.166667	12
0.436364	0.490909	55
0.666667	0.333333	3
0.55	0.45	20
0.5	0.5	4
0.6	0.4	10
0.285714	0.714286	7
0.428571	0.5	14
0.545455	0.181818	11
0.461538	0.0769231	13
0.666667	0.166667	6
0.2	0.7	10
0.333333	0.611111	18
0.375	0.625	16
0.5	0.5	6
0.538462	0.461538	13
0.666667	0.333333	24
0.375	0.625	8
0.333333	0.111111	9
0.733333	0.266667	15
0.363636	0.545455	11
0.363636	0.545455	11
0.666667	0.333333	6
0.285714	0.714286	7
0.714286	0.285714	7
0.625	0.375	16
0.6	0.4	20
0.714286	0.285714	7
0.333333	0.166667	6
0.272727	0.727273	11
0.6	0.4	5
0.428571	0.428571	7
0.666667	0.333333	3
0.25	0.75	4
0.5	0.125	8
0.285714	0.428571	7
0.555556	0.444444	9
0.416667	0.583333	12
0.5	0.5	2
0.5	0.5	4
0.714286	0.285714	7
0.466667	0.466667	15
0.333333	0.333333	3
0.625	0.375	8
0.444444	0.555556	9
0.181818	0.0909091	11
0.615385	0.384615	13
0	0.666667	3
0.8	0.2	10
0.8125	0.1875	16
0.5	0.5	4
0.2	0.8	5
0.333333	0.666667	12
0.645161	0.322581	31
0.333333	0.444444	9
0.538462	0.461538	13
0.714286	0.285714	7
0.8	0	5
0.333333	0.666667	3
0.235294	0.72549	51
0.4	0.2	5
0.3	0.633333	120
0.444444	0.555556	9
0.285714	0.714286	7
0.666667	0.333333	3
0.166667	0.666667	6
0.142857	0.857143	14
0.117647	0.882353	34
0.145833	0.854167	48
0.5	0.5	12
0	1	1
0.833333	0.166667	6
0.5	0.5	6
0.25	0.5	4
0.833333	0.166667	6
0.333333	0.5	6
0.5	0.25	4
0.5	0.5	2
0.8	0.2	5
0.6	0.4	5
1	0	9
0.75	0.25	4
0.75	0.25	12
0.6	0.4	5
0.333333	0.666667	3
0	0	6
0	0.571429	7
0.8	0.2	10
0.153846	0	13
0.625	0.375	8
0.272727	0.545455	11
0.857143	0	7
0	0.0833333	12
0	0.5	6
0.6	0.4	10
1	0	2
0	0.615385	13
0	0	10
0	0	6
0	0	15
0.440476	0.559524	84
0.714286	0.142857	7
0.571429	0.285714	7
0.4	0.4	10
0.4	0.6	5
0	0.666667	3
0	1	3
0	1	3
0	1	2
0	1	2
0.428571	0.571429	7
0	1	6
0.8	0.2	10
0.4	0.6	5
1	0	2
0.666667	0.333333	3
0.571429	0.428571	14
0	0.875	8
0.272727	0.727273	11
0.272727	0.727273	11
0.25	0.75	4
0.454545	0.545455	11
0.25	0.75	4
0.333333	0	3
0.666667	0.333333	6
0.333333	0.333333	6
0.333333	0.666667	3
1	0	2
0.4	0.6	5
0.555556	0.333333	9
0.4	0.6	5
0.5	0.5	4
0.777778	0.222222	9
1	0	2
0.666667	0.333333	3
0.5	0.5	4
0.428571	0.571429	7
0.714286	0.285714	7
0.857143	0.142857	7
0	0.75	4
0	1	2
0.5	0.333333	6
0	0	3
0.333333	0.666667	3
0.166667	0.833333	6
0	0	5
0.75	0.25	4
0.333333	0.333333	6
0.25	0.625	16
0	1	2
0.5	0.5	6
0.75	0.25	4
0.666667	0.333333	3
0.111111	0.555556	9
0.571429	0.428571	7
0.285714	0.714286	7
0	1	2
0.555556	0.444444	9
0.5	0.5	6
0	1	4
0.875	0.125	8
0.25	0.583333	12
0	0.571429	7
0.222222	0.777778	9
0.6	0.4	10
0.571429	0.142857	7
0	1	3
0.32	0.58	50
0	1	1
0.322581	0.677419	31
0.333333	0.555556	9
0.75	0.25	4
0.125	0.875	8
0.125	0.875	8
0	1	3
0.8	0.2	5
0.333333	0.666667	9
0.413793	0.551724	29
0.428571	0.571429	7
0.428571	0.571429	7
0.571429	0.428571	7
0.166667	0.833333	6
0.5	0.4	10
0	0.857143	7
0.307692	0.692308	13
0.230769	0.769231	13
0.272727	0.727273	11
0.125	0.875	8
0.25	0.583333	12
0.0909091	0.545455	11
0.478261	0.478261	23
0.222222	0.777778	9
0.4	0.6	10
0.181818	0.545455	11
0.333333	0.666667	15
0.307692	0.538462	13
0.166667	0.833333	6
0.222222	0.777778	9
0.111111	0.888889	9
0.285714	0.571429	14
0.266667	0.733333	15
0	1	4
0.75	0.25	4
0.2	0.8	10
0.428571	0.571429	14
0.2	0.666667	15
0.8	0.2	5
0.0909091	0.909091	11
0.352941	0.647059	17
0.428571	0.571429	14
0.625	0.375	8
0.111111	0.888889	9
0.111111	0.888889	9
0.1	0.9	10
0.4	0.6	5
0.571429	0	7
0.1	0.9	10
0	1	8
0.111111	0.888889	9
0.185185	0.814815	27
0.25	0.75	16
0.0909091	0.909091	11
0.333333	0.666667	12
0.44	0.56	25
0.454545	0.545455	22
0.294118	0.647059	17
0.142857	0.857143	14
0.352941	0.647059	17
0.2	0.8	15
0.166667	0.833333	6
0.454545	0.545455	11
0.393939	0.575758	33
0.4	0.6	15
0.142857	0.857143	7
0.533333	0.4	15
0.2	0.8	10
0	0	8
0.444444	0.481481	27
0.5	0.5	8
0.444444	0.444444	9
0.5	0.5	16
0.25	0.75	16
0.25	0.75	16
0.545455	0.454545	11
0	0.875	8
0.428571	0.428571	7
0.363636	0.636364	11
0.416667	0.583333	12
0.4	0.6	5
0.5	0.5	2
0.5	0.5	2
0.375	0.625	8
0.285714	0.285714	7
0.333333	0.666667	6
0.285714	0.571429	7
0.428571	0.428571	7
0.166667	0.666667	6
0.25	0.75	4
0.578947	0.368421	38
0.464286	0.5	28
0.4	0.6	5
0.666667	0.166667	6
0.398058	0.592233	103
0.349515	0.592233	103
0.4	0.6	10
0.5	0.5	6
0.333333	0.666667	12
0.428571	0.428571	7
0.4375	0.4375	16
0.428571	0.5	14
0.269231	0.692308	26
0.266667	0.666667	15
0	1	2
0.563636	0.436364	55
0	1	1
0.344828	0.586207	29
0.344828	0.586207	29
0.428571	0.428571	7
0.615385	0.384615	13
0.545455	0.454545	11
0.153846	0.769231	13
0.818182	0.181818	11
0.4	0.2	5
0.428571	0.571429	7
1	0	1
0.270588	0.682353	85
0.416667	0.583333	12
0.111111	0.666667	9
1	0	2
0.333333	0.666667	3
0.277778	0.666667	18
0.230769	0.692308	13
0.25	0.625	8
0	0	8
0.166667	0.777778	18
0.230769	0.769231	13
0.25	0.75	8
0.153846	0.730769	26
0	1	3
0.15	0.85	40
0.142857	0.857143	21
0	1	10
0.0909091	0.818182	22
0.15	0.85	20
0.0714286	0.928571	14
0	1	9
0.102041	0.877551	49
1	0	1
0.5	0.5	6
0.4	0.6	10
0.6	0.4	5
0	0.666667	6
0.333333	0.666667	3
0.4	0.6	10
0.357143	0.642857	14
0.428571	0.571429	7
0.428571	0.571429	7
0.7	0.3	10
0.25	0.625	8
0.2	0.8	5
0.25641	0.735043	117
0.5	0.5	4
0.222222	0.777778	9
0.125	0.625	8
0.666667	0.333333	9
0	1	10
0.1875	0.75	16
0.333333	0.666667	3
0	0.933333	15
0.407407	0.555556	54
0.26087	0.73913	69
0.555556	0.444444	18
0.5	0.444444	18
0.428571	0.571429	7
0.3	0.7	10
0.416667	0.583333	12
0.541667	0.458333	24
0.759259	0.240741	54
0.5	0.25	16
0.333333	0.583333	12
0.375	0.625	8
0.363636	0.136364	22
0.857143	0.142857	7
0	1	2
0	1	2
0.333333	0.666667	3
0.555556	0.444444	9
0.346154	0.576923	26
0.1	0.8	10
0	1	2
0.25	0.75	4
1	0	4
0.25	0.75	12
0.333333	0.333333	3
0	1	2
0.0967742	0.870968	31
1	0	6
0.5	0.4	10
0.333333	0.555556	9
0.25	0.75	4
0.25	0.75	4
0.666667	0.333333	9
0.5	0.5	8
1	0	2
0.583333	0.416667	12
0.142857	0.857143	7
0.666667	0.333333	9
0.322581	0.645161	31
0.363636	0.545455	11
0.5	0.5	14
0.2	0.6	5
0.166667	0.833333	12
1	0	1
0.666667	0.333333	6
0	0.333333	9
0.508621	0.0948276	116
0.454545	0.545455	11
0.2	0.8	15
0.636364	0.363636	11
0.578947	0.368421	19
0.55814	0.0697674	43
0.409091	0.545455	22
0.578947	0.368421	19
0.572807	0.386842	1140
0.333333	0.666667	3
0.333333	0.666667	3
0.5	0.5	4
0.360465	0.585271	258
0	0.5	10
0	1	6
0.360465	0.581395	258
0.5	0.5	8
0.777778	0.222222	9
0.8	0.133333	15
0.545455	0.363636	11
0.37931	0.560345	116
0.5	0.5	16
0.391304	0.565217	23
0.333333	0.666667	3
0.4	0.6	5
0.44	0.56	25
0.272727	0.727273	11
0.589744	0.333333	39
0	1	4
0.2	0.8	5
0.454545	0.515152	66
0.352941	0.588235	17
0.44	0.56	25
0.588235	0.294118	17
0.502496	0.475874	601
0.222222	0.777778	9
0.454545	0.515152	66
0.297297	0.540541	37
0.43038	0.506329	79
0.461538	0.5	26
0.666667	0.333333	3
0.516129	0.451613	62
0.5	0.5	6
0.8	0.2	5
0	1	4
0.25	0.75	12
0.333333	0.666667	12
0.583333	0.416667	12
0.166667	0.75	12
0	1	5
0	0.5	2
0.3	0.7	10
1	0	2
0.6	0.4	5
0.5	0.5	6
0.333333	0.555556	9
0.333333	0.666667	9
0.1	0.8	10
0	1	2
0.5	0.5	2
0	1	1
0.545455	0.363636	11
0.388889	0.555556	18
0.333333	0.666667	12
0.6	0.4	10
0.222222	0.722222	18
0.5	0.5	16
0.521739	0.456522	46
0.428571	0.571429	7
0.444444	0.222222	9
0.625	0.375	8
0.428571	0.571429	7
0	0	3
0.230769	0.692308	13
0.315789	0.526316	19
0.153846	0.846154	13
0.230769	0.769231	13
0.111111	0.777778	9
0.2	0.6	5
0	0.666667	3
0.2	0.8	5
0.7	0.3	40
0.166667	0.666667	6
0.755556	0.2	45
0.375	0.625	8
0.375	0.5	8
0.6	0	5
0.125	0.125	8
0.923077	0.0769231	13
0.461538	0.153846	13
0.516129	0.483871	31
0.75	0.25	8
0.142857	0.857143	7
0	0	4
1	0	4
0.5	0.5	14
0.6	0.4	5
0.285714	0.571429	14
0.0689655	0.931034	29
0.0769231	0.923077	13
0	1	5
0.571429	0.428571	7
0.625	0.375	8
0.3	0.7	10
0.2375	0.7625	80
0.375	0.25	8
0.529412	0.352941	17
0.285714	0.714286	7
0.444444	0.555556	9
0.166667	0.833333	84
0.428571	0.5	14
0.5	0.25	4
0.833333	0.166667	6
0.488889	0.444444	45
0.5	0.375	8
0.5	0.5	30
0.6	0.266667	15
1	0	10
0.544304	0.43038	79
0.333333	0.583333	12
0.5	0.5	6
0.125	0.75	8
0.222222	0.777778	9
0.4	0.6	5
0.333333	0.666667	12
0.416667	0.583333	12
0.714286	0.285714	7
0.583333	0.416667	12
1	0	3
1	0	3
0.363636	0.636364	11
0	1	3
0.5	0	4
0.833333	0.166667	6
0.1	0.8	10
0.222222	0.666667	9
0.294118	0.588235	17
0	1	5
0.636364	0.363636	11
0.5	0.5	6
0.571429	0.428571	7
0.142857	0.857143	7
0.625	0.375	8
0.555556	0.111111	9
0.25	0.75	4
0	1	2
0.2	0.8	10
0	1	7
0.2	0.8	10
1	0	2
0.333333	0.666667	6
0	1	4
0.1875	0.8125	16
0.142857	0.857143	7
0.375	0.5	8
0	1	7
0.833333	0.166667	6
0.6	0.4	5
0.5	0.5	6
0.25	0.5	4
0	1	12
0.1	0.9	10
0	1	5
0.222222	0.777778	9
0.333333	0.5	6
1	0	1
0.666667	0	3
0.5	0.5	2
0	1	4
0	0.888889	9
0.5	0.5	6
0.5	0.333333	6
0.375	0.625	8
1	0	3
0.5	0.375	8
0.181818	0.818182	11
0.307692	0.692308	13
0.5	0.5	8
0.2	0.8	5
0.285714	0.714286	7
0.6	0.4	5
0.5	0	2
0.444444	0.555556	9
0.5	0.5	8
0.285714	0.714286	7
0.666667	0.333333	3
0.333333	0.666667	3
0.5	0.5	2
0.5	0.5	8
0.111111	0.888889	9
0.166667	0.833333	12
0.5	0.5	6
0.5	0.5	6
0.333333	0.555556	9
0.666667	0.333333	6
0	1	3
0.24	0.72	25
0.0833333	0.833333	12
0.222222	0.777778	9
0	0.666667	3
1	0	1
0.75	0.25	4
0.666667	0.166667	6
0.166667	0.833333	12
0	0	1
0.2	0.8	5
0.142857	0.857143	7
0.5	0.5	8
1	0	5
0.111111	0.888889	9
0.388889	0.611111	18
0.285714	0.714286	7
0.333333	0.583333	12
0.5	0.5	8
0.6	0.4	5
0.2	0.8	5
0	1	2
1	0	1
0.230769	0.769231	13
0.375	0.625	8
0.142857	0.857143	7
0	1	3
0.625	0.375	8
0	1	3
0.214286	0.785714	14
0	0	7
0.181818	0.818182	22
0.142857	0.857143	7
0.214286	0.714286	14
0	1	2
0.428571	0.571429	7
0	1	4
0.272727	0.727273	11
0.5	0.5	6
0.222222	0.777778	9
0.384615	0.615385	13
0.5	0.5	10
0.0714286	0.928571	14
0.222222	0.777778	9
0.5	0.5	8
0.333333	0.666667	3
0.25	0.75	4
0.2	0.8	5
0.333333	0.666667	3
0.166667	0.833333	6
0.25	0.25	4
0.214286	0.714286	14
1	0	4
0.285714	0.714286	7
0.166667	0.833333	6
0.142857	0.714286	7
1	0	1
0.25	0.75	4
0.25	0.75	4
0.4	0.6	10
0	1	2
0.222222	0.777778	9
0	0.75	4
0.25	0.75	8
0.6	0.4	5
0.571429	0.428571	7
0	1	3
0	0	10
0.222222	0.777778	9
0.125	0.875	8
0.428571	0.571429	7
0.5	0.5	4
0.142857	0.857143	7
0.375	0.625	8
0.222222	0.777778	9
0.666667	0.333333	9
0.214286	0.714286	14
0.222222	0.777778	9
0.4	0.6	5
0.25	0.75	4
0.2	0.8	5
0.666667	0.333333	3
0.222222	0.777778	9
0.875	0.125	8
0	1	7
0.5	0.5	6
0	0.75	4
0.333333	0.666667	6
0.333333	0.666667	3
0.25	0.75	12
1	0	1
0.714286	0.285714	7
0.5	0.5	4
0.166667	0.833333	6
0.2	0.6	5
0	1	2
0	1	3
0.3	0.7	10
0.666667	0.333333	6
0.375	0.625	8
0.243902	0.682927	41
0.5	0.5	2
1	0	1
0	1	6
0.25	0.75	8
0.111111	0.888889	9
0.142857	0.857143	7
0.375	0.625	16
0	1	5
0.8	0.2	5
0.4	0.6	5
0	1	5
0.666667	0.333333	3
0.125	0.875	8
0.25	0.75	4
0	1	1
0.4	0.6	5
0.615385	0.384615	13
1	0	4
0	1	2
0.4	0.6	5
0	0.857143	7
0.8	0.2	5
0.25	0.5	4
0	0.833333	6
0.25	0.75	4
0.125	0.875	8
0.285714	0.714286	7
0	1	2
0	0.666667	3
0.8	0.2	5
0.285714	0.714286	7
0	1	1
0	0.714286	7
0	0.333333	3
0.25	0.75	16
0.264706	0.705882	34
0	1	1
0.111111	0.888889	9
0.5	0.166667	6
0.5	0.5	2
0	1	4
0.4	0.6	10
0.142857	0.857143	7
0	1	4
0.136364	0.863636	22
1	0	1
0.6	0.4	5
0	1	4
0.333333	0.666667	3
0	1	3
0.333333	0.666667	15
0.272727	0.727273	11
0.0714286	0.928571	14
0.3	0.7	10
0.333333	0.666667	9
0	1	5
0.2	0.8	5
0.25	0.75	4
0.75	0.25	8
0.25	0.75	8
0.5	0.5	6
0.2	0.8	5
0.2	0.8	10
0.25	0.75	4
0.666667	0.333333	3
0.428571	0.571429	7
0.583333	0.416667	12
0.333333	0.666667	9
0.363636	0.636364	11
0.5	0.5	2
0.04	0.92	25
0	1	1
0.2	0.8	5
0.25	0.75	4
0.352941	0.647059	17
0.2	0.8	5
0.571429	0.428571	7
0	1	6
0.666667	0.333333	3
0	1	7
0	1	1
0.333333	0.666667	27
0.166667	0.833333	6
0.833333	0.166667	6
0.333333	0.666667	9
0.272727	0.727273	11
0.5	0.5	4
0.6	0.4	10
0.416667	0.583333	12
0.75	0.25	4
0.352941	0.647059	17
0.5	0.5	4
0.363636	0.636364	11
0	1	3
0	1	2
0.5	0.5	6
0.428571	0.142857	7
1	0	1
0.2	0.8	5
0	1	3
0.142857	0.857143	7
0.25	0.75	4
0.3	0.7	10
0.285714	0.714286	7
0.5	0.5	2
0.5	0.5	2
0	1	6
0.2	0.8	5
0	0	1
0.25	0.75	12
0.2	0.7	10
0.5	0.5	6
0	1	2
0	1	6
0.666667	0.333333	15
0.714286	0.285714	7
0.285714	0.714286	7
0.333333	0.666667	6
0.5	0.5	2
0	1	2
0	0.857143	7
0	1	4
0	1	2
0.285714	0.571429	7
0	1	6
0.4	0.6	5
0.4	0.6	5
0.333333	0.666667	9
0.6	0.4	10
0.5	0.5	4
0.166667	0.833333	12
0.333333	0.666667	12
0.666667	0	3
0	1	3
0.25	0.5	8
0.25	0.75	4
0.2	0.8	5
0.266667	0.666667	15
0.285714	0.428571	7
0.333333	0.666667	3
0	0.75	4
0.3	0.7	10
0	1	5
0.142857	0.857143	14
0.1	0.9	10
0.333333	0.666667	3
0	1	3
0.692308	0.307692	13
0.4	0.6	10
0.5	0.25	4
0	1	1
0	1	8
0.25	0.5	8
0.333333	0.666667	6
0.4	0.6	5
0.833333	0.166667	6
0.2	0.8	10
0.534483	0.465517	58
0	1	9
0	1	2
0.333333	0.666667	9
0.416667	0.583333	12
0.333333	0.666667	6
0	1	5
0.222222	0.777778	9
0.142857	0.857143	14
0.333333	0.666667	3
0.28125	0.71875	32
0	1	4
0.571429	0.428571	7
0.333333	0.666667	3
0.125	0.875	8
0.666667	0.333333	9
0.714286	0.285714	7
0.142857	0.857143	7
0.571429	0.428571	7
0.428571	0.571429	14
0.333333	0.583333	12
0.25	0.75	8
0.583333	0.416667	12
0.384615	0.576923	26
0.333333	0.666667	3
0.142857	0.714286	7
0.7	0.3	10
0	1	2
0.625	0.375	8
0.25	0.75	4
0.2	0.8	10
0.4	0.6	5
1	0	6
0.416667	0.583333	12
0.666667	0.333333	6
0.636364	0.363636	11
0.8	0.2	5
0.4	0.533333	15
0.266667	0.666667	15
0.166667	0.833333	6
0.166667	0.666667	6
0.45	0.5	20
0.3	0.7	10
1	0	4
0	1	3
0.647059	0.352941	17
0.222222	0.777778	9
0.263158	0.736842	38
0.333333	0.666667	3
0.2	0.8	5
0.5	0.5	6
0.25	0.75	8
0.416667	0.583333	12
0.5	0.5	4
0.166667	0.833333	6
0.5	0.5	2
0.333333	0.666667	9
0	1	2
0.4	0.6	5
0.25	0.75	8
0.75	0.25	4
0.5	0.5	4
0.5	0.375	8
0.4	0.6	5
0	1	2
0.294118	0.705882	17
0.166667	0.5	6
0	1	2
1	0	2
0.666667	0.333333	3
0.388889	0.611111	18
0.230769	0.769231	13
0.125	0.8125	16
0.714286	0.285714	7
0	0.75	4
0.444444	0.555556	9
0.315789	0.631579	19
0.833333	0.166667	6
0.235294	0.764706	17
0	1	3
0	1	8
0	1	2
0.375	0.625	8
0.666667	0.333333	9
0.25	0.75	4
0.5	0.5	8
0.333333	0.666667	9
0.428571	0.571429	7
0.333333	0.666667	6
0	1	2
0	1	1
0.166667	0.75	12
0.5	0.5	4
0.666667	0.333333	3
0	1	3
0.111111	0.777778	9
0.285714	0.714286	7
0.25	0.75	8
0.181818	0.818182	11
0.5	0.5	6
0.5	0.5	4
0.111111	0.777778	9
0.75	0.25	4
0.5	0.5	4
0.388889	0.611111	18
0.666667	0.333333	6
0.571429	0.428571	7
0.333333	0.666667	9
1	0	6
0.4	0.6	5
0.533333	0.466667	15
0	1	3
0.666667	0.333333	12
0	0.9	10
0.5	0.333333	6
0	1	4
1	0	4
0.75	0.25	16
0.272727	0.636364	11
0	1	3
0.6	0.2	5
0.166667	0.833333	6
0.3	0.7	10
0.5	0.5	4
0.4375	0.5625	16
0.625	0.375	8
0.307692	0.692308	13
0.111111	0.888889	9
0.571429	0.428571	7
0.333333	0.619048	42
0.6	0.4	5
0.285714	0.571429	7
0.375	0.5	8
0	1	1
0.333333	0.666667	6
0.0769231	0.923077	13
0.333333	0.333333	3
0.333333	0.666667	9
0	0	6
0	1	2
0.318182	0.681818	22
0.5	0.5	8
0	1	3
0.1	0.9	10
0.2	0.766667	30
0.0909091	0.909091	11
0.444444	0.555556	9
0.428571	0.571429	7
0.375	0.625	8
0.357143	0.642857	28
1	0	1
0.333333	0.555556	9
0.5	0.5	6
0.333333	0.666667	9
0	0.888889	9
0.125	0.875	8
0.25	0.75	8
0.181818	0.727273	11
0.166667	0.833333	12
0.2	0.7	10
0.2	0.8	15
0.272727	0.727273	11
0.181818	0.727273	11
0.181818	0.818182	11
0.5	0.5	6
0.475	0.525	40
0.555556	0.444444	9
0.666667	0.333333	6
0.555556	0.444444	9
0.325	0.675	40
0.375	0.625	8
0.333333	0.666667	6
0.428571	0.571429	7
0.2	0.8	5
0.111111	0.777778	9
0.6	0.4	5
0.666667	0.333333	3
0.7	0.3	10
0.666667	0.333333	6
0.333333	0.666667	3
0	1	2
0	1	2
0	1	5
0.714286	0.285714	7
0.375	0.5	8
0	1	4
0	1	10
0.428571	0.428571	7
0	1	2
0.222222	0.777778	9
0.333333	0.5	6
0.25	0.75	4
0.625	0.375	8
0.111111	0.888889	9
0.333333	0.666667	12
0.333333	0.666667	9
0.272727	0.636364	11
0	1	2
0	1	2
1	0	9
0.545455	0.454545	33
0.0833333	0.833333	12
0.333333	0.666667	3
0.857143	0.142857	7
0.166667	0.833333	6
0.142857	0.714286	7
0.25	0.25	8
0.75	0.25	4
0.333333	0.5	6
0.333333	0.666667	3
1	0	3
0.222222	0.777778	9
0.333333	0.666667	6
0.285714	0.714286	7
0.5	0.5	6
0.619048	0.333333	21
0.181818	0.818182	11
0.4	0.2	5
0.666667	0.333333	3
0	1	8
0.4	0.6	5
0.25	0.75	4
0.25	0.75	4
0.8	0.2	5
0	1	4
0.2	0.8	5
0.25	0.75	4
0.625	0.375	8
0	1	7
0.6	0.4	5
0.3	0.7	10
1	0	1
0	1	3
0.5	0.5	2
0.615385	0.307692	13
0.333333	0.666667	3
0.6	0.4	5
1	0	3
0.307692	0.692308	13
0.304348	0.652174	23
0.176471	0.823529	17
0.222222	0.666667	9
0.5	0.466667	30
0.5	0.5	6
0.857143	0.142857	14
0.333333	0.666667	6
0.4	0.6	5
0	1	5
0.615385	0.307692	13
0.375	0.5625	16
0.2	0.8	5
0.333333	0.333333	3
0.466667	0.466667	15
0.5	0.5	2
0.5	0.5	2
0.428571	0.571429	7
0.888889	0.111111	9
0.142857	0.857143	7
1	0	1
0.5	0.5	6
0	0.833333	12
0.166667	0.833333	6
0.833333	0.166667	6
0.25	0.625	8
0.875	0.125	8
0.5	0.466667	30
0.4	0.6	5
0.363636	0.636364	11
0.3	0.7	10
0	1	3
0	1	7
0.555556	0.444444	9
0.0625	0.875	16
0.333333	0.5	6
0.307692	0.692308	13
0.5	0.5	8
0.333333	0.333333	3
0.4	0.6	5
0.5	0.5	4
0.333333	0.666667	12
0.666667	0.333333	3
0.75	0.25	12
0.263158	0.684211	19
0.888889	0.111111	9
0.315789	0.684211	19
0.266667	0.733333	15
0.714286	0.285714	14
1	0	7
0.4375	0.5	16
0.75	0.25	8
0.8	0.2	10
0.75	0	4
1	0	3
0.75	0.125	8
0.5	0.5	2
0.5	0.5	8
1	0	1
0.722222	0.277778	18
0.25	0.75	8
0.571429	0.428571	7
0.666667	0.222222	9
0.5	0.5	4
0.625	0.375	8
0.909091	0.0909091	11
0.833333	0.166667	12
0.636364	0.363636	11
1	0	3
0.615385	0.384615	13
0.5	0.5	12
0.727273	0.272727	11
1	0	5
0	1	7
0.545455	0.454545	11
0.6	0.4	5
0.5	0.333333	6
0.714286	0.142857	7
0.4	0.533333	15
0.4	0.533333	15
0.5	0.375	16
1	0	6
0.666667	0.333333	9
0.375	0.625	8
0.571429	0.428571	7
0.769231	0.230769	13
0.714286	0.142857	7
0.608696	0.217391	23
0.6	0.2	5
0.833333	0.166667	6
0.75	0.25	12
0.583333	0.416667	12
0.5625	0.4375	16
0.75	0.25	8
0	0.928571	14
0.26087	0.73913	23
0.316384	0.59887	177
0	1	9
0.346154	0.576923	26
0.0666667	0.933333	15
0.0666667	0.933333	15
0.0588235	0.823529	17
0.105263	0.894737	19
0.0666667	0.933333	15
0.0555556	0.944444	18
0	0.857143	7
0.5	0.333333	6
0.25	0.75	4
0.111111	0.888889	9
0.166667	0.833333	6
0.333333	0.666667	9
0.333333	0.666667	3
0.0909091	0.727273	11
0.571429	0.428571	7
0.8	0.2	5
0.272727	0.727273	11
0	1	1
0.272727	0.727273	11
0	1	4
0	1	2
0.25	0.75	4
0.75	0.25	4
0.333333	0.666667	6
0.5	0.5	6
0.2	0.8	5
0.166667	0.833333	6
0.222222	0.777778	9
0.666667	0.333333	3
0.5	0.5	2
0.666667	0.333333	6
0.5	0.5	10
0	0	8
0.5	0.5	2
0.705882	0.294118	17
1	0	2
0.333333	0.444444	9
0.615385	0.384615	13
0.454545	0.545455	11
0.546667	0.0533333	150
0.5	0.5	8
0.166667	0.833333	6
0.333333	0.333333	3
0.6	0.4	5
0	1	1
0.4375	0.5625	16
0	0.8	5
0	0.666667	3
0.0657895	0.0592105	152
0.444444	0.555556	9
0.5	0.3	10
0.5	0.25	8
0.0387097	0.0645161	155
0.5625	0.375	32
0.363636	0.636364	22
0.121387	0.0809249	173
0	0	8
0.555556	0.0555556	18
0.333333	0.5	6
0	0.272727	11
0.75	0.25	8
0.222222	0.777778	9
0.381323	0.513619	257
0.0833333	0.916667	12
0.666667	0.333333	3
1	0	7
0.625	0.375	8
0.660714	0.321429	56
0.714286	0.142857	7
0	0.666667	3
0.628571	0.342857	35
0.875	0.125	8
0.608696	0.369565	46
0.2	0.8	5
0.125	0.875	8
0.0833333	0.666667	12
0.307692	0.692308	13
0.157895	0.842105	19
0.444444	0.555556	9
0.333333	0.5	6
0.8	0.2	5
0	0.5	2
0	1	4
0.181818	0.818182	11
0	0.833333	6
0	0.5	2
0	1	5
0	0.8	5
0	1	6
0	1	9
0	1	4
0	1	5
0.333333	0.666667	3
0.333333	0.5	6
0.6	0.2	5
0.5	0.5	2
0.75	0.25	4
0.375	0.625	8
0.25	0.75	8
0.388889	0.611111	18
0.833333	0.166667	6
0.222222	0.777778	9
0.142857	0.857143	7
0.428571	0.571429	7
0.5	0.5	2
0.5	0.5	2
0.25	0.5	4
0.666667	0.333333	3
0.450549	0.538462	91
0.666667	0.333333	9
0	0.846154	13
0.375	0.625	8
0.5	0.5	6
0.333333	0.666667	6
0.666667	0.333333	3
0.125	0.25	8
0.5	0.5	4
1	0	4
0.4	0.6	5
0.6	0.4	5
0.8	0.2	5
0.166667	0.833333	6
0.5	0.5	2
0.5	0.5	6
0.5	0.5	8
0.571429	0	7
0.285714	0.714286	7
0.555556	0.111111	9
0.25	0.75	4
0.5	0.5	8
0.666667	0.333333	6
0.5	0.333333	6
0.454545	0.545455	11
0.5	0.5	10
0.5	0.5	10
0.166667	0	6
0.611111	0.355556	90
0.166667	0.833333	6
0.275862	0.724138	29
0.166667	0.833333	6
0.6875	0.1875	16
0	1	4
0.642857	0.285714	14
0.611111	0.366667	90
0.3	0.2	10
0.666667	0.333333	3
0.333333	0.333333	6
0.5	0.5	14
0.4	0.6	10
0.833333	0.166667	6
0.5	0.375	8
0.642857	0.357143	14
0.375	0.625	8
0	1	2
1	0	9
0.285714	0.714286	7
0.5	0.5	8
0.909091	0.0909091	11
0.333333	0.666667	12
0.375	0.625	8
0.333333	0.666667	3
0.5	0.5	10
0.666667	0.333333	6
0.6	0	5
0	0.333333	3
0.636364	0.0909091	11
0	1	3
0.368421	0.631579	19
0	1	4
0.6	0.4	5
0.636364	0.363636	22
0.75	0.25	8
0.333333	0.333333	3
0	1	3
0.833333	0.166667	6
0.8	0.2	10
0.5	0.5	2
0.733333	0.266667	15
0.8	0.2	5
0.75	0.25	4
0	1	3
0.555556	0.333333	9
0.272727	0.0909091	11
0.545455	0.454545	11
0.6	0.2	5
0	0	3
0.666667	0	3
0.5	0.5	8
0.4	0.2	5
0.545455	0.363636	11
0.4	0.4	5
0.5	0.5	10
1	0	4
0.5	0.25	8
0.555556	0.444444	9
0.8	0.2	5
0.5	0.416667	12
0.555556	0.444444	9
1	0	2
0.5	0.125	8
0.333333	0.666667	6
0.714286	0.285714	7
0.428571	0.571429	7
0.5	0.5	4
0	1	2
0.5	0.5	2
0.666667	0.333333	9
0.785714	0.214286	14
0.571429	0	7
0.8	0.2	10
0.5	0.5	2
0.4	0.4	5
0.4	0.6	5
0.75	0.25	8
0.5	0	4
0	0.666667	3
0.636364	0.363636	11
0	0	4
0.333333	0.333333	6
0.285714	0.571429	7
0.333333	0.666667	6
0.545455	0.272727	11
0.5	0.5	8
0.666667	0.333333	3
0.583333	0.166667	12
0.6	0.4	5
0.666667	0.333333	9
0.5	0.333333	6
0.333333	0.666667	3
0.571429	0.428571	7
0.555556	0.444444	18
0.875	0	8
0.666667	0	3
0.5	0.5	10
0.25	0.75	8
0.666667	0.333333	12
0.4	0.6	5
0.6	0.4	5
0.207547	0.792453	53
0.666667	0.333333	24
1	0	5
0.5	0.5	6
0.538462	0.384615	13
0.666667	0.333333	24
1	0	3
0.428571	0.571429	7
0.4	0.6	5
0.545455	0.454545	11
0.5	0.5	6
0.0833333	0.583333	12
0.428571	0.571429	7
0.285714	0.285714	7
0.25	0.166667	12
0.75	0.25	4
0.473684	0.473684	19
0.3	0.6	10
0.142857	0.714286	7
0.466667	0.4	15
0	1	1
0.555556	0.444444	9
0.5	0.5	2
0.0833333	0.583333	12
0.428571	0.571429	14
0.434783	0.130435	23
0.6	0.4	5
0.5	0.5	2
1	0	2
1	0	5
0.8	0.2	5
0.333333	0.666667	15
0.666667	0.333333	3
0.25	0.5	4
0.142857	0.714286	7
0.75	0.25	12
0.666667	0.333333	3
1	0	8
0.285714	0.571429	7
0	0.75	16
0.666667	0.222222	9
0.642857	0.357143	14
0.727273	0.272727	11
0	0.75	4
0.5	0.5	8
0.0909091	0.818182	11
0	0.666667	3
0.285714	0.642857	14
0.272727	0.272727	11
0.5	0.5	4
0.777778	0.111111	9
0.448276	0.517241	29
0.5	0.5	38
0	1	1
0.75	0	8
0	1	2
0.666667	0.25	12
0.5	0.25	4
0	0.25	4
0.25	0.75	4
0.666667	0.333333	6
0.5	0.5	6
0.8	0.1	10
0.666667	0.166667	6
0.153846	0.846154	13
0.2	0.6	15
0.625	0.375	8
0.6	0.4	5
0.1	0.3	10
0.363636	0.181818	11
0.222222	0.555556	9
0.333333	0.166667	6
0.166667	0.666667	6
0.666667	0.333333	6
0.142857	0.714286	14
0.5	0.5	8
0	1	6
0.652174	0.347826	23
0	0.583333	12
0.25	0.75	4
0.384615	0.615385	13
0.4	0.6	5
0.538462	0.461538	13
0.571429	0.428571	7
0.172414	0.155172	58
0.833333	0.166667	6
0.363636	0.363636	11
0.4375	0.5625	16
0.285714	0.571429	7
0.1875	0.75	16
0.428571	0.571429	7
0.4	0.466667	15
0.3	0.6	10
0.666667	0.333333	6
0.4	0.6	5
0.5	0	2
0.583333	0.416667	24
0.25	0.625	8
0.5	0.5	14
0.769231	0.153846	13
0.590909	0.363636	22
0.142857	0.357143	14
0.375	0.375	8
0	1	1
0.916667	0.0833333	12
0.5	0.5	6
0	0.666667	6
0.5	0.5	10
1	0	2
0.666667	0.333333	3
0.5	0.5	10
0.666667	0.333333	6
0.625	0.375	16
0	1	1
0.6	0.4	5
0.4	0.4	10
0.545455	0.454545	11
0.125	0.375	8
0.375	0.5	8
0.5	0.25	12
0.375	0.625	8
0	1	1
0.466667	0.533333	15
0.666667	0	6
0.666667	0.333333	6
0.111111	0.666667	9
0.75	0.25	8
0.714286	0.142857	7
0	1	1
0	0	21
0.75	0	8
0.6	0.2	5
0.25	0.75	4
0.2	0.1	10
0.5	0.5	2
0.375	0.25	8
0.454545	0.545455	11
0.4	0.6	5
0.2	0.4	5
0.333333	0.666667	18
0	1	2
0.375	0.625	8
0.5	0.166667	6
0.75	0.25	8
0.75	0.25	4
0.333333	0.333333	6
0.666667	0.333333	6
0.571429	0.428571	7
0.666667	0	3
1	0	5
0.75	0	12
0.375	0.125	8
0.333333	0.666667	6
0.285714	0.714286	14
0.142857	0.142857	7
0.4	0.6	5
0.416667	0.583333	12
0.333333	0.555556	9
0.529412	0.470588	17
0	0.333333	6
0	0.5	2
0.375	0.125	8
0.461538	0.461538	13
0.411765	0.235294	17
0.25	0.75	4
0.5	0.5	6
0.571429	0.142857	7
0.636364	0.272727	22
1	0	3
0.533333	0.466667	15
0.266667	0.666667	15
0.4	0.6	5
0.5	0.5	10
0.235294	0.352941	17
0.166667	0.833333	6
0.5	0.5	6
0.421053	0.578947	19
0.769231	0.153846	13
0.5	0.5	2
0.5	0.5	4
0.428571	0.428571	7
0.272727	0.363636	11
0.333333	0.333333	9
0.25	0.75	12
0.25	0.75	4
0.428571	0.428571	7
0.285714	0.714286	7
0.466667	0.533333	15
0.545455	0.272727	11
0.285714	0.142857	7
0.636364	0.0909091	11
0	1	2
1	0	2
0.444444	0.0555556	18
0.4	0	5
0.7	0.3	10
1	0	4
0.625	0.1875	16
1	0	5
0.375	0.625	8
0.428571	0	7
0.166667	0.833333	6
0.2	0	5
0.190476	0.809524	21
0.5	0.5	2
0.588235	0.411765	17
0.363636	0.181818	11
0.4	0.6	5
0.666667	0.333333	3
0.545455	0.454545	11
0.277778	0.666667	18
0.333333	0.555556	9
0.7	0.2	10
0.0909091	0.818182	11
0.285714	0.142857	7
0.5	0.333333	6
0.3	0.7	10
0.75	0.25	8
0.5	0.166667	6
0	0	2
0.625	0.375	8
0.714286	0.285714	7
0.5	0	6
0	0.5	6
0.6	0.2	5
0.333333	0.333333	3
0.5	0.5	6
0.2	0.8	5
0.636364	0.363636	11
0.75	0.25	4
0.25	0.75	8
0.25	0.5	4
0.166667	0.583333	12
0.4	0.2	5
0.571429	0	7
0.5	0.333333	12
0	1	3
0.333333	0.666667	6
0.8	0.133333	15
0.333333	0.666667	6
0.2	0.6	5
0.125	0.375	8
0.285714	0.428571	14
0.5	0.333333	6
0.428571	0	7
0.272727	0.363636	11
0.125	0.375	8
0.4	0.4	10
0.222222	0.555556	9
0.272727	0.727273	11
0.25	0.25	4
0.5	0.4	10
0.333333	0.666667	6
0.4375	0.5625	16
0	1	4
0	1	2
0.5	0.5	6
0.111111	0.555556	9
0.428571	0.571429	7
0.666667	0.333333	3
0	1	3
0.555556	0	9
0.555556	0.444444	9
0.75	0.25	4
0.166667	0.333333	6
0.428571	0.285714	7
0.538462	0.461538	13
0.4	0.5	10
0.714286	0.285714	28
0.444444	0.222222	9
0.666667	0.0833333	12
0.5	0.125	8
0.333333	0.666667	6
0.875	0.125	8
0.111111	0.333333	9
0.125	0.875	8
0.666667	0.333333	3
0.266667	0.666667	15
0	0.5	2
0	1	3
0	0.428571	7
0.875	0.125	8
0.5	0.4	10
0.6	0.4	5
0.333333	0.666667	3
0.25	0.625	8
0.833333	0	6
0.5	0.5	2
0.25	0.75	8
0.333333	0.666667	6
0.166667	0.666667	6
0.428571	0.285714	7
0.125	0.375	8
0.166667	0.833333	6
0.5	0.25	4
0.666667	0.333333	3
0.333333	0.333333	6
0	0.2	5
0.916667	0.0833333	12
0.777778	0	9
0.625	0.125	8
0.5	0.5	4
0.833333	0.166667	12
0.333333	0.333333	3
0	1	5
0.8	0.1	10
0.8	0.2	10
0.444444	0	9
0.545455	0.454545	11
0.454545	0.545455	11
0.4	0.6	5
0.714286	0.285714	7
1	0	5
0.6	0.4	10
0.857143	0.142857	7
0	0.8	5
0.5	0.5	4
0.727273	0.227273	22
0.5	0.5	2
0.555556	0.444444	9
0	0.8	5
0.8	0.1	10
0.142857	0.285714	7
0.5	0.5	6
0.375	0.625	8
0.5	0.3	10
0.833333	0.166667	6
0	1	2
0.142857	0.714286	7
0	1	1
0.2	0.8	10
0.25	0	4
1	0	1
0.75	0.125	8
0.166667	0.833333	6
1	0	3
0.3	0.6	10
0	1	2
0.333333	0.333333	3
0.181818	0.181818	11
0.5	0.5	2
0.222222	0.666667	9
0.5	0	4
0	1	1
1	0	5
0.5	0	2
0.333333	0.333333	6
0.4	0.6	5
0.444444	0.222222	9
0.461538	0.384615	13
0.25	0	8
0.625	0.375	8
0.5	0	2
0.25	0.25	4
0.272727	0.363636	11
0.285714	0.428571	7
0.75	0.125	8
0.416667	0.583333	12
0	1	2
0.5	0.5	2
0.857143	0	7
0.2	0.3	10
0.5	0.5	2
0.714286	0	7
0.25	0	4
0.666667	0.333333	3
0.666667	0.333333	6
0.9	0.1	10
0.571429	0.285714	7
0.222222	0.666667	9
0.166667	0.833333	6
0.0909091	0.363636	11
0.142857	0.142857	7
0.6	0.4	5
0.111111	0.555556	9
0.909091	0	11
0.416667	0	12
0	1	2
0.6	0.3	10
0	1	4
0.428571	0.571429	14
0.5	0.5	6
0.428571	0.571429	7
0.6	0.4	15
0	0.75	8
0.5	0.5	2
0	1	2
0.714286	0.285714	7
0	0.5	2
0.6	0.4	10
1	0	4
0	1	1
0.5	0.5	4
0.444444	0.333333	9
0.6	0.2	5
0.4	0.6	10
0.5	0.333333	6
0.2	0.8	5
0.5	0.5	6
0.2	0.4	5
0.333333	0.666667	6
0.5	0.5	6
0.333333	0.666667	9
1	0	3
0.5	0.375	8
0	0.666667	3
0	0.333333	3
0.5	0.5	6
0.833333	0.166667	6
0.285714	0.214286	14
0.25	0.5	4
0.444444	0.333333	9
0.833333	0.166667	6
0.388889	0.333333	18
0.6	0	5
0.666667	0	3
0.666667	0.333333	18
0.428571	0.428571	7
0.333333	0.666667	9
0	1	12
0.1	0.9	10
0.4	0.6	10
0.333333	0.666667	3
0.5	0.5	2
0.7	0	10
0.333333	0.333333	6
0.5	0.5	8
0.4	0.6	5
0.166667	0.5	6
0.6	0.3	10
0.25	0.5	8
0.25	0.5	8
0.333333	0.166667	6
0.166667	0.666667	6
0.727273	0.272727	11
1	0	3
0.25	0.125	8
0.230769	0.692308	13
0.1	0.3	10
0.25	0.75	4
0.333333	0.583333	12
0.454545	0.545455	11
0.533333	0.333333	15
0.363636	0.181818	11
0.444444	0.555556	9
0.714286	0.285714	7
0.285714	0.428571	7
0.5	0.125	8
0.25	0	4
0.625	0.375	8
0	0.5	2
0.6	0.2	10
1	0	1
0.75	0.125	8
0.714286	0.142857	7
0	0.5	6
0	0.333333	6
0.166667	0.333333	6
0.888889	0.111111	9
1	0	13
0.2	0.8	5
0.2	0.4	5
0.75	0	8
0.25	0.75	4
0	1	3
0.571429	0.428571	7
0	1	1
0.111111	0.111111	9
0.6	0	5
0.8	0	5
0.214286	0.142857	14
0.5	0.25	4
0.857143	0	7
0.8	0	5
0.4	0.6	5
0.5	0	4
0.7	0.2	10
0.428571	0.285714	7
0.142857	0.571429	7
0.636364	0.363636	11
0.333333	0.666667	3
0.375	0.125	8
0.5	0.5	8
0.833333	0.166667	6
0.875	0.125	8
0.142857	0.571429	7
0.6	0.4	5
0.416667	0.25	12
0.125	0.375	8
0.142857	0.571429	7
0.454545	0.363636	11
0.625	0.375	8
0.428571	0.571429	7
0.333333	0.5	6
0.4	0.4	5
0.444444	0.222222	9
0.75	0.25	4
0.4	0.6	10
0	1	1
0	0.75	8
0.692308	0.307692	13
0.5	0.5	2
0.727273	0.0909091	11
0.5	0.5	4
0.307692	0.384615	13
0.222222	0.444444	9
1	0	3
0.75	0.25	4
0.25	0.25	4
0	1	3
1	0	3
0.285714	0.142857	7
0.5	0.375	8
0.4	0.4	5
0.2	0.8	5
0.9	0.1	20
0.555556	0.444444	9
0.666667	0.333333	9
0.166667	0.833333	6
0	1	2
0.25	0.375	8
0.666667	0.333333	6
0.4	0.6	5
0.5	0.5	12
0.714286	0.285714	7
0.5	0.1	10
0.4	0.5	10
0	0.6	5
1	0	2
0.375	0.5	8
0.428571	0.285714	7
1	0	5
0.1	0.5	10
0.666667	0.333333	3
0.285714	0.142857	7
0.6	0.4	10
1	0	2
0.2	0.6	10
0.571429	0.285714	7
0.6	0.4	5
0.833333	0.166667	12
0.333333	0.444444	9
0.444444	0.444444	9
0.333333	0.5	6
0	1	1
0.4	0.6	10
0.333333	0.333333	3
0	1	3
0.5	0.5	10
0.1	0.5	10
0	1	1
0.666667	0.333333	3
0.25	0	4
0.375	0.5	8
0.333333	0.666667	6
0.571429	0.285714	7
0.583333	0.25	12
0	0.166667	6
0.25	0.75	4
0	1	7
0.636364	0.363636	11
0.4	0.4	10
0	0.666667	6
0.166667	0.5	6
0.25	0.75	4
0.285714	0.714286	7
0	0.833333	6
0.555556	0.444444	9
0.285714	0.714286	7
0.5	0.428571	14
0.375	0.25	16
0.5	0.375	8
0.230769	0.230769	13
0.285714	0.571429	7
0.583333	0.333333	12
0.8	0.2	5
0	0.833333	6
0.333333	0.5	6
0.166667	0.666667	6
0.285714	0.714286	7
0.8	0	5
0	1	3
0.571429	0.285714	7
0.3	0.7	10
0	1	2
0.8125	0.1875	16
0.6	0.4	5
0.6	0.4	5
0.5	0.428571	14
0.6	0.2	5
0.625	0.375	8
0.3	0.2	10
0	1	2
0.363636	0.272727	11
0.461538	0.538462	13
0.846154	0.0769231	13
0.25	0.625	8
0.6	0.2	5
0.625	0.375	8
0.111111	0.777778	9
0.461538	0.307692	13
0.6	0.2	10
0.615385	0.230769	13
0.304348	0.478261	23
0.4	0.6	5
0.666667	0.333333	6
0.8	0	5
0.2	0.8	5
0.5	0.5	10
0.375	0.375	8
0.75	0	4
0.333333	0.5	6
0.5	0.25	4
0.166667	0.833333	6
0.333333	0.166667	6
0.25	0	4
0.714286	0.285714	7
0.5	0.5	4
0.285714	0.571429	7
0.666667	0.333333	6
0.5	0	4
0.5	0.5	4
0.333333	0.666667	6
0.5	0.25	12
0.0909091	0.272727	11
0.6	0.2	5
0.5	0	2
0.5	0.5	2
0.461538	0.538462	13
1	0	6
0.428571	0.428571	7
0	0.833333	6
0.6	0.4	5
1	0	4
0.857143	0.142857	7
0.2	0.2	5
0.5	0.5	2
0.666667	0	3
0.333333	0	3
0.666667	0.266667	15
0.5	0.5	14
0.857143	0.142857	7
0.75	0	16
0.25	0	4
0.333333	0	12
0.444444	0.222222	9
0.258065	0.741935	31
0.166667	0.5	6
0.285714	0.571429	7
0.333333	0.666667	9
0.5	0.5	6
0.375	0.5	8
0.2	0.2	5
0.625	0	8
0.2	0.8	10
0.428571	0.571429	7
0.6	0.2	5
0	0	13
0	0.333333	3
0.5	0.5	2
0	0.5	2
0.142857	0.428571	7
0	1	1
0	0.5	2
0	1	1
0	0	1
0	0.8	5
0	1	4
0	1	1
0	1	1
0.2	0.8	5
0	0.5	4
0.666667	0.333333	3
0	1	4
0.625	0.375	8
0.125	0.875	8
0	1	1
0	1	1
0	1	1
0	1	4
0	1	1
0	1	1
0	1	4
0.2	0.6	10
0	0.714286	7
0	1	3
0	1	3
0.2	0.6	5
0.2	0.7	10
0	1	1
0	1	1
0	1	5
0	1	2
0	1	1
0.142857	0.285714	7
0.6	0.4	5
0	1	4
0.2	0.7	10
0.6	0.4	5
0.125	0.75	8
0.166667	0.833333	6
0.375	0.625	8
0.333333	0.666667	3
0.111111	0.777778	9
0.5	0.4	10
0.222222	0	9
0.65	0.35	20
0.333333	0.666667	9
0.25	0.75	4
0.5	0.5	4
0.375	0.625	8
0.3	0.7	10
0.4	0.6	5
0.166667	0.833333	6
0	1	5
0.307692	0.692308	13
0	1	4
0.2	0.8	5
0.285714	0.619048	21
0	1	3
0.4	0.5	10
0.4	0.6	10
0.125	0.75	16
0.333333	0.583333	12
0	0	17
0.25	0.625	8
0.111111	0.888889	9
0.411765	0.588235	17
0.222222	0.777778	9
0.166667	0.555556	18
0	1	5
0.142857	0.714286	7
0.75	0.25	4
0	0.8	5
0.428571	0.428571	7
0.333333	0.666667	12
0	1	2
0.529412	0.411765	17
0.3	0.7	10
0.111111	0.888889	9
0.461538	0.538462	13
0.5	0.5	2
0.666667	0.333333	3
0.555556	0.444444	18
0.5	0.5	6
0	1	1
0	1	3
1	0	3
0	1	1
0	1	1
0.5	0.5	6
0	1	1
0	1	1
0.5	0.5	2
0.333333	0.666667	3
0	1	4
1	0	1
1	0	2
0.571429	0.428571	7
0.333333	0.333333	3
1	0	3
0	1	1
0	1	2
0.444444	0.555556	9
0.5	0.5	2
0.6	0.4	5
0	1	1
0	1	1
0.4	0.6	5
1	0	6
0	1	2
1	0	1
0.4	0.6	5
1	0	1
0	1	2
0.142857	0.857143	7
1	0	4
1	0	5
0.666667	0	3
0.666667	0.333333	3
0.5	0.5	6
0	0	1
1	0	1
0.5	0.5	2
0.4	0.6	5
0.5	0.5	2
0.333333	0.333333	3
0	1	2
1	0	2
0.8	0.2	5
0.4	0.6	5
0.5	0.5	2
0.5	0.5	6
0.5	0.5	8
0.714286	0.285714	7
0.5	0.5	6
0	1	1
0.25	0.75	4
0.384615	0.615385	13
0.214286	0.785714	14
0	1	2
0.166667	0.833333	6
0	1	2
1	0	2
1	0	2
1	0	7
1	0	2
0.4	0.6	5
0.2	0.2	5
0.3	0.7	10
0	1	2
0	1	4
0	1	2
0	1	1
0.461538	0.538462	13
1	0	2
0	1	2
0	1	4
0	1	3
0.0833333	0.916667	12
0.583333	0.333333	12
0.5	0.5	4
0	1	1
0	1	2
0.166667	0.833333	6
0.25	0.75	4
0	1	1
0.4	0.6	5
0	1	2
0.5	0.5	2
0	1	5
0.714286	0.285714	7
0.666667	0.333333	6
0	1	2
0.181818	0.818182	11
1	0	1
1	0	4
0.25	0.75	8
0	0.5	2
0.3	0.7	10
0.5	0.5	4
0	1	3
0	1	3
0.571429	0.428571	7
1	0	1
0.333333	0.666667	6
1	0	3
1	0	1
1	0	1
0.5	0.5	2
0	1	3
0	0.5	2
0.2	0.8	5
0	1	2
0	1	1
0.4	0.6	5
0	1	2
0.666667	0.333333	6
0	1	1
0.5	0.5	6
0.555556	0.444444	9
0.25	0.75	4
0.181818	0.818182	22
0.428571	0.571429	7
0.25	0.75	4
0	0	1
0.75	0.25	4
0	0	2
0.5	0.5	2
0	1	1
0.75	0.25	8
0.5	0.5	2
0.428571	0.571429	7
0	1	2
0.333333	0.666667	3
0.285714	0.714286	7
0.571429	0.428571	7
0	1	2
0.571429	0.428571	7
0.75	0.25	4
0.428571	0.571429	7
0.555556	0.222222	9
1	0	1
0.5	0.5	4
0.666667	0.333333	6
0.6	0.2	5
1	0	5
1	0	5
0.666667	0.333333	3
0.666667	0.333333	6
0.5	0.333333	6
0	1	2
0.25	0.75	4
0.25	0.75	4
0	1	2
0	1	1
0.7	0.3	10
0.4	0.6	5
0.5	0.5	8
0	1	1
0.333333	0.666667	6
0.333333	0.666667	6
0	0	1
0.4	0.6	10
0.222222	0.777778	9
1	0	3
0.375	0.5	8
0.5	0.5	2
1	0	3
0.5	0.5	2
0.25	0.75	4
0.6	0.4	15
0	1	2
0.5	0.5	2
0.5	0.5	2
0	0.666667	3
0.75	0.25	4
0.2	0.8	5
0.204986	0.741459	1083
0	0	4
0.75	0.25	4
0.75	0.25	8
0	1	1
0.666667	0.333333	3
0.5	0.5	4
0.461538	0.538462	13
0.5	0.5	4
0.625	0.375	8
0.45	0.55	20
0.7	0.3	10
0.111111	0	9
0.166667	0.833333	6
0	0.0909091	11
0.2	0.7	10
0	1	1
0.777778	0.111111	9
0.666667	0.333333	3
0.666667	0.333333	6
0.5	0.333333	6
0.75	0.25	8
0.714286	0.285714	7
0.5	0.25	4
0.666667	0.333333	3
0.777778	0.222222	9
0.625	0.375	8
0.333333	0.666667	9
0.5	0.4	10
0.75	0.25	8
0.75	0.25	4
0.461538	0.538462	13
0.636364	0.363636	11
0.272727	0.727273	11
0.571429	0.428571	7
0.4	0.6	20
1	0	4
0.5	0.375	8
1	0	7
0.571429	0.428571	7
0.6	0.4	20
0.25	0.75	4
0.842105	0.157895	19
0.333333	0.666667	3
0.5	0.428571	14
0.428571	0.571429	7
0.444444	0.555556	9
1	0	12
0.625	0.375	8
0.7	0.3	10
0.7	0.3	10
0.75	0.25	8
0.555556	0.444444	9
0.571429	0.285714	7
1	0	5
0.666667	0.222222	9
1	0	7
0	0.5	10
0.666667	0.333333	18
0.555556	0.444444	9
0.631579	0.368421	19
1	0	3
0.285714	0.714286	7
0.5	0.5	10
0.75	0.25	4
0.666667	0.333333	6
1	0	4
0	1	3
0	1	1
0.3	0.7	10
0.142857	0.714286	7
0.375	0.625	8
0.333333	0.666667	3
0.333333	0.666667	3
0.4	0.6	5
0.25	0.75	4
0.666667	0.333333	6
0.666667	0.333333	6
0.421053	0.505263	95
0	0	5
0	0	5
0	0	4
0.2	0	5
0	0	7
0	0	5
0.166667	0	6
0	0.428571	7
0	0.6	10
0	0.25	4
0	0	3
0.333333	0	3
0	0	10
0.6	0	5
0	0	5
0	0.833333	6
0.428571	0	7
0.333333	0	3
0	0	6
0	0.25	4
0	0.2	10
0	0.142857	7
0	0	5
0.8	0	5
0	0	7
0	0.285714	7
0.5	0.25	4
0.285714	0	7
0	0	4
0	1	4
0	0.545455	11
0.1	0.5	10
0.2	0	5
0.5	0	4
0	0	5
0	0	8
0.25	0	8
0.125	0	8
0	0	5
0.2	0.6	5
0	0.5	14
0	0.75	8
0	0	8
0	0	4
0	0.111111	9
0.714286	0	7
1	0	2
0	0	9
0	0.5	4
0.631579	0.0526316	19
0	0	5
0	0	5
0.142857	0.142857	7
0	0.0555556	18
0	0	5
0	0.6	5
0	0.5	8
0.5	0	2
0.166667	0	12
0.5	0.333333	6
0	1	1
0.5	0.5	2
0.666667	0.333333	3
0.428571	0.571429	7
0.625	0.375	8
0.6	0.4	20
0.538462	0.384615	13
0.857143	0.142857	14
1	0	3
1	0	5
0.611111	0.333333	18
1	0	9
1	0	5
0.666667	0.222222	9
0.75	0.25	4
1	0	8
0	1	5
0	1	2
0.428571	0.571429	7
0.142857	0.857143	7
0.4	0.6	10
0.166667	0.833333	6
0.428571	0.571429	7
0.294118	0.529412	17
0.454545	0.545455	11
0.333333	0.666667	6
0.125	0.875	8
0.166667	0.666667	12
0.428571	0.571429	7
0.230769	0.692308	13
0.2	0.7	10
0.25	0.75	12
0.333333	0.333333	3
0.3	0.7	10
0.5	0.5	2
0.666667	0.333333	9
0.888889	0.111111	9
1	0	2
0.714286	0.285714	7
0.5	0.5	6
0.705882	0.294118	17
0.5	0.416667	12
0.7	0.1	10
0.888889	0.111111	9
0.75	0.25	4
0.777778	0.222222	9
0.875	0.125	8
0.222222	0.666667	9
1	0	2
0.5	0.5	6
0.75	0.25	4
0.619048	0.380952	21
0.833333	0.166667	6
0.142857	0.428571	7
0.75	0.25	4
0.625	0.375	8
0	1	3
0.769231	0.153846	13
0.6	0.4	5
1	0	3
0.2	0.8	5
0.75	0.25	4
1	0	2
0.411765	0.588235	34
0	1	1
0.512821	0.487179	39
0.4	0.6	20
0.555556	0.444444	9
0.603448	0.310345	58
0.466667	0.466667	15
0	1	3
0.4	0.5	10
0.25	0.75	4
0.625	0.375	8
0.6	0.4	10
0.333333	0.166667	6
0.2	0.8	5
0	1	1
1	0	1
0.5	0.4	10
0.857143	0.142857	7
0.4	0.6	5
0.4	0.6	10
1	0	1
0	1	1
0	0	1
0	1	1
0	0	1
0.5	0.5	2
0.5	0.5	6
0.888889	0.111111	9
1	0	4
0.666667	0.333333	3
0.666667	0.333333	3
0.666667	0.333333	3
0.2	0.8	5
0.714286	0.285714	7
0.777778	0.222222	9
0.941176	0.0588235	17
0.833333	0	6
0.5	0.5	6
0.166667	0.833333	6
0.857143	0.142857	7
0.818182	0.181818	11
0	0.0833333	12
0.714286	0.285714	7
0	1	1
0.8	0.2	10
0.428571	0.571429	7
0.714286	0.285714	7
0.75	0.25	8
0.666667	0.333333	15
0	0	3
0.5	0.333333	6
0.833333	0	6
0.857143	0.142857	7
0.625	0.375	8
0.888889	0.111111	9
0.75	0.25	12
0.25	0.75	4
0.428571	0.571429	7
0.428571	0.428571	7
0	0	10
0	1	1
0.666667	0.333333	6
0.666667	0.266667	15
0.7	0.3	30
0.75	0.25	4
0.9	0.1	10
0.785714	0.214286	14
0.75	0	8
0.566667	0.433333	30
1	0	4
0.25	0.75	12
0.636364	0.272727	11
0.916667	0.0833333	12
0.636364	0.363636	11
0.571429	0.428571	7
0.666667	0.333333	6
1	0	1
0.666667	0.25	12
0.666667	0.333333	9
0.857143	0.142857	7
0.571429	0.142857	7
0.166667	0.666667	6
0.75	0.25	8
0.333333	0.666667	6
0.571429	0.428571	7
0.625	0.25	8
0.375	0.5	8
1	0	5
0.75	0.25	16
0.555556	0.444444	9
0.818182	0.181818	11
0.666667	0.333333	9
0.166667	0.833333	6
0.285714	0.714286	7
0.166667	0.833333	6
0	1	1
0.6	0.4	5
1	0	2
0	1	3
0	1	1
0.833333	0.166667	12
0.6	0.4	5
0.8	0.2	10
0.142857	0.857143	7
0.142857	0.857143	7
0.4	0.6	5
0.555556	0.444444	9
0.75	0.25	4
0.5	0.5	8
0	1	2
0.333333	0.666667	6
0.75	0.25	4
0.388889	0.5	18
0.75	0.25	4
0.666667	0.333333	3
0	0	6
0.5	0.5	4
0.375	0.625	8
0.142857	0.857143	7
0	0	26
0.25	0.75	4
0.222222	0.777778	9
0.714286	0.142857	7
0.6	0.2	5
0.5	0.5	2
0.8	0.2	5
0.714286	0.285714	7
0	0	4
0	0.0196078	51
0.833333	0.166667	6
0	1	1
0.428571	0.571429	7
0.4	0.6	10
0	1	2
0.657407	0.314815	216
0.555556	0.444444	18
0	1	5
0.166667	0.833333	6
0.875	0.125	8
0.818182	0.181818	11
0.625	0.25	8
0.75	0.0625	16
0.4	0.6	5
0.833333	0.166667	6
0.333333	0	3
0	0.0833333	12
0.9	0.1	10
0	0.0869565	23
0.5	0.5	4
0	0.0344828	29
0.538462	0.461538	13
0.538462	0.461538	13
0.444444	0.444444	9
0	0	10
0.666667	0.333333	3
0.666667	0.333333	3
0	1	1
0	1	2
0.714286	0.285714	7
0	0	3
0.666667	0.333333	9
0.4	0.6	5
0.6	0.4	5
0.75	0	4
0.818182	0.0909091	11
0	1	4
0.636364	0.363636	11
0.6	0.4	10
0.2	0.6	5
0.428571	0.571429	7
0.1	0.8	10
0.210526	0.763158	114
0.223684	0.763158	76
0	1	9
0.3125	0.6875	16
0.222222	0.777778	9
0	0.5	2
0.5	0.5	6
0.25	0.75	4
0.428571	0.428571	7
0.75	0.25	4
0.75	0.25	4
0.8	0.2	5
0.333333	0.666667	6
0.6	0.4	10
0.666667	0.333333	9
0.833333	0.166667	6
0.666667	0.333333	6
0.8	0	5
0.636364	0.0909091	11
0.733333	0.266667	15
0.875	0.125	16
0	0.5	2
0.3	0.7	10
0.6	0.3	10
0.444444	0.555556	18
0.55	0.45	20
0.5	0.5	8
0.5	0.5	2
0.461538	0.461538	13
0.846154	0.128205	39
0.307692	0.653846	26
0.56	0.44	25
1	0	13
0.689655	0.310345	29
0.7	0.3	10
0.4	0.6	5
0.571429	0.428571	7
0.601266	0.348101	316
0.375	0.125	8
0.210526	0.789474	19
0.363636	0.454545	11
0.5	0.2	10
0.785714	0.214286	14
0.25	0.5	4
0.333333	0.5	6
0	1	5
0.142857	0.857143	7
0.2	0.6	5
0	1	2
0	0.2	5
0	0.2	5
0	0.25	4
0	1	1
0	0	8
0.2	0.8	5
0.333333	0.666667	6
0.5	0.5	8
0	1	1
0	0.125	8
0	0.666667	3
0.2	0.8	5
0.333333	0.666667	3
1	0	1
0	0	4
0.4	0.6	5
0.428571	0.571429	7
0	1	6
0	1	6
0	1	4
0.75	0	4
0.666667	0.333333	3
0	1	2
0	1	4
0.285714	0.428571	7
0.0909091	0.909091	11
0.375	0.5	8
0.222222	0.777778	9
0.111111	0.777778	9
0.333333	0.5	6
0	1	2
0	1	9
0.111111	0.888889	9
1	0	2
0	0	3
0.5	0.5	6
0.5	0.333333	6
0.222222	0.777778	9
0.25	0.75	4
0.6	0.2	5
0.2	0.8	5
0	1	3
0	0	2
0	1	2
0	1	6
0	1	1
0.184211	0.815789	76
0.5	0.5	4
0.4	0.6	5
1	0	3
0.2	0.8	5
0	0.125	8
0	1	1
0	1	4
0.307692	0.461538	13
0.444444	0.444444	9
0	1	1
0	1	3
0	1	5
0.2	0.8	5
0	1	1
0.444444	0.444444	9
0	1	3
1	0	3
0.2	0.8	10
0	1	3
0.666667	0.333333	3
0.333333	0.666667	3
0.333333	0.5	6
0.166667	0.833333	6
0	1	5
0.571429	0.428571	7
0.5	0.5	4
0.184211	0.815789	76
0.4	0.6	5
0.666667	0	3
0.5	0.5	4
0.571429	0.428571	7
0	1	6
0.666667	0.333333	6
0.2	0.8	40
0.333333	0.666667	6
0.2	0.6	5
0	1	6
0.5	0.5	6
0	0.666667	6
0.4	0.6	5
0.25	0.75	4
0.666667	0	3
0.4	0.4	5
0.4	0.6	10
0	1	3
0.375	0.625	8
0.5	0.5	4
0.272727	0.727273	11
0.75	0.25	4
0.125	0.875	8
0.333333	0.5	6
0.5	0.5	10
0.25	0.5	4
0.166667	0.666667	6
0.2	0.8	5
0.666667	0.333333	6
0	1	6
0	0.75	4
0.181818	0.818182	11
0	1	2
0.25	0.75	4
0.333333	0.666667	6
0.111111	0.777778	9
0.2	0.7	20
0.333333	0.5	6
0	0.666667	3
0	1	4
0.25	0.75	4
0.375	0.625	8
0.5	0.25	4
0	0	3
0.0909091	0.909091	11
0.285714	0.571429	7
0.375	0.625	8
0.0909091	0.909091	11
0.0909091	0.818182	11
0	1	7
0.666667	0.166667	12
0.2	0.8	5
0	1	3
0	0.75	4
0.5	0.5	4
0.333333	0.666667	3
0.4	0.6	5
0.25	0.75	4
0.4	0.6	5
0.166667	0.666667	6
0.5	0.5	10
0.666667	0	3
0	1	6
0.3125	0.6875	16
0.2	0.8	5
0.192308	0.807692	52
0	0.833333	6
0.2	0.8	5
0	0.7	10
0.2	0.8	5
0	0	5
0.111111	0.888889	9
0	0.181818	11
0.181818	0.818182	11
0.142857	0.857143	7
0.454545	0.545455	11
0	1	3
0.333333	0.666667	12
0.25	0.75	4
0.285714	0.714286	7
0.333333	0.5	6
0.833333	0.166667	6
0.333333	0.666667	6
0.2	0.8	5
0.428571	0.571429	7
0.2	0.8	5
0.4	0.6	5
0.363636	0.363636	11
0	1	1
0	1	5
0.555556	0.333333	9
0.166667	0.833333	12
0	0.5	6
0.5	0.5	6
0	1	3
0.25	0.75	4
0.428571	0.571429	7
0.285714	0.142857	7
0	0	6
0	0	4
0.333333	0.666667	6
0.2	0.8	5
0.125	0.875	8
0.25	0.25	4
0.333333	0.583333	12
0.166667	0.833333	6
0.714286	0.285714	7
0	0	6
0.285714	0.714286	7
0.5	0.428571	14
0.2	0.8	5
0.333333	0.666667	12
0.3	0.6	10
0.25	0.75	8
0.285714	0.714286	7
0	1	2
0	0.2	10
0	0.6	10
0.3	0.4	10
0.666667	0.333333	6
0.222222	0.666667	9
0.166667	0.833333	6
0.5	0.5	6
0	1	2
0.375	0.25	8
0.285714	0.642857	14
0.25	0.625	8
0.666667	0.333333	6
0.333333	0.666667	3
0	1	1
0	1	4
0	0.714286	7
0.333333	0.666667	9
0.166667	0.833333	6
0.0909091	0.909091	11
0.333333	0.666667	6
0	0.75	4
0.5	0.5	8
0.333333	0.666667	6
0.444444	0.555556	9
0.5	0.5	4
0.5	0.5	8
0.5	0.5	6
0.285714	0.714286	14
0	1	6
0.666667	0.333333	3
0.375	0.625	8
0.4	0.6	5
0.25	0.5	4
0	1	7
0	1	3
0.333333	0.666667	6
0.5	0.375	8
0.166667	0.833333	6
0	0.111111	9
0.1	0.9	10
0.4	0.6	5
0.25	0.75	12
0.571429	0.142857	7
0.5	0.5	4
0.625	0.375	8
0.5	0.5	4
0.166667	0.833333	6
0.470588	0.470588	17
0.166667	0.833333	6
0.285714	0.714286	7
0	1	6
0.3	0.7	10
0.2	0.8	5
0.428571	0.571429	7
0.333333	0.666667	3
0.4	0.6	5
0	0	5
0.0714286	0.928571	14
0.333333	0.666667	3
0.555556	0.444444	9
0	0.111111	9
0.25	0.75	8
0	1	5
0.125	0.875	8
0.142857	0.714286	14
0.428571	0.428571	7
0.166667	0.5	6
0.75	0.25	4
0	0	6
0.571429	0.428571	7
0.5	0.5	10
0	1	4
0.25	0.5	4
0.222222	0.777778	9
0	0	7
0	0.5	6
0.428571	0.571429	7
0.416667	0.583333	12
0.2	0.6	5
0.166667	0.5	6
0.166667	0.833333	6
0.333333	0.666667	3
0.333333	0.555556	9
0.2	0.8	5
0.166667	0.833333	6
0	0.8	5
0.25	0.75	8
0.333333	0.666667	3
0.2	0.8	5
0.5	0	6
0	1	2
0	1	3
0	1	4
0.518519	0.481481	27
0	0.75	4
0.2	0.8	5
0.4	0.1	10
0.571429	0.428571	7
0.5	0.5	6
0.25	0.625	8
0	1	6
0.25	0.75	4
0.428571	0.571429	7
0.333333	0.666667	6
0	0.166667	6
0.375	0.625	8
0	0	8
0	0.75	4
0.375	0.5	16
0	1	1
0	1	2
0.2	0.8	5
0.4	0.4	5
0.25	0.75	8
0	1	3
0	0.666667	6
0.545455	0.454545	11
0.2	0.6	5
0.2	0.8	10
0.333333	0.666667	6
0	1	4
0	1	6
0.2	0.8	5
0.125	0.875	8
0	0.714286	7
0	1	1
0	1	5
0.5	0.125	8
0	1	1
0.3	0.7	10
0	0.125	8
0	1	6
0.4	0.6	5
0.2	0.2	5
0.272727	0.454545	11
0.666667	0.166667	6
0.333333	0.666667	6
0.3	0.7	10
0.111111	0.888889	9
0.333333	0.666667	6
0.2	0.8	5
0.4	0.5	10
0	1	5
0.222222	0.777778	9
0	1	5
0.2	0.8	5
0	1	2
0.2	0.8	5
0	1	4
0.4	0.6	5
0	1	5
0.666667	0.333333	3
0.5	0.5	2
0.222222	0.722222	54
0.2	0.8	5
0	1	3
0	1	1
0.571429	0.428571	7
0.166667	0.833333	6
0.2	0.8	10
0	0.75	4
0	1	2
0.5	0.5	6
0.5	0.5	4
0.25	0.75	8
0.142857	0.857143	7
0.285714	0.714286	7
0.333333	0.666667	3
0.25	0.75	4
0	0.833333	6
0.285714	0.714286	7
0.333333	0.666667	6
0.25	0.75	4
0.333333	0.5	6
0	1	1
0.5	0.5	4
0.285714	0.714286	7
0.428571	0.428571	7
0.5	0.333333	6
0.333333	0.666667	3
0.375	0.625	8
0.285714	0.714286	7
0.333333	0.666667	6
0.5	0.5	8
0.333333	0.666667	6
0.5	0.5	4
0	1	8
0.6	0.4	5
0.2	0.8	5
0.333333	0.666667	3
0.2	0.8	5
0.461538	0.461538	13
0.714286	0	7
0.25	0.75	8
0	1	7
0.333333	0.666667	12
0	1	3
0.2	0.8	5
0.222222	0.666667	18
0.428571	0.571429	7
0.222222	0.777778	9
0	1	1
0.333333	0.666667	3
0.142857	0	7
0.166667	0.833333	6
0.5	0.5	6
0.333333	0.666667	9
0.2	0.4	5
0	0.916667	12
0.266667	0.733333	15
0	1	1
0	0.166667	6
0.333333	0.666667	3
0.5	0.5	4
0.307692	0.692308	13
0	1	4
0.5	0.5	4
0	1	5
0.625	0.375	8
0.222222	0.777778	9
0.166667	0.833333	6
0.444444	0.555556	9
0.363636	0.636364	11
0.333333	0.666667	9
0.571429	0.428571	7
0.333333	0.666667	3
0.285714	0.714286	7
0	1	5
0.333333	0.666667	9
0.222222	0.777778	9
0.571429	0.428571	7
0.272727	0.181818	11
0.4	0.4	5
0	1	5
0.357143	0.571429	14
0.5	0.5	6
0.4	0.6	5
0	0.125	8
0.166667	0.833333	6
0.375	0.625	8
0.25	0.75	8
0	0	6
0.333333	0.666667	3
0.454545	0.363636	11
0.4	0.6	10
0.5	0.5	2
0.666667	0.333333	6
0.666667	0	3
0.5	0.5	4
0.142857	0.571429	7
0.571429	0.428571	7
0.142857	0.571429	7
0.4	0.6	10
0	1	5
0	1	4
0.571429	0.428571	7
0.2	0.8	5
0.666667	0.333333	6
0.5	0.25	4
0.333333	0.5	12
0	0.857143	7
0.333333	0.666667	6
0	1	5
0.166667	0.666667	6
0.111111	0.888889	9
0.2	0.7	10
0	1	4
0.333333	0.583333	12
0.25	0.75	8
0.25	0.75	8
0.666667	0.166667	6
0.166667	0.833333	6
0.6	0.4	5
0	1	6
0.125	0.75	8
0.333333	0.666667	6
0	1	5
0.341463	0.45122	82
0.833333	0.166667	6
0.727273	0.272727	11
1	0	2
0.25	0.75	8
0.7	0.2	10
0.833333	0.166667	6
0	1	1
0.454545	0.545455	22
0.444444	0.444444	9
0	1	2
0	1	6
1	0	5
0.818182	0.0909091	11
1	0	6
0.875	0.125	8
0.5	0.25	4
0.333333	0.666667	3
0.555556	0.444444	9
0.25	0.75	8
1	0	4
0.666667	0.333333	3
1	0	2
0.888889	0.111111	18
0.75	0.25	4
1	0	8
0.75	0.25	8
1	0	4
1	0	7
0.142857	0	7
0	1	3
0.5	0.333333	6
0.555556	0.444444	9
0.857143	0.142857	7
0.9	0.1	10
0.4	0.6	5
0.75	0	4
1	0	4
0.857143	0.142857	7
0.833333	0.166667	6
0.285714	0.714286	7
1	0	6
0.75	0.25	4
0.75	0.125	8
0.666667	0.333333	6
0.875	0.125	8
0.75	0.25	4
0.555556	0.444444	9
0.4	0.6	5
1	0	3
0.571429	0.428571	7
0.555556	0.444444	9
0.5	0.25	8
0.545455	0.454545	11
1	0	2
0.25	0.75	4
0.5	0.5	4
1	0	6
0.833333	0.166667	12
0.857143	0.142857	7
0.666667	0.222222	9
1	0	3
0.5	0.333333	6
1	0	8
0.142857	0.857143	7
0.75	0.25	8
1	0	4
0.625	0.375	8
0.666667	0.333333	6
0.75	0.25	8
1	0	8
0.428571	0.428571	7
0.818182	0.181818	11
0.5	0.444444	18
1	0	5
0.777778	0.222222	9
0.25	0.75	4
0.333333	0.666667	6
0.8	0.2	5
0.666667	0.333333	6
0	1	1
1	0	2
0	1	1
1	0	2
1	0	3
0.25	0.75	8
0.6	0.4	5
0.111111	0.777778	9
0	1	3
0	0.666667	3
0.5	0.5	6
0.166667	0.833333	12
0	1	5
0.75	0.25	4
0.6	0.4	5
0.4	0.4	10
0.25	0.75	8
0.75	0.25	4
0.25	0.75	4
0.909091	0.0909091	11
0.777778	0.111111	9
1	0	3
1	0	1
0.4	0.6	5
0.666667	0.333333	6
0.5	0.5	4
0.6	0.4	5
0	1	2
0.666667	0.333333	3
0.5	0.25	4
1	0	3
0.75	0.25	4
1	0	2
1	0	2
1	0	4
0.5	0.5	2
0.5	0.5	2
1	0	1
0.6	0.4	5
0.8	0.2	5
0.4	0.6	5
0.4	0.4	5
1	0	4
1	0	3
0.666667	0.333333	3
0.5	0.5	4
0	1	2
0	1	1
0.75	0.25	4
1	0	6
1	0	4
1	0	1
0.8	0.2	5
1	0	5
0.818182	0.181818	11
0.5	0.5	4
0	1	2
0.75	0.25	4
0.833333	0.166667	6
0	0.7	10
0	1	3
0.333333	0.555556	9
0.5	0.5	2
1	0	1
1	0	1
0	1	2
0.6	0.4	10
0.25	0.75	4
0.5	0.5	4
0	1	3
0.888889	0.111111	18
0	1	1
0.857143	0	7
0.333333	0.666667	3
1	0	1
1	0	2
0.333333	0.333333	3
0.5	0.5	8
0.5	0.5	4
0	0	2
0	1	2
0	1	3
0.583333	0.416667	12
0.5	0.5	8
0.375	0.5625	16
0.285714	0.5	14
1	0	1
0	1	1
1	0	1
0	0	3
0.5	0.5	4
0.166667	0.833333	6
1	0	3
0.75	0.25	4
0.4	0.6	5
0	1	1
0	1	1
0.5	0.416667	12
0	1	5
0.666667	0.333333	6
0.888889	0.111111	9
0.5	0.5	2
0.714286	0.285714	7
0.2	0.8	5
0.75	0.25	4
0	1	1
0.333333	0.666667	3
1	0	4
0	1	1
1	0	3
0	1	1
0	1	1
0.5	0.5	2
0.75	0.25	8
0	1	1
0	1	4
0	1	2
0	1	1
0	1	1
0.5	0.5	2
0.5	0.5	2
1	0	1
0.666667	0.277778	18
0.666667	0.333333	3
0.25	0.75	4
0.4	0.6	5
0.5	0.5	4
0	0	1
0	0.666667	3
0	1	3
0	1	1
1	0	1
1	0	1
0	1	1
1	0	2
0	0	1
0	1	1
0	1	2
0.333333	0.666667	6
0.333333	0.666667	3
0.333333	0.666667	3
1	0	4
0	1	1
0	1	1
0.5	0.5	2
0.75	0.25	4
0.5	0.5	2
1	0	2
1	0	1
0.333333	0.333333	3
0.333333	0.666667	3
0	0.5	2
0	0	5
0.333333	0.555556	9
0	1	1
0.5	0.5	4
0.2	0.8	5
0.222222	0.777778	9
1	0	1
0.444444	0.444444	9
0.333333	0.666667	3
0.222222	0.777778	9
0.833333	0	6
1	0	1
0	1	3
0	1	1
0	1	1
0.5	0	2
0.333333	0.666667	6
0	1	2
0.666667	0.333333	3
0.333333	0.666667	3
0	1	1
0.5	0	2
0.333333	0.666667	3
0.625	0.25	8
0.25	0.75	4
0.333333	0.333333	3
0.5	0.5	2
0.25	0.75	4
0.5	0	2
0	0.5	2
1	0	2
0.714286	0.285714	7
0	1	1
0.25	0.5	4
0.714286	0.285714	7
1	0	2
0	1	3
0.333333	0.666667	3
1	0	3
0.8	0.2	5
1	0	3
0.25	0.75	4
0.4	0.6	5
0.333333	0.666667	3
0.5	0.5	4
0	1	1
0.8	0.2	5
0.8	0.2	5
0.666667	0.333333	3
0.5	0.5	2
0	1	1
0	1	1
0.5	0.5	2
0.6	0.4	5
1	0	2
1	0	3
0.6	0.3	20
1	0	3
0	1	4
0	1	1
0.5	0.5	2
0.833333	0.166667	6
0.85	0.1	20
0.833333	0.166667	6
1	0	2
0.75	0.25	4
0.8	0.2	5
1	0	2
1	0	2
0	1	1
0	0	2
0.333333	0.666667	6
1	0	1
0.333333	0.666667	3
0	1	2
0	1	2
0.4	0.6	5
0.5	0.5	2
1	0	2
0.75	0	4
0.666667	0.333333	3
0.5	0.5	8
0	1	2
0.5	0.5	2
1	0	1
0	1	6
0.5	0.5	8
0.5	0.5	4
0	1	2
0.8	0.2	5
0.5	0	2
1	0	2
0.5	0.5	4
0	1	4
1	0	2
0.75	0.25	4
0	0.666667	3
0.666667	0.333333	3
0.75	0.25	4
0.285714	0.571429	7
0.333333	0.666667	12
0.666667	0.333333	3
1	0	2
1	0	3
0.714286	0.285714	7
0.666667	0.333333	3
0.666667	0.333333	3
0.5	0.5	2
0.2	0.6	5
0.666667	0.333333	6
0.25	0	4
0.5	0.5	2
0.545455	0.454545	11
1	0	3
0	1	1
0.4	0.6	5
0.5	0.5	2
0	1	1
0.2	0.6	5
0.285714	0.714286	7
0	1	2
0.428571	0.571429	7
0	1	1
0.6	0.4	5
0	0	1
0.285714	0.714286	7
0.333333	0.666667	3
1	0	2
0.75	0.25	4
1	0	3
0.75	0.25	4
0	1	3
0	1	3
1	0	2
0	1	2
0	1	1
0.333333	0.666667	9
0.666667	0.333333	3
1	0	4
1	0	8
1	0	1
0.5	0.5	4
0.333333	0.5	6
0	1	1
0.6	0.4	5
0.5	0.25	4
0.428571	0.428571	7
0	0	3
0.2	0.8	5
0.666667	0.333333	6
1	0	2
0	0	1
0	1	3
0.5	0.5	2
0	1	2
0	1	4
0.666667	0.333333	3
0.285714	0.714286	7
0.8	0.2	5
0.666667	0.333333	3
0	0.5	2
0	1	2
0.454545	0.545455	11
0.666667	0.333333	3
1	0	3
0.5	0.25	4
0.5	0.5	2
0.6	0.2	5
0	0.666667	3
0.25	0.75	4
0	1	1
0.8	0.2	5
0.818182	0.181818	11
0.8	0.2	5
0.75	0.25	8
0.625	0.375	8
0.333333	0.333333	3
0.285714	0.714286	7
0.6	0.4	5
0.5	0.5	2
0.454545	0.545455	11
0.307692	0.692308	13
0.5	0.5	2
0	1	1
0.818182	0.181818	11
1	0	1
1	0	1
0.2	0.8	10
0	1	2
0	1	2
0.4	0.2	5
0.5	0	2
1	0	1
0.333333	0.666667	3
0.5	0.5	4
0.285714	0.714286	7
0	1	1
0.2	0.8	5
0.5	0.5	6
0.333333	0.5	6
0.6	0.4	10
0.333333	0.666667	3
1	0	3
0	1	1
0.75	0.25	4
1	0	1
0	1	1
0.666667	0.333333	3
1	0	3
0.8	0.2	5
0.5	0.5	2
0.8	0.2	5
0.4	0.5	10
1	0	3
1	0	1
0	1	2
1	0	4
0.5	0.5	2
0.545455	0.454545	11
0.666667	0.333333	3
1	0	1
0	1	1
0.5	0.5	8
0.25	0.75	8
0.25	0.75	8
0	0.75	4
0.666667	0.333333	3
0.444444	0.555556	9
0	1	3
0.25	0.75	8
0	1	1
0.5	0.5	6
0.833333	0.166667	12
0.666667	0.333333	6
0.5	0.5	4
0	0.8	5
1	0	2
0.5	0.5	2
0.4	0.6	5
0.666667	0.333333	3
1	0	1
0.8	0.2	10
0.1	0.9	10
0	1	3
0.666667	0.333333	3
0.75	0.25	4
0.5	0.5	2
0.666667	0.333333	3
0	1	1
0.6	0.4	5
1	0	2
0	1	5
0	1	1
1	0	1
0.5	0.5	2
0.5	0.5	4
0.5	0.5	2
1	0	1
0	1	1
0	1	1
0.625	0.375	8
0	1	1
0.75	0.25	4
0.5	0.5	2
0	1	3
0.5	0.5	2
0.5	0.5	6
0	1	1
0	1	1
1	0	2
0	1	1
0.5	0.5	4
0.2	0.8	10
0.666667	0.333333	6
0.5	0.5	2
0.8	0.2	5
0.4	0.6	5
0.75	0.25	4
0	1	3
0.8	0.2	5
0.5	0	2
0	1	3
1	0	1
0.333333	0.666667	3
0.5	0.5	4
0.666667	0	3
1	0	4
0	1	1
0.6	0.4	5
0.25	0.75	4
0.25	0.75	8
1	0	2
0.5	0.5	2
0.666667	0.333333	3
0.636364	0.272727	11
0.666667	0.333333	3
1	0	2
1	0	5
0.428571	0.428571	14
0.5	0.5	2
1	0	1
0.5	0	2
0.823529	0.176471	17
0.333333	0.333333	3
0	1	1
0.5	0.333333	6
0.333333	0.666667	3
1	0	1
0	1	2
0.666667	0.333333	3
0.5	0	2
1	0	2
0.75	0.25	4
0	1	1
0.8	0	5
0.5	0.5	2
0.625	0.375	8
1	0	2
1	0	4
0.714286	0.285714	7
0	1	1
0.333333	0.666667	3
0.75	0.25	4
0	1	2
0.666667	0.333333	3
0.333333	0.666667	3
0	1	2
0.5	0.5	2
0.25	0.75	8
0.5	0.5	12
0.7	0.3	10
1	0	5
1	0	1
0.5	0.5	4
0	0.5	2
1	0	3
0.5	0.5	4
1	0	2
0.3	0.6	10
0.333333	0.666667	3
0.6	0	10
0.4	0.4	5
0	0	3
0.6	0.4	5
1	0	4
0	1	3
0.75	0.25	4
1	0	4
0.666667	0.333333	3
0.533333	0.466667	15
0.4	0.6	5
0	1	1
0.5	0.5	6
0.75	0.25	4
0.5	0.5	2
0.666667	0.333333	3
1	0	5
0.666667	0.333333	3
1	0	2
0.666667	0.333333	3
0.25	0.75	4
0.714286	0.285714	7
0.5	0.5	2
0.666667	0.333333	6
1	0	1
0	1	1
1	0	4
1	0	1
0.833333	0.166667	6
0.666667	0	3
1	0	2
0.666667	0.333333	6
0.333333	0.666667	3
0.666667	0.333333	3
1	0	2
1	0	2
0.454545	0.545455	11
1	0	3
1	0	3
0.333333	0.666667	3
0	0.666667	3
0.5	0.5	4
1	0	2
1	0	4
0	0.5	2
1	0	4
0.5	0.5	2
0.666667	0.333333	3
0.6	0.4	5
0	1	2
0	1	2
0	0.666667	3
0.5	0.5	2
1	0	2
0.142857	0.857143	14
0.5	0.5	2
0.333333	0.666667	3
0.6	0.4	5
0.2	0.8	5
1	0	4
0.4	0.6	5
0.5	0.5	2
0.4	0.6	5
0.666667	0.333333	3
0.5	0.5	2
0.5	0.25	4
0.666667	0.333333	6
0.6	0.4	5
0.75	0.125	8
0.8	0.2	5
0.666667	0	3
0.6	0.4	5
0	1	1
0.666667	0.333333	3
0.714286	0.142857	7
0.5	0.5	4
0	1	2
0.285714	0.714286	7
1	0	5
1	0	2
1	0	1
1	0	3
0	0.25	4
0.75	0.25	4
0.75	0.25	4
1	0	2
1	0	2
1	0	2
0	1	1
0.666667	0.333333	3
1	0	5
0.666667	0.333333	3
1	0	1
0.214286	0.642857	14
1	0	3
1	0	2
0.25	0.75	4
1	0	3
0.5	0.5	2
0.666667	0	3
1	0	4
0.666667	0.333333	3
0.857143	0.142857	7
1	0	3
0.4	0.6	5
0.8	0.2	5
0.25	0.75	4
0	0.5	2
0.666667	0.333333	6
1	0	1
1	0	2
1	0	2
0.333333	0.666667	6
1	0	3
0.333333	0.666667	3
1	0	2
0.666667	0.333333	6
1	0	2
0.75	0.25	4
0.5	0	4
1	0	6
1	0	2
0.75	0.25	4
0	1	2
0.25	0.75	4
0.428571	0.428571	7
0.4	0.6	5
1	0	3
0.333333	0.333333	3
0.25	0.75	4
1	0	1
1	0	2
0	1	1
1	0	3
1	0	2
0	0.75	4
1	0	2
0	1	1
0.571429	0.428571	7
1	0	4
0.5	0	4
0.75	0.25	4
0	1	1
0	1	2
0.333333	0.666667	6
0.8	0.2	5
0.666667	0.333333	3
0.714286	0.285714	7
0.666667	0	3
0.7	0.2	10
1	0	5
0.375	0.625	8
0.4	0.6	15
0.166667	0.666667	6
1	0	3
0	1	1
0.777778	0.222222	9
0.75	0.25	4
0.75	0.25	4
0.666667	0.277778	18
0.625	0.25	8
0.75	0.25	4
0.8	0.2	5
0.375	0.5	8
0.375	0.375	8
0.25	0.25	4
0.7	0.2	10
1	0	5
1	0	3
0.875	0.125	8
0.8	0.2	5
0	0	7
0.666667	0.333333	3
0.714286	0	7
0.8	0.2	5
0.6	0.2	5
0.6	0.4	5
0.571429	0.285714	7
0.428571	0.47619	21
0.833333	0.166667	6
1	0	3
0.666667	0.333333	12
0.8	0.2	5
0.5	0.5	8
1	0	8
0.833333	0.111111	18
0.8	0	15
0.818182	0.0909091	11
1	0	10
0.923077	0.0769231	13
0.888889	0.111111	9
0.8125	0.1875	16
1	0	4
1	0	5
1	0	2
1	0	8
0.875	0	8
0.833333	0.0833333	12
0.375	0.625	8
1	0	4
0.727273	0.0909091	11
1	0	6
0.296296	0.555556	27
0.444444	0.555556	9
0	1	1
0.5	0.5	2
0.5	0.166667	6
0.5	0.5	2
0.5	0.5	2
0.285714	0.571429	7
0.166667	0.833333	12
0.5	0.5	2
0.0588235	0.823529	17
0.176471	0.764706	17
0.166667	0.833333	6
0.7	0.3	10
0.2	0.4	5
0.1	0.8	10
0.2	0.7	10
0.368421	0.578947	19
0.285714	0.714286	7
0.333333	0.666667	30
0.454545	0.545455	11
0.25	0.5	12
0.228571	0.771429	35
0.375	0.5	8
0.5	0.363636	22
0.428571	0.571429	7
0.166667	0.833333	18
0.333333	0.583333	12
0.04	0.92	25
0.333333	0.666667	6
0.5	0.5	4
0	1	4
0.5	0.5	6
0.294118	0.647059	17
0.125	0.78125	32
0.2	0.633333	30
0.642857	0.357143	14
0.5	0.25	4
0.384615	0.461538	13
0.142857	0.714286	7
0.142857	0.571429	7
0	0.777778	9
0.666667	0.333333	6
0.5	0.4	10
0.6	0.266667	15
0.625	0.375	8
0.333333	0.666667	6
0	1	7
0.571429	0.428571	7
0.666667	0.333333	15
0.5	0.5	8
0.571429	0.428571	7
0.5	0.5	6
0.285714	0.642857	14
0.888889	0.111111	9
0.375	0.625	8
0.333333	0.666667	3
0.571429	0.285714	7
0.5	0.5	2
0.666667	0.333333	6
0.5	0.333333	6
0.555556	0.444444	9
0.4	0.6	5
0.75	0.25	8
1	0	5
0.529412	0.352941	17
1	0	6
0.166667	0.833333	6
0.5	0.5	6
0.714286	0.285714	7
0.75	0.25	4
0.666667	0.333333	6
1	0	2
0	1	1
1	0	7
1	0	1
1	0	7
0.875	0	8
0.8	0.2	5
0.6	0.4	5
0.666667	0.333333	3
0.6	0.4	5
0.583333	0.416667	12
0.588235	0.352941	17
0.333333	0.444444	9
0.642857	0.285714	14
0.666667	0.333333	9
1	0	7
0.588235	0.352941	17
1	0	8
0.8	0.2	10
0.714286	0.142857	7
0.333333	0.444444	9
0.727273	0.181818	11
0.75	0.25	8
0.5	0.25	4
0.2	0.8	5
0.857143	0.142857	7
0.5	0.5	10
0.8	0.2	5
0.636364	0.363636	11
0.5	0.416667	12
0.470588	0.411765	17
0.375	0.625	8
0.6	0.4	5
0.625	0.375	8
0.5	0.333333	6
0	0.2	10
0.5	0.5	6
0	0.142857	7
0	0.142857	14
0.588235	0.411765	17
0	0.0384615	26
0.571429	0.285714	7
0.5	0.5	4
0.75	0.25	4
0.666667	0.333333	6
0.7	0.3	10
0.25	0.625	8
0.833333	0.166667	6
0.25	0.666667	12
0.533333	0.4	15
1	0	9
0.75	0.25	12
0.0833333	0.0833333	12
0.333333	0	6
0.666667	0.333333	6
0.4	0.6	5
0.666667	0.333333	6
0.4	0.4	5
0.5	0.5	4
0.7	0.3	20
0.692308	0.230769	13
0.545455	0.454545	11
0.352	0.604	250
0.5	0.5	12
0.7	0.3	10
0.444444	0.444444	9
0.833333	0.166667	12
0.666667	0.333333	6
0.636364	0.363636	11
0.333333	0.666667	18
0.2	0.8	10
0.6	0.266667	15
0.5	0.5	4
1	0	9
0.538462	0.384615	13
0.75	0.25	4
0.35	0.6	20
0.857143	0.142857	7
0.8	0.2	10
0.727273	0.181818	11
0.529412	0.470588	17
0	1	3
0	1	2
0.5	0.5	2
0.0833333	0.75	12
0.111111	0.666667	9
0.333333	0.555556	9
0.375	0.625	8
0.333333	0.444444	9
0.2	0.8	10
0.222222	0.666667	9
0	1	7
0.272727	0.545455	11
0.1	0.8	10
0	0.75	4
0.25	0.75	4
0.5	0.5	2
0.2	0.8	5
0.5	0.5	6
0.428571	0.5	14
0.411765	0.588235	17
0.333333	0.5	6
0.625	0.25	8
0.473684	0.5	38
0.631579	0.368421	19
0.407407	0.592593	27
0.428571	0.285714	7
0.25	0.25	4
0.6	0.4	10
0.269231	0.692308	26
0.571429	0.285714	14
0.535714	0.392857	28
0.571429	0.428571	7
0.0769231	0.846154	13
0.125	0.875	8
0.75	0	4
0.333333	0.611111	36
0.272727	0.636364	11
0.5	0.5	4
0.25	0.75	4
0	1	3
1	0	5
0.75	0.25	4
1	0	5
0.5	0.5	6
0.8	0.2	5
0.5	0.5	6
0.833333	0	6
0.857143	0.142857	7
0.0833333	0.833333	12
0.2	0.8	5
0	1	1
0.166667	0.666667	6
1	0	7
0.428571	0.571429	7
0.4	0.6	5
0.555556	0.222222	9
0.833333	0.166667	6
0	0.0769231	13
0.5	0.5	4
0.5	0.5	6
0.428571	0.571429	7
0	0.666667	3
0.5	0.5	4
0.6	0.4	5
0.7	0.3	10
0.615385	0.307692	13
0.571429	0.428571	7
0.6	0.4	5
0.411765	0.352941	17
0.75	0.25	16
0.705882	0.235294	17
0.333333	0.666667	6
0.666667	0.333333	6
0	0	4
0.133333	0.866667	15
0.3	0.7	20
0.333333	0.62963	27
0.454545	0.545455	11
0.666667	0.166667	6
0.454545	0.545455	11
0.777778	0.166667	18
0.25	0.5	4
0	1	2
0	1	3
0	1	2
0.6	0.4	5
0.333333	0.666667	3
1	0	1
0.166667	0.833333	6
0	0	4
0.2	0.8	5
0.857143	0	7
0.785714	0.142857	14
1	0	4
0.666667	0.333333	3
0.666667	0.333333	6
0.666667	0.333333	6
0	1	2
0.5	0.5	8
0.666667	0.333333	3
0.5	0.5	4
0.666667	0.333333	6
1	0	1
0.666667	0.333333	3
0.75	0.25	8
0.75	0.25	4
1	0	2
1	0	6
0.6	0.4	5
0	0.4	5
1	0	2
0.5	0.5	6
0.777778	0.222222	9
0.5	0.5	4
1	0	4
1	0	4
0	1	1
0.8	0.2	5
0.666667	0.333333	3
0.666667	0.166667	6
0	1	3
0.625	0.25	8
0.666667	0.333333	3
0.6	0.4	10
0.5	0.25	8
0.666667	0.333333	6
1	0	5
0.833333	0.166667	6
0.75	0.25	8
0.875	0.125	8
0.285714	0.714286	7
0.6	0.2	10
0.8	0.2	5
0	1	1
0.5	0.5	2
0.4	0.6	5
0	0.857143	7
0	0.142857	7
1	0	5
1	0	6
0.5	0.166667	6
0.4	0.4	5
0.5	0.333333	6
0.75	0.25	4
0.333333	0.666667	3
1	0	4
0.666667	0.333333	6
0.714286	0.285714	7
1	0	4
0.25	0.75	4
0.5	0.4	10
0.875	0.125	8
0.2	0.6	5
0.4	0.6	5
0.714286	0.142857	7
0.428571	0.428571	7
1	0	1
0.6	0.2	5
1	0	7
0.571429	0.428571	7
0.333333	0.5	6
0.8	0.2	5
0.6	0.4	5
0.25	0.5	4
0.666667	0.333333	6
0.75	0.125	8
0.666667	0.333333	3
1	0	7
0.333333	0.5	6
1	0	3
0	0.333333	3
0.2	0.8	10
0.4	0.4	5
0.857143	0	7
0.333333	0.666667	6
0.625	0.375	8
0.4	0.6	5
0.4	0.6	5
0.75	0	4
0.75	0.25	8
0.166667	0.666667	6
0.833333	0.166667	6
0.666667	0.333333	3
0.5	0.5	2
0.538462	0.384615	13
1	0	6
0.6	0.4	5
0.333333	0.666667	6
0.4	0.6	10
0.666667	0.333333	6
0.714286	0.142857	7
0.333333	0.583333	12
0.75	0.25	4
0.571429	0.428571	7
0.2	0.2	5
0.4	0.4	5
0.5	0.5	4
0	1	1
1	0	4
0.555556	0.444444	9
0.5	0.166667	6
0.666667	0.333333	3
0.25	0.75	4
0.6	0.4	5
0.5	0.5	2
0.5	0.5	2
0.5	0.166667	6
0.461538	0.538462	13
0.428571	0.571429	14
0.2	0.6	5
1	0	1
0.2	0.8	5
0.75	0.25	4
0	0.857143	7
0.666667	0.333333	9
0.375	0.625	8
0.666667	0.333333	9
0.333333	0.666667	3
0.1	0	10
0.4	0.6	5
0.833333	0.166667	6
1	0	7
1	0	6
0.875	0.125	8
0.882353	0.117647	17
0	1	4
0.6	0.4	10
1	0	3
0.444444	0.5	18
0.25	0.75	4
0	0.8	5
0.75	0.25	4
0.6	0.4	10
0.25	0.75	4
0.222222	0.777778	9
0.428571	0.571429	7
0.2	0.4	5
0.5	0.5	6
0.666667	0.333333	3
0	0	6
0.25	0.5	4
0.4	0.5	10
0.545455	0.454545	11
0.5	0.5	2
0.625	0.375	8
0	0.5	4
0.25	0.75	4
0.166667	0.666667	6
0.307692	0.538462	13
0.1	0.6	10
0.75	0	4
0.625	0.375	8
0.8	0.2	5
0.8	0.2	5
0.6	0.4	5
0.5	0.5	6
0.5	0.5	4
0.583333	0.416667	12
0.142857	0.857143	7
0	1	4
0.5	0.5	6
0.857143	0.142857	7
0.666667	0.333333	3
0.333333	0.666667	6
0.625	0.25	8
0.444444	0.333333	9
0.430769	0.569231	65
0	1	5
0.0909091	0.909091	11
0.125	0.75	8
0.125	0.5	8
0.1	0.8	10
0.142857	0.857143	7
0	1	9
0.0833333	0.833333	12
0.5	0.3	10
0.375	0.625	8
0	1	5
0.142857	0.857143	7
0.125	0.875	8
0.222222	0.777778	9
0.2	0.8	5
0	1	4
0	0.888889	9
0	1	5
0	0.25	4
0.125	0.375	8
0.269231	0.192308	26
0.5	0.375	8
0.8125	0.1875	16
1	0	2
0.142857	0.142857	7
0.375	0.375	8
1	0	4
0.384615	0.153846	13
0.714286	0.142857	7
0.4	0	5
0.333333	0.166667	6
0.2	0.266667	30
0.666667	0	6
0.5	0	4
0.25	0.375	8
0.571429	0.285714	14
0.75	0	12
0.25	0.25	4
0.454545	0.454545	11
0.166667	0.166667	6
0.333333	0.111111	9
0.428571	0.142857	7
0.666667	0	9
0.8	0.1	10
0.166667	0.333333	6
1	0	3
0	0.333333	3
0.428571	0.0952381	21
0.0714286	0.214286	14
0.416667	0.25	12
0.625	0.25	8
0.846154	0.0769231	13
0.5	0.25	20
0.7	0.1	10
0.571429	0.428571	7
0.4	0	5
0.5	0.333333	6
0.555556	0.222222	9
0.428571	0.428571	7
0.3	0.6	10
0.125	0.875	8
0.5	0.5	6
0.5	0.25	4
0.5	0.5	4
0.428571	0	7
0.333333	0.333333	3
0.75	0.25	4
0.454545	0.181818	11
0.555556	0.444444	9
0.333333	0.333333	6
0	1	2
0.25	0.375	8
0.333333	0.666667	3
0.833333	0.166667	6
0.5	0.25	8
0.25	0	4
0.333333	0.333333	6
0.3	0.2	10
0.333333	0.444444	9
0	0.166667	6
0.181818	0.181818	11
0.333333	0.333333	6
0.666667	0.0666667	15
0.75	0.25	4
0.333333	0.666667	6
0.181818	0.363636	11
0.142857	0.571429	7
0.166667	0.666667	12
0.428571	0.428571	7
0.5	0	4
0.333333	0	6
0.666667	0.333333	3
1	0	5
0.285714	0.214286	14
0.333333	0.333333	6
0.285714	0.285714	7
0.75	0	8
0.75	0.25	4
0.428571	0.428571	7
0.5	0.5	6
0.571429	0	7
0.111111	0.333333	9
0.111111	0.111111	9
0.166667	0.166667	6
0.285714	0.642857	14
0.416667	0.583333	12
0.333333	0.666667	3
0.37931	0.551724	29
0.571429	0.428571	7
0.304348	0.695652	23
0.230769	0.730769	26
1	0	4
0.392857	0.571429	28
0.142857	0.714286	14
0.272727	0.727273	22
0.625	0.25	8
0.272727	0.727273	22
0.833333	0.166667	6
0.222222	0.777778	9
0.714286	0.142857	7
0	1	8
0.133333	0.733333	15
0.25	0.5	4
0.285714	0.666667	21
0.666667	0.333333	3
0	0.923077	13
0.307692	0.538462	13
0.5	0.5	8
0.291667	0.625	24
0.285714	0.714286	7
0	1	2
0.571429	0.285714	7
0.333333	0.666667	9
0.545455	0.454545	11
0.5	0.5	2
0.25	0.75	4
0.333333	0.666667	9
0.4	0.6	5
0.5	0.5	6
1	0	2
0.5	0.5	6
1	0	1
0	1	3
1	0	2
1	0	2
0	1	1
0.166667	0.833333	12
1	0	7
0.2	0.8	5
0.5	0.5	2
0.538462	0.307692	13
0.333333	0.666667	3
0.285714	0.714286	7
1	0	1
1	0	1
0.285714	0.428571	7
0.333333	0.666667	3
0.714286	0.285714	7
0.666667	0.333333	6
0.333333	0.666667	3
0	1	1
1	0	1
0	0	2
0.555556	0.333333	9
0.428571	0.571429	7
0.4	0.6	10
0.333333	0.666667	3
1	0	1
0.5	0.5	2
0.875	0.125	8
1	0	1
0	0.666667	3
0.5	0.5	4
0.5	0.5	2
0.6	0.3	10
0	1	3
0.5	0.5	4
0.454545	0.363636	11
0.8	0.2	10
0.666667	0.333333	9
1	0	2
0	1	3
0.666667	0.333333	6
1	0	1
0.588235	0.411765	17
0	1	2
0	1	2
0.6	0.4	10
0.642857	0.214286	14
0.5	0.5	4
0.666667	0.333333	6
0.857143	0.142857	7
0	1	1
0.666667	0.333333	6
0.5	0.166667	6
0.368421	0.578947	19
0.625	0.375	8
0.428571	0.571429	7
0.25	0.625	8
0.5	0.375	8
0.666667	0.333333	6
0.9	0	10
0	1	1
1	0	3
0.5	0.5	10
0.6	0.4	5
0.625	0.375	8
0.428571	0.571429	7
0.5	0.5	2
0.428571	0.428571	7
0.25	0.75	4
0.428571	0.571429	7
0.5	0.5	6
0.5	0.5	4
0.5	0.5	20
1	0	2
0.833333	0.166667	6
0.727273	0.272727	11
0.7	0.1	10
0.875	0.125	8
0.625	0.375	8
0.333333	0.666667	3
0.25	0.75	4
0.333333	0.666667	9
0.444444	0.555556	9
0.4	0.4	5
0.666667	0.333333	6
0.833333	0.166667	6
0.333333	0.666667	6
0.285714	0.571429	7
0.666667	0.333333	6
0.428571	0.285714	7
0.4	0.6	10
0.545455	0.454545	11
0.8	0	5
0.5	0.5	2
0.536585	0.439024	41
0	1	1
1	0	1
0.4	0.6	5
1	0	2
0.428571	0.428571	7
0.666667	0.333333	3
0.0769231	0.923077	13
0.5	0.5	4
0.666667	0.333333	3
0	1	4
0	0.75	4
1	0	5
1	0	7
0.444444	0.444444	9
0.4	0.6	15
0.5	0.5	2
0.5	0.5	6
0.5	0.5	4
0.6	0.2	5
0.25	0.75	4
0.8	0.2	5
0.818182	0.181818	11
0.25	0.25	4
0.6	0.4	5
0.2	0.8	5
0.777778	0.111111	9
0.7	0.3	10
0.4	0.6	5
0	0	7
0	1	2
0.181818	0.818182	11
0	1	1
0.625	0.25	8
0.571429	0.428571	7
0.75	0.2	20
0.84375	0.09375	32
1	0	5
0.5	0.333333	6
0.857143	0.142857	7
0.166667	0.833333	6
0.5	0.5	4
0.545455	0.363636	11
1	0	1
0.2	0.8	5
0.285714	0.714286	7
0	1	3
0	1	4
0.666667	0.166667	6
0	0.833333	6
0.888889	0.111111	9
0.5	0.25	4
0	1	1
0.4	0.6	5
0.142857	0.857143	7
0.5	0.5	2
0	1	8
0.666667	0.166667	6
0.5	0.25	4
0.727273	0.181818	11
0.875	0.125	8
0.5	0.5	6
0	1	1
1	0	1
0.666667	0.333333	6
0.666667	0.333333	3
0.666667	0.333333	6
0.5	0.5	6
0.25	0.25	4
0.642857	0.357143	14
1	0	3
1	0	7
1	0	3
0	0.666667	3
0	1	4
0	0.5	2
0.333333	0.666667	3
0.5	0.5	4
0	0.5	2
0	1	3
0.857143	0.142857	14
0.333333	0.333333	3
0	0.6	5
1	0	6
0.333333	0.666667	3
0.777778	0.222222	9
0.714286	0.285714	7
0.8	0.2	5
0.769231	0.230769	13
0.333333	0.666667	3
0.75	0.25	8
0.333333	0.666667	3
0	1	2
0	1	3
0.2	0.8	5
0	1	2
0	1	3
0.571429	0.428571	7
0.857143	0.142857	14
0.7	0.3	10
0.625	0.375	8
0.666667	0.333333	3
0.666667	0.333333	3
0.25	0.75	8
0.333333	0.666667	3
0.888889	0.111111	9
0	1	3
0.5	0.5	4
0	1	4
0.588235	0.352941	17
0.666667	0.333333	3
0.1875	0.5625	16
0.375	0.625	8
0.333333	0.666667	3
0	1	1
0.333333	0.666667	3
0	1	4
0.625	0.375	8
0	1	3
0.625	0.25	8
0.666667	0.333333	3
0.3	0.7	10
0.5	0.5	6
0	1	4
0.333333	0.555556	9
0	1	1
0.5	0.5	2
0.625	0.375	8
0	0.75	4
0.333333	0.5	6
0.571429	0.428571	7
0.5	0.5	2
0	1	1
1	0	5
0.333333	0.666667	6
1	0	1
0.625	0.375	8
0.0909091	0.909091	22
0	1	2
0	1	1
0.75	0.25	4
0.333333	0.666667	3
0.818182	0.0909091	22
0.466667	0.466667	15
0.777778	0.222222	9
0.625	0.25	8
0.631579	0.315789	19
0.8	0.2	5
0.4	0.6	10
1	0	5
0	1	3
0.647059	0.352941	17
0.333333	0.333333	3
0	1	1
0.631579	0.315789	19
0.666667	0.333333	15
0	0.666667	6
0	0.75	4
0.125	0.875	8
0.4	0.6	5
0.25	0.75	4
0.555556	0.333333	9
1	0	4
0.5	0	2
1	0	6
0.25	0.5	4
0.818182	0.181818	11
0.5	0.5	4
0.714286	0.285714	7
0.636364	0.181818	11
0.333333	0.666667	3
0.857143	0	7
0.583333	0.25	12
0.25	0.5	4
0.4	0.6	5
0.777778	0.222222	9
0.2	0.8	5
0.555556	0.444444	9
1	0	3
0.2	0.6	5
0.4	0.6	15
0.714286	0.285714	7
0	1	3
0.5	0.5	10
0.5	0.5	4
0.4	0.6	5
0.571429	0.285714	7
0.5	0.5	8
0.833333	0.166667	12
0.8	0.2	5
0.833333	0.166667	6
0.714286	0.285714	7
1	0	6
0.5	0.5	8
0.666667	0.333333	6
0.714286	0.285714	7
0.857143	0.142857	7
0.833333	0.166667	6
0.5	0.166667	6
0.6	0.4	5
0.285714	0.714286	7
0.571429	0.428571	7
0.25	0.75	4
0.428571	0.571429	7
0.5	0.5	2
0.5	0.5	12
0.6	0.4	5
0.375	0.625	8
0.3	0.6	10
0	0.75	4
1	0	2
0.4	0.4	10
0.2	0.6	5
0.333333	0.5	6
0.666667	0.333333	3
0.6	0.4	5
0.571429	0.428571	7
0	1	2
0.5	0.416667	12
0.909091	0.0909091	11
0	0.333333	3
0.666667	0.333333	3
0.8	0.2	5
0.611111	0.388889	36
0.727273	0.272727	22
0.428571	0.571429	7
0.571429	0.428571	7
0.833333	0.166667	6
0.727273	0.272727	11
0.6	0.4	5
0.25	0.5	4
0	0.777778	9
1	0	9
1	0	7
0.48	0.44	25
0.571429	0.285714	7
1	0	6
0.625	0.375	8
1	0	6
0.846154	0.153846	13
0.333333	0.666667	3
0.5	0.5	4
0.333333	0.666667	3
0.666667	0.222222	9
0.666667	0.333333	6
0.5	0.5	4
0.421053	0.473684	19
0.6	0.4	5
0.6	0.4	5
0.666667	0.333333	6
0.5	0.166667	6
0.7	0.2	10
0.571429	0.285714	7
0	1	1
0	1	3
0.4	0.6	5
0.75	0.25	8
0.5	0.5	8
0.75	0.25	4
0	1	3
0.333333	0.666667	12
0.666667	0.222222	9
0.916667	0.0833333	12
0.454545	0.545455	11
0.52381	0.428571	21
0.166667	0.833333	6
0.5	0.375	8
0.875	0.125	8
0.714286	0.285714	7
0.666667	0.333333	3
0.85	0.1	40
0.714286	0.285714	7
0.5	0.5	8
0.2	0.6	5
0.111111	0.888889	9
0	1	1
0.733333	0.266667	15
0.571429	0.428571	7
0.363636	0.545455	11
0.555556	0.444444	9
0.548387	0.451613	31
0.230769	0.769231	13
0.428571	0.571429	7
0	1	2
0.25	0.75	4
0.307692	0.461538	13
0	0.8	5
0.25	0	4
0.25	0.75	4
0.357143	0.5	14
0	1	2
0.25	0.75	4
0	0.5	2
0	0.5	2
1	0	4
0	1	4
1	0	1
0	0.833333	6
1	0	2
0.25	0.25	4
0	0.333333	6
1	0	3
0.285714	0.285714	7
0	0.75	4
0.666667	0.333333	6
0.142857	0.571429	7
0.4	0	5
0.666667	0.333333	3
0	1	1
0.5	0.5	4
0.285714	0.428571	7
0.3	0.3	10
0.333333	0.333333	3
0.571429	0.142857	21
0.5	0.5	6
0	0.333333	3
0.363636	0.454545	11
0.272727	0.613636	44
0.3	0.5	10
0.352941	0.588235	17
0.25	0.75	8
1	0	1
0.714286	0	7
0.7	0.3	10
0.15	0.4	20
0.416667	0.583333	12
0.5	0.5	2
0.6	0.333333	15
0.526316	0.315789	19
0.714286	0.285714	7
0.7	0.25	20
0.625	0.125	8
0.266667	0.4	15
0	1	1
0.285714	0.642857	28
0.0909091	0.363636	11
0	0.25	4
0.142857	0.142857	7
0.357143	0.214286	14
0.461538	0.384615	13
0.333333	0.5	6
0.263158	0.210526	19
0.333333	0.333333	27
0.285714	0.190476	21
0.388889	0.277778	18
0	1	2
0.2	0.8	5
0.5	0.5	4
0.75	0.25	4
0	1	2
0.285714	0.428571	7
0.333333	0.333333	3
0.666667	0.333333	3
0	1	1
0.333333	0	6
0.363636	0.272727	11
0.833333	0.166667	6
0.166667	0.333333	6
0.25	0.0833333	12
0.235294	0.529412	17
0.111111	0.333333	9
0	1	1
0	0	1
0.666667	0	9
0.259259	0.296296	27
0.695652	0.26087	23
0.684211	0.315789	19
0	0.666667	6
0.818182	0.181818	22
0.333333	0.666667	18
0.111111	0.777778	9
0.428571	0.428571	7
0	1	5
0.625	0.25	8
0.125	0.75	8
0.333333	0.666667	9
0.333333	0.666667	3
0.428571	0.571429	7
0.625	0.375	8
0.571429	0.142857	7
0.625	0.375	8
0.6	0.3	10
0.5	0.5	4
0.666667	0.222222	9
0.727273	0.272727	11
0.636364	0.363636	11
0	0.7	10
1	0	6
0.6	0.4	15
0.666667	0.333333	6
1	0	6
0.636364	0.272727	11
0.777778	0.222222	9
0.888889	0.111111	9
0.666667	0.25	12
0.636364	0.363636	11
0.736842	0.210526	19
0.583333	0.416667	12
0	1	5
0	1	1
0	0	3
1	0	1
0	0	4
0	1	3
0	0.25	4
0	0	4
0.4	0	5
0.25	0.5	4
0	1	1
1	0	3
0.9	0	10
0.555556	0.444444	18
0.4	0.6	5
0.5	0.5	6
0	1	1
0	1	2
0	1	2
0.2	0.8	5
0.142857	0.857143	14
0.25	0.5	4
0	1	1
0.2	0.8	15
0	1	1
0	0	3
0	1	1
0.142857	0.857143	7
0.625	0.375	8
0.166667	0.833333	6
0.333333	0.666667	3
0	1	1
0	1	2
0	1	1
0.5	0.5	2
1	0	3
0.6875	0.3125	16
0.6875	0.25	16
0.333333	0.666667	6
0.428571	0.571429	7
0.166667	0.833333	12
0.166667	0.833333	6
0.4	0.6	10
0.35	0.65	20
0.666667	0.333333	3
0	1	1
0	0.8	5
0.333333	0.666667	3
1	0	1
0.555556	0.444444	9
0.75	0.25	4
0.5	0.5	6
0.333333	0.333333	3
0.263158	0.736842	19
0.666667	0.333333	3
0.666667	0.333333	3
0.5	0.5	28
0.25	0.75	4
1	0	3
0	0.666667	3
0.4	0.6	25
0.666667	0.333333	6
0.4	0.4	5
0.333333	0.666667	3
0.222222	0.777778	9
0.3	0.5	10
0.25	0.75	8
0.166667	0.5	6
0	0	6
0.2	0.6	5
0	1	2
0.75	0.25	4
1	0	2
0	0.333333	3
0.75	0.25	4
0.75	0.25	8
0.454545	0.545455	11
0	0.909091	11
0.583333	0.416667	12
0.4	0.6	5
0.390244	0.609756	41
0.285714	0.714286	7
0	1	6
0.2	0.8	5
0.5	0.5	4
0	1	3
0	1	1
0	1	3
0.6	0.4	5
1	0	1
0.222222	0.777778	9
0.4	0.6	5
0.529412	0.411765	17
0.333333	0.666667	3
0.5	0.5	4
0	0.666667	3
0	1	2
0.25	0.75	8
0.333333	0.666667	3
0.4	0.6	5
0.75	0.25	4
0.3	0.7	10
0.25	0.75	4
0.347826	0.608696	23
1	0	5
0.428571	0.571429	7
0.6	0.4	5
0.5	0.5	6
0	0.666667	3
0.8	0.2	5
0.285714	0.714286	7
0.333333	0.666667	6
0.222222	0.777778	9
0	1	1
0.25	0.75	8
0.25	0.75	4
0.769231	0.230769	13
0.923077	0.0769231	13
0.5	0.333333	6
0.25	0.75	4
0.142857	0.571429	7
1	0	3
0.25	0.75	4
0.6	0.4	5
0.428571	0.571429	7
0.8	0.2	5
0.285714	0.714286	7
0.375	0.5625	16
0.25	0.75	4
0.333333	0.555556	9
0.5	0.5	6
0.2	0	5
0.6	0.4	5
0	1	4
0.25	0.75	4
0.8	0.2	5
0	1	8
0.444444	0.555556	9
0.666667	0.333333	6
0.6	0.2	5
0.375	0.375	8
0.647059	0.352941	17
0.785714	0.142857	14
0.2	0.6	10
0.727273	0.272727	11
0.285714	0.428571	7
0.2	0.6	5
0.666667	0.166667	6
0.25	0.75	4
0.5	0	2
0	1	4
0.25	0.375	16
0	0.833333	6
0.2	0.6	5
1	0	3
0.6	0.4	5
1	0	2
0.5	0.5	4
0.857143	0.142857	7
0.5	0.5	4
1	0	3
0	0.666667	3
0.833333	0.166667	6
1	0	4
0.636364	0.363636	11
1	0	5
1	0	2
0	1	4
0.5	0.5	6
0.181818	0.818182	11
0.571429	0.285714	7
0.333333	0.666667	6
1	0	2
0	1	1
0.625	0.375	8
0	0	1
0.2	0.8	10
0.833333	0.166667	6
0.5	0.5	4
0.8	0.1	10
0.5	0.5	2
0.428571	0.428571	7
0.5	0.5	2
0.5	0.5	6
0.4	0.6	10
0.5625	0.375	16
0	0.5	2
0.25	0.5	8
0.375	0.5	8
0	1	5
0.333333	0.333333	3
0.857143	0.142857	7
0.3	0.5	10
0	1	3
1	0	3
0.416667	0.583333	12
0.333333	0.666667	6
1	0	1
0.25	0.75	8
0.5	0.5	6
0.5	0.5	6
0	1	2
0.571429	0.428571	7
0.3	0.6	10
0.6	0.4	5
1	0	3
0.4	0.6	5
1	0	3
0.2	0.8	10
0	1	2
0	1	2
0.6	0.2	5
0.6	0.4	5
0.625	0.375	8
0.6	0.4	5
0.666667	0.333333	3
0.4	0.6	10
0.666667	0.333333	6
0.857143	0.142857	7
0.666667	0.333333	3
0.571429	0.428571	7
0.272727	0.727273	11
0.333333	0.666667	6
0	1	3
0.666667	0.333333	3
0.333333	0.666667	3
0.25	0.75	8
0.666667	0.333333	24
0	1	3
0.5	0.5	4
0.5	0.5	8
0.333333	0.666667	6
0.4	0.6	5
1	0	3
0.5	0.5	6
0	1	6
0	1	5
0.875	0.125	8
1	0	2
0.285714	0.714286	7
0.5	0.5	4
0.75	0.25	4
0.4	0.6	5
1	0	2
0.75	0	4
0	1	3
0.166667	0.833333	6
0.5	0.5	12
0.5	0.5	8
0.166667	0.833333	6
0.333333	0.666667	6
0	1	1
0.5	0.5	2
0.2	0.8	5
0.25	0.75	4
0.333333	0.5	6
0.5	0.5	4
0.333333	0.583333	12
0.8	0.2	5
0.166667	0.833333	6
0.75	0.25	4
0.5	0.5	2
0.5	0.25	4
1	0	3
0.5	0.25	4
1	0	3
0.833333	0.166667	6
0.555556	0.444444	9
0	1	2
1	0	3
0.5	0.333333	6
1	0	5
0	1	3
0	1	1
0.4	0.6	5
0.285714	0.571429	7
0.333333	0.666667	3
0.571429	0.428571	7
0.6	0.4	5
1	0	2
0.4	0.6	5
0.833333	0.166667	6
1	0	6
0.8	0.2	5
0.714286	0.285714	7
0.5	0.5	2
0.625	0.375	8
0.714286	0.285714	7
0.4	0.6	10
0.428571	0.428571	7
0.428571	0.571429	7
0.333333	0.666667	3
0.25	0.25	4
0	0.666667	3
0.222222	0.777778	9
0.333333	0.666667	3
1	0	1
0	1	2
0.25	0.5	4
0.6	0.2	5
0.416667	0.5	12
0.4	0.6	5
0.5	0.5	2
0.454545	0.545455	11
0.5	0.5	10
0.666667	0.333333	9
0.6	0.4	5
0.25	0.75	4
0.4	0.5	10
0.5	0.5	4
0.461538	0.538462	13
0.25	0.5	4
0	0.5	2
0.285714	0.714286	7
0.333333	0.333333	6
0.222222	0.555556	9
0.8	0.2	5
0.5	0.5	4
0	0.25	4
1	0	3
0.333333	0.333333	6
0.333333	0.333333	3
0	0.666667	3
1	0	1
0.625	0.375	8
0.571429	0.428571	7
0.642857	0.357143	14
1	0	2
0.222222	0.555556	9
0.428571	0.571429	7
0.454545	0.545455	11
0.5	0.5	8
0.692308	0.307692	13
0	1	1
1	0	2
0.25	0.625	8
0	0.333333	3
0.285714	0.571429	7
0	0.6	5
0.142857	0.571429	7
0.4	0.6	5
0	0.9	10
0.5	0.5	2
0	1	5
0.333333	0.666667	3
0.285714	0.571429	7
0	1	7
1	0	2
0	1	1
0.333333	0.666667	3
0.5	0.5	4
1	0	4
0.25	0.5	4
0.25	0.75	4
0.222222	0.777778	9
0	1	2
0.75	0.25	4
0.5	0	2
0.714286	0.285714	7
0.375	0.625	8
0.2	0.6	5
0.333333	0.666667	3
0	1	2
0.333333	0.666667	3
0	1	1
1	0	3
0.545455	0.454545	11
0.454545	0.545455	11
0.571429	0.428571	7
0.0909091	0.909091	11
0.2	0.8	5
0.6	0.4	5
0.666667	0.333333	6
0.75	0.25	4
0.25	0.75	4
0.5	0.5	4
0.375	0.625	8
0.166667	0.666667	6
0.666667	0.166667	6
0	0.75	4
0.142857	0.714286	7
0	1	5
0.666667	0.222222	9
0.6	0.3	10
0	1	2
0	0.5	2
0.4	0.6	5
0.8	0.1	10
0.4	0.6	5
0.166667	0.666667	6
0.555556	0.444444	9
0.2	0.8	5
0.8	0.1	10
0.181818	0.818182	11
0.4	0.6	5
0.25	0.75	4
0.4	0.6	5
0	1	3
1	0	4
0.375	0.625	8
0	1	1
0.5	0.5	6
0.625	0.375	16
0.4	0.6	5
0	1	1
0.333333	0.666667	3
0.333333	0.333333	3
0.333333	0.666667	3
0.444444	0.444444	9
0.111111	0.888889	9
0.571429	0.428571	7
0	1	4
0.5	0.5	2
0.5	0.5	4
0.333333	0.666667	3
0.25	0.5	4
0.5	0.5	2
0	1	1
1	0	3
0.5	0.5	4
0.25	0.75	4
0.25	0.75	4
0.888889	0.111111	9
0.615385	0.0769231	13
0.666667	0.333333	9
0.166667	0.833333	6
0.375	0.5	8
0	0.75	8
0.5	0.5	4
0.3	0.7	10
0.5	0.5	4
0.333333	0.666667	6
0	0.5	2
0.666667	0.333333	6
0.428571	0.428571	7
1	0	3
1	0	2
0.166667	0.833333	6
0.5	0.5	2
0.5	0.5	18
0	1	3
0.4	0.4	5
0.416667	0.583333	12
0.166667	0.833333	6
0.857143	0.142857	7
0.166667	0.833333	6
0.333333	0.666667	3
0.333333	0.666667	6
0.4	0.6	5
0	0.714286	7
0.857143	0.142857	7
0.5	0.5	4
0.2	0.8	5
0	1	6
0	1	6
0	1	5
1	0	3
0.75	0.25	4
0.5	0.5	4
0.125	0.875	8
0.428571	0.571429	7
0.333333	0.666667	6
0.434783	0.565217	23
0.666667	0.333333	3
0.8	0.2	5
0	1	2
0	1	1
0.25	0.75	4
0.25	0.75	8
0.375	0.125	8
0.666667	0.333333	3
1	0	5
0.7	0.3	10
1	0	2
0.8	0.2	5
0.333333	0.666667	3
0.333333	0.666667	3
1	0	3
0.25	0.5	4
0.666667	0.333333	3
0.25	0.5	4
0.666667	0.333333	3
0.166667	0.833333	6
0.5	0.5	4
0.333333	0.5	12
0.666667	0.333333	3
0.333333	0.666667	3
0.666667	0.333333	6
0.2	0.7	10
0	1	5
0.391304	0.608696	23
0	0.666667	3
0.75	0.25	4
0.888889	0.111111	9
0	1	5
0.5	0.5	2
1	0	2
1	0	2
0.2	0.7	10
1	0	4
0.428571	0.571429	7
0	0.5	2
0.5	0.5	4
0.666667	0.333333	3
0.25	0.75	4
1	0	2
0	1	4
0	0.75	4
0.333333	0.5	6
0.6	0.4	5
0.4	0.6	5
0	1	1
0.666667	0	3
0	1	2
1	0	3
0.6	0.4	5
0.333333	0.666667	9
0.25	0.625	8
0.666667	0.333333	3
0	1	4
0.888889	0.111111	9
0	1	1
0.416667	0.583333	12
0	1	5
0	1	4
0.8	0.2	5
0.2	0.8	5
1	0	5
0.636364	0.272727	11
0.285714	0.714286	7
0.4	0.6	5
0.875	0.125	8
0.7	0.2	10
0.636364	0.363636	11
0.571429	0.142857	7
0.125	0.875	8
0.25	0.5	4
0.375	0.625	8
0	1	3
0.6	0.4	20
0	1	1
0	0.875	8
0	0.8	5
0.75	0.25	4
0.125	0.875	8
0.25	0.25	4
0.333333	0.666667	6
0.5	0.5	4
0.4	0.6	5
0.727273	0.272727	11
0.333333	0.666667	12
0	1	3
0.333333	0.666667	6
0.6	0.3	10
0.333333	0.666667	6
0.75	0.25	4
0.7	0.3	10
0.666667	0.333333	3
0.666667	0.333333	3
0.2	0.8	5
0	1	3
1	0	1
0.333333	0.666667	3
0.2	0.8	5
0.916667	0.0833333	12
0.5625	0.375	16
0	1	1
0	0	7
0.272727	0.727273	11
0.5	0.5	4
0.4	0.4	5
0.666667	0	3
0.666667	0.222222	9
0	1	4
0	1	8
0.333333	0.666667	3
0.666667	0.333333	6
1	0	13
0	1	5
0.857143	0.142857	7
0.4	0.6	5
0.666667	0.333333	3
1	0	1
0.333333	0.666667	3
1	0	2
0.333333	0.666667	6
0.285714	0.714286	7
0	1	4
0	1	1
0	0.875	8
0.5	0.5	4
0.428571	0.571429	7
0.625	0.375	8
0.142857	0.714286	7
0	1	5
0.45	0.55	20
0.5	0.5	2
0.142857	0.714286	7
0.8	0.2	5
1	0	3
0.375	0.5	8
0.2	0.8	10
0	0.75	4
0.4	0.6	5
0.333333	0.666667	6
0.428571	0.285714	7
0.9	0.1	10
0.588235	0.411765	17
1	0	3
0	1	7
0.25	0.75	8
0.666667	0.333333	3
0.444444	0.555556	9
0	1	3
0.428571	0.571429	7
0	1	4
0	1	1
0	1	2
0.5	0.25	4
0.833333	0.166667	6
0.5	0	4
0.666667	0.333333	6
0.4	0.6	5
0.2	0.8	5
0.2	0.8	5
0.666667	0.333333	6
0.666667	0.333333	6
0.285714	0.714286	7
0.5	0.5	4
0.578947	0.421053	19
0.6	0.2	5
1	0	4
0	1	3
0.2	0.8	5
1	0	2
0.555556	0.444444	9
0	1	2
0.2	0.8	5
0.8	0.2	5
0	1	5
0.4	0.4	5
0.8	0.2	5
0.666667	0.333333	3
0.875	0.125	8
0.142857	0.857143	7
0.2	0.8	5
1	0	3
1	0	3
0	1	1
0	0.0434783	23
0.5	0.5	2
0.75	0.25	8
0	0.4	5
0	1	3
0.6	0.4	15
0.714286	0.142857	7
0	1	2
0	1	4
0.166667	0.833333	6
0.75	0	4
0.8	0.2	5
1	0	2
0.272727	0.727273	11
0.666667	0.333333	3
1	0	3
0.75	0.25	4
0.727273	0.181818	11
0.5	0.5	6
0.333333	0.666667	3
0.6	0.4	5
0.4	0.6	5
0.75	0.25	4
0.4	0.4	5
0.111111	0.888889	9
0.5	0.5	4
0.2	0.8	5
0.625	0.375	8
1	0	4
0.5	0.5	6
0	1	3
0.666667	0.333333	6
1	0	3
0.666667	0.333333	6
0.25	0.625	8
1	0	2
0.4	0.6	5
1	0	3
0.25	0.75	4
0	1	4
0.333333	0.666667	3
0.6	0	5
0.875	0.125	8
0.5	0.5	4
0.5	0.5	2
0.5	0.5	2
0.125	0.875	8
0	1	2
0.666667	0.166667	6
0.5	0.5	2
0.285714	0.714286	7
0.333333	0.666667	3
0.692308	0.0769231	13
1	0	8
0.5	0.5	2
0	0.166667	6
0.833333	0.166667	12
0.5	0	2
0.5	0.5	2
0.666667	0.333333	3
0.75	0.25	4
0.454545	0.545455	11
0	0.666667	3
0.5	0.5	4
0.5	0.5	8
0.4	0.6	5
1	0	2
0.857143	0.142857	7
0.666667	0.333333	3
0	1	3
0.111111	0.777778	9
0	1	5
1	0	1
0.25	0.75	4
0.375	0.625	8
0	1	1
0.8	0.2	5
0.8	0.2	5
0.5	0.5	4
0.142857	0.857143	7
0	1	5
0.307065	0.67663	368
0	0.5	2
0.25	0.5	4
0	1	1
0	1	7
0.25	0.722222	36
0.142857	0.714286	7
0.166667	0.833333	6
0.538462	0.461538	13
0.555556	0.333333	9
0.424528	0.528302	106
0.555556	0.444444	9
0.335938	0.605469	256
0.461538	0.461538	13
0.333333	0.666667	9
0.363636	0.545455	11
0.333333	0.666667	24
0.625	0.375	8
0.4	0.6	5
0.7	0.3	10
0.666667	0.333333	3
0	0	6
0.75	0.25	12
0	1	6
0.2	0.6	5
0.4	0.4	5
0	1	10
0.833333	0.166667	6
0.142857	0.714286	7
0.5	0.5	14
0.416667	0.583333	12
0.2	0.6	10
0.875	0.125	8
0.384615	0.615385	13
0.291667	0.625	24
0.3	0.7	10
0	1	2
0.428571	0.571429	14
0	1	2
1	0	1
0.3125	0.5625	16
0.444444	0.444444	9
0.333333	0.222222	9
0.833333	0.166667	6
0.4	0.6	5
0.333333	0.666667	6
0.428571	0.571429	7
0.4	0.6	5
0.333333	0.666667	3
1	0	1
0	1	2
0.333333	0.666667	3
1	0	2
0	1	3
0.2	0.8	5
0.166667	0.833333	6
0.166667	0.666667	6
0.2	0.8	5
0	0.75	4
0	1	4
0.833333	0.166667	6
0.2	0.6	5
0.416667	0.583333	12
0.666667	0.333333	6
1	0	1
0.5	0.166667	6
0.5	0.375	8
0.6	0.4	10
0	1	1
0.333333	0.666667	12
0.588235	0.411765	17
0.25	0.625	8
0.341463	0.536585	41
0.5	0.5	4
0.333333	0.666667	6
0.2	0.6	5
0.25	0.75	4
0.714286	0.285714	7
0	0.857143	7
0.666667	0.333333	6
0.4	0.4	10
0.333333	0.666667	6
0.6	0.4	5
0.666667	0.333333	3
0	0.5	2
0.666667	0.333333	6
0	0.75	4
0.15625	0.8125	64
0.416667	0.583333	12
0.0714286	0.857143	14
0.615385	0.384615	13
0.25	0.5	8
0.333333	0.666667	3
0.266667	0.666667	15
0.285714	0.714286	28
0.5	0.5	4
0.4	0.6	10
0.166667	0.666667	6
0.4	0.6	5
0	1	4
0.222222	0.777778	9
0.75	0.25	4
0.388889	0.555556	36
0.142857	0.714286	7
0.384615	0.615385	26
0.285714	0.714286	14
0.307692	0.692308	13
0.1875	0.75	16
0.833333	0.166667	6
0.266667	0.688889	45
0.125	0.625	8
0.666667	0.333333	6
0.333333	0.666667	3
0.7	0.3	10
0.375	0.625	8
0.166667	0.833333	18
0.2	0.8	5
0.25	0.75	8
0.166667	0.75	12
0.0833333	0.916667	12
0.2	0.8	15
0.285714	0.619048	21
0	1	2
0	1	3
0.266667	0.733333	15
0	1	2
0.5	0.5	4
1	0	1
0	0.333333	3
0.571429	0	7
0.411765	0.529412	17
0.555556	0.444444	9
0.2	0.6	5
0.583333	0.416667	12
0.666667	0.333333	6
0	1	3
0.75	0.25	12
0.5	0.5	8
0.857143	0.142857	7
0.428571	0.571429	7
0	1	2
0.75	0	4
0.5	0.5	2
1	0	1
0	1	2
0.833333	0.166667	6
1	0	2
0	1	1
0.428571	0.571429	7
0.8	0.2	5
0.5	0.5	4
0	1	1
0.272727	0.727273	11
0.333333	0.666667	3
0	0.666667	6
0	0.666667	3
0.25	0.75	4
0.583333	0.416667	12
0.375	0.625	8
0.111111	0.888889	9
0.4	0.4	5
0	0.857143	7
0	0	5
0.1	0.4	10
0.333333	0.166667	6
0.125	0.5	8
0	0	8
0.0526316	0.0263158	76
0.2	0.6	5
0.722222	0.0833333	36
0	1	2
0	0.03125	32
0	0.09375	32
0	0.166667	12
0.0833333	0.0833333	12
0	0.75	32
0.4	0.4	5
0	0.0769231	13
0	0.125	8
0	0.555556	36
0.0833333	0	12
0.5	0	2
0	1	3
0	0.1	10
0.75	0.25	4
0.375	0.625	8
0.5	0.5	6
0.5	0.5	2
0.75	0.25	4
0.75	0.25	4
0.2	0.2	5
0	0	4
0	0	2
0.333333	0.666667	6
0.666667	0.333333	6
0.5	0.5	6
0.166667	0.833333	6
0.8	0.2	5
0.6	0.4	5
0.428571	0.428571	7
0	0.714286	14
0.4	0.6	10
0.444444	0.555556	9
0	1	1
0.5	0.5	2
1	0	5
0.666667	0.333333	6
0.5	0.5	2
0.5	0.333333	6
0.666667	0.333333	3
0.8	0.2	5
1	0	3
0.857143	0	7
0.714286	0.285714	7
0	0.571429	7
0.8	0.2	5
1	0	5
0.4	0.6	5
1	0	4
0.9	0.1	10
0.666667	0.333333	6
1	0	3
1	0	14
0.875	0.125	8
0.5	0.5	16
1	0	2
0.666667	0.166667	6
0.625	0.375	8
0.583333	0.416667	12
0.555556	0.333333	9
0.333333	0.666667	3
0.16	0.72	25
0.5	0.25	4
0.5	0.5	8
0.666667	0.333333	3
0.75	0.25	8
0.75	0.25	8
0.666667	0.333333	12
0	0.4	5
0.5	0.5	2
1	0	4
0.428571	0.571429	7
0.666667	0.333333	3
0.666667	0.333333	3
0.5	0.333333	6
0.666667	0.333333	6
0.785714	0.214286	14
0.5	0.5	4
0.75	0.25	4
1	0	6
0.818182	0.181818	11
0.4	0.6	5
0.2	0.8	5
0.428571	0.571429	7
1	0	2
0.357143	0.571429	14
0.2	0.8	5
0.4	0.6	10
0.2	0.6	5
0.333333	0.666667	3
0.8	0.2	5
0	0.111111	9
0.714286	0.142857	7
1	0	1
0.5	0.375	8
1	0	3
0.75	0.25	8
0	0	7
0.666667	0.333333	9
1	0	3
0.857143	0.142857	7
0.571429	0.428571	7
0.833333	0.166667	6
0.5	0.333333	6
0.857143	0.142857	7
0.5	0.5	2
0.4	0.6	5
0.8	0.2	10
0.6	0.2	5
0.444444	0.555556	9
0.4	0.6	5
0	1	2
0.333333	0.666667	6
0.25	0.75	8
0.6	0.2	5
0.25	0.75	4
0.727273	0.272727	11
0.5	0	2
0.714286	0.285714	7
0	1	2
0.666667	0.333333	9
0.5	0.333333	6
0.7	0.3	10
0.8	0.2	5
0.875	0.125	8
0.571429	0.428571	7
0.909091	0.0909091	11
0	1	1
0.666667	0.333333	3
0.8	0.2	5
0.666667	0.333333	9
0	1	4
0.75	0.25	4
0.5	0.25	4
0.857143	0.142857	7
0.8	0	5
0.5	0.5	4
0.666667	0.333333	3
0.444444	0.444444	9
0.625	0.375	8
0.666667	0.333333	15
0.833333	0.166667	6
0.3	0.7	10
0.25	0.75	4
0.571429	0.428571	7
0.833333	0.166667	6
0.8	0.2	5
0	1	1
0.5	0.5	4
0.6	0.4	5
0.333333	0.666667	3
1	0	1
0.75	0	4
0.75	0.25	4
0.5	0.5	4
0.6	0.4	5
0	1	1
0.8	0	5
0.333333	0.333333	3
0.833333	0.166667	6
0.571429	0.428571	7
0.5	0.5	2
0.444444	0.555556	9
0.8	0.2	5
0.75	0.25	4
0.75	0.25	4
0.5	0.5	4
0.8	0.2	10
0.5	0.5	4
0.833333	0.166667	6
0.6	0.4	5
0	0	7
0.545455	0.454545	11
0.75	0.25	4
1	0	4
0.6	0.2	5
0.5	0.5	4
0.625	0.375	8
0.75	0.25	4
0.833333	0.166667	6
1	0	7
0.571429	0.428571	7
0.5	0.5	6
0.875	0.125	8
0.75	0.25	8
0.6	0.4	5
0.4	0.6	5
0.875	0.125	8
0.5	0.25	4
0	1	1
1	0	9
0.6	0.4	5
0.5	0.333333	6
0.615385	0.307692	13
0.625	0.25	8
0.5	0.5	4
0	1	3
1	0	5
0.5	0.5	6
0.5	0.25	4
0.555556	0.444444	9
0.428571	0.571429	14
0.5	0.5	4
0.777778	0.111111	9
0.666667	0	3
0.8	0.2	5
0.647059	0.235294	17
0.4	0.6	5
0	1	1
0.666667	0.333333	3
0.333333	0.333333	3
1	0	3
0.75	0.25	4
0.833333	0.166667	6
0	1	1
0.666667	0.333333	9
0.555556	0.444444	18
1	0	7
0.833333	0.166667	6
1	0	1
1	0	3
0.5	0.25	4
0.333333	0.666667	9
0.2	0	5
0.333333	0.666667	6
0.9	0.1	10
0	1	1
0.555556	0.333333	9
0.333333	0.5	6
0.333333	0	3
0.833333	0	6
0.9	0.1	10
0.6	0.4	5
0.2	0.8	5
1	0	2
0.375	0.5	8
1	0	1
0.75	0.25	8
0.666667	0	6
0.75	0.25	4
1	0	5
0.75	0.125	8
1	0	5
0.5	0.5	4
0.333333	0	3
0.571429	0.285714	7
1	0	2
0.714286	0.285714	7
0.714286	0.285714	7
0.666667	0.333333	3
1	0	3
1	0	1
0.875	0.125	8
0.625	0.375	8
0.666667	0.333333	6
0.625	0.375	8
0.833333	0.166667	6
0	0.230769	13
0.714286	0.285714	7
0.8	0	5
0.5	0.25	8
1	0	4
0.5	0.5	4
0.714286	0.285714	7
0.571429	0.428571	7
0.714286	0.285714	7
0.75	0	4
0.5	0.5	2
0	0.6	5
0.5	0.5	8
0.666667	0.333333	3
0.5	0.5	4
0.666667	0.333333	3
1	0	2
0.25	0.625	8
0.30203	0.325719	1182
0.333333	0.444444	9
0.296296	0.333333	27
0.25	0.583333	12
0	1	5
0.222222	0.777778	9
0.615385	0.384615	13
0.5	0.5	6
0.6	0.4	5
0.333333	0.666667	3
0.25	0.75	4
0	1	2
0	1	1
0.5	0.5	2
0.2	0.6	5
0.142857	0.857143	7
0	1	2
0.125	0.875	8
0.333333	0.666667	3
0.333333	0.666667	3
0	1	8
0	0.75	4
0.2	0.8	5
0	1	6
0.142857	0.857143	7
0	1	5
0.25	0.75	8
0.4	0.6	5
0.75	0.25	4
0.2	0.8	5
0.666667	0.333333	3
0.2	0.8	5
0.75	0.25	4
0.375	0.5	8
0.166667	0.833333	6
0.5	0.5	2
0	1	3
0.4	0.6	5
0	1	4
0.333333	0.666667	3
0.333333	0.666667	3
0.4	0.6	10
0.714286	0.285714	7
0	1	3
0.3	0.7	20
0.333333	0.666667	9
0.666667	0.333333	3
0.666667	0.333333	3
0.428571	0.571429	7
0.25	0.75	4
0.25	0.75	4
0.4	0.6	5
0	1	4
0.4	0.6	5
1	0	2
1	0	3
0.5	0.5	4
0.666667	0.333333	6
0.833333	0.166667	6
0.571429	0.285714	7
1	0	4
0.666667	0.166667	6
0.444444	0.444444	9
1	0	3
1	0	4
0.571429	0.428571	7
1	0	3
0.793103	0.172414	29
0	1	8
0	0.0769231	13
0	0.0769231	13
0.714286	0.285714	7
0.555556	0.444444	9
0	1	7
1	0	5
0.333333	0.666667	3
0.6	0.4	5
0	1	3
0.4	0.6	5
0.375	0.625	8
0.333333	0.666667	3
0	0.857143	7
1	0	3
0	1	1
0.25	0.25	4
0.285714	0.571429	7
0.349515	0.553398	103
0.25	0.75	4
0.625	0.25	8
1	0	2
0.4	0.4	5
0.5	0.5	6
0.6	0.4	5
0.285714	0.714286	7
0.666667	0.333333	6
0	1	9
0.12	0.84	50
0.285714	0.714286	7
0.222222	0.777778	18
0.166667	0.833333	6
0.5	0.5	4
0.3	0.6	10
0.222222	0.777778	18
0	1	2
0.5	0.5	2
0	1	2
0	1	4
0	1	2
0.666667	0.333333	3
0	1	2
0	1	2
0	1	2
0	1	2
0.5	0.5	4
0	1	1
0	1	7
0.333333	0.666667	3
0	0.666667	3
0.5	0.5	2
0.375	0.625	8
1	0	2
0	0.5	2
0.461538	0.461538	13
0.0769231	0.769231	13
0	1	2
0	1	2
0.6	0.4	5
0.333333	0.333333	3
0.166667	0.833333	6
0.47619	0.52381	21
0.166667	0.75	12
0.538462	0.384615	13
0.5	0.2	10
0	1	2
0.857143	0.142857	7
0	1	2
0.5	0.5	2
0.533333	0.4	15
0.6	0.4	5
0	1	1
0.5	0.5	2
0.5	0.5	2
0.333333	0.666667	3
0.714286	0.285714	7
0.5	0.5	2
0.615385	0.230769	13
0.333333	0.666667	3
0	1	2
0.75	0.25	8
0.75	0.25	4
0.666667	0.333333	3
0.5	0.5	2
1	0	1
0	1	1
0.5	0.5	2
0.4375	0.5625	16
1	0	4
0.5	0.416667	12
0.444444	0.444444	9
0.25	0.75	4
0.2	0.6	5
0	1	2
0.125	0.875	8
0.5	0.5	4
0.555556	0.333333	9
0.714286	0.285714	7
0.5	0.166667	6
0.4	0.6	5
0.8	0.2	10
0.833333	0.166667	12
0.416667	0.5	12
0.529412	0.294118	17
0.357143	0.642857	14
0.846154	0.153846	13
0.4375	0.5625	16
0	0.642857	14
0	0.0434783	23
0.307692	0.692308	13
0.25	0.75	8
0.421053	0.578947	19
0.333333	0.666667	12
0.388889	0.611111	18
0.454545	0.545455	11
0.545455	0.454545	11
0.125	0.75	8
0.533333	0.466667	15
0.538462	0.461538	13
0.428571	0.571429	7
0	1	1
0.2	0.7	10
0.8	0.2	15
0.375	0.625	8
0.5	0.4	10
0	0.875	8
0.307692	0.692308	13
0.6	0.4	5
0.473684	0.526316	19
0.666667	0.333333	3
0.333333	0.583333	12
0.2	0.8	5
0.461538	0.538462	13
0.411765	0.529412	17
0.428571	0.571429	7
0.416667	0.5	12
0.625	0.375	8
0.190476	0.761905	21
0.333333	0.666667	3
0.25	0.75	4
0	1	3
0.5	0.5	18
0.5	0.375	8
0.5	0.416667	12
0.25	0.75	8
0.833333	0.166667	6
0.285714	0.714286	14
0.555556	0.444444	9
0.142857	0.0714286	14
0.5	0.5	4
1	0	3
0.4	0.5	10
0.428571	0.428571	7
0.5	0.333333	6
0.5625	0.375	16
0.6	0.4	5
0.619048	0.285714	21
0.5	0.5	2
0.428571	0.5	14
0.833333	0.166667	6
0.5	0.375	8
0.615385	0.384615	13
0.333333	0.666667	9
0.428571	0.571429	14
0.357143	0.571429	14
0.419355	0.580645	31
0.333333	0.666667	3
0.333333	0.666667	3
0.666667	0.333333	3
0.5	0.5	4
1	0	5
0	1	2
0.5	0.5	6
0.333333	0.666667	15
0	1	2
0.2	0.6	5
0.4	0.466667	15
0.333333	0.666667	18
0	1	4
0.288462	0.711538	52
0	1	6
0.337963	0.625	216
0.0833333	0.916667	12
0.5	0.5	2
0.533333	0.466667	15
0.357143	0.642857	14
0	1	4
0.209302	0.767442	43
0.6	0.4	20
0.142857	0.857143	7
0.3125	0.5	16
0.6	0.4	5
0.5	0.439394	132
0.416667	0.583333	12
0.5	0.5	6
0.333333	0.666667	9
0.428571	0.571429	7
0.571429	0.428571	7
0.269231	0.730769	26
0	0.153846	13
0.466667	0.533333	15
0.25	0.75	4
0.375	0.625	8
0.222222	0.777778	9
0.272727	0.363636	11
0.45	0.544118	340
0.166667	0.833333	6
0	1	2
0.666667	0.333333	3
0.2	0.8	5
0.333333	0.666667	3
0.333333	0.666667	3
0.2	0.8	10
1	0	2
0.4	0.6	5
0.333333	0.333333	3
0.388889	0.5	18
0	0.75	4
0.2	0.6	10
0.166667	0.833333	6
0.444444	0.444444	9
0.25	0.625	8
0.3	0.7	10
0.44186	0.55814	43
0.222222	0.666667	9
0.4	0.6	10
0	0.75	4
0.4	0.2	5
1	0	4
0.5	0.5	2
0	1	4
1	0	3
0.25	0.75	8
0.333333	0.666667	6
0	0.666667	6
0.25	0.75	4
0.416667	0.333333	12
0.666667	0.333333	6
0.5	0.444444	18
0.714286	0.142857	7
1	0	3
0	0.75	4
0.3	0.7	10
0.52	0.48	25
0.666667	0.333333	12
0.7	0.3	10
0	0.888889	9
0.428571	0.571429	7
0.230769	0.692308	13
0.363636	0.636364	11
0	1	7
0.4	0.6	5
0.545455	0.363636	11
0.5	0.5	2
0.166667	0.75	12
0.142857	0.857143	14
0.333333	0.533333	15
0.125	0.5	8
0.714286	0.285714	7
0.7	0.2	10
0.166667	0.833333	6
0.466667	0.533333	15
0.428571	0.571429	7
0.4	0.6	5
0.166667	0.833333	12
0.666667	0.333333	3
0.2	0.733333	15
0.294118	0.705882	17
0.222222	0.777778	9
0.5	0.5	12
0.25	0.75	4
0.333333	0.666667	3
0.666667	0.333333	3
0.75	0.25	4
0	1	2
0.5	0.5	4
0.5	0.5	2
0.527778	0.472222	36
1	0	14
0.454545	0.454545	11
0.75	0.25	4
1	0	3
0.647059	0.352941	17
1	0	2
0.333333	0.666667	3
0.5	0.5	4
0.333333	0.666667	3
0.4	0.6	5
0.333333	0.666667	6
0.368421	0.631579	19
0.454545	0.545455	11
0.285714	0.714286	14
0.590909	0.318182	22
0.222222	0.777778	9
1	0	4
0.5	0.333333	6
0.857143	0.142857	7
0.666667	0.333333	6
0.25	0.75	4
0.636364	0.363636	11
0.428571	0.571429	7
0.75	0.25	4
0.6	0.4	5
0.333333	0.666667	3
0.75	0.25	4
0	1	1
1	0	7
0.6	0.4	5
0.666667	0.333333	6
1	0	1
1	0	2
0.666667	0.333333	9
1	0	7
0.75	0.25	4
0.666667	0.333333	3
0.714286	0.285714	7
0	0.666667	3
0.625	0.375	8
0.666667	0.333333	9
0.545455	0.272727	11
0.5	0.5	2
1	0	1
0	1	3
0	1	1
1	0	2
0	1	3
0	1	3
0.555556	0.444444	9
1	0	5
0.75	0.25	4
0.875	0	16
0.888889	0.111111	9
0	0	1
0.2	0.8	5
0.8	0.2	5
1	0	14
0.5	0.375	8
1	0	3
0.833333	0.166667	6
0.6	0.2	5
0.777778	0.222222	9
0.25	0.75	4
0.75	0.25	4
1	0	5
0.666667	0.166667	6
0.5	0.5	4
0.777778	0.111111	9
0.5	0.5	4
0.777778	0.111111	9
0.416667	0.5	12
1	0	3
0.615385	0.384615	13
0.428571	0.571429	14
0.5	0.5	6
1	0	1
0.6	0.4	5
0.666667	0	6
0.666667	0.333333	9
0.6	0.4	10
0.5	0.3	10
1	0	3
0.857143	0.142857	7
0.6	0.4	5
0.666667	0.333333	3
0.8	0.2	5
0.5	0.333333	6
0.857143	0.142857	7
1	0	5
0.5	0.375	8
0.538462	0.384615	13
0.375	0.5625	16
1	0	4
0.75	0.125	8
0.933333	0.0666667	15
0.833333	0.166667	12
0	1	5
0.666667	0.333333	6
1	0	1
1	0	5
0.666667	0.333333	6
0.333333	0.666667	3
0.636364	0.272727	11
0.6	0.4	10
0.75	0.25	4
0.5	0.5	6
0.846154	0.153846	13
0	0.666667	6
0.727273	0.272727	11
1	0	5
0.363636	0.363636	11
0.4	0.6	5
0.2	0.8	5
0.666667	0.333333	9
0	0.5	2
1	0	6
0.666667	0.333333	6
0.777778	0.222222	9
1	0	4
0.4	0.6	5
0.5	0.25	8
0.5	0.5	2
1	0	7
1	0	5
1	0	5
0.833333	0.166667	6
0.444444	0.555556	9
0.6	0.4	5
0.8	0.2	5
0	1	1
0.714286	0.285714	7
0.333333	0.666667	3
0.75	0.25	4
0.333333	0.666667	3
0.571429	0.428571	7
0.6	0.4	5
0	1	3
0.5	0.25	4
0.75	0.25	4
0.333333	0.666667	3
0.5	0	6
0	0	12
0	0	19
0	0	10
0	0	5
0.642857	0	14
0.368421	0	38
0.3	0.7	10
0.111111	0.888889	9
0.428571	0.428571	7
0.5	0.5	6
0.454545	0.545455	11
0.375	0.5	16
0	1	8
0.666667	0.333333	6
0.4	0.4	5
0	1	3
0.111111	0.666667	9
0.714286	0.285714	21
0.538043	0.0625	368
0.285714	0.714286	7
0.333333	0.666667	9
0.363636	0.636364	11
0.5	0.4	10
0.647059	0.352941	17
0.25	0.75	12
0.5	0.5	10
0.714286	0.285714	7
0.6	0.4	5
0.833333	0.166667	6
0.8	0	5
0	1	1
0	1	2
0.333333	0.666667	6
0.166667	0.833333	6
1	0	2
0.5	0.5	2
1	0	2
0.333333	0.666667	3
0.75	0.25	4
0.5	0.5	4
1	0	2
0.714286	0.285714	7
0.4	0.6	15
1	0	4
0.4	0.5	10
0.222222	0.555556	9
0.2	0.8	15
0.166667	0.833333	6
0.555556	0.444444	9
0.4	0.6	5
0.111111	0.666667	9
0	1	1
0.75	0.25	4
0.235294	0.764706	17
1	0	7
0.5	0.166667	6
0.833333	0.166667	6
0.75	0.25	8
0.5	0.5	4
0	1	1
0.333333	0.666667	6
0.666667	0.333333	12
0.833333	0.166667	6
0.140625	0.75	64
0	1	2
0.75	0.25	4
0	1	2
0.7	0.3	10
0.333333	0.666667	3
1	0	2
0	1	4
0	0	1
1	0	4
0.6	0.4	5
0.722222	0.263889	72
0.666667	0.333333	9
0.222222	0.777778	9
0.714286	0.285714	7
0.375	0.5	8
0.833333	0.0833333	12
0.666667	0.333333	6
0.375	0.625	8
0.3	0.7	10
0.333333	0.666667	6
0.888889	0.111111	9
0.666667	0.333333	3
0.642857	0.285714	14
0.692308	0.307692	13
0.25	0.75	4
0.692308	0.307692	13
0.7	0.3	10
1	0	2
0.857143	0.142857	14
0.666667	0.333333	9
0	1	2
0.375	0.625	8
0.666667	0.333333	15
0	1	6
0.5	0.5	8
0.75	0.25	8
0	1	3
0	1	1
1	0	1
0.5	0.5	2
0.666667	0.333333	3
1	0	1
0.666667	0.333333	9
0.2	0.8	5
1	0	1
0.4	0.6	5
0.714286	0.285714	7
0	1	2
0.75	0.25	8
0.333333	0.666667	3
0.1875	0.6875	16
0.714286	0.285714	7
0.7	0.3	10
1	0	1
0.333333	0.333333	3
0.75	0.25	4
1	0	3
0.5	0.5	4
0.428571	0.571429	7
0.833333	0.166667	6
0.166667	0.833333	6
0	1	5
0.833333	0.166667	6
0.7	0.3	10
0.666667	0.222222	9
0.5	0.25	4
0.75	0.25	4
0.666667	0.333333	3
0	1	1
0.5	0.5	4
0.571429	0.428571	7
0	0	5
0.714286	0.285714	14
0.75	0.125	8
1	0	2
0.454545	0.454545	11
0.0909091	0.727273	11
0.5	0.5	4
0.6	0.4	5
0.5	0.25	4
0.666667	0.333333	3
0.2	0.6	5
0.5	0.25	4
0.7	0.3	10
0	1	2
0.4	0.5	10
0.714286	0.285714	7
1	0	1
0.0909091	0.909091	11
0.545455	0.454545	11
0.6	0.4	5
0.666667	0.333333	3
0.5	0.5	2
0	1	1
0.4	0.6	5
0	1	2
0.333333	0.333333	3
0	1	2
0	1	1
0.5	0.25	4
0.6	0.4	5
0.25	0.75	8
0.5	0.5	6
0	0	1
0.333333	0.666667	3
0.75	0.25	4
0.5	0.5	10
0.444444	0.333333	9
0.5	0.5	4
0.666667	0	3
0.6	0.4	5
0.571429	0.428571	7
1	0	4
0.666667	0.333333	3
0.2	0.8	5
0	1	2
0	1	3
0.391304	0.478261	23
0	1	1
0	1	1
0.5	0.5	14
0.4	0.6	10
0.625	0.375	8
0	1	9
0.142857	0.857143	7
1	0	2
0.5	0.5	8
0	0.9	10
0.714286	0.285714	14
0.666667	0.333333	3
0	1	2
0	1	2
0.666667	0	3
1	0	3
0.375	0.5	8
0.777778	0.222222	9
0.2	0.8	5
0.375	0.5	8
0.666667	0.333333	3
0.333333	0.666667	3
0.166667	0.833333	6
0.8	0.2	5
0.75	0	12
0.555556	0.222222	9
0.3	0.7	10
0	0.5	4
0.75	0.25	4
0.166667	0.833333	6
0.818182	0.181818	11
1	0	3
0.6	0.4	5
0	1	1
0.666667	0.333333	9
1	0	2
0.375	0.5	8
0.833333	0.166667	6
0.285714	0.714286	7
0.142857	0.571429	7
0.285714	0.714286	7
0.263158	0.684211	19
0.428571	0.571429	7
0.5	0.5	4
0.352941	0.647059	17
0.4	0.6	5
0.666667	0.333333	3
0.625	0.375	8
0.166667	0.5	6
0.769231	0.230769	13
0	1	4
0.857143	0.142857	7
1	0	3
0.333333	0.666667	6
0.666667	0.333333	3
0.5	0.375	8
0.363636	0.636364	11
0	0	7
0.5	0.5	6
0.615385	0.307692	13
1	0	4
0.785714	0.214286	14
0	1	2
0.6	0.4	5
0.571429	0.428571	7
0.428571	0.428571	7
1	0	2
0.5	0.5	2
0.333333	0.666667	9
0.25	0.75	4
0	0	8
0.2	0.2	5
0.5	0.5	2
0.75	0.25	4
0.8	0.2	15
0.7	0.2	10
0.75	0.25	4
0.333333	0.666667	3
0.5	0.5	2
0.555556	0.222222	9
0.714286	0.285714	7
0	1	1
0.222222	0.666667	9
1	0	2
0.555556	0.222222	9
0.5	0.5	4
0.5	0.5	2
0.6	0.4	10
0.777778	0.222222	9
0.75	0.25	4
0.5	0.5	2
0.727273	0.272727	11
0.666667	0.333333	6
0.714286	0.285714	7
1	0	8
0.333333	0.666667	3
0.5	0.166667	12
0	0.5	2
0	1	2
0.428571	0.5	14
0.6	0.4	5
0.5	0.5	6
0.444444	0.444444	9
0	0.833333	6
0.666667	0.333333	6
0.428571	0.571429	7
1	0	4
0	0.833333	6
0.733333	0.266667	15
0.428571	0.571429	7
0.571429	0.428571	7
0.25	0.25	4
0.444444	0.555556	18
0.333333	0.666667	6
0.666667	0	3
0.4	0.6	5
0.375	0	8
1	0	5
0.733333	0.133333	15
0.285714	0.571429	7
0.6	0.4	5
0.222222	0.777778	9
0.6	0.4	5
0.4	0.4	5
0.25	0.5	4
0.5	0.5	4
0.846154	0.153846	13
0.75	0.25	4
0.333333	0.666667	6
0.5	0.5	6
0.833333	0.166667	6
0.4	0.6	5
0	1	4
0.875	0.125	8
0.5	0.5	4
0	1	4
0.333333	0.666667	6
0	0.5	2
1	0	6
0.333333	0.666667	6
0.5	0.5	6
1	0	1
1	0	2
0.666667	0.111111	9
0.25	0.75	4
0.333333	0.666667	3
0.6	0.4	5
1	0	6
0.666667	0.333333	3
0.333333	0.666667	3
0.6	0.4	5
0.8	0.2	5
0.75	0.25	4
0.875	0.125	8
0.5	0.5	6
0	1	2
0.125	0.875	8
0	1	6
0.75	0.25	8
1	0	3
0.666667	0.333333	3
0.4	0.6	5
0.75	0.25	8
0.714286	0.285714	7
0.857143	0.142857	7
0.7	0.2	10
1	0	2
0	1	3
0.2	0.8	5
0.166667	0.666667	6
0.230769	0.692308	13
1	0	7
1	0	3
0.666667	0.333333	3
0.75	0.25	8
0.7	0.2	10
0.333333	0.666667	3
0.769231	0.230769	13
0.4	0.6	5
0.666667	0.333333	3
0.333333	0.666667	3
0.333333	0.416667	12
0.25	0.75	4
0.4	0.2	5
0.5	0.25	4
0.666667	0.333333	3
0.4	0.6	5
0.333333	0.666667	6
0.833333	0.166667	6
0.333333	0.666667	6
0.692308	0.230769	13
0.7	0.3	10
0.5	0.5	2
0.285714	0.714286	7
1	0	2
0	1	2
0.444444	0.555556	9
1	0	2
0.444444	0.555556	9
0.1	0.8	10
1	0	3
0.333333	0.666667	6
0.285714	0.714286	7
0.222222	0.777778	9
0.5	0.4	10
0.333333	0.666667	3
0.375	0.625	8
0.727273	0.272727	11
0	1	3
0.133333	0.8	15
0.75	0.25	8
0.5	0.333333	6
0.833333	0.166667	6
0.666667	0.111111	9
0.777778	0.222222	9
0.818182	0.181818	11
0.333333	0.666667	3
0.25	0.75	4
1	0	2
0.833333	0.166667	6
0.727273	0.272727	11
1	0	2
0.5	0	2
0.333333	0.666667	3
0	0.8	5
0.333333	0.666667	6
0.111111	0.777778	9
0.333333	0.666667	3
0.4	0.6	10
0.153846	0.769231	13
0.363636	0.545455	11
1	0	3
0	0.5	2
0.75	0.25	12
0	1	3
0.615385	0.307692	13
0.4	0.4	5
0.333333	0.666667	6
0.777778	0.222222	9
0	0.5	2
0.7	0.2	10
0.3125	0.6875	16
0	0	8
0	1	2
0.2	0.8	5
0.75	0.25	4
0.230769	0.769231	13
1	0	7
0.75	0.25	4
0.5	0.5	4
0.333333	0.5	6
0.75	0.25	4
0.818182	0.0909091	11
0.6	0.4	5
0.666667	0.333333	12
0.4	0.6	5
0.666667	0.333333	3
0.2	0.8	5
0.333333	0.666667	6
0.375	0.625	8
0.333333	0.333333	3
0.166667	0.833333	6
0.7	0.3	10
0.5	0.25	4
0.5	0.5	8
0	1	2
0.75	0.25	4
0.285714	0.714286	7
0.4	0.6	5
0.666667	0	3
0.5	0.25	8
0.6	0.4	5
0.5	0.5	2
1	0	3
0	1	3
0.857143	0.142857	7
0.5	0.333333	6
0.666667	0.333333	3
0.636364	0.363636	11
0.5	0.5	6
0	0.5	2
0.333333	0.5	6
0.333333	0.666667	6
0	1	2
0.333333	0.666667	6
0	0.1	10
1	0	2
0.428571	0.571429	14
0.5	0.375	8
0.5	0.5	2
0.5	0.25	4
0	1	5
0	1	4
0.333333	0.666667	3
0.227273	0.636364	22
0	1	2
0.111111	0.888889	9
0.181818	0.727273	11
0.6	0.4	5
0	1	3
0.285714	0.571429	14
0	0.636364	11
0.6	0.3	10
0.2	0.8	5
0	1	2
0	1	2
0	1	2
0.444444	0.5	18
0.3125	0.6875	16
0	1	2
0.636364	0.0909091	11
0.2	0.4	5
0	1	3
0.5	0.5	2
0	1	1
0.5	0.5	2
0.5	0	2
0	1	8
1	0	1
0	1	1
0	1	1
0.625	0.375	8
0	1	1
0	1	1
0.5	0.25	4
0	0.25	4
0	0	5
0	0	3
0	1	1
0	0	4
0	0.25	4
0	0.25	4
0	0	4
0	0.333333	3
0	0	3
0	0.166667	6
0	0.5	2
0	0.285714	7
0.2	0.2	5
0.166667	0.333333	6
0	0.285714	7
0.2	0.2	5
0	0	2
0	0.2	5
0	0.333333	3
0	0	3
0	0	6
0	0	3
0	0	6
0	0	4
0	0	4
0	0	3
0	0	5
0	0	4
0	0	4
0	0	3
0	0.0769231	13
0	0.4	5
0	0.333333	3
0	0.25	8
0	0.5	4
0	0.2	5
0	0.4	5
0	0	4
0	0	3
0	0.142857	7
0.714286	0.142857	7
0	0	4
1	0	5
0	0	3
0	0	3
0	1	5
0.6	0.4	5
0.5	0.5	2
0.459459	0.486486	37
0	1	7
0	0	1
0.545455	0.454545	11
0	0.0588235	17
0.222222	0.777778	9
0.266667	0.6	15
0.318182	0.636364	22
0.333333	0.666667	3
0.3	0.6	10
0.555556	0.444444	9
0	1	3
0.230769	0.692308	13
1	0	2
0.5	0.5	2
0	1	1
0.6	0.4	5
0	1	2
0	1	3
0.168831	0.792208	77
0	1	2
0.458333	0.541667	24
0.230769	0.769231	13
0.363636	0.545455	11
0.416667	0.5	12
0.142857	0.857143	7
0.444444	0.444444	9
0.5	0.428571	14
0.25	0.5	4
0.578947	0.421053	19
0	1	1
0.5	0.5	10
0.15	0.85	20
0.266667	0.6	15
0	1	1
0.25	0	4
0.25	0.71875	32
1	0	1
0.333333	0.666667	3
0.5	0.25	4
0.4	0.6	5
0.666667	0.333333	12
0.285714	0.428571	7
0.5	0.357143	14
0.382353	0.558824	34
0	0	2
0.419355	0.548387	31
0.5	0.25	8
0	1	3
0.3125	0.6875	16
1	0	2
0.166667	0.833333	6
0.272727	0.727273	22
0.4	0.52	25
0	1	1
0.409091	0.545455	22
0.333333	0.666667	3
0.75	0.25	4
0.255319	0.702128	47
0	1	1
0.2	0.8	15
0.52381	0.47619	21
0.368421	0.631579	19
0.421053	0.578947	19
0	1	1
0	1	3
0.413043	0.586957	46
0.47619	0.52381	21
1	0	1
1	0	1
0	1	6
0.166667	0.666667	6
0.142857	0.857143	7
0.5	0.5	2
0.375	0.5	8
0.266667	0.733333	15
0.125	0.75	8
0.6	0.4	5
0.857143	0.142857	7
0.181818	0.818182	11
0	1	2
0.5	0.5	2
0.25	0.75	12
0.5	0.5	2
0	1	3
0	1	2
0	1	5
0.4	0.6	5
0.444444	0.444444	9
0.166667	0.75	24
0.166667	0.833333	6
0	0	1
0.285714	0.571429	7
0	1	1
0.5	0.464286	28
0.333333	0.666667	12
0.631579	0.263158	19
0	1	4
0	1	2
0	1	1
0.5	0.5	2
0.375	0.625	8
0.25	0.5	4
0.666667	0.333333	3
0.333333	0.583333	12
0.307692	0.615385	13
0.35	0.65	20
0.464286	0.25	28
0.25	0.75	16
0.24	0.72	25
0.225806	0.709677	31
0.291667	0	24
0.6	0.4	30
0.346154	0.615385	26
0.285714	0.571429	7
0.583333	0.416667	12
0.466667	0.533333	15
0.555556	0.333333	18
0	1	1
0	1	3
0.153846	0.846154	13
0	1	2
0.444444	0.555556	9
0.363636	0.590909	22
0.181818	0.818182	11
0.75	0.0833333	12
0.388889	0.611111	36
0.294118	0.588235	17
0.166667	0.833333	6
0.75	0.25	16
0.5	0.5	6
0.5	0.5	2
0.25	0.666667	12
0.305556	0.694444	36
0.111111	0.888889	9
0.263158	0.736842	19
0	0.75	4
0.47619	0.47619	21
0.285714	0.714286	7
0.5	0.5	6
0.684211	0.315789	19
0.384615	0.576923	26
0	1	1
0.461538	0.538462	13
0	1	3
0.363636	0.636364	11
0.275583	0.667746	3088
0.5	0.5	2
0.333333	0.666667	3
0.705882	0.294118	17
0	1	1
0.166667	0.777778	18
0.75	0.25	4
0.714286	0.285714	14
0.666667	0.190476	21
0.6	0.4	10
0.346154	0.653846	26
1	0	2
0.166667	0.833333	6
0.329011	0.632091	617
0.269231	0.639053	676
0.166667	0.833333	6
0.32	0.6	50
0.333333	0.444444	9
0.333333	0.666667	3
0.4	0.6	15
0.352941	0.588235	17
0.266667	0.733333	15
0.6	0.4	10
0.230769	0.769231	13
0.5	0.454545	22
0.277778	0.620635	630
0.259939	0.718654	654
0.642857	0.357143	14
0.333333	0.666667	18
0.555556	0.444444	9
1	0	1
0	1	4
0.5	0.5	2
0.941176	0.0588235	17
0.363636	0.545455	11
1	0	2
0	1	5
0.333333	0.333333	6
0.25	0.75	4
0.25	0.625	8
0.321429	0.678571	84
0	1	6
0.243902	0.634146	41
0.285714	0.714286	35
0	1	1
0.333333	0.6	15
0.12	0.88	25
0.533333	0.433333	30
0	0	1
0.636364	0.363636	11
0.666667	0.333333	6
0.222222	0.777778	18
0.375	0.5	32
0.5	0.5	2
0.181818	0.818182	11
0.222222	0.777778	9
0	1	4
0.5	0.5	10
0.232558	0.72093	43
0	1	2
1	0	2
0.75	0.25	8
0.2	0.8	5
0.25	0.75	4
0.206897	0.689655	29
0	1	3
0.2	0.4	5
0.21519	0.21519	79
0.461538	0.538462	13
0.588235	0.352941	17
0.142857	0.785714	14
0.2	0.8	15
0.600406	0.37931	493
0.615385	0.153846	13
0.5	0.5	4
0.0952381	0.761905	21
0.416667	0.583333	12
0.241379	0.663793	696
0.300429	0.618026	233
0.375	0.375	16
0.309091	0.672727	110
0.295082	0.696721	122
0.3125	0.625	16
0.52459	0.42623	122
1	0	4
0	1	1
1	0	1
0.238095	0.666667	21
0.5	0.5	2
0.666667	0.333333	3
0.333333	0.666667	3
0.5	0.5	4
0.5	0.5	4
0.317073	0.658537	41
0.518519	0.37037	27
0.347826	0.652174	23
0.272727	0.727273	33
0.166667	0.233333	30
0.444444	0.5	18
0.8	0.2	5
0.26087	0.652174	23
0.310345	0.586207	29
0.6	0.4	5
0.2	0.8	5
0.3	0.633333	30
0	0.8	5
0.769231	0.153846	13
0.272727	0.666667	33
0.249042	0.671775	783
0.555556	0.25	36
0.4	0.6	5
0.666667	0.166667	12
0.494048	0.488095	168
0	1	3
0	1	1
0	0.625	8
0.6	0.4	15
0.235294	0.735294	34
0.279449	0.62406	798
0.333333	0.666667	6
0.5	0.5	4
0.5625	0.4375	16
0.276667	0.708333	600
0.27923	0.627235	727
0	1	2
0	1	2
0.5	0.5	2
0.27186	0.721781	629
0.276562	0.640625	640
0.773438	0.210938	128
0.470588	0.529412	34
0.642127	0.337423	489
0.285714	0.714286	7
0.363636	0.636364	11
1	0	2
0.2	0.8	10
0.333333	0.611111	18
0.251497	0.538922	167
0.565217	0.434783	23
0.190476	0.571429	21
0.2	0.8	5
0.25	0.75	4
0.346154	0.564103	78
0.333333	0.666667	18
0	1	2
0.625	0.125	8
0.805085	0.144068	118
0.432432	0.567568	37
0.275862	0.724138	29
0.44	0.4	25
0.478261	0.521739	23
1	0	1
0.333333	0.619048	21
0.355372	0.599174	242
0.5	0.5	2
0	1	1
0.833333	0.166667	6
0	1	1
0.0892857	0.785714	56
0.333333	0.666667	3
0.857143	0.142857	14
0	0.285714	14
0.133333	0.0666667	15
0.285714	0.571429	7
0.272727	0.727273	11
1	0	1
0.222222	0.777778	9
0.2	0.8	5
0.384615	0.615385	13
0.311111	0.288889	45
0.3	0.6	10
0.2	0.6	5
0.416667	0.5	24
0.333333	0.666667	12
0.395833	0.597222	144
0.357143	0.628571	140
1	0	3
0.333333	0.367816	87
0.375	0.625	24
0	1	2
0.444444	0.555556	18
0.306452	0.676267	868
0.392857	0.607143	28
0	1	3
0.382979	0.553191	47
0.333333	0.571429	21
0.4	0.509091	55
0.25	0.75	4
0.75	0.25	4
0	1	4
0.625	0.375	8
0.484375	0.507812	128
0.484375	0.5	64
0.333333	0.666667	9
0.230769	0.769231	13
0.363636	0.636364	11
0	1	1
1	0	2
0.6	0.333333	15
0.666667	0.333333	3
0	1	2
0.535714	0.392857	56
0.5	0.5	2
0	1	4
0.150943	0.792453	53
0.5	0.5	2
0	1	1
0	1	6
0.769231	0.153846	13
0.583333	0.333333	24
0.176471	0.823529	17
0.37037	0.555556	54
0.692308	0.230769	13
1	0	3
0.25	0.625	8
0.764706	0.235294	17
0.25	0.75	16
0.75	0.25	12
0.490741	0.490741	108
0.166667	0.666667	6
0.5	0.5	6
0.263158	0.684211	38
0.304348	0.695652	23
0.296296	0.666667	27
0	1	3
0	1	4
0.190476	0.761905	21
0.5	0.5	12
0.666667	0.277778	18
0.705882	0.235294	17
0	1	2
0.535714	0.428571	56
0.243313	0.734254	1159
0.285714	0.678571	56
0.0833333	0.833333	12
0.666667	0.296296	108
0.4375	0.5	16
0.242424	0.707071	99
0.161765	0.161765	68
0.478261	0.391304	92
0.769231	0.230769	13
0.24902	0.730392	1020
0.159091	0.840909	44
0.368421	0.631579	38
0.5	0.5	4
0.291147	0.675615	3129
0	0	1
0.2	0.8	5
0.252024	0.643725	988
0.27834	0.651822	988
0.260116	0.66474	1211
0	1	1
0.375	0.5	24
0.5	0	2
0.307692	0.692308	26
0.464286	0.535714	28
0.309524	0.690476	42
0.5	0.45	20
0.166667	0.833333	6
0.684211	0.210526	19
0.411765	0.529412	17
0.3	0.62	100
0.565217	0.434783	23
0.411765	0.5	68
0.4	0.3	10
0.45679	0.481481	81
0	0	1
0.24	0.72	25
0.363636	0.545455	11
0.764706	0.235294	17
0.656901	0.293755	1297
0.5	0.5	8
0.258065	0.709677	31
0.3125	0.6875	16
0.411765	0.588235	17
0.4	0.6	5
0.416667	0.458333	24
0.5	0.5	2
0.359281	0.592814	167
0.736842	0.263158	19
0.633333	0.366667	30
0.5	0.5	2
0	1	1
0.0450237	0.151659	422
0.269231	0.615385	52
0.95	0.05	20
0.777778	0.222222	9
0.32	0.68	25
0.55	0.45	20
0.333333	0.666667	6
0.5	0.5	2
0.75	0.25	4
0	1	2
0.5	0.4	10
0.642857	0.321429	28
0.333333	0.666667	3
0	1	7
0.272727	0.636364	11
0.818182	0.136364	22
0.547009	0.376068	117
0.217391	0.73913	23
0.38961	0.493506	77
0.706897	0.284483	116
0.217391	0.782609	23
0.565217	0.434783	23
0.333333	0.666667	3
0	1	1
0.5	0.5	2
0.25	0.75	4
0.615707	0.305759	955
0.227053	0.705314	207
0.478261	0.478261	23
0.333333	0.564103	39
0.404762	0.52381	42
0.384615	0.538462	13
0.208333	0.708333	24
0.428571	0.571429	14
0.565217	0.391304	69
0.73913	0.26087	46
0.375	0.625	8
0.666667	0.333333	3
0.285714	0.714286	7
0.333333	0.666667	6
0.47619	0.52381	21
0.482587	0.452736	201
0.777778	0.222222	9
0.288889	0.533333	45
0.735294	0.264706	34
0.25	0.75	4
0.0909091	0.727273	11
0.444444	0.444444	9
0	1	1
0.357143	0.571429	14
0.384615	0.538462	13
0.4	0.6	10
0.555556	0.444444	9
0.25	0.5	8
0.214286	0.785714	14
0.625	0.375	16
0.25	0.75	4
0.166667	0.833333	6
0	1	2
0.68	0.32	75
0.52381	0.47619	21
0.282051	0.666667	39
0.505963	0.436116	587
0.363636	0.636364	11
0.583333	0.416667	12
0.517241	0.482759	29
0.181818	0.818182	11
0.285714	0.714286	7
0.5	0.5	2
0.333333	0.666667	3
0.407407	0.592593	54
0.649746	0.299492	197
0.252874	0.747126	87
0	1	1
0.304348	0.608696	69
0.35	0.6	20
0.666667	0.333333	6
0.375	0.608491	424
0.1875	0.75	48
0.2	0.8	10
0.368421	0.578947	38
0.571429	0.428571	21
0.5	0.5	2
0.291667	0.666667	24
0	1	3
0.5	0.5	2
0.6	0.4	5
0.4	0.6	5
0.25	0.75	4
0.6	0.4	20
0.192825	0.695067	223
0.271429	0.614286	70
0.48	0.48	25
0.333333	0.666667	3
1	0	2
0.214286	0.647619	630
0.5625	0.40625	32
0.190476	0.47619	21
0.521739	0.434783	23
0.25	0.75	4
0.360656	0.639344	61
0.137931	0.724138	29
0	1	1
0	0.75	4
0	0	1
0.357143	0.214286	14
0	1	1
0.833333	0.166667	6
0.384615	0.538462	13
0.6	0.4	5
0.2	0.6	5
0.5	0.5	2
0.2	0.542857	35
0.333333	0.666667	3
0.482759	0.517241	29
0	1	1
0	1	1
0	0.5	2
0.222222	0.777778	9
0	1	5
0	1	5
0.4	0.6	5
0	1	4
0.666667	0.333333	3
0	1	3
0.25	0.5	4
0	1	1
1	0	1
0	1	1
0.5	0.5	2
0	1	3
0.5	0.142857	14
0.6	0.4	5
0	1	1
1	0	1
0.470588	0.441176	34
0.464286	0.535714	28
0.25	0.75	4
0.333333	0.333333	3
0.5	0.4375	16
0.5	0.5	2
0.3	0.4	20
0	0	1
0	1	1
0	1	1
0.230769	0.769231	13
0.291667	0.666667	24
0.5	0.5	4
0.185185	0.814815	27
0.285714	0.285714	7
0.5	0.5	2
0.4	0.6	5
1	0	1
1	0	1
0.571429	0.428571	7
0	1	1
0.333333	0.333333	3
0.2	0.8	5
0	0.5	2
0	1	2
0	1	1
0.5	0.392857	28
0.292135	0.516854	89
0.3	0.5	10
0	0.333333	3
0	1	1
0.166667	0.833333	6
0	1	3
0	1	1
0	0	1
1	0	3
0.647059	0.323529	68
0.619048	0.333333	42
0.8	0.2	5
0.1	0.5	10
0.333333	0.5625	144
0.75	0.25	4
0	1	1
0.5	0.5	12
0	0.428571	7
1	0	1
0.285714	0.642857	14
0.210526	0.315789	19
0.25	0.75	4
1	0	1
0	1	1
0.73494	0.26506	83
0.216	0.684	250
0.333333	0.555556	18
0	1	2
0.5	0.5	2
0.666667	0.333333	6
0	1	1
0	1	2
0.25	0.583333	12
0	0	1
0	0	1
0.448276	0.517241	29
0.333333	0.333333	3
0	1	1
0	1	1
1	0	1
0.230769	0.615385	13
0.666667	0.333333	3
0.375	0.5	24
0.5	0	2
0.555556	0.444444	9
0	1	1
0	0	1
0.482759	0.517241	29
0.25	0.75	4
0	1	2
0	1	1
1	0	2
0	1	1
1	0	1
1	0	1
0	1	1
0	1	1
0	1	1
0	0.8	5
0.666667	0.333333	3
0.25	0.75	4
0.2	0.8	5
0.6	0.266667	15
0	1	1
1	0	1
0	1	2
0	1	2
0.142857	0.428571	7
0.5	0.5	4
0	0.8	5
0.288298	0.618085	940
0	1	6
0.4	0.6	5
0.416667	0.416667	12
1	0	1
0	0	1
0	0	1
1	0	1
0.333333	0.666667	6
0	1	1
1	0	1
0.4	0.6	5
0	1	4
0.166667	0.666667	12
0.571429	0.428571	7
0.181818	0.818182	11
0	1	1
0	1	1
0.777778	0.222222	9
0.333333	0.666667	3
0	1	1
1	0	1
1	0	1
1	0	1
0	1	1
0	1	1
0	0	1
0	0	1
1	0	2
0.5	0.5	4
0.381323	0.538911	514
0	1	1
0.5	0.5	2
0.333333	0.666667	3
0.3125	0.5625	16
0.125	0.75	8
0	0	1
0	0	1
0	1	2
0	0.75	4
0.666667	0.333333	3
0	1	1
0	1	1
0.5	0.25	4
0.2	0.6	5
0	1	3
0.5	0.375	8
0.125	0.75	8
0	1	5
0.359223	0.603883	1030
0	0.666667	3
0.2	0.8	5
0.0357143	0.892857	28
0.625	0.357143	56
0.166667	0.833333	6
0.352941	0.558824	34
0.4	0.4	10
0	0	1
0	1	1
0	1	1
0	1	2
0.6	0.4	5
1	0	1
1	0	1
0	1	1
0.333333	0.666667	12
0.444444	0.444444	9
0.5	0.5	2
0.8	0.2	10
1	0	3
0.146067	0.318352	267
0	0	1
0	1	1
0.333333	0.666667	3
1	0	1
0.6	0.4	5
0.5	0.5	2
0.25	0.25	4
0	1	1
0.304348	0.347826	46
0	1	1
0.333333	0.666667	3
0.25	0.75	4
0.571429	0.285714	7
0.5	0.5	4
0.428571	0.571429	7
1	0	2
0.354839	0.322581	31
0.2	0.8	5
0.75	0	4
0.666667	0.333333	6
1	0	1
0	1	1
0	1	1
0	0	1
0.285714	0.428571	7
0	0	1
0	1	6
0.2	0.6	5
0.227273	0.659091	44
0.115385	0.846154	26
0.333333	0.666667	3
0.65	0.2	20
0	1	5
0.25	0.75	8
0.6	0.4	5
0.666667	0.333333	3
0.5	0.5	2
0.4	0.6	5
0.5	0.5	2
0.8	0.2	5
0.333333	0.5	24
0.285714	0.571429	7
0	1	2
0.4	0.6	10
0.6	0.4	5
0	0	1
1	0	1
1	0	1
0	1	1
0.638889	0.342593	216
0.3	0.6	10
1	0	1
0.2	0.6	5
0.25	0.75	8
0.2	0.8	15
0.414894	0.56383	94
0.5	0.5	2
0	1	1
0.5	0.5	2
0	0.5	2
1	0	1
0	1	1
1	0	1
0	0	1
0	1	1
0.630435	0.347826	46
0	1	1
0.4	0.6	5
0.4	0.6	5
1	0	1
0.512821	0.435897	39
0	1	2
0	0.75	4
0.428571	0.428571	7
0.26	0.66	50
1	0	2
0.333333	0.666667	3
0.363636	0.454545	11
0.398305	0.550847	236
0.6	0.2	5
0.2	0.666667	15
0	1	2
0.6	0.4	5
0	1	1
0	1	1
0	0	1
0	1	1
0	1	1
0	1	1
0	1	2
0.333333	0.0952381	21
0.5	0.5	6
0.4	0.5	10
0.666667	0.333333	3
1	0	1
1	0	1
0	0	1
0.5	0.5	2
0.666667	0.333333	3
0	1	1
1	0	2
0	1	1
0	1	1
0.6	0.2	10
0.4	0.6	5
0.5	0.5	2
0.254237	0.423729	59
0	1	1
0	0	1
0.6	0.4	5
0.5	0.5	4
0	1	1
0	0	1
0.25	0.75	4
0.333333	0.666667	3
0.44	0.56	25
0.416667	0.583333	12
0.166667	0.75	12
0.25	0.5	4
0.352941	0.588235	17
0	1	1
0.333333	0.666667	3
0	1	1
0	1	2
0	0	1
1	0	1
0	1	1
0.3	0.65	20
0.142857	0.714286	14
0.666667	0.333333	3
0.555556	0.333333	9
1	0	2
0.333333	0.333333	3
0	1	2
0.25	0.5	4
0.286984	0.644305	7990
0	0	1
1	0	1
1	0	1
1	0	1
1	0	4
0	1	1
1	0	1
0.666667	0.333333	6
0	1	1
0.466667	0.533333	15
0.833333	0.166667	6
0.25	0.75	4
0.4	0.6	5
1	0	1
0.166667	0.666667	6
0	0	1
1	0	1
0	1	1
0	1	1
0	1	1
0.833333	0.166667	6
0.666667	0.333333	3
0.560976	0.414634	41
0.5	0.5	2
0.522936	0.46789	109
0.572271	0.410029	339
0.333333	0.666667	3
1	0	1
0	1	1
0.333333	0.666667	3
0.285714	0.714286	7
1	0	1
0.333333	0.666667	6
0.333333	0.666667	6
0	0	1
1	0	1
0.8	0.2	10
0.75	0.25	4
0	1	1
0.461538	0.538462	13
0.555556	0.333333	9
0.533333	0.466667	15
0	0.666667	3
0	1	1
0	1	1
0	0.5	2
1	0	4
0.8	0.2	5
1	0	1
0	0	1
0.277778	0.722222	18
1	0	1
1	0	5
0.833333	0.166667	6
0.6	0.2	5
0.0940466	0.201035	1159
0.8	0.2	5
0.75	0.25	4
0.527778	0.444444	36
1	0	1
1	0	3
0	0	1
1	0	1
0	1	1
0.4	0.6	5
0.272727	0.636364	11
0	1	1
0	0.333333	3
0.69863	0.290411	365
0.758621	0.0689655	29
0	1	2
0	1	1
0	0	1
0	1	1
1	0	1
0	1	1
0.5	0.5	4
0.363636	0.636364	11
0.25	0.5	4
0	1	1
0.238095	0.761905	21
1	0	1
0.333333	0.666667	3
0	1	2
0	1	1
0	1	1
0	0	1
1	0	1
0.5	0.5	2
1	0	1
0	1	1
0.8	0.2	5
0.333333	0.666667	3
0.333333	0.666667	6
0.2	0.2	5
0.54386	0.421053	57
0.35	0.6	20
0.666667	0.333333	6
0	1	1
1	0	1
0.4	0.6	5
0.5	0.5	2
0	1	2
0	0	1
1	0	1
0	1	1
0.5	0.5	2
0.333333	0.5	6
0.37931	0.310345	29
0.333333	0.666667	18
0.5	0	2
0.375	0.5625	16
0.764706	0.235294	17
0	0	1
0	1	1
0.675	0.275	40
0.666667	0.333333	3
0	0	1
1	0	1
0.05	0.15	20
0.25	0.75	4
1	0	1
0.6	0.4	5
1	0	1
0	1	1
0	1	1
0	0	1
1	0	1
1	0	1
0.440087	0.482934	1377
0	1	1
0.242424	0.727273	33
1	0	2
0	1	1
0	1	3
0.5625	0.40625	32
0	1	2
0.4	0.6	5
0.369863	0.465753	73
0.5	0.5	2
1	0	2
0.6	0.4	5
1	0	1
1	0	1
0	1	4
0.5	0.5	2
0	1	2
0	1	3
0	1	2
0.6	0.4	10
0.75	0	4
0	1	1
1	0	1
0	1	2
0.4	0.514286	35
0.6	0.4	5
0.5	0.5	2
0	1	1
0.388889	0.555556	18
0	0	1
0	1	1
0	0	1
0.375	0.625	16
0.454545	0.545455	11
0.2	0.8	5
1	0	2
0	1	1
0	0.75	4
0	1	1
0	1	2
0.230769	0.538462	13
0	1	1
0	0	1
1	0	1
1	0	2
0.5	0.5	2
0.470588	0.352941	17
0.422886	0.542289	201
0.625	0.375	8
0	1	1
0.5	0	2
0.666667	0.166667	6
0.307692	0.653846	26
0.2	0.2	5
0.666667	0	6
0.666667	0.333333	3
0.5	0.5	2
1	0	1
1	0	2
0	1	1
0.333333	0.666667	3
0	1	4
0.4	0.6	5
0	0	1
1	0	1
0	1	2
0.555556	0.333333	9
1	0	3
0	1	1
0.4	0.6	5
0.333333	0.5	6
0	0.5	2
0	1	2
0	1	3
0	1	3
0.6	0.4	5
0	0.5	2
0.5	0	2
1	0	3
0	1	2
0.555556	0.444444	9
1	0	3
0	1	1
0	1	1
0.5	0.5	4
0	0	1
1	0	1
1	0	2
0	1	1
0.166667	0.833333	12
0.25	0.75	4
0.4	0.6	5
0	0	1
0.333333	0.666667	3
0.5	0.5	2
0	0.666667	3
0	1	4
1	0	3
1	0	3
1	0	1
0.875	0.125	8
0.25	0.75	4
0.25	0.5	8
0	1	1
0	1	1
0	1	1
0.483871	0.483871	31
1	0	1
0	1	4
0.5	0.5	4
0.2	0.8	5
0.133333	0.822222	45
1	0	6
0.25	0.75	4
0	1	1
0	1	5
0	1	1
0	1	4
1	0	3
0	1	2
0.4	0.4	5
1	0	1
0	0	1
1	0	1
0.5	0.375	8
1	0	1
0.8	0	5
0.111111	0.833333	18
0.5	0.5	10
0.133333	0.733333	15
0	1	2
0	1	4
0	1	1
1	0	1
0	0	1
0.25	0.75	4
0	1	1
0	0.666667	3
0.419753	0.444444	81
0.2	0.6	5
0.125	0.1875	16
0	1	1
0.666667	0.333333	6
0.5	0.5	2
0	0.5	2
0	1	1
0.25	0.75	4
0.5	0.5	2
0	1	1
0	1	3
0	0	1
0	0.666667	3
0	1	4
0	1	1
0	0.5	2
0	1	3
0	1	1
0.5	0.5	2
0.344828	0.643678	87
0	1	1
0.6	0.4	5
0.5	0.5	2
0.25	0.75	4
0.111111	0.888889	9
0.482759	0.517241	29
0.25	0.75	4
0.166667	0.777778	18
0.333333	0.666667	6
0.391304	0.608696	46
0.333333	0.666667	9
0.25	0.75	4
0.472222	0.5	36
1	0	1
0.5	0	2
1	0	1
0.333333	0.333333	3
0.5	0	2
0.205882	0.794118	34
0.6	0.3	10
0.5	0.4	10
0.75	0	4
0.646081	0.296912	421
0	1	1
0	0	1
0	1	1
1	0	2
1	0	1
0.5	0	2
0.409091	0.590909	22
0.666667	0.333333	3
0	1	3
0.380952	0.571429	21
0	1	4
0	0	1
1	0	1
0	1	1
0.388889	0.611111	18
0.45	0.5	20
0.607143	0.357143	28
0.230769	0.692308	13
0	0	1
1	0	1
0	1	1
0.25	0.75	4
0	0	1
0	1	1
0	1	1
0.5	0	2
0.2	0.8	5
1	0	2
0.55	0.4	20
0.6	0.4	5
0.416667	0.583333	12
0.8	0.2	5
0.166667	0.5	6
0.28125	0.375	32
0.416667	0.458333	48
0.626144	0.313725	765
0	0	1
1	0	1
1	0	1
0.5	0.25	4
0.888889	0.111111	9
1	0	2
0	0	1
0	1	1
0.636364	0.333333	33
0.6	0.4	5
0.333333	0.333333	3
1	0	5
0.5	0.5	2
1	0	2
0.5	0.5	2
0	1	1
0.398336	0.594428	2764
1	0	8
0	0.666667	3
0	1	1
1	0	1
0.555556	0.444444	9
0	1	1
0.5	0.25	4
0.333333	0.666667	3
0.4	0.4	5
0	1	2
1	0	1
0	1	1
0.5	0.5	4
0.4	0.6	5
0.2	0.8	10
0	0.666667	3
0.5	0.5	4
0	1	7
0.6	0.4	5
0.193548	0.774194	31
0.15	0.35	20
0	1	1
0	0	1
1	0	1
0	1	1
1	0	1
0.857143	0.142857	7
0	1	1
0.586592	0.336872	5370
0.588235	0.352941	17
0.5	0.5	2
0.35	0.6	20
0	1	1
0.304348	0.565217	23
0	1	1
0.3	0.5	10
0.5	0.5	2
0.5	0.5	2
0	0.5	2
0	1	2
0.75	0.25	4
0.25	0.75	4
0.666667	0.333333	3
0.666667	0.333333	6
1	0	3
1	0	2
0.325581	0.604651	43
0.363636	0.636364	11
0.181818	0.818182	11
0.428571	0.571429	14
0.548387	0.451613	31
0.366667	0.4	30
0.454545	0.363636	11
0.5	0.444444	18
0.274074	0.666667	135
0.281481	0.644444	135
0.461538	0.538462	13
0.272727	0.590909	22
0	0	1
0.5	0.5	2
0.25	0.75	4
0.166667	0.833333	6
0	1	1
0	1	1
0	1	1
1	0	1
0.142857	0.714286	7
0	1	1
0	1	1
0.222222	0.777778	9
0.516129	0.419355	31
0.2	0.8	10
0	1	2
0.2	0.8	5
0.666667	0.333333	3
0.5	0.5	4
0	0	1
0	1	1
0.5	0.5	6
0	1	2
0	1	1
1	0	3
0.388889	0.527778	36
0.384615	0.538462	13
0.5	0.5	6
0.285714	0.714286	7
0.2	0.8	5
0	1	1
1	0	1
0	1	1
0.627937	0.349869	766
0.5	0.5	2
0.5	0.5	2
0.5	0.5	2
0.666667	0.333333	3
0.360996	0.622407	241
0.333333	0.666667	3
1	0	2
0	1	1
0.333333	0.333333	3
0.5	0.5	2
0	1	5
0.4	0.6	5
0	1	1
0.333333	0.666667	3
0	0	1
0.333333	0.5	18
0.5	0.444444	18
1	0	1
0.333333	0.333333	3
0.4	0.6	5
0.25	0.75	4
0	1	1
0.25	0.75	4
0	1	3
0.333333	0.666667	3
0.285714	0.666667	21
0.5	0.5	10
0.714286	0.285714	14
0.333333	0.666667	3
0	1	1
0	1	1
0.267606	0.624413	213
0.769231	0.153846	13
0.5	0.5	2
0.5	0.5	8
0	0.5	2
0	1	1
1	0	4
0.5	0.5	2
0.315789	0.421053	19
1	0	1
1	0	1
0	1	1
0.4	0.6	5
0.5	0.5	2
0	0	5
0.105263	0.894737	19
0.857143	0.142857	7
0	1	1
1	0	1
0	1	1
0.131868	0.824176	182
0	0	1
0	1	1
0.583333	0.416667	12
1	0	2
0.666667	0.333333	3
0.5625	0.375	64
0.444444	0.444444	9
0.454545	0.454545	11
0.324324	0.567568	37
1	0	1
1	0	1
1	0	1
0.5	0.25	4
0.5	0.5	2
0.666667	0.333333	3
0.6	0.4	15
1	0	3
0.53125	0.4375	32
0	1	4
0.0483384	0.0966767	331
0.583871	0.400536	6349
0.34375	0.59375	32
0.285714	0.285714	7
0	0.8	5
0.666667	0.333333	3
0.565217	0.347826	23
0	1	2
0.5	0.5	2
0	1	1
0.3	0.6	10
0.666667	0	3
0	0	1
1	0	1
0	1	2
0.517241	0.482759	29
0.5	0.5	4
0.2	0.8	5
1	0	1
0.416433	0.575843	1424
0.5	0.5	6
0	0	1
1	0	1
1	0	1
0.25	0.75	4
0.666667	0.333333	3
0	1	1
0.25	0.5	4
0	1	3
1	0	1
0.0367232	0.333333	354
0	1	3
0.275862	0.62069	29
0.526316	0.210526	19
0.397022	0.531017	403
0	0	1
0	1	1
0	0	1
1	0	1
0.386364	0.5	44
0.575	0.4	40
0.666667	0.333333	3
0.5	0.5	6
0	1	2
0.333333	0.666667	6
0.4	0.4	5
0.166667	0.833333	6
0.25	0.75	4
0.5	0.5	2
0.25	0.75	4
0.5	0.333333	6
0.333333	0.666667	3
0	1	2
0.2	0.8	5
0.595774	0.339033	7194
0.111111	0.888889	9
0	0	1
0	1	1
0.8	0.2	5
0	1	3
0.714286	0.142857	7
0.5	0.5	4
0.333333	0.666667	3
0.333333	0.666667	3
0.75	0.25	4
0.666667	0.333333	3
0.388889	0.5	36
0.4	0.6	5
0.266667	0.733333	15
0.5	0.5	2
0.375	0.625	8
0.5	0.5	2
0.6	0.36	25
0.4	0.6	5
0.5	0	2
0.347345	0.621681	452
0	1	1
1	0	1
0.5	0.5	2
0.5	0.5	2
0.6	0.2	5
0.5	0.5	2
0.5	0.5	2
0.333333	0.666667	6
0	1	2
0	0	1
0	1	1
1	0	1
0	0	1
0.4	0.6	5
0.5	0.25	4
0.5	0.5	2
0.5	0.5	2
1	0	2
0.375	0.5	16
0	1	1
1	0	1
1	0	1
0	1	4
0.333333	0.666667	3
0.4375	0.5625	16
0.608696	0.304348	23
0.5	0.5	6
0.307692	0.384615	13
0.533333	0.366667	30
0	1	1
1	0	1
0.265979	0.610309	485
1	0	1
1	0	1
0	1	1
0.47619	0.380952	21
0.416667	0.583333	96
0.258457	0.737483	739
0.391304	0.434783	23
0	0.8	5
0.5	0.5	2
0	1	5
0.322581	0.677419	31
1	0	3
0.6	0.2	5
0.5	0.5	2
0.4	0.6	5
0	1	1
1	0	1
0.2	0.8	5
0.6	0.2	5
1	0	1
0.333333	0.666667	6
0	1	1
0.5	0.5	2
0	1	2
0	1	1
0	1	1
1	0	2
0.4	0.6	5
0.4375	0.5	16
0.239709	0.682809	413
0.333333	0.666667	9
1	0	1
1	0	2
0.32	0.6	25
0.5	0.5	2
0	0	1
0	1	3
1	0	4
0.25	0.75	4
0.401747	0.495197	1145
0.5	0.5	4
0.5	0.5	18
0.6	0.4	5
0	1	4
0	0	1
1	0	1
0	1	1
0	0	1
0.25	0.6875	16
0.5	0.5	2
0.333333	0.666667	3
0.5	0.333333	6
0.5	0.5	2
0.208333	0.708333	24
0.691358	0.271605	162
0.25	0.75	4
0.5	0.5	8
0.2	0.6	5
0.363636	0.636364	11
0.486842	0.394737	76
0.53125	0.4375	32
0	1	1
0.5	0.5	2
1	0	2
0.666667	0.333333	3
0.439024	0.52439	82
0.5	0.5	6
0	1	2
0.333333	0.541667	24
1	0	2
0	1	1
0	1	5
0.226502	0.64869	649
0.300518	0.583765	579
0.4	0.4	5
0	0	1
1	0	1
0.4	0.466667	15
0.555556	0.444444	9
0.6	0.2	5
0.5	0.5	8
0.333333	0.333333	6
0	1	3
0.342105	0.618421	76
0	0	1
0.368421	0.631579	19
0.428571	0.285714	7
0.416667	0.583333	12
1	0	1
0.5	0.5	2
0.823529	0.176471	17
0	0	1
0	1	1
0.375	0.625	8
0.579545	0.318182	88
0.25	0.75	4
0.609626	0.31016	187
0.214286	0.642857	14
0.333333	0.666667	3
0	1	1
0.5	0.5	6
0.4	0.6	5
0.2	0.2	5
0.2	0.8	5
0	1	4
0	1	1
0.384615	0.615385	52
1	0	2
0.44	0.16	25
0.4	0.6	5
1	0	1
0.2	0.8	5
0.285714	0.714286	14
0.344086	0.580645	93
0.5	0.5	2
0.681818	0.272727	22
0.181818	0.772727	22
0.333333	0.333333	3
0.357143	0.642857	28
1	0	2
0.5	0.5	4
0.5	0.5	2
0.574899	0.352051	6215
0	0	1
0	1	1
0.464286	0.488095	84
0.25	0.75	4
1	0	1
0.428571	0.428571	7
0.666667	0.333333	3
0.470588	0.529412	17
0	0	1
1	0	1
0	1	1
0	0.5	2
0.4	0.6	5
0.419355	0.548387	31
0	1	5
0.274617	0.66849	914
0.368421	0.578947	19
1	0	2
0.263158	0.631579	19
0.25	0.75	16
0.117647	0.803922	102
0.75	0.25	4
0.3125	0.6875	16
0	0	1
1	0	1
0	1	1
0.5	0.5	2
0.25	0.75	4
0.481481	0.157407	108
0.25	0.666667	12
0.2	0.8	5
0	1	2
0.770833	0.229167	48
0.125	0.875	16
0.2	0.466667	15
0.333333	0.611111	18
0.5	0.5	2
0.5	0.5	2
0.647059	0.352941	17
0.454545	0.454545	11
0	0	1
0	0	1
0	1	1
0.492537	0.462687	67
0.166667	0.833333	6
0.384615	0.615385	26
0	1	1
0.333333	0.5	6
0	1	3
0.75	0.25	4
0.266667	0.666667	15
0.2	0.3	10
0.666667	0.333333	3
0	0	1
0	1	1
0.333333	0.666667	3
0.4	0.6	5
0.636364	0.272727	22
0.285714	0.714286	7
0	1	1
0.444444	0.333333	9
0	0.5	2
0	1	1
0	1	1
0.714286	0.142857	7
0.419355	0.516129	31
0.125	0.75	8
0.4	0.6	5
0.5	0.5	18
0.411765	0.588235	17
0	1	1
0.666667	0.333333	6
0.2	0	5
0	1	2
0	0.75	4
0.5	0.5	2
1	0	1
0.555556	0.444444	27
1	0	1
0.416667	0.5	12
0.2	0.8	5
0.5	0.5	2
0.333333	0.666667	3
0.666667	0.333333	3
0.5	0.25	4
0.76087	0.228261	184
0.666667	0.333333	3
1	0	3
0.5	0.5	2
0	1	2
0.277778	0.722222	18
0.8	0.2	5
0.75	0.25	4
0.4	0.6	15
0	0	1
0	1	1
0.8	0.2	5
0	1	1
0.576923	0.403846	52
0.6	0.4	5
0.340909	0.613636	44
1	0	1
1	0	1
0.439306	0.560694	173
0.666667	0.333333	3
0	1	3
0.5	0.5	4
0.333333	0.666667	9
0.2	0.8	5
0.4	0.6	5
0.333333	0.666667	3
0.25	0.555556	36
0.571429	0.380952	21
1	0	2
0.5	0.409091	22
0.545455	0.454545	11
0.34375	0.53125	32
1	0	1
0	1	1
0	1	1
1	0	1
0.666667	0.333333	3
1	0	2
0.733333	0.266667	15
0.5	0.5	4
0.666667	0.333333	3
0.333333	0.333333	3
0.545455	0.454545	11
1	0	4
1	0	2
0.5	0.5	6
1	0	3
0.75	0.25	12
0.538462	0.307692	13
0.785714	0.214286	14
1	0	4
1	0	3
1	0	3
1	0	2
1	0	3
0.4	0.6	5
0.2	0.8	5
0.75	0	4
1	0	7
0.25	0.75	4
0.2	0.8	5
0.428571	0.428571	7
0.333333	0.666667	3
0.285714	0.714286	7
1	0	1
0.285714	0.714286	7
0	1	2
0.8	0.2	5
0.3	0.5	10
0.227273	0.772727	22
0.685065	0.295455	308
0.55814	0.44186	43
0.555556	0.444444	36
0.44	0.485714	175
0	1	3
0.285714	0.714286	7
0	1	1
0	1	1
0.305994	0.618297	317
0.285714	0.571429	7
0.354167	0.5625	48
0.208333	0.708333	24
0.714286	0.285714	7
0	1	1
0.5	0.5	2
0	0	1
0	1	1
1	0	1
1	0	2
0.5	0.5	6
0.520833	0.479167	96
0.8	0.2	5
1	0	2
0.333333	0.666667	3
0.6	0.4	10
0.2	0.8	5
0	1	1
0.75	0.25	4
0	1	1
0.533333	0.466667	15
0.289474	0.710526	38
0	1	2
0.5	0.5	2
0.333333	0.333333	3
0.357143	0.5	14
0.161616	0.656566	99
0	0	1
0	1	1
0.5	0	2
0	1	3
0	1	1
0.555556	0.37037	81
0.409091	0.5	22
0.333333	0.666667	3
0.588235	0.411765	17
0.785714	0.214286	28
0	1	3
0	1	1
0	0	1
0	0	1
0.404255	0.553191	47
0	1	2
0	1	1
0	1	1
0	1	1
0.333333	0.666667	3
0.727273	0.272727	11
0.461538	0.5	26
0	1	1
0.847826	0.152174	46
0.5	0.5	2
0	1	1
0	1	1
0.443182	0.488636	88
0.470588	0.411765	17
0.25	0.5	4
1	0	2
0	1	1
1	0	1
1	0	1
1	0	1
0.540984	0.442623	61
0.5	0.25	4
0	0.866667	15
0.428571	0.571429	14
0.5	0.5	2
0	1	1
0	1	1
1	0	1
1	0	2
0.583056	0.348881	6303
0	1	1
0.4	0.6	5
0	1	3
0.458824	0.458824	85
0.666667	0.333333	3
0.2	0.8	5
0.6	0.4	5
0	1	2
0	1	1
0	1	2
1	0	1
0	1	1
0	1	1
1	0	1
0	0.5	2
1	0	3
0.6	0.4	5
0.5	0.5	2
0.5	0.5	2
0.75	0.25	8
0.72	0.28	25
0.5	0.458333	24
0.333333	0.666667	3
0.5	0.5	4
0.25	0.5	8
0.6	0.4	5
0.333333	0.666667	3
0	1	1
0.1	0.9	10
0.75	0	4
0	1	1
0	0	1
1	0	1
0.25	0.75	4
0.333333	0.666667	12
0.2	0.8	5
0	1	1
0.5	0.5	2
0.5	0.5	2
0.5	0.5	2
0.25	0.75	4
0.428571	0.571429	7
0.346154	0.576923	52
1	0	2
0.6	0.4	5
0.491429	0.445714	175
0.5	0.5	2
0.458333	0.472222	72
1	0	1
0.5	0.5	2
0.666667	0	3
0.5	0.333333	6
1	0	2
1	0	1
0.22043	0.688172	186
0.571429	0.428571	7
0.5	0.4	10
0	1	6
0.678899	0.321101	109
0	1	1
0	0	1
1	0	1
0.142857	0.285714	7
1	0	3
0.5	0.5	2
0	1	1
1	0	1
0.5	0.5	2
0	1	1
1	0	1
1	0	1
0	0	1
0.333333	0.666667	3
0	1	2
0	0	1
0	1	5
0.194444	0.125	72
0	1	1
0.428571	0.571429	7
0.5	0.5	2
0.708333	0.291667	24
0.333333	0.666667	3
0	0	1
1	0	1
0.333333	0.666667	3
0.333333	0	3
0	1	2
0	1	3
0.267826	0.72	575
0	1	1
0	1	1
0.55	0.45	20
0.5	0.458333	24
0.5	0.5	2
0.470588	0.529412	17
1	0	1
0	1	1
0.5	0.5	4
0	1	1
0.5625	0.375	16
1	0	1
0.368421	0.473684	19
0.285714	0.714286	21
0.5	0	2
0.6	0.4	5
0.428571	0.428571	7
1	0	1
0	1	1
0	1	1
1	0	4
0.2	0.8	5
0.666667	0.333333	3
0	1	1
0	0	1
0.5	0.5	2
0.333333	0.666667	6
0.833333	0.166667	6
1	0	1
0	1	1
0.5	0.5	10
0.333333	0.666667	3
0.598968	0.33581	7942
1	0	1
0	1	1
0.647059	0.352941	17
0.6	0.2	5
1	0	7
0.615385	0.230769	13
0	1	2
0	1	1
0.46875	0.5	32
0.666667	0.333333	3
0.5	0.5	4
0	1	1
0.714286	0.142857	7
0.482759	0.482759	29
0.333333	0.666667	6
0.5	0.3	10
0	1	1
1	0	2
0.666667	0.333333	6
0.5	0.5	2
0	1	5
0	1	2
0	1	1
0	1	1
0.5	0.5	2
0.5	0.5	2
0.416667	0.5	12
0	1	1
1	0	1
0	0	1
0.25	0.75	8
0.5	0.5	38
0.5	0.5	2
0.340176	0.642229	1023
0.5	0.5	4
0.3125	0.65625	32
0.666667	0.333333	9
0.666667	0.333333	3
0	1	1
0.333333	0.666667	3
0.4	0.4	5
0.25	0.75	4
0.451613	0.483871	31
0.353535	0.646465	99
0	0.5	4
0.234375	0.71875	128
0.333333	0.333333	30
0.575	0.425	40
0.166667	0.666667	6
0.5	0.5	4
0.625	0.375	16
0.214286	0.714286	14
0.296296	0.703704	27
0.361111	0.638889	36
0	0	1
1	0	1
0.666667	0.333333	3
0.571429	0.428571	21
0	0	1
0	0	1
0.333333	0.666667	6
1	0	1
0.176471	0.823529	17
0.166667	0.666667	6
0.5	0.25	4
0.5	0.5	2
0.6	0.4	5
0.47619	0.47619	21
0.5	0.5	10
0	1	1
0.125	0.875	8
0.275816	0.651121	4503
1	0	1
0.451613	0.483871	31
0.1	0.8	10
0.5	0.5	2
0.421053	0.473684	19
1	0	1
0	0.75	4
0.166667	0.833333	6
1	0	2
0.5	0	2
0.625	0.375	8
0.833333	0.166667	6
1	0	1
0	0	1
0.25	0.75	40
0.428571	0.428571	7
0	1	2
0.416667	0.375	24
0.25	0.583333	12
0.25	0.75	4
0.75	0	4
0.666667	0.333333	3
0.428571	0.571429	7
0	0	1
1	0	1
0.5	0.5	2
0.142857	0.714286	7
0.256637	0.628319	565
0.571429	0.428571	42
0.5	0.5	4
0.75	0.25	4
0.875	0	8
0.857143	0	7
0.6	0.4	5
0.8	0.1	10
0.714286	0.285714	7
0.75	0.25	4
0.4375	0.5625	16
0.5	0.5	10
0.5	0.5	4
0	0.666667	3
0.5	0.5	6
1	0	4
0.5	0.5	4
0.636364	0.272727	11
0.833333	0.166667	6
1	0	10
0.285714	0.571429	7
0	1	1
0.285714	0.714286	7
0.333333	0.666667	3
0	1	1
0	0	1
0	1	4
0.5	0.5	2
0.333333	0.533333	15
0.444444	0.333333	9
0.72	0.26	50
0.285714	0.714286	7
0.423077	0.538462	26
0.566038	0.377358	53
0.466667	0.466667	15
0.6	0.4	5
0	0.75	4
0.275862	0.586207	29
0.181818	0.818182	22
0.333333	0.666667	3
0.333333	0.666667	3
0	1	2
0.362963	0.525926	135
0.5	0	2
0.5	0	4
1	0	2
0.333333	0.666667	12
0.5	0	2
0	1	1
0.636364	0.181818	11
0	1	2
0.423077	0.576923	26
0	1	1
0.4	0.6	10
0.333333	0.666667	6
0.25	0.75	4
0	1	1
1	0	5
0.1	0.4	10
0.166667	0.833333	6
0.47619	0.47619	42
0	0.666667	3
0	1	1
0.333333	0.333333	3
0	1	2
0	1	2
0	0	1
0.5	0.375	8
0.666667	0.166667	6
0.5	0.5	2
0	1	2
0.166667	0.833333	6
0.666667	0.333333	3
0.625	0.3125	16
0	1	1
0	0	1
0.4	0.6	5
1	0	1
0	1	1
0.666667	0	3
0	0.666667	3
0	1	2
0.333333	0.666667	3
0.380952	0.619048	21
0.551724	0.396552	58
0.75	0.25	4
0	0	1
0.428571	0.571429	7
0	1	1
0.596522	0.337856	8107
0	1	1
0	1	1
1	0	1
0	1	2
0.5	0.5	4
0	1	2
0	1	4
1	0	1
0.2	0.8	5
0.647059	0.352941	17
0.8	0	5
0.444444	0.555556	9
0.333333	0.666667	6
0.454545	0.454545	33
0	0	1
0.2	0.8	5
0.222222	0.777778	9
0.5	0.5	2
0.507692	0.461538	65
0.444444	0.5	54
0	1	1
0.324484	0.408555	678
0.28125	0.6875	32
0.2	0.8	10
0	1	2
0	0	1
0	0	1
0.75	0.25	4
0	0	1
0.6	0.3	10
0.368421	0.578947	19
0.6	0.266667	15
0	1	1
0.433962	0.509434	53
0.571429	0.428571	14
0.26087	0.695652	23
0.5	0	2
0.5	0.404762	42
0	1	1
0.28	0.72	25
0.7	0.2	10
0.5	0.5	22
0.5	0.5	2
0.6	0.3	10
0.388889	0.611111	18
0	1	1
1	0	2
0.333333	0.666667	3
0	0	1
0	1	1
0.274214	0.603774	795
0.253731	0.731343	67
0.263158	0.684211	19
0.25	0.714286	28
0.652174	0.347826	46
0.5	0.5	6
0.666667	0.166667	12
1	0	2
0.75	0.25	4
0.37037	0.62963	27
0.2	0.8	5
0.454545	0.545455	11
0.2	0.6	5
0	1	2
0	0.037037	27
0.394737	0.605263	114
0.637931	0.293103	58
0.5	0.416667	12
1	0	3
0.184211	0.710526	38
0.736842	0.263158	19
1	0	5
0.375	0.4375	16
0	1	2
0.25	0.75	4
0.455874	0.468803	1779
0.555556	0.434343	297
0.238095	0.761905	21
0.364865	0.635135	74
0.181818	0.772727	22
0.521739	0.434783	23
0.8	0.2	5
0.5	0.45	20
0.428571	0.547619	42
0	1	4
0.30175	0.605	4000
0.3125	0.6875	32
0.25463	0.690087	3672
0.136364	0.727273	22
0.410256	0.487179	39
0.333333	0.564103	39
0.268848	0.647226	1406
0.170732	0.780488	41
0.425	0.575	80
0.264789	0.650704	1420
0.6	0.4	20
0.309111	0.655497	2656
0.428571	0.571429	21
0.2	0.8	30
0.275766	0.601671	1795
0.166667	0.833333	6
0.333333	0.666667	3
0.4	0.266667	15
0.578947	0.421053	19
0.427494	0.550712	1193
0.46	0.52	50
0.7	0.3	10
0.222552	0.635015	337
0.347826	0.652174	23
0.666667	0.333333	6
0.666667	0.333333	9
0.428571	0.571429	21
0.2	0.7	20
0.214286	0.642857	14
0.27591	0.627451	714
0.385246	0.5	122
0.25	0.75	4
0.268571	0.620952	525
0.269697	0.638889	1980
0.529412	0.470588	17
0.48	0.48	25
0	1	2
0.383264	0.544421	968
0.428571	0.52381	21
1	0	4
0.133333	0.666667	30
0.263158	0.684211	19
0.297424	0.655738	427
0.412042	0.44712	1910
0.517241	0.413793	29
0.923077	0.0769231	13
0.5	0.461538	26
0.566038	0.40566	106
0.333333	0.333333	3
0.666667	0.166667	12
0.857143	0.142857	7
0.345018	0.604244	1084
0.261928	0.634859	1027
0.25	0.5	4
0.142857	0.714286	7
0.75	0.166667	12
0.8	0.2	5
0.444444	0.555556	9
0.466667	0.533333	15
0.416667	0.583333	12
0.25	0.5	12
0.333333	0.5	12
1	0	7
0.3	0.7	10
0.285714	0.714286	7
0.2	0.8	5
0.916667	0.0833333	12
0	0	5
0	0.375	8
0	0	14
0	0	8
1	0	1
0	0.5	4
0.5	0	4
0	1	1
0.3	0.5	10
0.285714	0.714286	7
0.166667	0.833333	6
0.555556	0.444444	9
0	1	3
0.142857	0.857143	7
0	0	8
0	0	3
0.32	0.68	25
0.454545	0.454545	11
0.222222	0.666667	9
0.2	0.6	5
0.192308	0.769231	26
0.2	0.65	20
0.210526	0.763158	38
0.116279	0.883721	43
0.568182	0.25	44
0.421053	0.578947	19
0.275862	0.655172	29
0.288889	0.644444	45
0.473684	0.473684	19
0.588235	0.411765	17
0.526316	0.315789	19
0.285714	0.714286	7
0.555556	0.444444	27
0.466667	0.533333	15
0.435897	0.461538	39
0.325	0.525	40
0.384615	0.538462	13
0.625	0.375	16
0.318713	0.631579	342
0.25	0.65	20
0.425	0.525	40
0.428571	0.428571	21
0.460784	0.509804	102
1	0	3
0.366337	0.613861	101
0.268472	0.642908	4209
0	1	1
0	1	1
0.333333	0.666667	3
0.555556	0.444444	9
0.6	0.333333	15
0.125	0.875	8
0	0.166667	6
0.285714	0.714286	7
0.363636	0.545455	11
0.272727	0.0909091	22
0.25	0.75	12
0.333333	0.555556	9
0.5	0.5	6
0.6	0.4	30
0.538462	0.384615	13
0.454545	0.5	22
0.714286	0.285714	7
1	0	2
0.75	0.25	4
0.5	0.5	8
0.25	0.75	8
0.666667	0.333333	3
0.340909	0.636364	44
0.24	0.76	25
0	0	24
0.3125	0.5625	16
0.25	0.75	4
0.54	0.44	100
0.409091	0.545455	22
0.30303	0.69697	33
0.75	0.25	4
0.5	0.5	8
0.433962	0.54717	53
0.346939	0.591837	49
0.333333	0.666667	6
0.205382	0.771955	706
0.26009	0.674141	1338
0.445205	0.541096	146
0.363636	0.545455	11
0.454545	0.545455	11
0.354839	0.548387	31
0.666667	0.333333	3
0.25	0.75	4
0.380952	0.575092	273
0.3	0.6	10
0.4	0.6	10
0.230769	0.769231	13
0.285714	0.714286	7
0.375	0.5	8
0.333333	0.666667	9
0.388889	0.611111	18
0.444444	0.555556	36
0.4375	0.5625	16
0.6	0.333333	15
0.571429	0.428571	21
0.5	0.4	10
0.352941	0.588235	17
0.30303	0.69697	33
0.409091	0.545455	22
0.764706	0.235294	17
0.444444	0.5	18
0.4375	0.5	16
0.230769	0.692308	13
0.454545	0.454545	22
0.5	0.5	6
0.352941	0.588235	17
0.590909	0.409091	22
0.47619	0.52381	21
0.7	0.3	10
0.5	0.46875	32
0.304348	0.521739	23
0.5	0.388889	18
0.636364	0.363636	11
0.727273	0.272727	33
0.545455	0.363636	22
0.678571	0.321429	28
0.72	0.24	25
0.4	0.466667	15
0.0833333	0.833333	12
0.235294	0.676471	34
0.235294	0.764706	17
0.611111	0.388889	18
0.111111	0.777778	18
0.5	0.5	8
0.34375	0.65625	32
0.451613	0.548387	31
0.45	0.4	20
1	0	3
0.333333	0.666667	3
0.26087	0.673913	230
0.260159	0.668979	2018
0.221239	0.769912	226
0.466667	0.533333	15
0.5	0.5	16
0.251969	0.714567	508
0.833333	0.166667	6
0	1	2
0.75	0	4
0	1	3
0.333333	0.666667	9
0.333333	0.666667	6
0.571429	0.428571	7
0.6	0.4	5
1	0	3
0.181818	0.727273	11
1	0	1
0.166667	0.833333	6
0.25	0.75	4
0	1	5
0.583333	0.416667	12
0.142857	0.857143	7
0.705882	0.294118	17
0.222222	0.555556	9
0	0.333333	3
0.166667	0.833333	6
1	0	4
0.5	0.5	4
0	0.75	4
0.25	0	4
0.428571	0.428571	7
0.625	0.375	8
0.5	0.5	4
0.8	0.2	5
0.8	0.2	5
0.727273	0.272727	11
0.571429	0.428571	7
0.428571	0.5	14
1	0	5
0.666667	0.333333	6
0.5	0.5	6
0.727273	0.181818	11
0.333333	0.666667	3
0.888889	0.111111	9
0.857143	0.142857	7
0.857143	0.142857	7
1	0	6
0.6	0.266667	15
0.727273	0.181818	11
1	0	6
0.416667	0.5	12
0.75	0.25	4
0.5	0.5	6
0.428571	0.5	14
0.5	0.5	4
0.75	0.125	8
0.5	0.4	10
0.571429	0.428571	7
0.5	0.5	6
0.375	0.625	8
0.3	0.6	10
0.545455	0.363636	11
0.416667	0.5	12
0.538462	0.384615	26
0.0909091	0.818182	11
0	0.875	8
0.111111	0.777778	9
0	1	9
0.2	0.8	10
0.428571	0.5	14
0.4	0.6	15
0.571429	0.357143	14
0.6	0.4	5
0.666667	0.333333	3
0.166667	0.833333	6
0.25	0.75	8
0.714286	0.285714	7
0	0.888889	9
0.5	0.5	2
0	1	7
0	0.5	8
0.428571	0.428571	7
0.428571	0.5	14
0.428571	0.285714	7
0.25	0.625	8
0.2	0.8	5
0.181818	0.636364	11
0.5	0.333333	12
0.333333	0.666667	3
0.6	0.4	5
0.5	0.357143	14
0.4	0.6	5
0.25	0.75	8
0.666667	0.25	12
0.428571	0.428571	7
0.444444	0.444444	9
0.444444	0.555556	9
0.4	0.6	5
0	0	3
0.666667	0.333333	9
0.352941	0.647059	17
0.571429	0.428571	7
0	0.857143	7
0.8	0.2	15
0.5	0.5	8
0.6	0.4	5
0	1	2
0.4	0.6	5
0	1	2
0.521739	0.478261	23
0.565217	0.434783	23
0.25	0.75	4
0.5	0.5	6
0.428571	0.428571	7
0.5	0.5	6
0.4	0.6	5
0.75	0.25	8
0.363636	0.636364	11
0.428571	0.285714	7
0.666667	0.166667	6
0.333333	0.5	6
0.3	0.6	10
0.7	0.3	10
0.666667	0.333333	3
0.25	0.75	4
0.4	0.4	5
0.333333	0.666667	3
0.2	0.8	5
0.2	0.6	5
0.8	0.2	5
0.333333	0.666667	9
0.333333	0.666667	3
0.666667	0.333333	3
0.571429	0.428571	7
0.6	0.4	5
0.285714	0.714286	7
0.666667	0.333333	6
0.555556	0.333333	9
0.666667	0.333333	6
0.75	0.25	8
0.5	0.5	4
0.6	0.2	5
0.6	0.4	5
0.666667	0.222222	9
0.2	0.6	5
0.8	0.2	5
0.571429	0.285714	7
0.428571	0.571429	7
0.5	0.5	8
0.8	0.2	5
0.2	0.6	5
0.2	0.8	5
0.333333	0.666667	6
0.8	0.2	5
0.1	0.8	10
0.166667	0.833333	6
0	0.75	4
0.8	0.2	5
0.4	0.6	5
0.4	0.6	5
0	0.8	5
0.25	0.75	4
0.333333	0.666667	6
0.25	0.5	4
0.5	0.5	4
0	0	1
0.333333	0.666667	3
0.333333	0.666667	3
0.25	0.5	4
0.2	0.8	5
0.6	0.4	5
0.333333	0.666667	3
0.5	0.5	4
0.142857	0.857143	7
0.285714	0.714286	7
0.666667	0.333333	3
0.5	0.5	8
0	1	3
0.4	0.6	5
0.8	0	5
1	0	4
0.428571	0.571429	7
0.833333	0.166667	6
0.461538	0.538462	13
0.333333	0.666667	9
0.8	0.2	5
0	1	1
0.333333	0.666667	9
0.666667	0.333333	3
0.5	0.5	2
0.625	0.375	8
0.8	0.2	5
0.777778	0.222222	9
0	0.833333	12
0.5	0.5	8
0.75	0.25	4
0.333333	0.583333	12
0.444444	0.555556	9
0	1	4
0	1	4
0	1	5
0.307692	0.692308	13
0	1	1
0.68	0.32	25
0.181818	0.818182	11
0	1	1
0.4	0.6	5
0.5	0	2
0	1	3
0.378378	0.459459	37
0.6	0.2	5
1	0	3
0.2	0.8	5
0.5	0.5	6
0.285714	0.714286	7
0.333333	0.666667	6
0.166667	0.666667	6
0	0.5	8
0.25	0.5	8
0.833333	0.166667	6
0	1	6
0.625	0.375	8
0.666667	0.333333	6
0.272727	0.727273	11
0.666667	0.333333	6
0.545455	0.272727	11
0.153846	0.846154	13
0.181818	0.818182	11
0.615385	0.230769	13
0.166667	0.833333	12
0.181818	0.727273	11
0.363636	0.545455	11
0.125	0.8125	16
0.333333	0.666667	12
0.2	0.8	15
0.470588	0.470588	17
0.2	0.8	5
0.319149	0.680851	47
0.3	0.7	20
0.333333	0.5	6
0.375	0.5	8
0.555556	0.444444	9
0.133333	0.733333	15
0.176471	0.764706	17
0	1	14
0.125	0.875	8
0.1875	0.8125	16
0	1	3
0.933333	0.0666667	15
0.545455	0.363636	11
0.2	0.8	10
0.166667	0.833333	12
0.294118	0.705882	17
0.333333	0.666667	6
0.307692	0.653846	26
0.111111	0.888889	9
0.5	0.5	8
0.272727	0.727273	11
0.294118	0.676471	34
0.272727	0.727273	11
0.285714	0.714286	7
0.75	0.25	8
0.333333	0.5	6
0.6	0.4	5
0.333333	0.666667	9
0.444444	0.555556	9
0.416667	0.5	12
0.222222	0.777778	9
0.384615	0.538462	13
0.583333	0.333333	12
0.909091	0.0909091	11
0.692308	0.307692	13
0.1875	0.6875	32
0	0.833333	6
0.142857	0.857143	7
0.333333	0.5	6
0.166667	0.666667	6
0.222222	0.777778	9
0.666667	0.333333	3
0.545455	0.363636	11
0.583333	0.416667	24
0	0.8	5
0.428571	0.571429	7
0.2	0.8	5
0.5	0.5	10
0.111111	0.777778	9
0	1	4
0	1	8
0.428571	0.571429	7
0.75	0.25	4
0.125	0.75	8
0.2	0.8	5
0.8	0.2	5
0.428571	0.571429	7
0.818182	0.0909091	11
0.666667	0.333333	3
0	1	2
0.5	0.5	4
0.385965	0.561404	57
0.4	0.6	5
0.333333	0.666667	9
0	1	1
0	1	2
0.285714	0.571429	7
0	0.8	10
0.25	0.75	4
0.75	0.25	4
0.416667	0.583333	12
0	1	1
0	1	4
0.612245	0.346939	49
0.615385	0.307692	13
0.928571	0.0714286	14
0.333333	0.333333	3
0.392857	0.607143	28
0.615385	0.307692	13
0.419753	0.567901	81
0.307692	0.692308	13
0.417582	0.516484	91
0.5	0.125	8
1	0	4
0.444444	0.333333	9
0.165644	0.392638	163
0.5	0.333333	6
1	0	8
0.237113	0.329897	97
0.545455	0.454545	11
0.727273	0.272727	11
0.333333	0.666667	3
0.392857	0.428571	28
0.625	0.375	8
0.25	0.75	8
0.4	0.6	10
0.2	0.8	5
0.333333	0.666667	6
0.4	0.6	5
0.666667	0.333333	6
0.142857	0.857143	7
0.333333	0.666667	9
0.333333	0.666667	6
0.166667	0.833333	6
0.454545	0.545455	11
0.333333	0.666667	3
0	0.75	4
0.333333	0.333333	3
0.5	0.333333	6
0.5	0.5	4
0.75	0.25	8
0	1	4
0.4	0.5	10
0.6	0.4	10
0.407407	0.592593	27
0.8	0	5
0.666667	0.333333	9
0.5	0.5	6
0.2	0.8	5
0.5	0.333333	6
0.2	0.8	5
0.3	0.7	10
0.5	0.5	4
0.6	0.4	5
0.347826	0.304348	23
0.304348	0.130435	23
0	0	1
0.3	0.2	20
0.15	0.15	20
0.16092	0.241379	87
0.117647	0.0588235	34
0.236181	0.20603	199
0	1	1
0.288288	0.621622	111
0.44	0.2	25
0.130435	0.152174	46
0.2	0.133333	15
0.0833333	0	12
0.261905	0.261905	42
0.482353	0.247059	85
0.521739	0.217391	23
0.1875	0.28125	32
0.125	0.333333	24
0.27451	0.333333	51
0	1	1
0.224138	0.137931	58
0.358491	0.235849	106
0.4	0.1	20
0.346154	0.0769231	26
0.315789	0.157895	19
0.4	0.133333	15
0.230769	0.0769231	13
0.21147	0.189964	279
0.175258	0.319588	97
0.2	0.2	25
0.256637	0.274336	113
0.147826	0.147826	115
0.20354	0.345133	113
0.232143	0.303571	56
0	0	3
0.243902	0.219512	41
0.307692	0.153846	13
0.4	0.56	100
0.461538	0.384615	13
0	1	1
0	1	1
0.625	0.375	16
0.4	0.5	40
0.608696	0.347826	23
0.717391	0.23913	46
0.52	0.48	25
0.545455	0.424242	33
0.333333	0.6	15
0.421053	0.561404	114
0.457143	0.542857	35
0.529412	0.294118	17
0.75	0.25	16
0.666667	0.28	75
0.384615	0.538462	13
0.478114	0.505051	297
0.428571	0.571429	7
0	1	1
0.421053	0.526316	19
0.611111	0.347222	72
0.538462	0.461538	13
0.375	0.5	8
0.285714	0.142857	21
0.47619	0.52381	21
0.338109	0.590258	349
0.516667	0.466667	60
0.632653	0.367347	49
0.333333	0.666667	21
0.4	0.6	10
0.357143	0.5	28
0.483271	0.457249	269
0.54717	0.438679	212
0.361842	0.546053	152
0.640625	0.328125	64
0.391304	0.586957	46
0.517375	0.478764	259
0.626087	0.365217	115
0	1	1
0	1	1
0.8125	0.1875	16
0.656331	0.341085	387
0.5	0.388889	18
0.30303	0.666667	33
0.323529	0.676471	68
0.557971	0.427536	276
0.558824	0.382353	34
0.47619	0.47619	42
0.5	0.461538	26
0.375	0.625	16
0.5	0.4	50
0.46875	0.5	32
0.416667	0.541667	96
0.59322	0.39322	295
0.578947	0.368421	38
0.318182	0.681818	22
0.111111	0.888889	9
0.638889	0.361111	72
0.555556	0.444444	27
0.765957	0.234043	47
0.467391	0.456522	92
0.636364	0.363636	11
0.319588	0.628866	97
0	1	3
0.4	0.6	5
0	1	1
0.450704	0.507042	71
0.692308	0.307692	13
0.333333	0.666667	54
0.327586	0.603448	58
0.319588	0.639175	97
0.551111	0.404444	225
0.173913	0.695652	23
0.417722	0.531646	79
0.444444	0.416667	36
0.3	0.7	10
0.470588	0.529412	34
0.571429	0.428571	21
0.514286	0.466667	105
0.44086	0.505376	93
0.425926	0.444444	54
0.428571	0.5	28
0.6	0.4	15
0.409836	0.486339	183
0.5	0.5	10
0.392857	0.464286	28
0.424242	0.575758	33
0.25	0.75	4
0.486486	0.459459	37
0.583333	0.333333	36
0.596154	0.365385	104
0.733333	0.2	15
0.568627	0.411765	51
0.514286	0.485714	35
0.4	0.542857	70
0.441176	0.558824	34
0.422862	0.504647	1076
0.6	0.4	10
0.596774	0.403226	62
0.491525	0.305085	59
0.315789	0.473684	19
0.46875	0.53125	32
0.5	0.5	8
0.55102	0.408163	49
0	1	1
0.5	0.490741	108
0.442529	0.313218	348
0.405405	0.472973	74
0.444444	0.5	18
0.5	0.5	12
0.489691	0.5	194
0.777778	0.222222	27
0.536332	0.463668	289
0.166667	0.833333	6
0.37037	0.518519	27
0.875	0.125	8
0.742424	0.227273	66
0	1	1
0.467153	0.489051	137
0.682692	0.269231	104
0.75	0.25	8
0.888889	0.111111	9
0.5	0.434783	46
0.490566	0.396226	53
0.409357	0.578947	171
0.533333	0.466667	15
0.376812	0.608696	69
0.4	0.6	5
1	0	1
0.478261	0.521739	46
0.596154	0.403846	52
0.461538	0.538462	26
0.333333	0.666667	6
0.4	0.6	5
0.5	0.5	6
1	0	4
0.5	0.5	4
0.642857	0.357143	14
0.857143	0.142857	7
0.875	0.125	8
0.733333	0.2	15
0.833333	0.166667	6
0.5	0.5	12
0.5	0.375	8
0.777778	0.222222	9
0.333333	0.666667	3
0.4	0.4	5
0.714286	0.285714	7
0.714286	0.285714	7
0.75	0.25	8
0.222222	0.722222	18
0	1	2
1	0	4
0.75	0.25	4
0	0.857143	7
0.5	0.5	4
0.5	0.5	4
0.6875	0.3125	16
0.571429	0.285714	7
0.666667	0.333333	6
0.470588	0.529412	34
0.875	0	8
0.333333	0.666667	24
0.538462	0.307692	13
0.571429	0.142857	7
0.625	0.375	24
0.666667	0.30303	33
0.5	0.5	10
1	0	3
1	0	3
0.75	0.25	16
0.875	0	8
0.666667	0	3
0.69697	0.272727	33
0.636364	0.272727	11
0.533333	0.333333	15
0.4	0.4	5
0.666667	0.25	12
0.571429	0.428571	7
0.444444	0.555556	9
0.714286	0.285714	7
0.375	0.625	8
0.454545	0.454545	11
0.142857	0.714286	7
0	1	5
0.375	0.625	8
0.444444	0.5	18
0.583333	0.416667	12
0.375	0.625	8
0	0.75	4
0.3	0.6	10
0.714286	0.285714	7
0.4	0.6	15
0.428571	0.571429	21
0.555556	0.388889	18
0.454545	0.454545	11
0.285714	0.571429	7
0.285714	0.571429	7
0.666667	0.333333	15
0.2	0.7	10
0.428571	0.571429	7
0.666667	0.166667	6
0	1	4
0	0.333333	9
0.375	0.625	8
0	0.8	5
1	0	3
0.6	0.4	10
0.166667	0.833333	6
0.333333	0.583333	12
0.25	0.75	8
0.571429	0.285714	14
0.666667	0.333333	12
0.571429	0.428571	7
0.307692	0.692308	13
0.3125	0.59375	32
0.363636	0.636364	11
0.75	0.25	4
0.285714	0.714286	21
0.444444	0.444444	9
0.111111	0.888889	9
0.233333	0.7	30
0.375	0.4375	16
0.5	0.375	8
0.0625	0.875	16
0.571429	0.428571	7
0.275862	0.62069	29
0.666667	0.333333	9
0.416667	0.583333	12
0.333333	0.555556	18
0.666667	0.166667	6
0.5	0.5	8
0	1	2
0.2	0.8	10
0	0.75	4
0.105263	0.736842	19
0.47619	0.428571	21
0.333333	0.5	6
0.142857	0.714286	7
0.333333	0.666667	3
0.6	0.4	10
0.333333	0.666667	15
0.272727	0.636364	11
0.8	0.2	5
1	0	4
0.25	0.611111	36
0.555556	0.388889	18
0.333333	0.666667	9
0.444444	0.555556	18
0.2	0.8	5
0.571429	0.285714	7
0.555556	0.444444	9
0.5	0.5	8
1	0	3
0.333333	0.666667	3
0.2	0.8	5
0.666667	0.333333	3
0.4375	0.5625	16
0.526316	0.473684	19
0.25	0.75	8
0.181818	0.727273	11
0.571429	0.142857	7
0.5	0.333333	12
0.571429	0.285714	7
0.428571	0.47619	21
0.575	0.4	40
0.5	0.5	8
0.526316	0.473684	19
0.5	0.5	10
0.4	0.2	5
0.111111	0.777778	9
1	0	7
0.5	0.333333	6
0.0625	0.875	16
0.666667	0.333333	9
0.545455	0.454545	11
0.5625	0.25	16
0.111111	0.888889	9
0	1	2
0.45	0.55	20
0.375	0.5	8
0	1	3
1	0	3
0	1	2
0.333333	0.666667	3
0.333333	0.666667	6
0.333333	0.5	6
0.75	0.25	4
0.333333	0.666667	3
0.75	0.25	4
0.25	0.75	4
0.25	0.75	4
0.333333	0.666667	6
0.333333	0.666667	3
0.6	0.4	5
0	1	6
0.833333	0.166667	6
1	0	1
0.2	0.6	5
1	0	6
0.4	0.6	5
0.333333	0.666667	3
0.6	0.4	5
0	0.75	4
0	0.5	2
1	0	2
0.6	0.4	5
0	0.666667	3
0.5	0.5	2
0.5	0.5	2
0.666667	0.333333	3
0.25	0.75	4
0.666667	0.333333	3
0.75	0	4
0	1	2
0.5	0.5	8
0	0.5	2
0.333333	0.666667	3
0	0	2
0.4	0.6	5
0.6	0.4	5
0.6	0.4	5
0	0.857143	7
0	1	4
0.5	0.5	2
0.4	0.6	5
0.333333	0.666667	6
0	1	4
0.7	0.3	10
1	0	2
0.1	0.9	10
0.333333	0.666667	3
0	0.333333	3
0	0.333333	3
0.25	0.25	4
0.833333	0.166667	6
0.25	0.75	8
0.8	0.2	5
0.5	0.4375	16
0.333333	0.166667	6
0.636364	0.363636	11
0.5	0.5	8
1	0	5
0.823529	0.117647	17
0.111111	0.777778	9
0.714286	0.285714	7
0.333333	0.666667	3
0	0	4
0.142857	0.428571	7
0.625	0.375	16
0.857143	0.142857	7
0.833333	0.166667	6
0.785714	0.142857	14
0.666667	0.333333	3
0.666667	0.333333	6
0.555556	0.444444	9
0.727273	0.0909091	11
0.25	0.25	4
0.625	0.375	16
0.578947	0.421053	19
0.0555556	0.722222	18
0.75	0.25	4
0	1	1
0.2	0.2	5
0.75	0.25	4
1	0	3
0	0.75	4
0.833333	0.166667	6
0.2	0.2	5
0.285714	0.571429	7
1	0	7
0.6	0.4	5
0	1	1
0.8	0.2	5
0.785714	0.142857	14
0.615385	0.307692	13
0.428571	0.571429	7
0.625	0.25	8
0.454545	0.545455	11
0.259259	0.518519	27
0.5	0.5	8
0.833333	0.166667	6
0	1	1
0.666667	0.333333	6
0.5	0.5	10
0.153846	0.769231	13
0.428571	0.571429	7
0.25	0.5	4
1	0	10
0.714286	0.285714	21
0.666667	0	6
0.714286	0.142857	7
1	0	3
0.5	0.4	10
1	0	3
0.714286	0.285714	7
0.833333	0.166667	24
0	1	1
0.818182	0.181818	11
0.363636	0.636364	11
0.388889	0.416667	36
0.444444	0.555556	9
0.222222	0.777778	27
0.444444	0.555556	9
0.444444	0.555556	9
0.6	0.4	15
0.375	0.625	8
0.8	0.2	5
0.714286	0.142857	7
0.666667	0.333333	6
1	0	12
0.583333	0.333333	12
0.6375	0.3	80
0.714286	0.285714	7
0.769231	0.230769	13
1	0	4
1	0	4
0.75	0.25	4
0.75	0	4
0.75	0	4
0.428571	0.571429	7
0.272727	0.545455	11
0	0.6	5
0.666667	0.333333	6
0.5	0.375	8
0.6	0	5
0.333333	0.666667	36
0.5	0.5	8
0.666667	0.185185	27
0.578947	0.421053	19
0.666667	0.333333	3
1	0	5
0	0.25	4
0.571429	0.428571	14
0.714286	0.285714	7
0.607692	0.373077	260
0.666667	0.333333	6
0.8	0.2	5
0.333333	0.333333	3
0.333333	0.333333	3
0.666667	0.333333	3
0.857143	0.142857	7
1	0	4
0.5	0.5	6
0.777778	0.222222	9
0.666667	0.333333	6
0.714286	0.142857	7
0.2	0.6	5
0.777778	0.222222	9
0.0833333	0.916667	12
0.428571	0.571429	7
0.727273	0.272727	11
0	1	1
0.142857	0.714286	7
0.285714	0.714286	7
0.5	0.428571	14
0.571429	0.285714	7
0.6	0.4	5
0.272727	0.727273	11
0.461538	0.307692	13
0.75	0.25	8
0.375	0.625	8
0.4	0.6	5
0.4	0.6	5
0.5	0.416667	12
0.555556	0.444444	9
0.35	0.65	20
0.8	0.2	5
0.444444	0.555556	9
0.384615	0.615385	13
0.4	0.466667	15
0.545455	0.454545	11
0.5	0.5	6
0.5	0.5	8
0.8	0.2	5
0.294118	0.470588	17
0.285714	0.714286	21
0.222222	0.777778	9
0.1	0.8	20
0.333333	0.666667	3
0.75	0.25	8
0.411765	0.588235	17
0.5	0.3	10
0.454545	0.272727	11
0.333333	0.333333	18
0.125	0.875	8
0.571429	0.428571	7
0.222222	0.777778	9
0.333333	0.444444	9
0.692308	0.230769	13
0.333333	0.5	12
0.6	0.4	10
0.342857	0.628571	35
0.545455	0.363636	11
0.666667	0	3
0.25	0.6875	16
0.529412	0.470588	17
0.1875	0.6875	16
0.5	0.5	4
0.352941	0.588235	17
0.571429	0.285714	7
0.638298	0.319149	47
0.333333	0.222222	9
0.5	0.3	10
0.25	0.75	16
0.571429	0.428571	7
0.181818	0.818182	11
0.40566	0.490566	106
0.444444	0.555556	27
0.304348	0.695652	23
0.333333	0.583333	12
1	0	2
0.285714	0.714286	7
1	0	4
0	1	14
0	1	1
0.363636	0.636364	11
0.0833333	0.916667	12
0	1	3
0.2	0.6	5
0	1	1
0.444444	0.555556	9
0.0909091	0.818182	11
0.142857	0.714286	7
0.5	0.5	10
0.333333	0.666667	12
0.125	0.875	8
0	1	1
0.3	0.6	10
0.3	0.7	10
0.25	0.75	4
0.4	0.55	20
0	1	1
0.142857	0.857143	14
0.5	0	2
0.5	0.5	2
0.230769	0.692308	13
0	1	5
0.470588	0.529412	17
0.571429	0.428571	7
0.272727	0.636364	11
0	1	1
0.428571	0.428571	7
0.6	0.4	5
0.555556	0.444444	9
0	1	1
0.0909091	0.909091	11
0.3	0.7	10
0.25	0.75	8
0.153846	0.692308	13
0.6	0.4	5
0	1	1
0.5	0.5	2
0.444444	0.555556	9
0.25	0.75	12
0.75	0.25	12
0.875	0.125	8
0.333333	0.666667	9
0.2	0.8	10
0.6	0.4	5
0.625	0.375	8
0.5	0.5	2
0.3	0.7	10
0.285714	0.714286	14
0.384615	0.615385	13
0	1	1
0.428571	0.571429	14
0.923077	0	13
0.25	0.75	8
0.285714	0.714286	14
0	1	1
0.25	0.75	8
0.333333	0.5	6
0.2	0.8	10
0.25	0.75	8
0	1	3
0.0769231	0.846154	13
0.2	0.8	15
0.111111	0.777778	9
0.25	0.625	8
0	1	5
0.416667	0.583333	12
0.285714	0.714286	7
0.666667	0.333333	9
0.166667	0.166667	6
0.166667	0.833333	12
0.166667	0.833333	6
0.2	0.8	5
0.25	0.625	16
0.444444	0.555556	9
0.222222	0.777778	9
0.526316	0.421053	19
0.266667	0.733333	15
0.25	0.625	16
0.75	0.25	4
0.545455	0.272727	11
0.454545	0.454545	11
0.285714	0.571429	7
0.4	0.5	10
0.5	0.5	2
0.181818	0.818182	11
0.0526316	0.894737	38
0.25	0.625	8
0.75	0.166667	12
0.571429	0.285714	7
0.307692	0.692308	13
0.5	0.5	6
0.125	0.75	8
0.454545	0.363636	11
0.333333	0.666667	9
0.2	0.8	10
0.2	0.733333	15
0.333333	0.5	6
0.5	0.5	8
0.333333	0.666667	6
0.428571	0.428571	7
1	0	1
0.5	0.5	2
0.5	0.416667	12
0.571429	0.428571	7
0.444444	0.555556	9
0.75	0.25	8
0.133333	0.866667	15
0.181818	0.818182	11
0.3	0.7	10
0.3	0.7	10
0.5	0.5	4
0.333333	0.666667	12
0.125	0.75	8
0.285714	0.714286	7
0.133333	0.866667	15
0.333333	0.666667	6
0.4	0.6	5
0.380952	0.619048	42
0.428571	0.52381	21
0.6	0.4	5
0.307692	0.692308	13
0.857143	0	7
0.25	0.75	4
0.857143	0.142857	7
0.333333	0.555556	9
0.444444	0.555556	9
0.4	0.5	10
0.363636	0.636364	11
0	0	1
0.333333	0.666667	6
0.4	0.6	5
0.125	0.875	8
0.4	0.6	20
0.6	0.4	25
0.2	0.8	5
0.411765	0.411765	17
0.571429	0.428571	7
0.666667	0.333333	9
0.5	0.5	8
0.466667	0.433333	30
0.272727	0.727273	11
0.210526	0.684211	19
0.428571	0.571429	7
0.257143	0.685714	35
0.490566	0.45283	53
0.454545	0.454545	11
0.454545	0.5	22
0.25	0.666667	24
0.3125	0.5	16
0.333333	0.533333	15
0	0.833333	6
0	0	2
0	1	3
0.5	0.25	4
0	1	2
0	1	4
0	0.8	5
0.3	0.6	10
0.166667	0.833333	6
0.125	0.75	8
0	1	3
0.5	0.5	2
0.294118	0.588235	17
0.166667	0.75	12
0.0810811	0.918919	37
0	0.75	4
0.25	0.75	4
0.25	0.75	4
0.5	0.5	4
1	0	2
0.571429	0.428571	7
0.75	0.25	8
0.25	0.75	12
0.444444	0	9
0.285714	0.714286	7
0.4	0.4	5
0	0	6
0.8	0	5
1	0	5
0.333333	0.5	6
0.5	0.4	10
0.6	0.4	5
1	0	3
0.5	0.333333	6
0.222222	0.666667	9
1	0	5
0.428571	0.142857	7
0.666667	0	3
1	0	5
0.285714	0.714286	7
1	0	4
0.684211	0.157895	19
0.25	0.625	8
0.6	0.4	5
1	0	2
1	0	3
0.857143	0.142857	7
0.8	0.2	5
0.25	0.75	4
0.166667	0.833333	6
0.7	0.25	20
0.625	0.375	8
0.75	0.25	4
0.5	0.4	10
0.5	0.375	8
0.416667	0.5	12
0.9	0.1	10
0.5	0.5	2
0.666667	0.333333	3
0.454545	0.545455	11
0.25	0.75	4
0.714286	0.285714	7
0.25	0.75	16
0.6	0.4	5
0.75	0.25	16
0.5	0.375	8
0.714286	0.285714	7
0.9	0.1	10
0.733333	0.266667	15
0.25	0.75	12
0.909091	0.0909091	11
0.625	0.375	8
1	0	6
1	0	5
0.7	0.3	10
1	0	5
0.625	0.25	8
0.6	0.4	5
0.666667	0.333333	6
0.25	0.625	8
0.545455	0.363636	11
0.545455	0.454545	11
0.8	0.2	5
0.75	0.25	4
0.4	0.5	10
1	0	6
0.571429	0.285714	7
1	0	3
0.5	0.5	4
0.928571	0.0714286	14
1	0	5
0.571429	0.285714	7
0.166667	0.833333	6
1	0	2
0.6	0.4	10
0.333333	0.666667	9
0.5	0.5	4
1	0	8
0.333333	0.666667	6
0.764706	0.235294	17
0.555556	0.444444	9
0.714286	0.285714	7
0.375	0.625	8
0.4	0.4	5
0.5	0.5	14
0.545455	0.454545	11
0.181818	0.636364	11
0.833333	0.166667	6
0.857143	0	7
1	0	4
0.583333	0.416667	12
1	0	4
0.375	0.625	8
0.666667	0	6
0.5	0.5	6
0.6	0.4	10
0.454545	0.454545	11
0.181818	0.818182	11
0.666667	0.333333	6
0.666667	0.333333	3
0.5	0.5	6
0.266667	0.733333	15
0.4	0.6	5
0.909091	0.0909091	11
0.5	0.25	4
0.666667	0.333333	6
0.666667	0.333333	3
0.5	0.25	4
1	0	8
0.25	0.5	4
0.6	0.4	5
0.8	0.2	5
0.5	0.333333	12
1	0	4
0.75	0.25	4
0.777778	0.222222	9
1	0	2
0.8	0.2	5
0.333333	0.666667	3
0.8	0.2	5
0.2	0.4	5
0.571429	0.428571	7
0.642857	0.357143	14
1	0	5
0.666667	0.333333	6
0.5	0.5	4
1	0	4
0.375	0.625	8
0.833333	0.166667	12
0.666667	0.166667	6
1	0	3
0	1	4
0.6	0.4	5
0.166667	0.833333	6
0.75	0.25	4
0.875	0.125	8
0.166667	0.833333	12
0.6	0.4	5
0.857143	0.142857	7
0.4	0.6	5
0.714286	0.285714	7
0	1	3
1	0	4
0.75	0	4
0.8	0.2	5
0.8	0.2	5
0.7	0.3	10
0.583333	0.333333	12
0.428571	0.428571	7
0.428571	0.571429	7
0.363636	0.636364	11
0.727273	0.272727	11
0.5	0.5	12
0.625	0.375	8
0.6	0.4	10
0.7	0.3	10
0.8	0.2	5
0.8	0.2	5
0.5625	0.3125	16
0.625	0.375	16
0.9	0.1	10
0.714286	0.285714	7
0.875	0.125	8
0.166667	0.666667	6
0.428571	0.571429	7
0.733333	0.133333	15
0.285714	0.714286	7
0.714286	0.285714	7
0.285714	0.571429	7
0.111111	0.888889	9
0.277778	0.555556	18
0.214286	0.714286	14
0.363636	0.636364	11
0.4	0.6	10
0.333333	0.583333	12
0.333333	0.666667	6
0	0.857143	7
0.5	0.5	8
0.25	0.75	12
0.272727	0.636364	11
0.2	0.8	5
0.428571	0.571429	7
0.571429	0.428571	7
0.444444	0.555556	9
0.294118	0.705882	17
0.222222	0.777778	9
0.25	0.75	4
0.333333	0.666667	6
0.222222	0.777778	9
0.166667	0.833333	6
0.571429	0.428571	7
0.3	0.6	10
0.235294	0.764706	17
0.428571	0.5	14
0.111111	0.888889	9
0	0.9375	16
0.181818	0.727273	11
0.5	0.375	8
0.3	0.7	10
0.363636	0.545455	11
0.25	0.5625	16
0.166667	0.833333	6
0.545455	0.272727	11
0	1	7
0.461538	0.461538	13
0.571429	0.428571	7
0.2	0.8	10
0.285714	0.714286	7
0.111111	0.666667	9
0.222222	0.777778	9
0.2	0.6	5
0.555556	0.444444	9
0.25	0.625	8
0.181818	0.818182	11
0.142857	0.857143	7
0.428571	0.571429	7
0.636364	0.363636	11
0.25	0.75	20
0.333333	0.5	12
0.25	0.7	20
0.352941	0.647059	17
0.214286	0.714286	14
0.333333	0.666667	18
0.333333	0.533333	15
0.0909091	0.909091	11
0.333333	0.416667	12
0.7	0.3	10
0.384615	0.615385	13
0.153846	0.846154	13
0.222222	0.777778	9
0.625	0.375	8
0.666667	0.166667	6
0.111111	0.888889	9
0.266667	0.666667	15
0.625	0.375	8
0	0.909091	11
0.111111	0.888889	9
0.166667	0.833333	12
0.6875	0.25	16
0.230769	0.692308	13
0.0909091	0.909091	11
0.25	0.75	12
0.5	0.5	10
0.375	0.625	8
0.3125	0.625	16
0.272727	0.454545	11
0.142857	0.857143	14
0.153846	0.846154	13
0.444444	0.555556	9
0.75	0.25	8
0.4	0.6	15
0.833333	0.166667	6
0.142857	0.714286	7
0.214286	0.785714	14
0.285714	0.714286	7
0.333333	0.666667	6
0.285714	0.714286	7
0	0.857143	7
0.111111	0.888889	9
0.666667	0.333333	6
0.333333	0.666667	9
0	1	6
0.333333	0.666667	3
0.275862	0.689655	29
0.25	0.75	8
0	1	1
0.555556	0.444444	9
0.333333	0.666667	6
0.454545	0.545455	11
0.25	0.75	8
0.6	0.4	5
0.75	0.25	4
0.285714	0.714286	7
0.375	0.5	8
0.75	0.25	4
0.4	0.6	10
0	1	3
0.454545	0.454545	11
0.166667	0.833333	6
0	1	1
0.25	0.75	8
0.315789	0.631579	19
0.416667	0.5	12
0.857143	0.142857	7
0	1	4
0	1	4
0.6	0.4	10
0.5	0	2
0.4	0.6	5
0.181818	0.636364	11
0.714286	0.285714	7
0.333333	0.666667	6
0	1	6
0.230769	0.769231	13
0.4	0.6	5
0.5	0.5	6
0	0.833333	6
0.25	0.5625	16
0.5	0.5	6
0.5	0.5	12
0.142857	0.857143	7
0.333333	0.5	6
0	0.833333	6
0.333333	0.666667	3
0.5	0.5	4
0.285714	0.714286	7
0	1	3
0.166667	0.833333	6
0.75	0.25	8
0.5	0.5	6
0.5	0.375	8
0.333333	0.666667	9
0.384615	0.538462	13
0.2	0.8	10
0	1	3
0.166667	0.833333	6
0.75	0.25	4
1	0	3
0.818182	0.181818	11
0	1	1
0.125	0.875	8
0.0625	0.8125	16
0.571429	0.428571	7
0.6	0.4	5
0.428571	0.428571	7
0.294118	0.705882	17
0.333333	0.666667	3
0.5	0.5	4
0.888889	0.111111	9
0.6	0.4	10
0.285714	0.714286	7
0.25	0.5	4
0.25	0.75	12
0.75	0.25	8
0.461538	0.538462	26
0.5	0.5	4
0.416667	0.5	12
0.666667	0.166667	6
0.380952	0.619048	21
0.285714	0.714286	7
0.0909091	0.818182	11
0.5	0.5	2
0	1	4
0.25	0.75	4
0.25	0.75	8
0.333333	0.666667	3
0.333333	0.666667	3
0.285714	0.714286	7
0.25	0.75	4
0.363636	0.363636	11
0.25	0.75	4
0.4	0.6	5
0.8	0.2	10
1	0	2
0.571429	0.428571	7
0	1	8
0.666667	0.333333	12
0.5	0.5	8
0.142857	0.857143	14
0.222222	0.777778	9
0.625	0.375	8
0	1	6
0	0.875	8
0.25	0.5	4
0.428571	0.285714	7
0	0.6	5
0.166667	0.833333	6
0.25	0.75	4
0.153846	0.846154	13
0.25	0.625	8
0.5	0.5	8
0.25	0.5625	16
0	0.857143	7
0.4	0.6	5
0.25	0.75	4
0	0.857143	7
0.333333	0.611111	18
0.583333	0.333333	12
0.8	0.2	5
0.5	0.5	6
0	0.875	8
0.631579	0.315789	19
0.166667	0.833333	6
0	1	2
0.5	0.4	10
0	0.8	5
0.333333	0.666667	6
0.5	0.5	6
0.571429	0.428571	7
0.2	0.8	5
0.25	0.75	8
0.25	0.666667	12
0.181818	0.727273	11
0.7	0.2	10
0.1	0.8	10
0.166667	0.666667	6
0.307692	0.615385	13
0.5	0.5	2
0.230769	0.692308	13
0.666667	0.333333	3
0.6	0.4	5
0.166667	0.75	12
0.5	0.5	6
0.5	0.333333	6
0	0.5	2
0.5	0.25	4
0.5	0.5	4
0.166667	0.833333	6
0.6	0.4	5
0.571429	0.428571	7
0	1	3
0.666667	0.333333	3
0.4	0.6	5
0	1	4
0	0.8	5
0.25	0.625	8
0.142857	0.857143	7
0.333333	0.666667	3
1	0	5
0.166667	0.75	12
0.636364	0.363636	11
1	0	4
0.444444	0.555556	9
0.75	0.25	8
0.2	0.8	5
0.2	0.8	5
0.75	0.25	4
0.5	0.5	6
0.166667	0.833333	6
0.222222	0.666667	9
0.125	0	16
0.111111	0.777778	9
0.111111	0.666667	9
0.3	0.7	10
0.384615	0.538462	13
0	1	4
0.4	0.6	5
0.5	0.5	4
0.375	0.625	8
0.333333	0.666667	3
0.5	0.5	6
0.2	0.8	15
0.875	0.125	16
0.0909091	0.909091	11
0.5	0.375	8
1	0	10
0.2	0.8	5
0.5	0.5	8
0.222222	0.666667	9
0	1	3
0.222222	0.777778	9
0.25	0.75	24
0	1	5
0.4	0.6	10
0.333333	0.666667	9
0.142857	0.714286	7
0.428571	0.571429	7
0.4	0.6	10
0.4	0.6	5
0.222222	0.777778	18
0.333333	0	3
0.5	0.5	6
0.277778	0.722222	36
0	1	1
0.0769231	0.846154	13
0.6	0.4	5
0.333333	0.666667	9
0.333333	0.666667	3
0.375	0.625	8
0.181818	0.818182	11
0.714286	0.285714	7
0.428571	0.571429	7
1	0	1
0.357143	0.571429	14
0.142857	0.857143	7
0.4	0.6	20
0	1	1
1	0	2
0.2	0.8	5
0.333333	0.666667	3
0.25	0.75	4
0	1	1
0	1	4
0	1	1
0.625	0.375	8
0	1	2
0	1	3
0.25	0.75	4
0.125	0.375	8
0.25	0.75	8
0	1	1
0.4	0.6	5
0.545455	0.454545	11
0.428571	0.571429	7
0.4	0.3	10
0.875	0.125	8
0	1	2
0.875	0.125	16
0	0.875	8
0	1	3
0	1	2
0	1	8
0.5	0.5	4
0	1	1
0.666667	0.333333	3
0	1	1
0.5	0.3	10
0.333333	0.666667	3
0	1	1
0.5	0.5	4
0	1	1
0.5	0.5	2
0.0869565	0.826087	46
1	0	1
0.5	0.5	2
1	0	3
0.0714286	0.857143	14
0.75	0.25	8
1	0	1
0	1	1
0.5	0.5	8
0.571429	0.428571	7
0.444444	0.555556	9
0.375	0.625	8
0	1	5
0.428571	0.571429	7
0.571429	0.428571	7
0.5	0.5	2
0	1	3
0.25	0.6875	32
0.175	0.8	40
0	1	2
0.5	0.5	2
0	1	1
1	0	2
0.428571	0.571429	21
0	1	1
0.115385	0.846154	26
0.272727	0.636364	11
0.333333	0.666667	3
0.272727	0.727273	22
0.238095	0.666667	21
0	1	1
0	1	1
0.454545	0.545455	11
0	1	1
0.8	0.2	5
0.75	0.25	4
0	1	1
0.333333	0.666667	3
0.166667	0.833333	6
0	1	2
0.692308	0.307692	26
0.8	0.2	5
0.666667	0.333333	3
0	0.875	8
1	0	1
0.384615	0.615385	13
0.5	0.5	2
0	1	2
0.5	0.25	4
0	1	1
0	1	1
0	0.916667	12
0.8	0.2	5
0.375	0.5	24
0	0	1
0.125	0.875	8
0.333333	0.666667	12
0	1	2
0	1	1
0	1	2
1	0	1
0	1	2
0.5	0.5	2
0	1	1
0	1	1
0	1	2
0.5	0.5	8
0.111111	0.777778	9
0.692308	0.307692	13
0	1	3
0.363636	0.545455	22
0	1	3
0	1	4
0.666667	0.333333	6
0.333333	0.666667	3
0	0.666667	3
0.25	0.75	4
0.0909091	0.727273	11
0	1	1
0.25	0.75	4
0.230769	0.769231	26
0.428571	0.428571	7
0.2	0.6	5
0.3	0.6	10
0	1	1
0	1	2
0.2	0.8	5
0.375	0.625	16
0.833333	0.166667	12
0.333333	0.666667	9
0	1	1
0.5	0.375	8
0.555556	0.444444	9
0	0.75	4
0	1	2
0	1	1
0.111111	0.888889	18
0	1	3
0.333333	0.666667	3
1	0	3
0.0833333	0.833333	12
0	1	2
0	1	1
0.777778	0.222222	9
0.2	0.8	5
0.272727	0.727273	11
0.555556	0.444444	9
0.333333	0.666667	6
0	1	1
0.222222	0.777778	9
0	1	1
0	0.5	2
0.833333	0.166667	12
0.583333	0.416667	12
0.375	0.625	8
0.727273	0.272727	11
1	0	2
0.6	0.4	5
0.428571	0.5	14
0.2	0.8	5
0	1	1
0.333333	0.666667	3
0.4	0.6	10
0	0.5	2
0	1	1
0.666667	0.222222	9
0.5	0.5	6
0.285714	0.714286	7
0	0.875	8
0.666667	0.333333	3
0	0.5	2
0.8	0.2	5
0.411765	0.588235	17
0.25	0.75	8
0.666667	0.333333	3
0.2	0.8	5
0	1	1
0.75	0.125	8
0.25	0.75	8
0.533333	0.466667	15
0.285714	0.714286	7
0.333333	0.666667	9
0.75	0.25	4
0.5	0.5	2
0	1	2
0	0.5	4
0	1	2
0	1	3
0.6	0.2	5
0.8	0.2	5
0.666667	0.333333	3
0.5	0.5	6
0	1	2
0	1	1
0	1	2
0.5	0.5	2
0	1	1
1	0	1
0.384615	0.615385	13
0	1	1
0.5	0.5	32
0.5	0.5	4
0.333333	0.666667	3
0	1	1
0.5	0.5	4
0	1	3
0	1	2
0.142857	0.857143	7
0.285714	0.714286	7
0.428571	0.428571	7
0.153846	0.846154	13
0.333333	0.5	12
0.5	0.5	10
0.5	0.4375	16
0.1	0.7	10
0	1	1
0.666667	0.333333	3
0.333333	0.666667	6
0	1	1
0.5	0.5	10
0.5	0.5	14
0.142857	0.785714	14
0	1	2
0.6	0.4	10
0.8	0.2	5
0.555556	0.444444	9
0.333333	0.666667	6
0	0.666667	3
0.5	0.25	4
0.761905	0.238095	21
0.25	0.75	4
0.5	0.5	6
0.266667	0.733333	15
0.333333	0.666667	3
0	1	2
0	1	2
0.333333	0.666667	3
0.142857	0.785714	14
0	1	1
1	0	6
0.2	0.6	5
0.75	0.25	4
0.333333	0.666667	6
0.25	0.75	4
0.24	0.76	25
0.5	0.5	14
0.25	0.75	4
0	1	1
0.5	0.5	2
0.555556	0.444444	9
0.333333	0.666667	3
0.666667	0.333333	12
0.5	0.5	2
0.416667	0.583333	12
0.5	0.5	4
0.4	0.6	5
0.5	0.5	2
0.25	0.75	8
0	1	1
0.75	0.25	4
0.125	0.8125	32
0.333333	0.666667	6
0.25	0.75	4
0.545455	0.363636	11
0.533333	0.466667	15
0.375	0.5	8
0.333333	0.555556	18
0.142857	0.857143	7
0.380952	0.619048	21
0.333333	0.666667	3
0	1	3
0	1	3
0.555556	0.444444	9
0.714286	0.285714	7
0.111111	0.777778	9
0.6	0.4	5
0	0.666667	3
0.666667	0.333333	6
0.133333	0.866667	15
0.111111	0.666667	9
0.769231	0.230769	13
0.277778	0.611111	18
0.625	0.375	8
0.5	0.5	4
0.533333	0.466667	15
0.692308	0.307692	13
0.333333	0.555556	9
0	1	1
0.428571	0.428571	14
0.5	0.5	2
0.2	0.8	5
0.285714	0.714286	7
0.5	0.5	20
0.666667	0.333333	3
0.4	0.6	5
1	0	4
0.666667	0.333333	3
0	0.666667	3
0.5	0.333333	12
0.25	0.75	4
0.142857	0.857143	7
0.4	0.6	5
0.142857	0.714286	7
0.6	0.4	5
0.6	0.4	5
1	0	1
0.5	0.5	6
0.6	0.4	5
0.666667	0.333333	6
0.5	0.5	2
0.5	0.5	6
1	0	3
0.2	0.2	5
0.333333	0.666667	6
1	0	2
0.25	0.75	4
0.25	0.75	4
0.2	0.4	5
0.2	0.8	5
0.5	0.5	4
0.0833333	0.916667	12
0.333333	0.333333	6
0.5	0.5	4
0.5	0.5	2
0.416667	0.0833333	12
0.333333	0.666667	3
0.444444	0.555556	9
0.555556	0.444444	9
0.4	0.6	5
0.333333	0.666667	3
0.2	0.8	5
0.714286	0.285714	7
0.615385	0.307692	13
0.333333	0.555556	9
1	0	2
0.222222	0.777778	9
0.5	0.416667	12
0.5	0.5	2
1	0	1
0.555556	0.444444	9
0.25	0.75	4
0	1	2
0.428571	0.428571	7
0.75	0.25	8
0.2	0.8	5
0.5	0.5	4
0.25	0.75	4
0	1	3
0.1875	0.75	16
0	1	3
0.666667	0.166667	6
0.111111	0.888889	9
0.25	0.25	4
0.25	0.75	4
0.5	0.5	2
1	0	1
0.166667	0.833333	6
0	0.5	2
0.6	0.4	10
0.2	0.8	5
0	1	1
0.5	0.5	4
0.4	0.6	5
0.333333	0.666667	9
1	0	1
0	1	5
0.333333	0.666667	3
0	1	8
0	0.5	2
0.5	0.25	4
0.5	0.5	2
0.411765	0.352941	17
0.5	0	2
0.166667	0.5	6
0.5	0.375	8
0	1	2
0	0	1
0.333333	0.666667	3
0.666667	0.333333	6
0.333333	0.333333	3
0.5	0.5	2
0	0.5	2
0.0909091	0.818182	11
0	1	2
0.666667	0.333333	3
0	0.666667	3
0	1	2
0	1	1
0.285714	0.571429	7
0	1	1
0.666667	0.333333	6
0.2	0.6	5
0.5	0	2
0	0.5	2
0.5	0	2
0.2	0.8	5
0	0.666667	3
0.666667	0.333333	3
0	0.142857	7
0.5	0.5	2
0	1	2
0.142857	0.857143	7
0	1	3
0	1	4
0	1	6
0.125	0.625	8
0.25	0.75	4
0.333333	0.666667	3
0	1	3
0.666667	0.333333	3
0	0.5	2
0.75	0.25	4
0	0.333333	3
0.75	0.25	4
0.181818	0.818182	11
0.285714	0.571429	7
0.5	0.5	4
0.6	0.4	5
0.333333	0.5	18
0.25	0.5	4
0.333333	0.666667	3
0	1	1
0.25	0.75	12
0.571429	0.285714	7
0.25	0.75	4
0.25	0.75	4
0.5	0.5	4
0.5	0.25	4
0.571429	0.428571	7
0.272727	0.727273	11
0.5	0.5	2
0.5	0.5	14
0	0.666667	3
0.2	0.8	5
0.444444	0.444444	9
0	1	1
0.571429	0.285714	7
0.454545	0.454545	11
0	1	3
0.2	0.8	10
0.5	0.5	2
0.5	0.5	4
0.333333	0.666667	3
0.5	0.5	12
0.5	0.5	2
0.428571	0.571429	7
0.25	0.25	4
0.25	0.75	4
0.5	0.5	8
0.25	0.5	8
0.3	0.6	10
0.333333	0.666667	3
0.8	0.2	5
0	0.142857	7
0.166667	0.833333	6
1	0	3
0.75	0.25	4
0.8	0.2	5
0	1	2
0.571429	0.285714	7
0.714286	0.285714	7
0	0	2
0.428571	0.428571	7
0	1	3
0.2	0.6	5
0	0.875	8
0.125	0.625	8
0.5	0.5	6
0.5	0.5	6
0.428571	0.142857	7
0.25	0.75	12
0	1	2
1	0	4
0.25	0.75	4
0.333333	0.666667	3
0.818182	0.181818	11
0.285714	0.571429	7
0	1	5
0.5	0.5	4
0.538462	0.461538	13
0.2	0.8	5
0.285714	0.714286	7
0.428571	0.52381	21
1	0	2
0.538462	0.461538	13
0	1	4
0.272727	0.727273	22
0.166667	0.833333	6
0.636364	0.363636	11
0.625	0.375	8
0	1	4
0.5	0.5	4
0.4375	0.5625	16
0	1	7
0.25	0.75	4
0.142857	0.857143	7
0.111111	0.777778	9
0.666667	0.333333	3
0.5	0.5	2
0.375	0.25	8
0.833333	0.0833333	12
0.65	0.25	20
1	0	5
0.75	0.25	8
0	1	3
0.6	0.4	5
0.166667	0.666667	6
0.75	0.2	20
0.333333	0.666667	12
0.166667	0.833333	6
0.1	0.9	10
0.25	0.75	4
0.333333	0.666667	6
0.3	0.7	10
0.6875	0.3125	16
0.4	0.6	5
0.571429	0.428571	7
0.3	0.7	10
0.428571	0.571429	7
0.25	0.75	12
0.407407	0.518519	27
0.285714	0.571429	7
0.75	0.25	4
0.5	0.5	8
0.857143	0.142857	7
0.571429	0.428571	7
0	0.571429	7
0.7	0.2	10
0.75	0	4
0.666667	0.333333	6
0.5	0.5	4
0.777778	0.222222	9
0.333333	0.333333	3
0.5	0.5	4
0.25	0.75	8
0.666667	0	3
1	0	4
0.25	0.75	8
0.4	0.6	5
0.857143	0.142857	7
0.75	0.25	4
0.666667	0.333333	6
0.75	0.25	8
0.5	0.5	2
1	0	3
0.285714	0.714286	7
0.05	0.1	20
0.714286	0	7
0.5	0.375	8
0.666667	0.333333	6
0.285714	0.714286	7
0.692308	0.307692	13
0	0.833333	6
0	1	10
0	0.833333	6
0	0.6	10
0	0.75	8
0.375	0.5	8
0.285714	0.714286	7
0.25	0.75	4
0	0.8	5
0.3	0.7	10
0.75	0.125	8
0.666667	0.333333	6
0.4	0.6	10
0.666667	0.333333	9
0.25	0.75	4
0.888889	0.111111	9
0.555556	0.444444	9
1	0	6
1	0	8
0.888889	0	9
0.6	0.4	5
0.714286	0.285714	7
0.75	0.25	4
1	0	2
0.818182	0.181818	11
1	0	3
0.545455	0.363636	11
1	0	5
1	0	6
0.6	0.4	5
0.333333	0.666667	3
1	0	3
1	0	2
0.8	0.2	5
0.666667	0.333333	30
1	0	3
1	0	2
0.857143	0.142857	7
0.666667	0.333333	3
0.142857	0.857143	7
0.777778	0	9
0.666667	0	3
0.428571	0.5	28
0.75	0.25	4
0.2	0.8	10
0.4	0.6	10
0.166667	0.666667	6
0.363636	0.636364	11
0.111111	0.888889	9
0.333333	0.666667	12
0	1	2
0	1	3
0.4	0.4	5
0.2	0.8	5
0.611111	0.388889	18
0.4	0.6	5
0.9	0.1	10
1	0	7
0.6	0.4	5
0.4	0.6	5
0.4	0.6	5
0.8	0.1	10
0	0.9	10
0.666667	0.333333	3
0.666667	0.333333	3
0.666667	0.333333	6
0.666667	0.333333	12
0.4	0.6	5
0.25	0.625	8
0.615385	0.230769	13
0.454545	0.545455	11
1	0	7
0.6	0.4	10
0.666667	0.333333	3
0.6	0.2	5
0.555556	0.333333	9
0.347826	0.652174	23
0.333333	0.5	6
0.55	0.4	20
0.4	0.6	10
0.75	0.25	8
1	0	7
0.444444	0.333333	9
0.5	0.5	8
1	0	4
0.636364	0.181818	11
0.416667	0.5	12
0.461538	0.384615	13
0.666667	0.333333	6
0.5	0.5	10
0.285714	0.714286	7
0	0.833333	6
0.466667	0.333333	15
0.75	0.25	12
0.4	0.4	5
0.75	0.25	8
0	1	2
0.571429	0.428571	14
0.2	0.4	5
0.25	0.625	8
0.6875	0.25	16
0.636364	0.363636	11
0.0333333	0.166667	30
0	0	28
0	0	14
0	0	30
0.5	0	4
0	0.0555556	18
0	0.047619	21
0.714286	0	14
0.454545	0.030303	33
0	0	20
0	0	9
0.833333	0.0555556	18
0	0	6
0.5	0.5	32
0.352941	0.529412	17
0.714286	0.285714	35
0	0.0344828	29
0	0	15
1	0	1
0.5	0.5	4
0.357143	0.571429	14
0.25	0.75	8
0.258065	0.612903	31
0.666667	0.333333	9
0.222222	0.555556	9
0.5	0.5	10
0.5	0.5	16
1	0	2
0.4	0.6	5
0.583333	0.416667	12
0.6	0.4	15
0.833333	0.166667	6
0.875	0.125	8
0.625	0.25	8
0.5	0.5	8
0.2	0.8	5
0.833333	0.166667	6
0.6	0.333333	15
0.571429	0.428571	7
0.6	0.4	5
0.428571	0.5	14
0.333333	0.5	6
0.833333	0.166667	6
0.142857	0.857143	7
0.285714	0.714286	7
0.7	0.3	10
0.571429	0.428571	7
0.5	0.5	6
1	0	5
0.545455	0.363636	11
1	0	5
0.428571	0.571429	14
0.75	0.25	4
0.8	0.2	5
0.5	0.5	12
1	0	6
1	0	6
0.5	0.5	6
1	0	3
0.8	0.2	5
0.428571	0.5	14
0.6875	0.3125	16
0.6	0.3	10
0.75	0.25	4
0.2	0.4	5
0.2	0.6	5
0.769231	0.230769	13
1	0	3
0.666667	0.333333	3
0.75	0	4
0.666667	0.333333	3
0.6	0.4	5
0.25	0.5	4
0	0	5
0.75	0.25	4
1	0	7
0.666667	0.166667	6
0.909091	0.0909091	11
1	0	5
0	0	5
0	0.6	5
0.5	0.5	4
0	1	1
0.333333	0.333333	12
0.210526	0.789474	19
0.625	0.375	8
0.375	0.5	8
0.4	0.6	5
0.166667	0.833333	6
0.5	0.5	2
0.333333	0.666667	3
0	0.5	2
0.285714	0.571429	7
0.454545	0.454545	11
0.5	0.25	4
0.5	0.25	4
0.2	0.4	5
0.166667	0.666667	6
0	0	1
0	0.5	2
0	1	1
0.5	0.5	2
0	1	2
0.555556	0.444444	9
0	1	1
0	1	7
0.333333	0.666667	6
0.5	0.5	2
0	0.5	2
0	0.5	2
0	0.5	2
0.333333	0.666667	3
0.333333	0.666667	3
0.5	0.5	2
0.2	0.8	5
0.5	0	2
0.6	0.4	5
0.166667	0.666667	6
0	1	2
0.5	0.5	2
0.428571	0.428571	7
0.166667	0.833333	6
0.166667	0.833333	6
0	1	2
0	1	5
0.5	0.5	4
0.5	0	2
0.333333	0.666667	3
0.6	0.4	5
0.666667	0	3
0.333333	0.666667	6
0.5	0.5	2
0.285714	0.571429	7
0.333333	0.666667	3
1	0	2
0.666667	0	3
0.285714	0.714286	7
0.142857	0.857143	7
0	1	3
0.166667	0.75	12
0.266667	0.733333	15
0.2	0.8	5
0.333333	0.666667	3
0	1	1
0	1	1
0.428571	0.571429	7
0.285714	0.428571	7
0.222222	0.666667	9
0.142857	0.857143	7
0	1	1
0.166667	0.666667	6
0	0	1
0	1	1
0	1	1
0.333333	0.666667	6
0.5	0.5	6
0.5	0.5	2
0.75	0.25	8
1	0	2
0	1	4
0.333333	0.666667	3
0.305556	0.694444	36
0.333333	0.666667	3
0.6	0.4	5
0.222222	0.777778	9
0.333333	0.666667	3
0	0.5	2
0.5	0.5	2
0.333333	0.666667	3
0	1	1
0	0.5	2
0.5	0.5	8
0.2	0.8	5
0.285714	0.642857	14
0	0.5	2
0.363636	0.636364	11
0.363636	0.636364	11
0.2	0.4	5
1	0	3
0.428571	0.142857	7
0.2	0.8	5
0	0.5	2
0.2	0.4	5
0.75	0.25	8
0	1	1
0.6	0.4	5
0	0.916667	12
0	0.75	4
1	0	2
0.333333	0.666667	9
0.3125	0.625	16
1	0	1
0.5	0.5	12
0.289474	0.710526	38
0.428571	0.571429	7
0	1	1
0	0.5	2
0.4	0.6	10
0.6	0.4	5
0.111111	0.555556	9
0.333333	0.666667	9
0.5625	0.4375	16
0.666667	0.333333	3
0.4	0.6	5
0	1	1
0.666667	0.333333	3
1	0	3
0.5	0.5	2
0	0.666667	3
1	0	2
0.4	0.6	5
0.8	0.2	5
0	1	2
0.416667	0.583333	12
0.444444	0.555556	9
0.5	0.5	8
0.40625	0.59375	32
0	0.666667	3
0	0.5	2
0.2	0.4	5
0.333333	0.666667	6
0.342857	0.628571	35
0.5	0.375	8
0.4	0.6	5
0.296296	0.703704	27
1	0	3
0	1	3
0.0833333	0.833333	12
0.21875	0.46875	32
0.5	0.5	2
0.375	0.5	8
0.5	0.5	6
0	1	3
0.166667	0.833333	6
0.333333	0.666667	3
0	0.857143	7
0.2	0.8	5
0.5	0.5	2
0	1	1
0	1	3
0.0833333	0.916667	12
0.2	0.8	5
0	1	3
0.2	0.733333	15
0	1	6
0.25	0.625	8
0	1	5
0.333333	0.666667	6
0	0.8	5
0.333333	0.666667	6
0.2	0.6	5
0	1	3
0	1	4
0.111111	0.888889	9
0	1	7
0	1	4
0.125	0.875	8
0.1	0.9	10
0.166667	0.75	12
0.166667	0.75	12
0.166667	0.75	12
0.206897	0.793103	29
0.333333	0.666667	3
0.2	0.8	5
0.4	0.6	5
0.09375	0.90625	32
0	0.833333	12
0	1	6
1	0	2
0.444444	0.555556	9
0.166667	0.833333	6
0.125	0.625	8
0.666667	0.333333	6
0.2	0.8	10
0.0833333	0.833333	12
0	0.857143	7
0.125	0.875	8
0	0.777778	9
0.75	0.25	4
0.4	0.6	10
0.2	0.8	15
0.2	0.6	15
0.5	0.5	14
0.571429	0.428571	7
0.444444	0.555556	9
0.416667	0.5	12
0.333333	0.555556	9
0.1	0.9	10
0.3	0.6	10
0.5	0.5	12
0.333333	0.666667	9
0.307692	0.692308	13
0.5	0.25	4
0.571429	0.285714	7
0.615385	0.384615	13
0.4	0.6	10
0.3	0.6	10
0.285714	0.714286	7
0.555556	0.444444	9
0.2	0.6	10
0.454545	0.545455	11
0.0909091	0.909091	11
0.5	0.5	14
0.384615	0.615385	13
0.230769	0.692308	13
0.3	0.5	10
0.363636	0.545455	11
0.0666667	0.933333	15
0.4	0.6	10
0.181818	0.727273	11
0.307692	0.692308	13
0.333333	0.666667	12
0.2	0.8	10
0.416667	0.416667	12
0.25	0.75	12
0.4	0.6	10
0.363636	0.636364	11
0.333333	0.555556	9
0.125	0.875	16
0.25	0.583333	12
0.583333	0.416667	12
0.214286	0.785714	14
0.375	0.625	8
0.222222	0.777778	18
0.125	0.875	8
0.444444	0.555556	9
0.666667	0.333333	9
0.125	0.875	16
0.222222	0.777778	9
0.166667	0.666667	6
0.454545	0.545455	11
0.5	0.5	10
0.545455	0.454545	11
0.166667	0.833333	12
0.363636	0.454545	11
0.153846	0.846154	13
0.272727	0.363636	11
0.375	0.5	8
0.571429	0.285714	7
0.625	0.375	16
0.4	0.5	10
0.266667	0.666667	15
0.153846	0.846154	13
0.545455	0.454545	11
1	0	7
0.1	0.8	10
0.5	0.5	16
0.368421	0.578947	19
0.3	0.7	10
0.111111	0.777778	9
0.5	0.4	10
0.272727	0.727273	11
0.1	0.8	10
0.333333	0.666667	9
0.307692	0.692308	13
0.444444	0.555556	9
0.375	0.625	8
0.3	0.7	10
0.272727	0.727273	11
0.2	0.7	10
0.333333	0.666667	9
0.380952	0.619048	21
0.272727	0.727273	11
0.166667	0.833333	6
0.25	0.75	8
0.272727	0.727273	22
0.25	0.75	16
0	1	9
0	1	12
0.142857	0.761905	21
0.5	0.388889	18
0	1	7
0.166667	0.833333	12
0.166667	0.777778	18
0.4	0.6	10
0.636364	0.272727	11
0.111111	0.833333	18
0.272727	0.636364	11
1	0	3
0	0.714286	7
0.538462	0.461538	13
0.125	0.75	8
0.666667	0.333333	3
0.636364	0.272727	11
0.444444	0.555556	9
0.714286	0.285714	7
0	0.5	2
0.714286	0.285714	7
0	1	5
0.5	0.454545	22
0.25	0.625	8
0.6	0.4	5
0.625	0.375	8
0.25	0.75	8
0.285714	0.714286	7
0.5	0.5	8
0.666667	0.166667	6
0.777778	0.222222	9
0.222222	0.777778	9
0.375	0.375	8
0.25	0.5	4
0.333333	0	6
1	0	4
1	0	4
0.666667	0.333333	3
0	0.2	5
0.6	0.4	5
0.5	0.5	12
0.8	0.2	5
0.75	0.25	4
0.625	0.375	8
0	1	2
0	0.6	5
0	0	1
0	0	1
0	0.5	2
0	0	2
1	0	1
0	1	1
0	0.333333	3
0	0	1
0	0.25	12
0	0	1
1	0	1
0	1	1
0	0	8
0	1	1
0	0.0909091	11
0.272727	0.363636	11
1	0	1
0	0	1
0	0	1
0	0	1
0	0.5	2
0	0	1
0	1	2
0	0	3
0.5	0	4
0.25	0.75	4
0	0.333333	3
0.5	0	2
0	0	3
0	0	5
0	0	1
0	0.666667	3
0	0	1
0.625	0.125	8
0.5	0.5	8
0	1	1
0	0	1
1	0	1
0	0	1
0.5	0.5	2
0	1	1
0	0	1
0.125	0.875	8
0	1	1
0	0	1
0	0	2
0	0	1
0	1	1
0	0.2	5
0	0	2
0	0	1
0	0	1
0	0	1
0	0.5	4
0	0	1
0	0	1
0	0	1
0	0	1
0	0.333333	3
0.03125	0.03125	64
0	0	1
0	0.714286	7
0	0.125	8
0	1	1
0	0.5	6
1	0	1
0	0.0769231	13
0	0.5	4
0	0.8	5
0	0	1
0	0	3
0.5	0.166667	6
0	0	1
0	1	1
0	1	1
0	0	4
0	0.666667	3
0	0	1
0	0	1
0	1	1
0	0	1
0.25	0.75	16
0	1	1
0.5	0.5	2
0.5	0.5	2
0.333333	0.666667	6
0.142857	0.857143	7
0.173913	0.76087	46
0.444444	0.555556	9
0.3	0.6	10
0.6	0.4	10
0.333333	0.666667	3
0.444444	0.555556	9
0.714286	0.285714	7
0.555556	0.444444	9
0.666667	0.333333	3
0.333333	0.666667	6
0.666667	0.333333	9
0.625	0.375	8
0.75	0.25	8
0.166667	0.5	6
0.833333	0.166667	12
0.333333	0.666667	6
0.666667	0	3
0.5	0.5	2
0.333333	0.666667	3
0.666667	0.333333	3
0.285714	0.571429	7
0.272727	0.545455	11
0.333333	0.444444	9
0.4	0.4	5
1	0	2
0.571429	0.285714	7
0.5	0.5	20
0	0.666667	3
0	1	1
1	0	2
0.375	0.625	8
1	0	3
0.25	0.75	4
0.5	0.5	2
0.5	0.5	2
0.333333	0.333333	3
0.666667	0.333333	3
0.25	0.5	4
0.166667	0.583333	12
0.333333	0.444444	9
0.333333	0.333333	6
0.545455	0.272727	11
0.166667	0.833333	6
0.7	0.2	10
0.75	0.25	12
0.25	0.75	4
0.444444	0.555556	9
0.8	0	5
0.384615	0.384615	13
0.6	0.333333	15
0.5	0.4	10
0.75	0.25	4
0.666667	0.333333	3
0.3	0.4	10
0	1	2
0.5	0.25	8
0.466667	0.2	15
0.866667	0.133333	15
0.583333	0.416667	12
0.583333	0.25	12
0.625	0.375	16
0.25	0.666667	12
0.714286	0.142857	7
0.375	0.625	16
0.5	0.25	8
0.8	0.2	5
0.555556	0.444444	9
0.4	0.3	10
0.45	0.55	20
0.285714	0.571429	7
0	1	3
0.142857	0.285714	7
0.5	0.375	8
0.318182	0.681818	22
0.666667	0.333333	3
0.6	0.3	10
0.5625	0.375	16
0.666667	0.222222	9
0.333333	0.333333	6
0.37037	0.555556	27
0.3	0.3	10
0.75	0.25	8
0.347826	0.652174	23
0.157895	0.736842	19
0.444444	0.555556	18
0	0.866667	15
0.222222	0.666667	18
0.454545	0.545455	22
0.111111	0.888889	9
0.357143	0.571429	14
0.533333	0.4	15
0.25	0.75	4
0.0833333	0.916667	12
0.25	0.75	4
0.571429	0.285714	7
0.461538	0.538462	13
0.466667	0.533333	15
0.1875	0.65625	32
0.166667	0.833333	6
0.6	0.4	10
0.235294	0.764706	17
0.103448	0.862069	29
0.163265	0.653061	49
0.35	0.6	20
0.5	0.5	6
0.157895	0.842105	19
0.428571	0.571429	14
0.1875	0.8125	16
0.235294	0.764706	17
0.242424	0.757576	33
0.375	0.625	16
0.0952381	0.809524	21
0.111111	0.888889	18
0.235294	0.764706	17
0.291667	0.666667	24
0.22	0.7	50
0.411765	0.588235	17
0.277778	0.722222	18
0.408163	0.55102	49
0.533333	0.4	15
0.333333	0.666667	3
0.195652	0.76087	46
0.0740741	0.814815	27
0.346154	0.634615	52
0.309524	0.642857	42
0.5	0.5	40
0.326531	0.632653	49
0.235294	0.764706	17
0.0714286	0.714286	14
0.333333	0.666667	39
0.258065	0.645161	31
0.285714	0.714286	7
0.253968	0.730159	63
0.304348	0.695652	23
0.225806	0.645161	31
0.466667	0.533333	15
0.2	0.8	25
0.323529	0.647059	34
0.4375	0.5	16
0.14	0.74	50
0.230769	0.769231	13
0.1875	0.75	16
0.272727	0.636364	11
0.166667	0.833333	6
0.211268	0.71831	71
0.333333	0.666667	12
0.28	0.72	25
0.166667	0.703704	54
0.888889	0.111111	9
0.181818	0.727273	55
0.538462	0.384615	13
0	0.666667	3
0.5	0.25	4
0	0.5	2
0.285714	0.714286	7
0.5	0.5	2
0.333333	0.666667	3
0.5	0.5	6
0.142857	0.857143	7
0.769231	0.153846	13
0.5	0.5	6
0	1	1
0.666667	0.333333	3
1	0	2
0.444444	0.444444	9
0.625	0.375	8
0.571429	0.142857	7
0.666667	0.333333	9
0.285714	0.571429	7
0.333333	0.166667	6
0.6	0.4	5
0.2	0.2	5
0.2	0.2	5
0.333333	0.166667	6
0	0.333333	3
0.666667	0.166667	6
0.75	0	4
0.25	0.5	4
0.333333	0.166667	6
0.363636	0.636364	11
0.333333	0.555556	9
0	1	4
0.5	0.25	4
0	1	1
0.25	0.75	8
0.666667	0.333333	6
0	0.25	4
0.4	0.6	5
0.5	0.5	4
0.2	0.8	5
0.428571	0.285714	7
0.25	0.75	12
0	0.75	4
1	0	3
0.25	0.625	8
0.4	0.6	5
1	0	1
0.5	0.5	2
0.666667	0.333333	3
0.333333	0.666667	3
0	1	3
0.25	0.75	4
0.416667	0.583333	12
0.5	0.25	4
0.5	0.5	2
0.5	0.5	2
0.363636	0.636364	11
0.5	0.5	2
0.25	0.75	4
0.555556	0.333333	9
0.666667	0.333333	3
1	0	4
1	0	2
0	1	1
0.5	0.5	6
0.666667	0.333333	3
0.811321	0.169811	53
0.5	0.5	2
0.833333	0.166667	6
0.428571	0.571429	7
0.5	0.5	6
0.4	0.533333	15
0.142857	0.714286	7
0.5	0.5	4
0	1	4
0.571429	0.428571	7
0	0.666667	3
0.4	0.6	20
0.347826	0.652174	23
0.518519	0.481481	27
0	1	2
0.285714	0.714286	7
0.125	0.875	8
0.416667	0.583333	12
0.333333	0.666667	6
0.75	0.25	8
0.4	0.6	10
0.454545	0.454545	11
0.6	0.4	15
0	0.142857	7
0.142857	0.714286	7
0.5	0.5	4
0.4	0.5	10
0.466667	0.466667	15
0.272727	0.363636	11
0.166667	0.833333	6
0.307692	0.538462	13
0.166667	0.833333	6
0.230769	0.769231	13
0.571429	0.214286	14
0	1	7
0.25	0.75	4
0.2	0.533333	15
0.3	0.5	20
0.625	0.375	8
0.666667	0.333333	3
0.3	0.7	10
0.214286	0.785714	14
0.285714	0.571429	7
0.222222	0.444444	9
0.357143	0.642857	14
0.272727	0.727273	11
0.25	0.625	8
0.454545	0.545455	11
0.25	0.666667	12
0.357143	0.428571	14
0	0.714286	7
0.4	0.6	5
0.307692	0.461538	13
0.2	0.8	5
0.454545	0.545455	11
0.25	0.75	8
0.4	0.6	5
0.4	0.6	15
0.4	0.6	10
0.5	0.4	10
0.444444	0.555556	9
0.833333	0.166667	6
0.3	0.7	10
0.2	0.8	5
0.333333	0.666667	3
0.571429	0.428571	7
0.333333	0.333333	9
0.8	0.2	10
0.7	0.3	10
0.571429	0.428571	14
0.5	0	2
0.444444	0.555556	9
0.6	0.4	5
0.6	0	10
0.285714	0.714286	7
0.2	0	5
0.333333	0.666667	3
0.272727	0.727273	11
0.166667	0.833333	6
0	0.111111	9
0	1	2
0.571429	0.428571	7
0.666667	0.222222	9
0.538462	0.461538	13
0.333333	0.333333	6
0.333333	0.666667	3
0.375	0.625	8
0.785714	0.214286	14
0.4	0.15	20
0.333333	0.666667	3
0.5	0.5	4
0.5	0.333333	6
0.545455	0.454545	11
0.222222	0.777778	9
0.384615	0.538462	13
0.444444	0.222222	9
0.307692	0.153846	13
1	0	2
0.2	0.8	10
0.3	0.7	10
0.428571	0	7
0.5	0	2
0.5	0.5	2
0.285714	0.571429	7
0.363636	0.272727	11
0.625	0.375	8
0.6	0.4	5
0.333333	0.666667	3
0	1	1
1	0	1
0.210526	0.263158	19
0.571429	0.142857	7
0.416667	0.5	12
0.25	0	4
0	1	1
0.428571	0.571429	7
0.125	0.875	8
0.5	0.5	4
0.333333	0.666667	9
0.25	0.75	4
0.5	0.5	10
0.2	0.133333	15
0.3	0.2	10
0.125	0.875	8
0	1	2
0.272727	0.272727	11
1	0	4
0.375	0.625	8
0.666667	0.333333	6
0	0	2
1	0	2
0.166667	0.833333	6
0.428571	0.285714	14
0.333333	0.666667	6
0.166667	0.75	12
0.25	0.5	4
0.142857	0.857143	7
0.25	0.75	4
0	1	2
0.4375	0.3125	16
0.5	0.5	8
0	0.8	5
0.6	0.4	5
0.666667	0.333333	3
0	1	4
0.363636	0.636364	11
0.133333	0.6	15
0.666667	0.333333	6
1	0	1
0.555556	0.222222	9
0.125	0.25	8
0.4	0	5
0.368421	0.631579	19
0	1	5
0.416667	0.416667	12
0.583333	0.25	12
0.636364	0.363636	11
0	1	6
0	1	2
0.333333	0.666667	6
0.5	0.5	4
0	0.6	5
1	0	2
0.166667	0.666667	6
0.444444	0.333333	9
0	1	1
0.888889	0.111111	9
0.333333	0.666667	9
0.727273	0.0909091	11
0.0909091	0.363636	11
0.25	0.25	4
0.4	0.6	5
0.375	0.625	8
0.285714	0.714286	7
0	1	5
0.375	0.625	8
0.2	0.4	5
0.26087	0.73913	23
0.454545	0.545455	11
0.583333	0.333333	12
0.352941	0.647059	17
0.149254	0.761194	67
0.666667	0.333333	6
0.166667	0.833333	6
0.44	0.52	25
0.5	0.5	16
0.4	0.6	5
0.142857	0.857143	7
0.444444	0.111111	9
0	0.833333	6
0.727273	0.272727	11
1	0	1
0	1	1
0.5	0.5	2
0.777778	0.222222	9
0	1	1
0.727273	0.272727	11
0.5	0.166667	6
0.3	0.7	10
0.363636	0.636364	11
0.333333	0.666667	3
0.25	0.75	12
0.142857	0.428571	7
1	0	2
0.285714	0.571429	7
0.222222	0.777778	9
0.461538	0.461538	13
0.666667	0.333333	6
1	0	4
0	1	2
0.666667	0.333333	12
0.222222	0.555556	9
0.25	0.25	4
0.5	0.5	2
0.444444	0.555556	9
0	1	2
0.384615	0.615385	13
0.666667	0.333333	3
0.333333	0.666667	6
0.590909	0.409091	22
0.5	0.5	4
0.166667	0.5	6
0	0	5
0.5	0.5	4
0.75	0.25	4
0.666667	0.333333	6
0.4	0.6	5
0	0.833333	6
1	0	1
0.25	0.625	8
0.75	0.25	4
0.307692	0.692308	13
0	0.333333	9
0.333333	0.5	6
0.333333	0.666667	3
0.5	0.5	6
0	0.8	5
0	1	7
0.5	0.5	6
0.181818	0.727273	11
1	0	3
0.571429	0.428571	7
0.333333	0.666667	3
0	1	5
0.111111	0.777778	9
0.7	0.2	10
0.333333	0.666667	6
0.5	0.166667	6
0.285714	0.571429	7
0.5	0.5	8
0.4	0.6	5
0.5	0.333333	6
0	1	2
0.7	0.3	10
0.833333	0	6
0.555556	0.222222	9
0.333333	0.666667	9
0.444444	0.555556	9
0.2	0.6	5
0.5	0.5	12
0	1	5
0.333333	0.666667	6
0.166667	0.666667	6
0.25	0.416667	12
0.2	0.8	5
0.4	0.5	10
0.333333	0.25	12
0.625	0.375	8
0.5	0.5	4
0.375	0.625	8
0.333333	0.666667	6
0.571429	0.285714	7
0.3	0.5	10
0.444444	0.555556	9
0.545455	0.454545	11
0.8	0.2	5
0.538462	0.435897	39
0.181818	0.727273	11
0.615385	0.358974	39
0.272727	0.727273	11
0.25	0.5	4
0.5	0.5	2
0.818182	0.181818	11
0.357143	0.357143	14
0.2	0.8	5
0.347826	0.521739	23
0	0	24
0.25	0.5	4
0.636364	0.363636	11
0.625	0.375	8
0.647059	0.352941	51
0	1	3
0.4	0.0666667	15
1	0	7
0.333333	0.666667	3
0.5	0.5	14
0.333333	0.666667	9
0.375	0.625	8
0.666667	0	3
0.5	0.5	6
0.111111	0.777778	9
0.333333	0.666667	6
0.6	0.4	5
0.4	0.6	10
0	1	2
0.714286	0.285714	14
0.125	0.75	8
0.333333	0.666667	3
0.333333	0.666667	3
0.142857	0.714286	7
1	0	1
0.5	0.357143	14
0.666667	0.333333	6
0.571429	0.285714	7
0.5	0.428571	14
0.55	0.35	20
0.428571	0.428571	7
0.333333	0.111111	9
0.5	0.5	2
0.166667	0.833333	6
0	1	6
0.75	0.25	4
0.571429	0.428571	7
1	0	5
0.5	0.5	8
0.466667	0.5	30
0.222222	0.333333	9
0.392857	0.607143	28
0.428571	0.5	14
0.833333	0.166667	6
0.8	0	5
0.666667	0.333333	6
0	1	7
0.181818	0.818182	11
0.454545	0.545455	11
0.375	0.5	8
0.3	0.6	10
0.0714286	0.928571	14
0.2	0.6	10
0.642857	0.285714	14
0.333333	0.333333	3
0.235294	0.705882	17
0.625	0.125	8
0.25	0.5	8
0.333333	0.666667	6
0.421053	0.368421	19
0.363636	0.454545	11
0.52381	0.47619	21
0.833333	0.166667	6
0.416667	0.583333	12
0.333333	0.666667	9
0.307692	0.307692	13
0.6	0.2	15
0.714286	0	7
0.333333	0.666667	3
0.2	0.6	15
0	1	3
0.272727	0.636364	11
0.333333	0.555556	9
0.111111	0.888889	9
0	0.818182	11
0.5	0.5	8
0.545455	0.454545	11
0.5	0.375	8
0.25	0.583333	12
0.4	0.5	10
0.5	0.375	8
0.333333	0.555556	9
0.4	0.55	20
0.666667	0.333333	3
0.833333	0.166667	12
0.222222	0.444444	9
0.333333	0.666667	6
0.166667	0.0833333	12
0.5	0.166667	6
0.333333	0.416667	12
0.25	0.5	4
0.466667	0.533333	15
0.25	0.625	8
1	0	2
0.333333	0.333333	6
0.166667	0.333333	6
0	1	3
0.555556	0.37037	27
0.444444	0.555556	9
0.5	0.5	4
0.357143	0.5	14
0.625	0.375	8
0.75	0.25	4
0.571429	0.428571	7
0.4	0.2	10
0.625	0.3125	16
0.2	0.6	5
0.5	0.5	6
0.357143	0.642857	14
0.222222	0.666667	9
0.5	0.5	10
1	0	2
0.5	0.5	10
0.5	0.5	8
0	1	7
0.888889	0.111111	9
0.333333	0.555556	9
0.272727	0.636364	11
0.2	0.8	10
0.75	0.25	4
0.5	0.5	12
0.357143	0.428571	14
0.125	0.75	8
0.166667	0.833333	6
0.384615	0.538462	13
0.571429	0.428571	7
0	0	8
0.428571	0.428571	7
0.375	0.625	16
0	1	2
0.75	0.25	4
0.5	0.5	12
0.142857	0.857143	7
0.181818	0.545455	11
0.625	0.375	8
0.416667	0.5	12
1	0	2
0.142857	0.571429	7
0.615385	0.384615	13
0.5	0.25	8
0.428571	0.571429	7
0.111111	0.777778	9
0.545455	0.454545	11
0.6	0.4	5
0.75	0.25	8
0.333333	0.666667	3
0.777778	0.222222	9
0	0.857143	7
0.615385	0.307692	13
0.727273	0.181818	11
0.666667	0.333333	3
0.642857	0.142857	14
0.75	0	4
0.222222	0.777778	9
0.6	0.4	5
0.666667	0.333333	6
0	1	1
0.2	0.4	5
0.4	0.6	5
0.3125	0.6875	16
0.6	0.2	10
0.8	0.2	15
0.25	0.75	4
1	0	3
0.631579	0.315789	19
0.8	0.2	15
0.545455	0.454545	11
0.75	0.25	4
0	1	3
0.4	0.6	5
0.8	0.2	10
0.333333	0.666667	3
0.5	0.5	2
0.5	0.5	2
0.5	0.5	6
0.323529	0.54902	102
0.25	0.75	12
0.2	0.8	5
0.272727	0.727273	11
0.25	0.5	4
1	0	3
0.428571	0.428571	14
0.8	0.2	5
0.38764	0.601124	178
0.111111	0.888889	9
0.666667	0.333333	3
0.555556	0.444444	9
0.375	0.625	8
0.6	0.4	5
0.0909091	0.545455	11
0.5	0.5	2
0.454545	0.545455	11
0.5	0.375	8
0.285714	0.571429	7
0.642857	0.357143	14
0.166667	0.833333	6
0.5	0.5	12
0.166667	0.833333	6
0.3	0.7	10
0.272727	0.727273	11
0.307692	0.230769	13
0.3125	0.5625	16
0.292308	0.692308	130
0.769231	0.230769	13
0.388889	0.5	18
0.818182	0.181818	11
0.4	0.6	10
0.25	0.75	4
0.4	0.6	5
0.166667	0.833333	6
0.666667	0.333333	18
0.583333	0.416667	12
0	1	1
0.7	0.3	10
0.235294	0.411765	17
0.333333	0.666667	6
0.611111	0.388889	18
0.210526	0.789474	19
0.625	0.375	8
0.333333	0.666667	3
0.4	0.6	5
0.7	0.2	10
0.333333	0.666667	6
0.166667	0.666667	6
0.625	0.375	8
0	1	4
0.333333	0.666667	6
0.142857	0.714286	7
0.25	0.75	4
0.444444	0.555556	9
0.285714	0.571429	7
1	0	3
0	1	2
0.6	0.1	10
0	1	1
0.666667	0.333333	3
0.333333	0.666667	3
0.666667	0.333333	3
0.5	0.25	4
0	0	1
0	1	1
0	1	2
0	1	3
0.5	0.5	2
1	0	2
1	0	1
0.666667	0.333333	6
0	0	1
0.5	0	2
0	1	5
0	0	1
1	0	1
0.5	0.5	6
0	0	1
0	1	1
1	0	1
1	0	1
0.333333	0.666667	3
0	0.6	5
0	1	2
0.111111	0.666667	9
0.5	0.5	4
1	0	1
1	0	1
0	1	2
0.666667	0.333333	3
1	0	1
0	0.75	4
0.714286	0.142857	7
0.2	0.6	5
0	0.666667	3
1	0	1
0.333333	0.666667	6
0.25	0.375	8
1	0	1
0	1	1
1	0	1
0.333333	0.666667	3
0.75	0	4
1	0	1
0	1	3
0	1	1
0.6	0.4	5
0.166667	0.833333	6
0.166667	0.166667	6
1	0	1
0	1	4
1	0	3
0.222222	0.777778	9
0	1	12
0	1	3
0.222222	0.777778	9
0.666667	0.333333	3
1	0	1
0.5	0.5	2
0.285714	0.714286	7
0	0.8	5
1	0	1
0.666667	0.333333	6
0.333333	0.666667	3
0	0.666667	6
0.333333	0.666667	6
1	0	1
0.833333	0.166667	6
0.75	0.25	4
1	0	1
0.5	0.5	4
0.0909091	0.909091	11
1	0	2
1	0	1
0.75	0.25	8
0.333333	0.166667	6
0	1	2
0	0	1
1	0	1
1	0	1
0.5	0	4
0	1	3
0	0.75	4
0.75	0.25	4
0	1	1
0.666667	0.333333	3
0	1	1
1	0	5
0.6	0.4	10
1	0	1
0.833333	0.166667	6
0	0.5	6
0.75	0.25	4
1	0	1
0.142857	0.857143	7
0.5	0.5	4
0.666667	0.333333	9
0	1	3
0.25	0.75	8
0.125	0.375	8
0.2	0.8	5
0.25	0.75	8
0.285714	0.428571	7
0	1	3
1	0	1
0.5	0.5	4
0.0833333	0.583333	12
0.4	0.6	5
0.4	0.6	5
0	1	1
0.333333	0.666667	6
0.444444	0.555556	9
0.2	0.6	10
0.375	0.625	8
0	0.5	2
1	0	1
0.571429	0.142857	7
0.285714	0.571429	7
0.5	0.5	8
0	1	1
0.5	0.5	2
0.142857	0.857143	7
0	0.75	4
1	0	2
1	0	1
0	0.857143	7
0.5	0	2
0.428571	0.285714	7
0	1	1
0.166667	0.833333	6
0	1	5
0.428571	0.571429	7
0.75	0	4
0.2	0.4	5
0.6	0.2	5
1	0	1
0.444444	0.222222	9
0.285714	0.285714	7
0	1	1
0.2	0.4	5
0	0.333333	3
0.714286	0.142857	7
0.333333	0.666667	3
0.285714	0.571429	7
0	1	3
0.857143	0	7
0.333333	0.333333	3
0	1	2
0.166667	0.5	6
1	0	1
0	0.5	2
1	0	1
0	0	3
0.5	0.5	4
1	0	6
0.5	0.5	2
0.833333	0.166667	6
1	0	1
1	0	1
1	0	3
0	0.25	4
0.5	0.3	10
0.3	0.7	10
0.111111	0.555556	9
0.666667	0.333333	3
0.666667	0.333333	3
0.5	0.5	2
0	0.5	2
1	0	1
0	1	1
0	1	3
0	0	1
0	1	5
0	1	1
0	0	1
0.333333	0.666667	3
0.333333	0.333333	3
1	0	1
0.25	0.75	4
0.666667	0.333333	6
0.285714	0.428571	7
0.166667	0.333333	6
0.666667	0	3
0.533333	0.466667	15
0	1	2
0.642857	0.357143	14
0	1	1
0	1	1
0.2	0.2	5
0.2	0	5
0.333333	0.666667	6
0.538462	0.461538	13
0.25	0.75	4
0.666667	0.333333	3
0.333333	0.166667	24
1	0	3
1	0	4
1	0	1
0	1	2
0.666667	0.333333	3
0.625	0.25	8
1	0	1
0.153846	0.538462	13
0.363636	0.181818	11
0.333333	0.666667	3
0.333333	0.666667	3
0.125	0.5	8
0.25	0.75	4
0.333333	0.666667	6
0.666667	0.333333	6
0.4	0.6	5
0.857143	0.142857	7
0.625	0.375	8
0.555556	0.333333	18
0	0.5	6
0	1	3
0.238095	0.285714	21
0.333333	0.666667	3
0.2	0.6	5
1	0	1
1	0	1
0	0.5	4
0.2	0.7	10
0.333333	0.666667	6
0.6	0.4	10
0	1	2
0	0.75	4
0	1	1
1	0	2
0.75	0.25	4
0.2	0.6	5
0.6	0	10
1	0	2
1	0	1
1	0	3
0.307692	0.230769	13
0.5	0.333333	6
0.8	0.2	5
0.25	0.625	8
1	0	4
0.4	0.6	5
0.8	0.2	5
0.666667	0.333333	3
0.5	0.5	6
1	0	5
0.222222	0.777778	9
0	1	1
0.0833333	0.666667	12
0	0	1
1	0	3
1	0	1
0	1	3
0	1	1
0.25	0.5	4
0.333333	0.333333	3
0.166667	0.5	6
0	0.333333	3
0.5	0.25	8
0.5	0.5	8
0.25	0.5	8
0.411765	0.235294	17
1	0	1
0.333333	0.666667	3
0.285714	0.571429	7
0.375	0.625	8
0.6875	0.3125	16
0.181818	0.636364	11
0	1	2
0.1875	0.6875	16
0.333333	0.666667	3
0.333333	0.666667	3
0.25	0.75	4
0.5	0.5	2
0	0.5	2
1	0	9
0	1	2
0.333333	0.666667	3
0.5	0.5	2
0.5	0.5	2
1	0	1
0.5	0.5	2
0.666667	0.222222	9
0	0.875	8
0	1	2
0.333333	0.666667	3
0.4	0.4	5
0.181818	0.545455	11
0.833333	0	6
1	0	1
0.125	0.875	8
0.666667	0.333333	9
0.333333	0.666667	3
0	1	2
0.666667	0.333333	3
0.285714	0.714286	7
0.75	0.125	8
0	0.333333	3
0.666667	0.333333	3
0.333333	0	3
0.6	0.2	5
0.75	0.25	4
0.142857	0.142857	7
0	0	17
0	0.5	2
0.7	0.3	10
0.909091	0	11
1	0	2
0.181818	0.545455	11
0	0.666667	3
0.666667	0.333333	3
0.142857	0.428571	7
0.75	0.25	4
0.5	0.285714	14
0	0.333333	3
1	0	2
0	0	1
0	1	2
0.3	0.4	10
1	0	1
0.333333	0.5	12
0	1	3
1	0	4
0.5	0.25	4
0.818182	0.181818	11
0.2	0.2	5
0.4	0.6	5
0.333333	0.333333	3
0.2	0.5	10
1	0	1
1	0	1
0.3	0.7	10
1	0	1
0.5	0.25	4
0.666667	0.333333	3
0	1	2
0	0	2
0.8	0.2	5
0.428571	0.285714	7
0.666667	0.111111	9
0.6	0	5
0.333333	0.333333	3
0.4	0.5	10
0	1	1
0.333333	0.666667	3
1	0	1
0.25	0.75	4
0.2	0.4	5
0.5	0.375	8
0.285714	0.285714	7
0.166667	0.333333	6
0.428571	0.428571	7
0.666667	0.333333	3
0.5	0.5	2
0.166667	0.333333	6
0	0.666667	3
0.5	0.5	6
0.2	0.4	5
0.6	0.3	10
1	0	1
1	0	1
0.727273	0.181818	11
0.333333	0.333333	3
0	1	1
0.333333	0.666667	3
0.5	0.5	6
0.333333	0.5	6
0	0.5	4
0	0	1
0	1	1
0.5	0.25	4
0	0.5	2
0	1	3
1	0	1
0	1	1
0.333333	0.333333	6
0.285714	0.142857	7
0.291667	0.416667	24
0.5	0.25	8
1	0	6
0	0.5	2
0.166667	0.333333	6
1	0	1
0	0.8	5
0.333333	0.666667	3
0.363636	0.454545	11
0.833333	0.166667	6
0.375	0.625	8
0.25	0.5	8
1	0	1
0.714286	0.142857	7
0.666667	0	3
1	0	1
0	1	5
0.416667	0.5	12
0.5	0	2
0.125	0.75	8
0	0.5	2
1	0	1
0	1	2
0.375	0.625	8
0.333333	0	3
0	1	1
0.5	0.3	10
0	0	2
0.777778	0.222222	9
0.2	0.2	5
0.111111	0.833333	18
0.333333	0.266667	15
1	0	1
0	1	3
0.428571	0.142857	7
0	1	1
0.6	0.1	10
0.181818	0.545455	11
1	0	1
0	1	1
1	0	1
0	1	3
0.272727	0.545455	11
0	0	2
0.25	0.25	4
0.2	0.8	5
0.5	0.5	10
0.333333	0.666667	3
0	1	2
1	0	1
0	1	1
0.25	0.75	4
0.6	0.4	5
0.5	0.25	4
0.153846	0.846154	13
0.714286	0.285714	7
0.5	0.428571	14
1	0	1
0.571429	0.285714	7
1	0	8
0.461538	0.538462	13
0.166667	0.333333	6
0.4	0.6	10
0.125	0.375	8
0.4	0.6	10
0.875	0.125	8
0	1	1
1	0	1
0.4	0.5	10
0.285714	0.571429	7
0.142857	0.571429	7
1	0	2
0.75	0.25	4
0.666667	0.333333	3
0.333333	0.333333	3
0	0	3
0.625	0.125	8
0.4	0.4	5
0.5	0.5	2
0.6	0.4	5
0.2	0.8	5
0.8	0.2	5
1	0	1
0	1	4
0.666667	0.333333	3
0.583333	0.333333	12
0.25	0.75	4
0.357143	0.428571	14
0.1	0.65	20
0.428571	0.571429	7
0.333333	0.333333	3
0	0.2	5
0	0.833333	6
0	1	1
0.666667	0.333333	3
0.818182	0.181818	11
0.833333	0.166667	12
0.3	0.4	10
1	0	1
0.4	0.6	5
1	0	2
0.5	0.5	2
0.666667	0.333333	6
0.5	0.5	6
0	0.666667	3
0.5	0.5	2
0.142857	0.571429	7
0.3	0.5	10
0.272727	0.363636	11
0	0.5	8
0.333333	0.5	6
0.25	0.375	8
0.333333	0.333333	3
0.6	0.2	5
0	1	2
0.384615	0.615385	13
0	0.666667	3
0.5	0.428571	14
0.6	0	5
0.333333	0.666667	3
0.444444	0.444444	9
1	0	1
0.5	0.5	2
0.0909091	0.363636	11
0.444444	0.555556	9
0.555556	0.444444	9
1	0	1
0.333333	0.666667	6
0.25	0.5	4
0.363636	0.636364	11
0.333333	0.333333	6
0.571429	0.285714	7
1	0	1
0.666667	0.333333	9
1	0	1
0.4	0.2	5
0.428571	0.571429	7
0.1	0.6	10
0.666667	0.333333	6
0.6	0.4	5
0.3	0.5	10
0	0.666667	6
0.25	0.5	8
0.7	0.3	10
0.25	0.75	4
0.333333	0.333333	6
0.25	0.75	4
0	1	4
0	0.333333	6
0.333333	0.333333	3
0	1	2
0.222222	0.777778	9
0.5	0.5	2
0.25	0.75	4
0.375	0.625	8
0.125	0.875	8
1	0	1
0.444444	0.444444	9
0	1	2
0	0.888889	9
0.857143	0.142857	7
1	0	2
0.333333	0.666667	12
0.125	0.875	8
0.333333	0.333333	9
1	0	1
1	0	2
0.125	0.625	8
0.111111	0.555556	9
1	0	1
0	1	1
0.5	0.5	4
0	1	3
0	1	3
0.571429	0.142857	7
0.25	0.75	4
0.285714	0.714286	7
1	0	1
0	1	3
0.5	0	4
0.428571	0.142857	7
1	0	1
0.166667	0.833333	6
0.666667	0.333333	6
0	0	3
1	0	7
0.25	0.5	8
0.111111	0.777778	9
0.3	0.6	10
0.6	0.4	5
0.285714	0.714286	14
0	0.5	2
0.25	0.75	4
0.333333	0.5	6
1	0	2
0.571429	0.428571	7
0.833333	0.166667	6
0.5	0.5	2
0.333333	0.666667	3
0.2	0.8	5
1	0	1
1	0	1
0	0.666667	3
0	1	3
0	1	4
1	0	1
0.333333	0.666667	3
1	0	1
0.212766	0.553191	47
0.5	0.5	4
0.25	0.75	12
0.428571	0.571429	7
0.4	0.533333	15
0.470588	0.470588	17
0.333333	0.666667	12
0.25	0.75	4
0.330709	0.610236	254
0.25	0.75	8
0.142857	0.857143	7
0.166667	0.722222	18
0.5	0.5	8
0.25	0.75	8
0.181818	0.727273	11
0.166667	0.833333	12
0.166667	0.833333	6
0.428571	0.5	14
0.545455	0.363636	11
0.5	0.5	10
0.272727	0.363636	11
0.321429	0.607143	28
0.333333	0.666667	3
0.5	0.5	6
0.333333	0.666667	3
0	1	1
0.352941	0.647059	17
0.555556	0.388889	36
0.5	0.444444	18
0.714286	0.285714	7
0.5	0.5	4
0.4	0.6	5
0	1	4
0.5	0.5	10
0.4	0.6	5
0	1	2
0.333333	0.333333	6
0	1	9
0.111111	0.777778	9
0.5	0.5	6
0	1	6
0	1	10
0	1	2
0	1	4
0	1	2
0.1	0.2	10
0.181818	0.636364	11
0	1	3
0.333333	0.666667	3
0.6	0.2	5
0.714286	0.285714	7
1	0	4
0.75	0.25	8
0.666667	0.333333	3
0.857143	0.142857	7
0.4	0.6	5
0.5	0.5	4
1	0	5
0.25	0.75	8
0.8	0.2	5
0	1	8
0.545455	0.363636	11
0.142857	0.714286	7
0.444444	0.555556	9
0.75	0.25	8
0.6	0.4	5
0.833333	0.166667	12
0.6	0.4	5
0.5	0.5	8
0.375	0.5	8
0.5	0.5	8
0.8	0.2	5
0.833333	0.166667	6
0	1	1
0.416667	0.5	12
0	1	1
0	1	5
0.666667	0	3
0.8	0.1	10
0.666667	0.333333	6
0.75	0.25	8
0.666667	0.333333	3
0.25	0.75	4
0.5	0.4	10
0.333333	0.555556	9
1	0	6
0.2	0.8	5
0.461538	0.538462	26
0.333333	0.666667	6
0.777778	0.222222	9
0.4	0.6	5
0.777778	0.222222	9
0.5	0.5	4
0.545455	0.454545	22
0.727273	0.272727	11
0.555556	0.444444	9
0.5	0.5	12
0.5	0.5	8
0.9	0.1	10
0.571429	0.428571	7
0.5	0.5	4
0.5	0.333333	6
0.375	0.625	8
0.3	0.6	10
0.636364	0.363636	11
0.6	0.4	10
0.380952	0.619048	42
0.4	0.6	10
0.5	0.5	10
0.555556	0.444444	9
0.6	0.36	25
0.5	0.5	6
0.333333	0.666667	9
0.222222	0.666667	9
0	1	4
0	1	1
0	0.8	5
0	1	1
0.833333	0.166667	6
0.833333	0.166667	6
0.4	0.6	20
0.195652	0.76087	46
0	1	2
0.191489	0.765957	47
1	0	2
0.75	0.25	4
0.666667	0.333333	6
0.4	0.6	5
0.625	0.25	8
0.4	0.6	5
0	1	7
0.9	0.1	10
0.8	0.2	5
0.4	0.6	10
0.714286	0.285714	7
0.5	0.5	4
1	0	5
0.375	0.625	8
0.571429	0.428571	7
0.333333	0.666667	18
0.5	0.333333	6
0.5	0.333333	6
0.571429	0.428571	7
0.3	0.7	10
0.333333	0.666667	3
0.666667	0	6
0.428571	0.571429	7
0.222222	0.777778	18
0.5	0.5	6
0.285714	0.714286	7
0.4	0.6	5
0	1	1
0.125	0.875	16
0.333333	0.666667	3
0.666667	0.333333	6
0.4	0.6	5
0.333333	0.666667	30
0.5	0.5	8
0	1	5
0	1	7
0.2	0.6	5
0.166667	0.833333	12
0.111111	0.888889	9
0.333333	0.666667	6
0.25	0.5	4
0.4	0.4	5
0.166667	0.833333	6
0.4	0.6	5
1	0	5
0.833333	0.166667	6
0.75	0.25	4
0.333333	0.666667	6
0.25	0.75	4
0.333333	0.5	6
0.428571	0.571429	7
0.428571	0.428571	7
1	0	5
0.333333	0.666667	3
0.571429	0.428571	7
0.571429	0.428571	7
0.666667	0.333333	3
0.5	0.5	6
0.571429	0.428571	7
0	1	4
1	0	5
0.5	0.5	6
0.25	0.75	8
0.6	0.4	10
0.166667	0.833333	6
0.857143	0.142857	7
0.428571	0.571429	7
0.5	0.5	2
1	0	8
0.285714	0.714286	7
0.5	0.5	2
0.5	0.5	2
0.142857	0.857143	7
0.307692	0.461538	13
0.571429	0.428571	7
0.3	0.7	10
0.142857	0.857143	7
0.428571	0.428571	7
0.4	0.6	5
0.444444	0.444444	9
0.4	0.4	5
0.571429	0.357143	14
0.181818	0.545455	11
0.375	0.625	8
0.6	0.4	5
0.25	0.75	4
0.111111	0.888889	9
0.4	0.6	5
0.333333	0.5	6
0.357143	0.642857	14
0.777778	0.222222	9
0.428571	0.428571	7
0.333333	0.666667	3
0.428571	0.571429	7
0.25	0.625	8
0.333333	0.666667	3
1	0	5
0.2	0.6	5
0.705882	0.235294	17
0.444444	0.444444	9
0.2	0.6	5
0.642857	0.285714	14
0.75	0.25	4
0	0.125	8
0.714286	0.285714	7
0.7	0.2	10
0.666667	0	3
0.421053	0.578947	19
0.6	0.4	5
0.153846	0.538462	13
0.333333	0.333333	6
0	0.111111	9
0	1	1
0	0.4	5
0.285714	0.285714	7
0	0	3
0	0.25	4
0.2	0.2	5
0.375	0.25	8
0.2	0.2	5
0.2	0.2	5
0.142857	0.285714	14
0.25	0.5	4
0.5	0.5	2
0	1	2
0.333333	0.333333	3
0.4	0.4	5
0	1	3
0.285714	0.428571	7
0.214286	0.785714	14
0	0.5	2
0.6	0.4	5
0.2	0.5	10
0.333333	0.5	6
0.5	0.5	2
0.2	0.6	5
0.444444	0.444444	9
1	0	1
0.5	0.5	4
0	0.8	5
0.75	0.25	4
0.333333	0.666667	3
0.4	0.4	5
0.5	0.5	2
0	0.777778	9
0	0.75	4
0.333333	0.666667	3
0.1	0.9	10
0.5	0.5	4
0.25	0.5	4
0	1	6
0.5	0.5	10
0.454545	0.545455	11
0.5	0	2
0	0.833333	6
0.333333	0.666667	3
0.666667	0.333333	3
0	1	1
0.166667	0.833333	6
0.5	0.5	2
0.285714	0.714286	7
0.333333	0.666667	3
0.333333	0.666667	6
0.5	0.5	2
0	0.833333	6
0.264706	0.676471	34
0.5	0.5	2
0.6	0.4	5
0.4	0.6	5
0.222222	0.777778	9
0	1	4
0.555556	0.444444	9
0.25	0.75	8
0.4	0.6	15
0.75	0.25	4
0.571429	0.428571	7
0.578947	0.368421	19
0.307692	0.538462	13
0.5	0.5	8
0.3	0.5	10
0	1	3
0.6	0.4	10
0.857143	0.142857	7
0.222222	0.555556	9
0	1	4
0.333333	0.333333	3
0.125	0.875	8
1	0	5
0.3	0.4	10
0	1	4
0	1	3
0	0	4
0.333333	0.666667	6
0.5	0.5	4
0.285714	0.571429	14
0.5	0.5	2
0	0.625	8
0.333333	0.666667	6
0.5	0.5	2
0.75	0.25	12
0.3	0.7	10
0.75	0.25	4
0.333333	0.666667	6
0.571429	0.285714	7
0.5	0.5	10
0.3	0.7	10
0.333333	0.666667	12
0.666667	0.333333	3
0.15	0.8	20
0.727273	0.212121	33
0.4	0.6	5
0.375	0.625	16
0.5	0.458333	24
0.416667	0.583333	12
0.9	0.1	10
0.6	0.333333	30
0.3	0.65	20
0.608696	0.347826	23
0.347826	0.652174	23
0.571429	0.285714	14
0.5	0.5	10
0.551724	0.448276	29
0.5	0.5	10
0.75	0.25	8
0.344828	0.551724	29
0.166667	0.666667	6
0.333333	0.666667	3
1	0	2
0.444444	0.444444	9
0.6	0.4	10
0.25	0.75	4
0.428571	0.571429	7
0.414634	0.45122	82
0.4	0.6	5
0.7	0.3	10
0	0	7
0.5	0.5	8
0.111111	0.777778	9
0	0	12
0.7	0.3	10
0	1	2
0.454545	0.212121	33
0.181818	0.636364	11
0.428571	0.571429	7
0.52	0.44	25
0.357143	0.5	14
0.384615	0.538462	13
0.625	0.375	8
0.4	0.5	10
0.538462	0.435897	39
0.673913	0.282609	46
0.666667	0.166667	6
0.25	0.5	4
1	0	4
0.384615	0.538462	13
0.357143	0.571429	14
0.25	0.4375	16
0.2	0.6	10
0.538462	0.384615	13
1	0	3
0.166667	0.666667	6
0	1	3
0.421053	0.526316	19
0.285714	0.428571	14
0.538462	0.461538	13
0.5	0.5	6
0.857143	0.142857	7
0.6	0.4	15
0.4375	0.46875	32
0.166667	0.833333	6
0.875	0	8
0	1	8
0	1	7
0	1	1
0.444444	0.555556	9
0.409091	0.590909	22
0.25	0.75	8
1	0	7
0.333333	0.666667	6
0.5	0.5	16
0.833333	0.166667	6
0.5	0.5	14
0.857143	0.142857	7
0.2	0.8	10
0.461538	0.538462	13
0.25	0.75	8
0	1	12
0.222222	0.777778	9
0.5	0.428571	14
0.714286	0.285714	7
0.375	0.625	8
0	1	3
0.5	0.5	8
0.206897	0.724138	29
0.571429	0.357143	14
0.75	0.25	12
0.166667	0.833333	6
0.3	0.6	10
0.375	0.625	8
0.5	0.25	8
0.875	0.125	8
0.478261	0.521739	23
0.26087	0.608696	23
1	0	3
0	1	7
0.333333	0.666667	6
0.333333	0.666667	3
0	1	2
0.333333	0.666667	3
0	1	1
0.181818	0.818182	11
0	1	2
0	1	2
0.5	0.5	2
0.142857	0.857143	7
1	0	4
0.5	0.5	2
0.25	0.75	4
0.25	0.75	16
0.333333	0.666667	6
0.5	0.375	8
0.5	0.5	2
0	1	2
0.333333	0.666667	3
0	1	3
1	0	2
1	0	3
0.333333	0.666667	3
0.461538	0.307692	13
0.583333	0.375	24
0.0909091	0.454545	11
0.232558	0.744186	43
0.611111	0.333333	18
0.4	0.52	25
0.388889	0.555556	18
0.5	0.5	12
0.45	0.55	20
0.368421	0.631579	19
0.276596	0.617021	47
0.333333	0.666667	15
0.475	0.475	40
0.4	0.6	5
0.2	0.35	20
0.428571	0.428571	28
0.222222	0.722222	54
0.4	0.6	45
0.105263	0.684211	19
0.347826	0.608696	23
0.361111	0.638889	36
0.222222	0.777778	18
0.305556	0.638889	36
0.153846	0.423077	26
0.26087	0.507246	69
0.625	0.375	8
0.37037	0.518519	27
0.435897	0.538462	39
0.367647	0.455882	68
0.785714	0.214286	14
0.285714	0.666667	21
0.329114	0.468354	79
0.376344	0.451613	93
0.391304	0.565217	23
0.373333	0.52	75
0.333333	0.666667	33
0.65	0.25	20
0.352941	0.176471	17
0.391892	0.445946	74
0	1	2
0.5	0.5	2
0.5	0.5	2
0.333333	0.666667	3
0	1	2
1	0	4
0.333333	0.666667	9
0.5	0.5	4
0.666667	0.333333	3
0.4	0.4	5
0.4	0.6	5
0.454545	0.545455	11
0.25	0.75	4
0.333333	0.666667	3
0	0	1
0.519126	0.42623	366
0	0.5	6
0.555556	0.444444	18
0	0.5	2
0.4	0.6	5
0.833333	0.166667	6
1	0	5
0.153846	0.846154	26
0.857143	0.142857	7
1	0	6
0.444444	0.444444	9
0.555556	0.333333	9
0.166667	0.166667	6
0.166667	0.833333	6
0.25	0.5	4
0	1	3
0.333333	0.666667	3
0.2	0.7	10
1	0	6
0.583333	0.416667	12
0	1	1
1	0	2
0.857143	0.142857	7
0.5	0.25	12
0.4	0.5	20
0.6	0.4	5
1	0	8
0.4375	0.5625	16
0.777778	0.222222	9
0.75	0	4
0.7	0.3	20
0.75	0.25	8
0.5	0.416667	12
1	0	6
0.357143	0.571429	14
0.714286	0.285714	7
0.222222	0.777778	9
0.6	0.3	10
0	1	1
0.307692	0.615385	13
0.25	0.75	8
0.125	0.75	8
0.6	0.4	5
0.8	0.2	5
0.923077	0	13
0	0.666667	3
0	1	1
0.8	0.2	10
0	1	1
0.333333	0.666667	3
0	1	6
0.166667	0.833333	6
0.416667	0.583333	12
0.166667	0.833333	6
0.571429	0.285714	7
0.636364	0.363636	11
0.333333	0.666667	3
1	0	5
0.4	0.6	5
0.833333	0.166667	6
0.421053	0.526316	19
0.625	0.375	8
0.5	0.5	6
0.25	0.75	4
0.375	0.625	8
0.9	0.1	10
0.705882	0.294118	17
0.583333	0.416667	12
0.909091	0.0909091	11
0.5	0.5	2
0.4	0.6	5
0.75	0.25	8
0	1	5
0.428571	0.571429	7
1	0	4
1	0	2
0.428571	0.571429	7
0.666667	0.333333	9
0.666667	0.333333	12
0.333333	0.611111	18
1	0	3
0	0	1
0.666667	0.333333	3
0.666667	0.333333	6
0.6	0.4	10
0.35	0.65	20
0.5	0.5	4
0.555556	0.444444	9
0.222222	0.555556	9
0.571429	0.428571	7
0.5	0.3	10
0.636364	0.363636	11
0.142857	0.857143	7
0	0	14
0.166667	0.833333	6
0.4	0.6	5
0.416667	0.583333	12
0	0.125	8
0.454545	0.545455	22
0.555556	0.444444	9
0.529412	0.470588	17
0.833333	0.166667	6
0.916667	0.0833333	12
0.5	0.5	12
0.5	0.5	4
0.333333	0.333333	3
0.4	0.6	5
0.5	0.5	6
0	0.0833333	12
0.714286	0.214286	14
0.583333	0.416667	24
0.714286	0.285714	7
0.615385	0.307692	13
0	1	3
0.75	0.25	4
0	0.8	5
0.7	0.3	10
0.777778	0.222222	9
0.428571	0.571429	7
0.4	0.6	10
0.8	0.2	10
0.7	0.3	10
0.6	0.4	10
0.6	0.4	5
0.625	0.25	8
0.777778	0.222222	9
0.8	0.2	5
0.636364	0.272727	11
0.25	0.75	16
0.25	0.625	8
0.714286	0.285714	7
0.375	0.625	8
0.875	0.125	8
0.666667	0.333333	3
0	0	8
0.666667	0	6
0.6	0.4	10
0.4	0.6	5
0.25	0.75	12
0.375	0.625	16
0.666667	0.333333	9
0.714286	0.285714	7
0.6	0.4	5
0.5	0.5	16
0.5	0.5	12
0.888889	0.111111	9
0.6	0.4	10
0.5	0.5	2
0.769231	0.230769	13
0.8	0.2	10
0.833333	0.166667	6
0.5	0.5	6
0.714286	0.285714	7
0.631579	0.368421	19
0.5	0.5	6
0.5	0.5	12
0.636364	0.363636	11
0.75	0.15	20
0.727273	0.272727	11
0.166667	0.75	12
0.625	0.375	8
0.333333	0.666667	30
0.8	0.2	5
0.6	0.4	5
0.555556	0.333333	9
0.444444	0.533333	45
0.428571	0.571429	7
1	0	6
0.5	0.5	12
0.285714	0.714286	14
0.75	0.25	4
0.5	0.5	2
0.5	0.5	6
0.375	0.5	8
0.363636	0.636364	11
0.5	0.5	8
1	0	6
0.307692	0.615385	13
0.555556	0.444444	9
0.833333	0.166667	12
0	0.3	10
0	0.0909091	11
0.25	0.5	4
0.833333	0.166667	6
0.785714	0.214286	14
0.375	0.625	16
0.666667	0.333333	9
0.428571	0.571429	14
0.818182	0.0909091	11
0.666667	0.166667	6
0.571429	0.285714	7
1	0	5
0.636364	0.363636	11
0.4	0.5	10
0.833333	0.166667	6
0.625	0.375	8
0.75	0.25	8
0	1	5
0.833333	0.166667	6
0.454545	0.545455	11
0.461538	0.538462	13
0.666667	0.333333	15
0.777778	0.111111	9
0	0	9
0.5	0.5	8
1	0	5
0.285714	0.571429	7
0.583333	0.333333	12
0.666667	0.333333	6
0.333333	0.666667	3
0.6	0.2	5
1	0	2
0	0	9
0.7	0.3	10
0.846154	0.153846	13
0.25	0.75	8
0	0.277778	18
0.555556	0.444444	9
0.571429	0.428571	7
0.857143	0.142857	7
0.357143	0.642857	14
0.5	0.5	6
0.631579	0.315789	19
0.882353	0.117647	17
0.75	0.125	8
0.692308	0.307692	13
0.833333	0.166667	6
0.510638	0.489362	47
0.555556	0.444444	9
0.75	0.25	4
0.571429	0.333333	21
1	0	4
0.2	0.8	10
0.6875	0.25	16
0.4	0.4	5
0.55	0.45	20
0.6875	0.3125	16
0.7	0.3	10
0.75	0.25	16
0.714286	0.285714	7
0.625	0.25	8
0.3	0.65	20
0.636364	0.181818	11
0	0.222222	18
0.5	0.5	12
0.454545	0.545455	11
0.333333	0.333333	9
0.375	0.625	8
0.5	0.5	6
0.125	0.875	8
0.666667	0.266667	15
0.5	0.5	14
0.6	0.4	5
0.8	0.2	5
0.8	0.2	5
0.7	0.3	10
0.444444	0.555556	9
0.2	0.8	5
0.8	0.2	5
0.875	0.125	8
0.615385	0.307692	13
0.727273	0.181818	11
0.8	0.2	5
0.571429	0.428571	14
0.222222	0.666667	9
0.5	0.4	10
0.5	0.5	2
0.571429	0.428571	7
0.25	0.75	8
0.75	0.25	8
0.538462	0.461538	13
1	0	6
0.333333	0.666667	12
0.368421	0.578947	19
0.555556	0.444444	9
0.894737	0.105263	19
0.615385	0.384615	13
0.625	0.375	8
0.428571	0.5	14
0.375	0.5	8
0.428571	0.428571	14
0.166667	0.833333	6
0.777778	0.222222	9
0.714286	0.142857	14
0.9	0.1	10
0.625	0.375	16
0.4	0.6	10
0.777778	0.222222	9
0.75	0.25	12
0.75	0.25	20
1	0	6
0.583333	0.416667	12
0.6	0.4	5
0.666667	0.333333	18
0.571429	0.285714	7
0.5	0.5	2
0.666667	0.333333	12
0.75	0.25	16
0.571429	0.428571	7
0.5	0.333333	6
0.9	0	10
0.666667	0.222222	9
0.388889	0.5	18
0.777778	0.222222	9
0.666667	0.333333	6
0.555556	0.444444	9
0.454545	0.545455	11
0.333333	0.666667	6
0	1	3
0.777778	0.222222	9
1	0	6
0.25	0.5	8
0.777778	0.222222	9
0.421053	0.473684	19
0.363636	0.636364	11
0	0.0833333	12
0.4	0.6	5
0.6	0.4	10
0.666667	0.222222	9
0.833333	0.166667	12
0.777778	0.222222	9
0.6	0.4	10
0.222222	0.777778	9
0.5	0.416667	12
0.285714	0.714286	7
0.642857	0.357143	14
0.5	0.5	12
0	1	2
0.75	0.25	8
0.6	0.4	20
0.333333	0.5	6
0.133333	0.866667	15
1	0	8
0.5	0.5	4
0.769231	0.153846	13
0.2	0.7	10
0.5	0.388889	18
0.8	0.2	5
0.5	0.5	8
0.666667	0.333333	6
0.363636	0.636364	11
0.5	0.333333	6
0.625	0.375	8
0.545455	0.181818	11
0.5	0.5	14
0.666667	0.333333	18
0.428571	0.571429	7
0.625	0.3125	16
0.5	0.5	8
0.75	0.25	8
0.777778	0.222222	9
0.714286	0.285714	7
0	1	4
0.4	0.6	30
0.777778	0.222222	9
0.5	0.5	8
0.625	0.375	16
0	0.111111	9
0.3	0.7	10
0.660377	0.301887	53
0.8125	0.125	16
0.363636	0.409091	22
0.6	0.4	10
0.444444	0.555556	9
0.307692	0.615385	13
0.777778	0.111111	9
0.642857	0.285714	14
0.428571	0.5	14
0.347826	0.608696	46
1	0	5
0.625	0.375	8
0.625	0.375	8
0.833333	0.166667	12
0.916667	0.0833333	24
0.375	0.625	8
0.875	0.125	8
0.5	0.416667	12
0.222222	0.777778	9
0.5	0.5	8
0.571429	0.428571	7
0.555556	0.444444	9
0.818182	0.0909091	11
0.636364	0.363636	11
0.388889	0.555556	18
0.25	0.666667	12
0.428571	0.571429	7
0.666667	0.266667	15
0.75	0.125	8
0.571429	0.428571	7
0.5	0.416667	12
0.615385	0.384615	13
0.785714	0.214286	14
0.4	0.6	5
0.454545	0.545455	11
0.571429	0.428571	7
0.333333	0.666667	9
0.470588	0.529412	17
0.833333	0.166667	12
0.714286	0.214286	14
0.571429	0.428571	14
0.625	0.375	8
0.9	0.1	10
0.333333	0.5	6
0.545455	0.363636	11
0.25	0.75	8
0.571429	0.285714	7
0.857143	0	7
0.533333	0.333333	15
0.142857	0.857143	14
0.571429	0.285714	7
0.875	0	8
0.714286	0.285714	7
0.529412	0.470588	17
0.444444	0	9
0.7	0.3	10
0.3	0.7	10
0.428571	0.571429	14
0.6	0.266667	15
0.444444	0.555556	9
0.625	0.375	8
0.25	0.625	8
0.625	0.375	8
0.375	0.5	8
0.25	0.625	8
0.8	0.2	5
0.75	0.25	4
0.714286	0.285714	7
0.6	0.4	20
0.625	0.375	8
0.833333	0.166667	12
0.571429	0.428571	7
0.6	0.4	10
0.666667	0.166667	6
0.785714	0.214286	14
0.833333	0.166667	6
0.5	0.5	2
0.4	0.55	20
0.555556	0.111111	9
0.2	0.8	5
0.529412	0.470588	17
0.666667	0.333333	12
0.571429	0.357143	14
0.5	0.5	10
0.7	0.2	10
0.5	0.5	10
0.545455	0.454545	11
0.1	0.1	10
0.5	0.5	4
0.75	0	8
0.36	0.44	25
0.727273	0.272727	11
0.833333	0.166667	6
0.642857	0.285714	14
0.875	0	8
0.714286	0.142857	7
0.25	0.5	4
0.423077	0.576923	26
0.5	0.5	12
0.714286	0.214286	14
0.8	0.2	10
1	0	7
0.875	0.125	8
0.6	0.4	5
0	0.5	20
0.875	0.125	16
0.666667	0.333333	12
0.4	0.6	10
0.666667	0.333333	3
0.647059	0.294118	17
0.692308	0.307692	13
0.2	0.8	10
0.333333	0.666667	9
0	0	6
0.5	0.333333	18
0.666667	0.333333	9
0.555556	0.444444	9
0.424242	0.454545	33
0.714286	0.214286	14
0.333333	0.583333	12
0.555556	0.444444	9
0.714286	0.142857	7
0.615385	0.384615	13
0.5	0.5	14
0.875	0.125	8
0.8	0.2	10
0.333333	0.555556	9
0.571429	0.428571	7
0.625	0.375	8
0	0	9
0.461538	0.538462	13
0.4	0.6	15
0.4	0.6	5
0.46875	0.5	64
0.333333	0.666667	3
0.333333	0.666667	12
0.3	0.7	10
0.75	0.25	8
0.666667	0.333333	6
0.363636	0.454545	11
0.615385	0.384615	13
1	0	3
0.714286	0.285714	14
0.692308	0.307692	13
0.5	0.25	8
0.5	0.5	6
0.45	0.55	20
0.6	0.35	20
0.666667	0	3
0.25	0.75	8
0.625	0.375	8
0.238095	0.666667	21
0.538462	0.461538	13
0.5	0.5	6
0.571429	0.428571	7
0.636364	0.363636	11
0.5	0.5	2
0.727273	0.181818	11
0.533333	0.466667	15
0.583333	0.333333	12
0.529412	0.470588	17
0.444444	0.555556	9
0.888889	0.111111	9
0.545455	0.454545	11
0.833333	0.166667	6
0.285714	0.714286	7
0.25	0.75	8
0.684211	0.263158	19
0.818182	0.0909091	11
0.6	0.4	5
0.615385	0.307692	13
0.5	0.3	10
0.916667	0.0833333	12
1	0	1
0.888889	0.111111	9
0.384615	0.538462	13
0	0	7
0.416667	0.583333	12
0.5	0.35	20
0.5	0.5	10
0.666667	0.333333	9
0.5	0.5	8
0.555556	0.333333	9
1	0	10
0.888889	0.111111	9
0.75	0.25	16
0.875	0.125	8
0.571429	0.285714	21
0.636364	0.363636	11
0.75	0.25	12
1	0	14
0.666667	0.266667	15
0.375	0.625	8
0.461538	0.538462	13
0.428571	0.571429	7
0	1	2
0.692308	0.153846	13
0.363636	0.636364	11
0.142857	0.857143	7
0.571429	0.357143	42
0.4	0.6	5
0.857143	0.142857	7
0.615385	0.384615	13
0.5	0.333333	6
0.375	0.5	8
1	0	1
0.142857	0.857143	7
0.6	0.4	10
0.583333	0.333333	12
0.2	0.8	5
0.333333	0.5	6
0	0.5	2
0.625	0.375	8
0.5	0.5	8
0.538462	0.461538	13
0.285714	0.714286	7
0	1	2
0.5	0.5	2
0.416667	0.583333	12
0.714286	0.214286	28
0.4	0.6	10
0.166667	0.75	12
1	0	9
0.666667	0.166667	6
0.625	0.3125	16
0.714286	0.285714	14
0.285714	0.714286	21
0.555556	0.222222	9
0.8	0.2	10
0.4	0.6	10
0.625	0.375	8
0.5	0.4	10
0.666667	0.333333	3
0.333333	0.666667	6
0.384615	0.538462	13
0.2	0.2	5
0.4	0.6	5
0.666667	0.333333	9
0.368421	0.631579	19
0.454545	0.454545	11
0.25	0.75	20
0.5	0.5	2
0.666667	0.166667	6
0.5	0.5	2
0	1	1
0.538462	0.307692	13
0.625	0.375	8
1	0	5
0.636364	0.272727	11
0.8	0.2	5
0.419355	0.580645	31
0.666667	0.333333	3
0.5	0.5	4
0.6	0.4	5
0.333333	0.666667	12
0.5	0	2
0.727273	0.272727	11
1	0	8
0	1	4
0.714286	0.285714	7
0.6	0.4	5
0.571429	0.428571	7
0.75	0.1	20
0.857143	0.142857	7
0.888889	0.111111	9
0.666667	0.333333	9
0.818182	0.181818	11
0.454545	0.454545	11
0.8	0.2	10
0.6	0.35	20
0.461538	0.538462	13
0.2	0.7	10
0.285714	0.285714	7
0.5	0.5	12
0.714286	0.285714	7
0.545455	0.454545	11
0.7	0.3	10
1	0	2
0.769231	0.153846	13
0.666667	0.333333	9
0	0	1
0.857143	0.142857	14
0.454545	0.363636	11
0.666667	0.222222	18
0.5	0.5	6
0.7	0.3	10
0.7	0.1	10
0.6	0.4	5
0.289474	0.684211	38
0.785714	0.214286	14
0.714286	0.214286	14
0.578947	0.368421	19
0.533333	0.333333	15
0.6875	0.3125	32
0.666667	0.333333	9
0.6	0.4	5
0.416667	0.583333	12
0.166667	0.75	12
0.75	0.25	4
0.363636	0.636364	11
0.333333	0.333333	3
0.6	0.2	5
0.916667	0.0833333	12
0.666667	0.333333	6
0.857143	0.142857	7
0.833333	0.166667	12
0.681818	0.136364	22
0.5	0.444444	18
0.428571	0.571429	21
0.625	0.25	8
0.571429	0.428571	7
0.571429	0.428571	7
0.411765	0.588235	17
0.333333	0.666667	3
0.555556	0.388889	18
0.4	0.6	10
0.666667	0.333333	15
1	0	4
0.666667	0.222222	9
0.6	0.4	10
0.7	0.3	10
0	1	4
0.666667	0.222222	9
0.2	0.8	10
0.571429	0.428571	14
0.625	0.375	8
0.529412	0.470588	17
0.25	0.5	4
0.6	0.32	25
0.416667	0.583333	12
0.307692	0.538462	13
0.727273	0.272727	11
0.666667	0.333333	6
0.611111	0.388889	18
0.454545	0.545455	11
0.777778	0.222222	9
0.703704	0.222222	27
0.3	0.6	10
0.75	0.25	4
0	1	3
1	0	5
0	0.75	4
0.642857	0.357143	14
0.555556	0.333333	9
0.2	0.7	10
0.818182	0.181818	11
0.444444	0.555556	9
0.444444	0.444444	9
0.785714	0.214286	14
0.428571	0.428571	7
0.666667	0.333333	9
0.333333	0.592593	27
0.407407	0.592593	27
0.727273	0.181818	11
0.5	0.4	10
0.571429	0.285714	7
0.25	0.75	4
0.5	0.5	2
0.692308	0.230769	13
0.526316	0.473684	19
0.777778	0.222222	9
0.5	0	2
0.6	0.4	10
1	0	9
0.75	0.25	4
0.555556	0.222222	9
0.882353	0.0588235	17
0.588235	0.411765	17
1	0	10
0.538462	0.461538	13
0.5	0.5	8
0.5	0.428571	14
0.375	0.5	8
0.5	0.25	4
0.5	0.5	4
0.5	0.5	4
0.75	0.208333	24
0.307692	0.461538	13
0.727273	0.181818	11
0.733333	0.2	15
0.823529	0.176471	17
0.62069	0.37931	29
0.733333	0.266667	15
0.565217	0.347826	23
0.4	0.6	10
0.928571	0.0714286	14
0.411765	0.529412	17
0.913043	0.0869565	23
0.272727	0.681818	22
0.777778	0.222222	9
0.5	0.5	10
1	0	9
0.538462	0.461538	13
0.75	0.25	16
0.25	0.25	4
1	0	4
0.75	0.25	8
0.333333	0.666667	6
0.333333	0.333333	3
0.391304	0.608696	69
0.5	0.5	10
0.5	0.3	10
0.736842	0.157895	19
0.666667	0	3
0.615385	0.307692	13
0	0	5
0.129032	0.806452	31
0.375	0.5	8
0.0909091	0.909091	11
0.8	0.2	10
0.375	0.625	8
0.846154	0.153846	13
0.666667	0.222222	9
0.5	0.5	14
0.6	0.3	20
0.75	0.166667	12
1	0	4
0.857143	0.142857	7
0.636364	0.363636	22
0.714286	0.285714	14
0.5	0.5	10
0.833333	0.166667	24
0.357143	0.571429	14
0.363636	0.636364	11
0.555556	0.444444	18
0.37037	0.62963	27
0.571429	0.428571	7
0.166667	0.666667	6
0.555556	0.444444	9
0.5	0.416667	12
0	0.5	2
0.5	0.5	8
0.5	0.5	10
0.875	0.125	8
1	0	5
0.545455	0.454545	11
0.181818	0.636364	11
0.2	0.8	5
0.333333	0.333333	3
0.333333	0.666667	3
0.7	0.3	10
0.777778	0.111111	9
1	0	7
0.5	0.4	10
0.25	0.375	8
0.3	0.7	20
0.666667	0.222222	9
0.666667	0.333333	3
0.7	0.3	10
0.6	0.4	5
0.692308	0.0769231	13
0.4	0.6	10
0.25	0.25	4
0.708333	0.291667	24
0.666667	0.166667	12
0.466667	0.533333	15
0.5	0.5	14
0.7	0.2	10
0.666667	0	6
0.125	0.875	8
0.454545	0.454545	11
0.8	0.2	5
0.411765	0.235294	17
0.9	0.1	10
0.666667	0.333333	9
0.6	0.2	5
0.266667	0.733333	15
0.285714	0.285714	7
0.384615	0.615385	13
0.666667	0.333333	6
0.6	0.2	5
0.769231	0.230769	13
0.75	0.25	4
0.733333	0.133333	15
0.916667	0.0833333	12
0.526316	0.473684	19
0	1	5
0.466667	0.466667	15
1	0	2
0.7	0.1	10
0.6	0.4	15
0.111111	0.888889	9
0.666667	0.333333	6
0.6	0.371429	35
0.9	0.1	10
0.666667	0.333333	3
0	1	1
0.875	0.125	16
0.6875	0.25	16
0.487805	0.512195	41
0.333333	0.666667	6
1	0	4
0.444444	0.444444	9
0.636364	0.363636	11
0.428571	0.571429	7
0.4	0.2	5
0.5	0.333333	6
0.666667	0.333333	9
0.5	0.5	8
0.5	0.5	4
0.571429	0.404762	42
0.571429	0.428571	7
0.363636	0.454545	11
0.571429	0.428571	7
0.714286	0.142857	7
0.625	0.25	8
0.785714	0.214286	14
0.7	0.3	10
0.8	0.2	10
0.846154	0.153846	13
0.75	0.25	8
1	0	5
0.833333	0.0833333	12
0.727273	0.181818	11
0.5	0.5	14
0.821429	0.142857	28
0.916667	0.0833333	12
0.75	0.25	4
0.545455	0.454545	11
0.625	0.125	8
0.6875	0.3125	16
0.75	0.25	8
0.636364	0.363636	11
0.5	0.3	10
0.333333	0.666667	9
0.5	0.25	4
0.571429	0.428571	7
0.8	0.133333	15
0.666667	0.333333	12
0.8	0.2	5
0.666667	0.333333	6
0.5	0.375	8
0.714286	0.214286	14
0.625	0.375	8
0.636364	0.363636	11
0.272727	0.727273	11
0.777778	0.222222	9
0.75	0.25	12
0.6	0.266667	15
0.615385	0.384615	13
0	0	10
1	0	9
0.666667	0.166667	6
0.461538	0.230769	13
1	0	7
0.714286	0.285714	14
0.5	0.5	4
0.615385	0.307692	13
0.384615	0.538462	13
0.7	0.3	10
0.375	0.625	8
0.529412	0.411765	17
0.666667	0.333333	9
0.9	0.1	10
0.857143	0.142857	7
0.666667	0.333333	6
0.2	0.8	5
0.722222	0.222222	18
0.727273	0.272727	11
0.5	0.5	6
0.6	0.4	20
0.8	0.2	5
0.444444	0.555556	9
0.333333	0.583333	12
0.75	0.25	12
0.666667	0.333333	3
0.9	0.1	10
0.333333	0.666667	3
0.8	0.2	5
0.5	0.5	10
0.45	0.55	20
0.666667	0.333333	27
0.714286	0.285714	7
0.684211	0.263158	19
0.545455	0.454545	11
0.538462	0.461538	13
0	1	2
0.666667	0.333333	12
0.666667	0.333333	9
0.4	0.4	10
0.666667	0.333333	6
0.652174	0.347826	23
0.142857	0.714286	7
0.454545	0.545455	11
0.875	0.125	8
0.818182	0.181818	11
0.575758	0.393939	66
0.833333	0.166667	12
0.666667	0.333333	6
0.75	0.25	12
0.857143	0.0714286	14
0.571429	0.428571	7
0.769231	0.230769	13
0.818182	0.181818	11
0.625	0.375	24
0.285714	0.714286	7
0.384615	0.615385	13
0.5	0.5	8
0.666667	0.333333	9
0.733333	0.266667	15
0.777778	0.222222	9
0.5	0.416667	12
1	0	5
0.818182	0.181818	11
0.555556	0.444444	18
0.588235	0.294118	34
0.454545	0.545455	22
0.875	0.125	8
0.470588	0.470588	17
0.666667	0.166667	6
0.166667	0.166667	6
1	0	10
0.5	0.5	12
0.5	0.5	10
0.555556	0.444444	9
0.75	0.1875	16
0.588235	0.294118	17
0.894737	0.105263	19
0.222222	0.777778	18
0.8	0.15	20
0.571429	0.428571	7
0.583333	0.25	12
0.9	0.1	10
0.8	0.2	10
0	0.0666667	15
0.692308	0.307692	13
0.235294	0.588235	17
0.333333	0.666667	15
0.666667	0.333333	6
0.375	0.375	8
0.5	0.5	8
0.666667	0.333333	6
0.538462	0.384615	13
0.6	0.4	15
0.722222	0.277778	18
0.772727	0.181818	22
1	0	2
0.8	0.1	10
0.666667	0.333333	9
0.857143	0.142857	7
0.846154	0.153846	13
0.4	0.4	10
0.875	0.125	8
0.666667	0.333333	24
0.555556	0.444444	9
0.666667	0.333333	24
0.666667	0.333333	12
0.769231	0.230769	13
0.538462	0.461538	13
0.8	0.2	10
0.5625	0.4375	16
0.4375	0.5625	16
0.785714	0.214286	14
0.833333	0.166667	6
1	0	5
0.857143	0.142857	7
0.608696	0.304348	23
0.6	0.4	10
1	0	6
0.421053	0.526316	19
0.666667	0.333333	6
0.666667	0.333333	3
0.846154	0.0769231	13
0.8	0.2	5
0.416667	0.583333	12
0.416667	0.583333	12
0.5	0.5	12
0.5	0.4	10
0.5	0.285714	14
0.611111	0.333333	18
0.538462	0.384615	13
0.85	0.05	20
0.62069	0.310345	29
0.444444	0.555556	9
0.636364	0.272727	11
0.857143	0	7
0.6	0.4	15
0.652174	0.26087	23
0	0.0625	32
0.545455	0.454545	11
0.466667	0.4	15
0.75	0.25	4
0.6	0.4	15
1	0	6
0.714286	0.285714	7
0.9	0.1	20
0.846154	0.0769231	13
0.526316	0.473684	19
0.555556	0.388889	18
1	0	9
0.888889	0.111111	9
0.625	0.375	8
0.7	0.3	10
0.5	0.5	6
0.666667	0.333333	12
0.666667	0.333333	9
0.888889	0.111111	9
0.666667	0.333333	9
0.692308	0.307692	13
0.571429	0.285714	7
0.636364	0.0909091	11
0.444444	0.555556	9
0.55	0.35	20
0.416667	0.583333	12
0.833333	0.166667	6
0.666667	0.333333	12
0.611111	0.222222	18
0.714286	0.285714	7
0.6	0.4	10
0.583333	0.416667	12
0.7	0.3	10
0.571429	0.428571	14
0.647059	0.294118	17
0	0	16
0.714286	0.142857	7
0.5625	0.3125	16
0.7	0.3	10
0.8	0.2	10
0.583333	0.416667	12
0.75	0.2	20
0.75	0	8
0.25	0.625	8
0.647059	0.352941	17
0.461538	0.538462	13
0.8	0.2	20
0.444444	0.555556	27
0.533333	0.466667	15
1	0	3
0.625	0.375	16
0.5	0.5	12
0.636364	0.363636	11
1	0	7
0.6	0.25	20
0.666667	0.25	12
0.615385	0.230769	13
0.722222	0.277778	36
0.5	0.2	10
0.666667	0.333333	12
0.166667	0.833333	6
1	0	2
0.5	0.5	6
0.571429	0.428571	7
0.583333	0.25	12
0.454545	0.545455	11
0.875	0.125	8
0.533333	0.466667	15
0.666667	0.333333	9
0.578947	0.421053	19
0.625	0.333333	24
0.7	0.3	10
0.416667	0.5	12
0.692308	0.153846	13
0.5	0.375	8
0.384615	0.384615	13
1	0	4
0.461538	0.461538	13
0.636364	0.272727	11
0.916667	0.0833333	12
0.4	0.6	10
0.666667	0.25	12
0.666667	0.222222	9
0.777778	0.222222	9
0.6875	0.3125	16
0.25	0.75	12
0.727273	0.272727	11
0.75	0.25	12
0.3	0.6	10
0.9	0.1	20
0.7	0.3	10
0.846154	0.153846	13
0.833333	0.166667	6
0.714286	0.285714	7
0.71875	0.25	32
0.307692	0.692308	13
0.888889	0.111111	9
0.818182	0.181818	11
0.545455	0.272727	11
0.888889	0.111111	9
0	0.0555556	36
0.642857	0.357143	14
0.692308	0.230769	13
0.666667	0.222222	9
0.25	0.75	8
0.833333	0.166667	12
0.625	0.375	16
1	0	7
0.333333	0.666667	6
0.833333	0.0833333	12
0.631579	0.368421	38
0.75	0.125	8
0.909091	0.0909091	11
0.615385	0.384615	13
0.428571	0.5	28
0.6	0.4	5
0.555556	0.444444	9
0.692308	0.307692	13
0.6	0.4	10
0.6	0.2	5
0.777778	0.222222	9
0.5	0.5	6
0.888889	0	9
0.6	0.4	10
0.666667	0.266667	15
0.714286	0.285714	14
0.166667	0.166667	6
0.461538	0.538462	26
1	0	11
0.2	0.6	5
1	0	8
1	0	3
0.857143	0.142857	7
0.833333	0.125	24
0.4	0.6	5
0	1	3
0.8125	0.125	16
0.375	0.5	8
0.818182	0.0909091	11
0.272727	0.545455	11
0.555556	0.333333	9
0.611111	0.388889	18
0.5	0.25	4
0.315789	0.526316	19
0.666667	0.333333	18
0.714286	0.285714	7
0.9	0.1	10
0.533333	0.466667	15
0.666667	0.333333	12
0.625	0.25	8
0.642857	0.214286	14
0.7	0.3	10
0.909091	0.0454545	22
0.8	0.1	10
0.615385	0.230769	13
0.555556	0.333333	9
0.461538	0.538462	13
0.785714	0.214286	14
0.619048	0.333333	21
0.823529	0.0588235	17
0.6	0.4	10
0.7	0.3	10
0.166667	0.833333	6
0.384615	0.538462	13
0.71875	0.21875	32
0.75	0.25	4
0.5	0	2
0.333333	0.666667	3
0.5	0.5	2
0.5	0.5	2
1	0	2
0	1	2
0.666667	0.333333	3
0.5	0.5	2
0.375	0.375	8
0	1	3
0.6	0.2	5
0.333333	0.583333	12
0.35	0.65	20
0.384615	0.461538	13
0.152174	0.804348	46
0.428571	0.571429	21
0	1	2
0.2	0.6	5
0.285714	0.642857	14
0.444444	0.555556	18
1	0	3
0.333333	0.444444	9
0	0.5	6
0.111111	0.888889	18
0.272727	0.727273	11
0.5	0.4	30
0.368421	0.631579	19
0.361702	0.489362	47
0.666667	0.333333	6
0.444444	0.333333	9
0.333333	0.666667	3
0.464286	0.5	28
0.5	0.5	8
0.291667	0.666667	24
0.45	0.5	20
0.238095	0.690476	42
0.16	0.72	25
0.15	0.85	20
0.428571	0.571429	49
0.155556	0.755556	90
0.357143	0.571429	14
0.205882	0.764706	34
0.214286	0.642857	14
0.25	0.583333	12
0.266667	0.633333	30
0.5	0.333333	6
0.4	0.2	5
0.25	0.5	8
0.272727	0.666667	33
0.5	0.4375	16
0.257143	0.742857	35
0.25	0.75	4
0.5	0.5	16
0.321429	0.607143	28
0.419355	0.483871	31
0.448276	0.448276	29
0	0.615385	13
0.3	0.7	50
0.457143	0.514286	35
0.44	0.48	25
0.4	0.6	5
0.323529	0.514706	68
0.327273	0.627273	110
0.545455	0.454545	11
0.25	0.375	8
0.333333	0.666667	6
0.185185	0.740741	27
0.5	0.333333	24
0.272727	0.636364	11
0.607143	0.357143	28
0.444444	0.388889	18
0.407407	0.518519	27
0.235294	0.647059	17
0.351351	0.472973	74
0.642857	0.285714	28
0.181818	0.545455	11
0.4	0.4	5
0.323529	0.617647	34
0.277778	0.555556	18
0.333333	0.666667	9
0.736842	0.263158	19
0.3	0.5	10
0.285714	0.714286	14
0.375	0.625	8
0.25	0.75	8
0	0.5	2
0.390625	0.578125	64
0.631579	0.263158	19
0.324324	0.675676	37
0.294118	0.686275	102
0.666667	0.333333	21
0.2	0.76	25
0.30303	0.575758	33
0.5	0.5	6
0.416667	0.541667	24
0.515152	0.484848	33
0.263158	0.736842	19
0.166667	0.75	12
0.257143	0.742857	35
0.538462	0.346154	26
0.26087	0.73913	23
0.227273	0.636364	22
0.5	0.5	2
0.4	0.6	15
0.4	0.6	5
0.666667	0.333333	3
0	0.5	2
0.333333	0.666667	6
0.454545	0.454545	11
0.333333	0.666667	12
0.5	0.5	10
0.666667	0.333333	6
0.5	0.5	4
0	1	2
0.4	0.6	5
0.333333	0.5	6
0.333333	0.333333	3
0.625	0.375	8
0.222222	0.666667	9
0.428571	0.571429	7
0.666667	0.333333	3
0.454545	0.545455	11
0.3	0.6	10
0.333333	0.666667	6
0.2	0.8	10
0.25	0.75	20
0.25	0.75	4
0.181818	0.727273	11
0.5	0.5	10
0.5	0.5	34
0.285714	0.714286	7
0.454545	0.545455	11
0.333333	0.666667	12
0.3	0.6	10
0.125	0.75	8
0.8	0.2	5
0.375	0.5	8
0.4	0.511111	45
0.5	0.5	6
0	0.8	5
0.25	0.75	4
0.307692	0.538462	13
0.6	0.4	5
0.4	0.6	15
0.5	0.333333	6
0.285714	0.5	14
0	1	3
0.285714	0.642857	14
0.5	0.5	4
0.375	0.5	16
0.6	0.4	5
0.25	0.583333	12
0.4	0.5	10
0.166667	0.583333	12
0.142857	0.714286	7
0.285714	0.714286	7
0.5	0.5	4
0.25	0.75	4
0.272727	0.727273	11
0.454545	0.545455	11
0.157895	0.736842	19
0.238095	0.714286	21
0.25	0.75	8
0.363636	0.636364	11
0.6	0.4	5
0.363636	0.636364	22
0	0.666667	3
0.384615	0.615385	13
0.314286	0.685714	70
0.4	0.6	15
0.375	0.625	8
0.4	0.6	15
0.517241	0.413793	29
0.555556	0.444444	9
0.272727	0.727273	11
0.375	0.5	8
0	0	15
0.338462	0.646154	65
0.592593	0.37037	27
0.222222	0.333333	9
0.142857	0.857143	7
0.2	0.8	40
0.176471	0.764706	17
0.336449	0.579439	107
0.583333	0.416667	12
0.5	0.5	2
0.5	0.5	2
0.75	0.25	4
0.333333	0.566667	30
0.518519	0.407407	27
0	1	1
0	1	2
0.333333	0.666667	3
0.666667	0.333333	3
1	0	2
0.285714	0.714286	7
0.727273	0.181818	11
0.125	0.875	8
0	1	2
0.666667	0.25	12
0.333333	0.5	6
0.0666667	0.733333	15
0.421053	0.578947	19
0.428571	0.571429	14
0	1	4
0.75	0.25	8
0.428571	0.571429	14
0.416667	0.458333	24
0.266667	0.666667	15
0.3125	0.625	16
0.666667	0.333333	3
0	0.75	4
0.3125	0.6875	16
0.461538	0.480769	52
0.59375	0.40625	32
0.125	0.75	8
0.315789	0.684211	19
0.137931	0.724138	29
0.625	0.375	32
0.333333	0.666667	6
0.4	0.512	125
0.4	0.4	10
0.368421	0.578947	19
0.5	0.5	8
0.133333	0.866667	15
0.363636	0.636364	11
0.384615	0.538462	13
0.176471	0.705882	17
0.428571	0.5	14
0.235294	0.764706	17
0.137931	0.793103	29
0.307692	0.615385	13
0.357143	0.642857	14
0.692308	0.307692	13
0.692308	0.025641	39
0.666667	0.333333	6
0	0.333333	6
0.3	0.7	20
0.625	0.375	8
0.5	0.5	14
0.347826	0.652174	23
0.5	0.333333	6
0.333333	0.666667	6
0.333333	0.666667	15
0.357143	0.571429	14
0.533333	0.4	15
0.666667	0.166667	6
0.75	0.25	4
0.5	0.5	4
0	1	1
1	0	4
0.5	0.5	4
0.125	0.875	16
0.75	0.25	4
0.294118	0.352941	17
0.444444	0.555556	9
0.25	0.5	4
0.4375	0.5	16
0.166667	0.666667	6
0.2	0.7	10
0.416667	0.583333	12
0.5	0.5	6
0.666667	0.333333	3
0.25	0.75	4
0.352941	0.558824	34
0.7	0.3	10
0.5	0.4375	16
0.235294	0.764706	17
0.2	0.8	5
0.363636	0.545455	11
0.037037	0.037037	27
0.25	0.75	8
0.303571	0.607143	56
0.25	0.75	24
0.285714	0.714286	49
0.714286	0.285714	7
0	1	2
0.5	0	4
0.5	0.25	4
0.588235	0.411765	17
0.4	0.4	10
0.75	0.25	4
0.5	0.5	2
0.285714	0.714286	7
0.454545	0.545455	11
0.8	0.1	10
1	0	4
0.2	0.8	5
0.75	0.25	4
0.809524	0.142857	21
0.8	0	5
0.571429	0.285714	7
0.5	0	2
0.333333	0.666667	21
0.411765	0.411765	17
0.368421	0.631579	19
0.311475	0.672131	61
0.588235	0.411765	17
0.4375	0.5625	16
0	1	4
0.352941	0.588235	17
0.4	0.5	20
0.266667	0.733333	15
0.25	0.642857	28
0.571429	0.428571	7
0.357143	0.642857	14
0.272727	0.545455	11
0.368421	0.578947	19
0.642857	0.357143	14
0.416667	0.541667	24
0.333333	0.666667	3
0.25	0.583333	24
0.545455	0.363636	11
0	1	5
0.7	0.25	40
0.5	0.5	14
0.375	0.625	8
0.333333	0.611111	18
1	0	3
0.5	0.5	4
0.75	0.25	4
0	0.5	4
0.166667	0.5	6
0.714286	0.142857	7
0.25	0.5	4
0.4	0.4	5
0.125	0.875	8
0.5	0.5	4
0.5	0.5	6
0.142857	0.761905	21
0.5	0.416667	12
0.333333	0.666667	9
0.5	0.5	4
0.388889	0.555556	18
0	1	6
0.434783	0.565217	23
0.235294	0.764706	17
0.642857	0.357143	14
0.9	0.1	10
0.777778	0.222222	9
0	0.666667	24
0	0.875	8
0	1	8
0.25	0.75	4
0.666667	0.333333	3
0.8	0.2	5
0	1	4
0.166667	0.833333	6
0.222222	0.777778	9
0.333333	0.555556	18
0.52381	0.380952	21
0.234043	0.744681	47
0.461538	0.538462	39
0.25	0.75	4
0.666667	0	3
0.285714	0.571429	7
0.166667	0.666667	6
0.545455	0.363636	11
0.416667	0.583333	12
0.666667	0.333333	6
0.733333	0.2	15
0.238095	0.761905	21
0.625	0.375	8
0.368421	0.631579	19
0.285714	0.666667	21
0.666667	0.333333	12
0.666667	0.333333	3
0.6	0.4	15
0.3	0.6	10
0.333333	0.666667	3
0.5	0.5	2
0.555556	0.333333	9
0.333333	0.5	6
0	1	3
0.2	0.7	10
0.5	0.5	6
0.333333	0.5	6
0	1	2
0.2	0.8	5
0	1	5
0	1	1
0.25	0.25	4
0	0	1
0	1	1
0.333333	0	6
0.25	0.75	4
0.333333	0.666667	3
0.3	0.7	10
0	0.1	20
0.555556	0.444444	9
0.666667	0.333333	12
0.333333	0.666667	9
0.166667	0	6
0.25	0.75	12
0.416667	0.583333	12
0.4	0.6	5
0.321429	0.678571	28
0.333333	0.666667	9
0.333333	0.666667	3
0.333333	0.5	6
0.125	0.8125	16
0.25	0.75	4
0.25	0.5	4
0.428571	0.571429	7
0	0	8
0.333333	0.5	6
0.333333	0.666667	6
0	1	3
0.5	0.5	2
1	0	2
0	1	2
0.666667	0.333333	6
0.416667	0.583333	12
0.5	0.5	2
0.8	0.2	5
0.625	0.375	32
0.625	0.3125	16
0.666667	0.333333	6
0.5	0.5	4
0	1	1
0.333333	0.666667	12
0.833333	0.166667	6
0	1	8
0	0	3
0.6	0.4	5
0.333333	0.333333	3
0.5	0.5	14
0.5	0.25	4
0	1	3
0.571429	0.428571	7
0.75	0.25	4
0.625	0.375	8
0.5	0.5	2
0	0.5	2
0.6	0.2	5
0.333333	0.666667	3
0	1	2
0.888889	0.111111	9
0.333333	0.666667	3
1	0	2
0.166667	0.666667	6
0.857143	0.142857	7
0.6	0.4	10
0.75	0.25	4
0.363636	0.545455	11
0.375	0.5	16
0.55	0.4	20
0.5	0.357143	14
0.333333	0.666667	9
0.285714	0.678571	28
0.4	0.6	10
0.55	0.45	20
0.428571	0.571429	7
0.375	0.583333	24
0.666667	0.333333	9
0.625	0.375	8
0.454545	0.454545	11
0.636364	0.363636	11
0.384615	0.615385	13
0.5	0.5	2
0.5	0.5	2
0.666667	0.333333	3
0.5	0.25	4
0.666667	0.333333	3
0.375	0.625	16
0.272727	0.545455	11
0.529412	0.470588	17
0.3	0.55	20
0.454545	0.454545	11
0.583333	0.416667	12
0.4	0.6	15
0.35	0.6	20
0.212766	0.680851	47
0.363636	0.545455	22
0.625	0.25	8
0.26087	0.73913	23
0.3125	0.6875	16
0.333333	0.571429	21
0.142857	0.785714	14
0.4	0.6	10
0.105263	0.842105	19
0.6	0.333333	15
0.307692	0.692308	39
0.105263	0.789474	19
0.2	0.4	10
0.4	0.466667	30
0.125	0.4375	16
1	0	3
0.555556	0.222222	9
0.5	0.5	16
0.294118	0.647059	17
0.444444	0.444444	18
0.5	0.5	2
0.32	0.56	25
0.2	0.8	15
0.333333	0.666667	9
0	1	1
0.2	0.8	5
1	0	4
0.5	0.5	2
1	0	2
1	0	1
1	0	2
0.25	0.75	4
0.333333	0.666667	3
0.5	0	2
1	0	2
0	1	2
0.5	0.5	2
1	0	1
0	1	1
0	1	1
0	1	2
1	0	2
0.5	0	2
0.333333	0.666667	3
0	1	2
0.5	0.5	2
0.5	0.5	2
0.666667	0.333333	3
1	0	1
0	1	4
1	0	3
0.5	0.5	6
0.3	0.6	10
0.25	0.75	4
0	1	2
0.166667	0.666667	6
0.4	0.6	5
0.5	0.5	6
0.166667	0.666667	6
0.25	0.5	4
0.142857	0.857143	14
0.4	0.6	5
0	1	8
0.5	0.5	8
0	0.875	8
0	0.666667	6
0.6	0.4	5
0	1	5
0.833333	0.166667	6
0.285714	0.571429	7
0.5	0.5	6
0	1	8
0	0.25	8
0.125	0.75	8
0.5	0.5	2
0.230769	0.769231	13
0.222222	0.666667	9
0.4	0.4	5
0.4	0.6	5
0	1	2
0	0	7
0.6	0.4	5
0.4	0.6	5
0.833333	0.166667	6
0.6	0.4	5
0.142857	0.857143	7
0.2	0.8	5
0.333333	0.5	6
0	0.5	4
0.166667	0.833333	6
0.4	0.6	5
0.166667	0.666667	6
0.333333	0.583333	12
0.5	0.5	6
0.333333	0.666667	6
0.3	0.7	10
0.5	0.5	8
0.166667	0.833333	6
0	1	1
0.857143	0	7
0.333333	0.666667	6
0.285714	0.428571	7
0.153846	0.615385	13
0.333333	0.666667	3
0.25	0.75	8
0.375	0.5	8
0.333333	0.666667	3
0.5	0.5	8
0.222222	0.555556	9
0.4	0.4	5
0.181818	0.818182	11
0.5	0.5	8
0.1	0.4	10
1	0	2
0	1	6
0.4	0.4	10
0.363636	0.636364	11
0.5	0.5	2
0.25	0.75	4
0.2	0.8	5
0.4	0.4	5
0.125	0.75	8
0.111111	0.777778	9
0.333333	0.666667	3
0	1	2
0.142857	0.714286	7
0.142857	0.857143	7
0.222222	0.777778	9
0	0.75	8
0.166667	0.5	6
0.5	0.5	8
0.5	0.5	4
0.333333	0.666667	3
0.571429	0.428571	7
0.0833333	0.75	12
0.4	0.6	5
0.2	0.8	5
0.5	0.333333	6
0.625	0.25	8
0.625	0.375	8
0	0.777778	9
0.333333	0.666667	6
0.4	0.5	10
0.111111	0.888889	9
0	0.8	5
0.333333	0.666667	3
0	1	4
0	0	1
0	0.6	5
0	1	7
0.142857	0.857143	7
0.5	0.5	6
0.285714	0.571429	7
0.333333	0.666667	6
0.125	0.875	8
0	0	1
0.555556	0.444444	9
0.25	0.75	4
0.333333	0.333333	6
0.2	0.8	5
0	1	3
0.333333	0.666667	6
0	0.4	5
0	1	1
0.6	0.4	5
0	0	1
0	1	3
0	1	5
0.142857	0.857143	7
0.5	0.5	4
0	1	2
0.428571	0.571429	14
0.5	0.333333	6
0.139535	0.837209	43
0	0	1
0.25	0.625	16
0.2	0.6	5
0.333333	0.666667	3
0.1	0.7	20
0.571429	0.142857	7
0.2	0.8	5
0.75	0.25	4
0	0.857143	7
0.111111	0.888889	9
0.142857	0.857143	7
0.714286	0.285714	7
0.333333	0.666667	3
0	0	7
0.333333	0.333333	3
0	0.75	4
0.333333	0.666667	6
0.5	0.5	6
0.2	0.8	5
0.2	0.6	5
0	1	4
0.2	0.8	5
0	0	1
0.333333	0.666667	3
0.333333	0.555556	9
0.333333	0.333333	6
0.333333	0.666667	3
0.333333	0.666667	6
0.333333	0.666667	3
0.333333	0.5	6
0.333333	0.666667	3
0	0.8	5
0.571429	0.428571	7
1	0	4
0.666667	0.333333	9
0	1	5
0.166667	0.833333	6
0	1	2
0.166667	0.833333	6
0	1	3
0.666667	0.333333	3
0.130435	0.869565	46
0.166667	0.666667	6
0.2	0.8	5
0.857143	0.142857	7
0.5	0.5	2
0.25	0.75	4
0.5	0	4
0.285714	0.714286	7
0	0.75	4
0.285714	0.571429	7
0.333333	0.333333	6
0	0.5	4
0	1	3
0.0625	0.9375	16
0	1	2
0	0	4
0.5	0.5	2
0.272727	0.727273	11
0.6	0.2	5
0.142857	0.857143	7
0.8	0.2	5
1	0	3
0.25	0.75	4
0	0.666667	3
0	1	4
0.25	0.625	8
0.333333	0.555556	9
0	1	1
0.3	0.7	20
0.4	0.6	10
0	1	3
0	1	5
0.25	0.5	4
0.125	0.8125	32
0.6	0.4	5
0	1	3
0.333333	0.5	6
0.272727	0.727273	11
0	0.666667	3
0.125	0.875	8
0.333333	0.333333	3
0.5	0.166667	6
0	1	3
0	1	5
0	1	2
0.0909091	0.818182	11
0.333333	0.333333	3
0.5	0.5	2
0.333333	0.666667	3
0	1	2
0.444444	0.333333	9
0	1	3
0	1	2
0.5	0.5	2
0	1	3
0.166667	0.833333	6
0.166667	0.833333	6
0.2	0.6	5
0.2	0.8	5
0.333333	0.666667	6
0.5	0.5	4
0.25	0.75	4
0.4	0.5	10
0.125	0.75	8
0	0.8	5
0.222222	0.555556	9
0	1	2
0.5	0.5	2
0.571429	0.428571	7
0.4	0.6	5
0.333333	0.555556	9
0.625	0.25	8
0.333333	0.666667	9
0.6	0.4	10
0.333333	0.333333	3
0.625	0.25	8
0	1	4
0.333333	0.666667	3
0.75	0.25	4
0.181818	0.727273	11
0.2	0.8	5
0.375	0.625	8
0.25	0.5	4
0.2	0.6	5
0.25	0.75	4
0	0.8	5
0.5	0.5	2
0.75	0	4
0.285714	0.714286	7
0	1	7
0.333333	0.666667	6
0	1	2
0.2	0.5	10
0.25	0.75	8
0.714286	0.285714	7
0	1	5
0.375	0.625	8
0.333333	0.666667	3
0.166667	0.833333	6
0.166667	0.666667	6
0.5	0.333333	6
0.6	0.4	5
0.2	0.6	5
0.285714	0.714286	7
0.181818	0.636364	11
0.166667	0.666667	6
0.333333	0.666667	6
0.333333	0.5	6
0.111111	0.888889	9
0.6	0.4	5
0.142857	0.714286	7
0.333333	0.666667	6
0.25	0.75	4
0.333333	0.666667	3
0	1	5
0.333333	0.555556	9
0.166667	0.666667	6
0.142857	0.857143	7
0.0833333	0.833333	12
0.5	0.5	2
0	1	7
0.25	0.5	4
0	0.75	4
0.428571	0.571429	7
0.111111	0.888889	9
0.2	0.8	5
0	1	1
0.5	0.5	2
0.5	0.5	8
0.15	0.85	20
0	0.5	2
0	0	1
0.6	0.4	5
0	0.5	2
0.777778	0.111111	9
0	1	4
0.2	0.8	5
0.25	0.75	4
0.375	0.625	8
0.25	0.75	4
0.111111	0.888889	9
0.6	0.4	5
0	0.4	5
0.333333	0.5	6
0.75	0.25	4
0	0.333333	3
0	1	7
0	1	3
0.333333	0.333333	6
0.5	0.5	12
0	1	3
0.105263	0.684211	19
0.25	0.125	8
0.333333	0.666667	3
0.125	0.5	8
0.375	0.625	8
0	1	4
0.25	0.75	8
0.5	0.5	4
0	1	5
0.5	0.5	2
0.25	0.75	4
0.25	0.75	4
0.5	0	2
0.25	0.75	12
0.2	0.8	5
0.428571	0.571429	7
0.333333	0.666667	6
0	1	5
0	1	6
0	0.666667	3
0.533333	0.133333	15
0.111111	0.777778	9
0.3	0.5	10
0	1	3
0.444444	0.555556	9
0.2	0.8	5
0.5	0.5	4
0	1	4
0.25	0.625	8
0	0.666667	6
0	1	6
0	1	3
0.142857	0.857143	14
0.583333	0.333333	12
0.666667	0.333333	3
0.111111	0.888889	9
0.2	0.6	5
0	1	2
0.166667	0.833333	6
0.4	0.6	5
0.666667	0.333333	3
0.1	0.9	10
0.5	0.5	2
0.0625	0.9375	16
0.4	0.6	5
0.214286	0.785714	14
0.25	0.75	8
0.5	0.5	6
0.4	0.2	5
0.2	0.6	5
0.333333	0.666667	3
0.333333	0.333333	3
0.166667	0.666667	6
0.5	0.5	6
0.5	0.4	10
0.222222	0.222222	9
0	0.5	2
0.75	0.25	4
0.363636	0.454545	11
0.25	0.5	4
0.25	0.5	4
0	1	3
0.2	0.8	15
0.4	0.5	10
0.307692	0.615385	13
0.333333	0.666667	6
0.375	0.625	8
0.285714	0.714286	7
0.272727	0.727273	11
0.166667	0.833333	6
0.111111	0.333333	9
0.5	0.3	10
0	1	6
0.333333	0.333333	3
0	0	5
0.2	0.8	15
1	0	1
0	0.666667	3
0.384615	0.615385	13
0.125	0.625	8
0	1	2
0.142857	0.571429	7
0.5	0.5	4
0.6	0.2	5
0.142857	0.285714	7
0	1	4
0.5	0.4	10
0	0.5	2
0	0.666667	6
0.5	0.333333	12
0.357143	0.214286	14
0.166667	0.833333	12
0	0.75	4
0	0.5	4
0.4	0.2	5
0.285714	0	7
0	0.666667	3
0.666667	0.333333	3
0.5	0.5	6
0	0.8	5
0.25	0.5	4
0.4	0.6	5
0	1	2
0.333333	0.666667	6
0.25	0	4
0	1	4
0.571429	0.428571	7
0.296552	0.675862	145
0.363636	0.636364	22
0.333333	0.666667	6
0.571429	0.428571	7
0	0.666667	3
0.2	0.8	20
0	0.75	8
0.142857	0.857143	7
0.5	0.375	8
0.142857	0.857143	7
0	1	4
0.272727	0.636364	11
0.166667	0.833333	6
0.5	0.5	4
0.265306	0.693878	49
0.5	0.5	6
0.5	0.375	8
0	0.75	4
0.2	0.6	5
0.625	0.25	8
0.25	0.333333	12
1	0	1
0.333333	0.444444	9
0	0.8	5
0.5	0.5	4
0.2	0.6	5
0.333333	0.666667	6
0.25	0.75	4
0.5	0.25	4
0.25	0.75	4
0.0909091	0.818182	11
0	1	3
0.75	0.25	4
0.5	0.5	2
0	1	4
0.130435	0.695652	46
0	1	6
0.4	0.6	10
0.375	0.625	8
0.25	0.75	4
0.6	0.4	5
0	0.666667	3
0.75	0.0833333	12
1	0	2
0.25	0.75	4
1	0	2
0.333333	0.444444	9
1	0	1
0.25	0.75	4
0	1	2
0.25	0.75	4
0.428571	0.428571	7
0.571429	0.285714	7
0.75	0.25	4
0	1	6
0.111111	0.555556	9
0.6	0.4	5
0.0909091	0.909091	11
0	1	2
0.4	0.4	5
0.666667	0.333333	3
0.333333	0.166667	6
0.75	0.25	4
0.6	0.4	5
0.285714	0.714286	7
0	0.75	4
0.363636	0.636364	11
0.272727	0.727273	11
0	1	5
0.6	0.4	10
0.4	0.6	5
0.25	0.5	4
0.166667	0.833333	6
0.333333	0.555556	9
0.25	0.75	4
0.333333	0.444444	9
0.333333	0.5	6
0.333333	0.666667	3
1	0	2
0.5	0.5	2
0	1	3
0.75	0	8
0.333333	0.666667	3
0	1	2
0.428571	0.142857	7
0.5	0.5	4
0	1	2
0	0	15
0.6	0.4	5
0.166667	0.833333	6
0	1	5
0.4	0.6	5
0	0.333333	6
0.416667	0.583333	12
0.666667	0.333333	3
0.222222	0	9
0.375	0.625	8
0.2	0.6	5
0	1	5
0	0.5	4
0.153846	0.846154	13
0	1	3
0.25	0.75	4
0.428571	0.571429	7
0.333333	0.333333	6
0.142857	0.714286	7
0.5	0.5	2
0.4	0.6	5
0	0.75	4
0.375	0.625	8
0.8	0.2	5
0.285714	0.714286	14
0.125	0.75	8
0.5	0.333333	6
0.4	0.4	10
0.75	0.25	4
0.625	0.25	8
0.25	0.75	8
0.5	0.5	8
0.25	0.25	8
0.555556	0.333333	9
0.8	0	5
0.5	0	2
0	1	3
0.2	0.8	5
0.285714	0.714286	7
0.333333	0.666667	6
0.285714	0.571429	7
0.5	0.5	2
0.2	0.8	5
0.5	0.5	10
0.444444	0.444444	9
0.333333	0.666667	6
0.2	0.8	5
0.5	0.5	4
0.666667	0.333333	3
0.4	0.4	5
0	0.5	2
0	1	5
0.333333	0.5	6
0.25	0	4
0.571429	0.428571	7
0.25	0.5	4
0.272727	0.363636	11
0.142857	0.857143	7
0	1	6
0.266667	0.666667	15
0.428571	0.571429	7
0	1	2
0.25	0.5	8
0.111111	0.888889	9
0.166667	0.833333	6
0	0.666667	3
1	0	5
0.285714	0.428571	7
0.1	0.9	10
0.142857	0.857143	7
0.5	0.333333	6
0	0.857143	7
0.444444	0.555556	9
0.333333	0.666667	6
0.5	0.5	4
0.2	0.6	5
0.2	0.8	5
0.8	0.2	5
0.25	0.75	4
0	1	3
0.142857	0.285714	7
0.5	0.25	8
0.571429	0.428571	7
0	0.666667	3
0.666667	0.166667	6
0	1	6
0.625	0.375	8
0.555556	0.444444	9
0.333333	0.333333	9
0	1	6
0.5	0.5	4
0.5	0.5	16
0.375	0.625	8
0.4	0.4	5
0.5	0.5	2
0	0.888889	9
0	0.75	4
0.857143	0.142857	7
0.666667	0.333333	3
0.75	0.166667	12
0.666667	0.333333	6
0.285714	0.714286	7
0	1	9
0.2	0.8	5
0.0128205	0.692308	78
0	1	1
0.583333	0.333333	12
0.4	0.4	5
0.2	0.8	5
0	1	5
0.625	0.375	8
0.5	0.25	4
0.4	0.4	5
0	1	3
0.125	0.875	8
0.2	0.8	5
0	0.666667	3
0.166667	0.833333	6
0.166667	0.833333	6
0.428571	0.428571	7
0	1	4
0.6	0.2	5
0.571429	0.428571	7
0.142857	0.857143	7
0.25	0.25	4
0	0.625	8
0	0.6	10
0.444444	0.111111	9
0.25	0.75	4
0	0.666667	6
0	1	3
0.272727	0.727273	11
0	0.777778	9
0.25	0.75	4
0.4	0.3	10
0	1	2
0.25	0.666667	12
0.833333	0.166667	6
0.166667	0.833333	6
0.5	0	2
0	1	3
0	0.333333	3
0.25	0.583333	12
0.166667	0.583333	12
0.111111	0.888889	9
0.333333	0.333333	6
0.333333	0.666667	9
0.285714	0.714286	7
0.142857	0.714286	7
0.4375	0.0625	16
0.166667	0.833333	6
0	0.666667	3
0.111111	0.888889	9
0.333333	0.166667	6
0	1	3
0	0.5	4
0.666667	0.333333	3
0	1	4
0.333333	0.666667	3
0	0.75	4
0.25	0.666667	12
0	1	5
0	0.333333	6
0.5	0.5	6
0	1	2
0.5	0.5	2
0.166667	0.833333	6
0.461538	0.538462	13
0	1	7
0.125	0.875	8
0	0.4	5
0.428571	0.571429	7
0	1	2
0	1	4
0.4	0.6	5
0.347826	0.652174	23
0.5	0.5	2
0	1	6
0.333333	0.666667	3
0.75	0.25	4
0.2	0.8	5
0.230769	0.615385	13
0.304348	0.695652	23
0.32	0.64	25
0.571429	0.428571	14
0.176471	0.764706	17
0	0.8	5
0	1	2
1	0	2
0.25	0.75	4
0.5	0.5	2
0	0	2
0.5	0.5	2
0.666667	0.333333	3
0	0.5	2
0	1	2
0.5	0	2
0	0.666667	3
0.285714	0.714286	7
0.166667	0.833333	12
0.333333	0.666667	6
0.666667	0.333333	6
0.3525	0.615	400
0	1	3
0.5	0.5	8
0.6	0.4	5
0.55	0.45	20
0.75	0.25	32
0.875	0.125	8
1	0	5
0.625	0.375	8
0.8	0.2	20
0.6	0.2	5
0.25	0.625	8
0.75	0.25	8
0.555556	0.222222	9
1	0	8
0.666667	0	3
0	0.0769231	13
0.75	0.25	4
0.727273	0.272727	11
0.875	0	8
1	0	6
0.333333	0.666667	3
0	0.5	2
0.5	0.5	4
0.666667	0.333333	3
0.25	0.75	4
0.333333	0.333333	3
1	0	1
0.333333	0.333333	3
0	0.5	2
1	0	3
0.333333	0.666667	3
0.5	0.5	2
0.375	0.625	8
1	0	2
1	0	2
1	0	3
0.571429	0.428571	7
0.833333	0	6
0.2	0.8	5
0.333333	0.666667	3
1	0	5
0.5	0.4	10
0.571429	0.428571	7
0	0.0909091	11
0.571429	0.428571	7
0.333333	0.666667	3
0.666667	0.333333	3
0	1	2
0	1	3
0.526316	0.315789	19
0	1	1
0.5	0.5	4
0.8	0.2	10
0.375	0.625	8
1	0	4
1	0	4
1	0	5
0.333333	0.533333	15
1	0	7
0.666667	0.333333	3
0.5	0.5	2
0.416667	0.583333	12
0.571429	0.428571	7
0	1	2
0	0.333333	3
0.4375	0.5625	16
0.428571	0.5	14
0	0	6
0.5	0.5	6
0.333333	0.666667	6
1	0	5
0.333333	0.555556	9
0.333333	0	3
0	0.5	6
0.428571	0.571429	7
0.666667	0.333333	12
0.833333	0.166667	6
0	0	6
0.5	0.5	2
0	1	5
0.333333	0.666667	15
0.333333	0.666667	3
0.2	0.7	10
0	1	2
0.285714	0.714286	7
0.25	0.625	8
0.4	0.6	5
0.333333	0.666667	3
0.166667	0.833333	12
0.4375	0.5625	16
0.5	0.5	4
0	1	4
0.214286	0.785714	14
0.166667	0.833333	6
0	0.5	2
0	0.666667	3
0.5	0.5	2
0.75	0.25	4
0.25	0.5	8
0.142857	0.857143	7
0.444444	0.555556	9
0.166667	0.666667	6
0.4	0.4	5
0.2	0.6	5
0.333333	0.666667	6
0.571429	0.428571	7
0	1	5
0.111111	0.888889	9
0.5	0.5	6
0.75	0.125	8
0.5	0.5	4
0	0.666667	3
0.142857	0.571429	7
0.545455	0.454545	11
0.5	0.5	8
0.333333	0.666667	3
0.25	0.75	4
0	1	6
0.2	0.5	10
0.1	0.6	10
0.333333	0.666667	12
0	0.8	5
0.384615	0.384615	13
0.692308	0.307692	13
0.625	0.375	8
0.4	0.6	5
0	0.833333	6
0.666667	0.333333	3
0.571429	0.428571	7
0.5	0.5	2
0.5	0.333333	12
0.538462	0.461538	13
0.625	0.375	8
0.375	0.5	8
0.190476	0.809524	21
0.5	0.4	10
0.571429	0.142857	7
0	1	3
0.625	0.25	8
0.666667	0	3
0.5	0.5	2
0.5	0	2
0.5	0.5	6
0.588235	0.352941	17
0.375	0.625	8
0.142857	0.8	35
0.3	0.7	10
0	1	2
0.428571	0.571429	7
0.4	0.2	5
0.5	0.5	6
0.166667	0.833333	6
0.333333	0.583333	12
0.416667	0.583333	12
0	1	2
0.5	0.5	2
0.333333	0.666667	3
0	1	2
0.384615	0.538462	13
0.4	0.6	5
0.266667	0.666667	15
0.333333	0.333333	3
0.25	0.5	4
0.428571	0.5	14
0.689655	0.275862	29
0.666667	0.333333	3
0	0.8	5
0.428571	0.428571	7
0	1	6
0.333333	0.666667	6
0.166667	0.666667	6
0.125	0.875	8
0	0.833333	6
0.384615	0.461538	13
0.583333	0.25	12
0.6	0.4	5
0.333333	0.333333	3
0	1	1
0.545455	0.454545	11
0.375	0.625	8
0.333333	0.166667	6
0.333333	0.666667	12
0.380952	0.571429	21
0.642857	0.285714	14
0.666667	0.333333	12
0.142857	0.785714	14
0	1	8
0.333333	0.666667	12
0.333333	0.666667	6
0.5	0.5	2
0.5	0.5	8
0.6	0.4	5
0	0.666667	6
0.571429	0.428571	7
0.545455	0.454545	11
0.384615	0.461538	13
0.571429	0.357143	14
1	0	9
0.25	0.25	4
0.285714	0.714286	7
0.294118	0.705882	17
0.222222	0.777778	9
0.6	0.4	5
0.777778	0.111111	18
0.555556	0.444444	9
0.5	0.375	8
1	0	9
0.222222	0.777778	9
0.727273	0.272727	11
0.666667	0.166667	6
1	0	5
0.555556	0.333333	9
0.428571	0.571429	7
0.5	0.5	8
0.666667	0.333333	9
1	0	4
0.571429	0.428571	7
0.8	0.2	5
0.555556	0.222222	9
0.666667	0.333333	3
0.666667	0.333333	6
0.4	0.4	5
0.375	0.5	8
0.375	0.625	8
0.166667	0.833333	6
0.916667	0.0833333	12
0.333333	0.666667	6
0.428571	0.571429	7
0.4	0.6	10
0	1	4
0.333333	0.666667	6
0.166667	0.666667	6
0.333333	0.5	6
0.5	0.5	6
0.5	0.5	8
0.5	0.333333	6
0.166667	0.666667	6
0.285714	0.714286	7
0.4	0.533333	15
0	1	7
0.5	0.5	2
0.285714	0.714286	14
0.375	0.375	8
0.666667	0.333333	3
0.5	0.5	4
0.25	0.75	4
0.5	0.5	8
0	1	1
0	0	1
0	1	1
0	0	1
0	0	1
0	1	1
0	1	1
0.375	0.625	8
0.125	0.75	8
1	0	1
1	0	1
1	0	2
0	1	1
0	0	1
0.2	0.8	5
0	0	1
0	1	1
0	1	1
0	1	2
0	1	1
0	1	3
0	0.5	2
0.25	0.75	8
0.571429	0.428571	7
0.666667	0.333333	3
0.125	0.625	8
0.375	0.625	8
0	1	2
0.285714	0.428571	7
0.285714	0.714286	7
0.5	0	2
0.6	0.4	5
0.142857	0.857143	7
0.5	0	2
0.428571	0.571429	7
0.4	0.2	5
0.2	0.6	5
0.4	0.4	5
0.333333	0.333333	3
0.25	0.75	4
0.444444	0.555556	9
0.357143	0.642857	14
1	0	3
0.285714	0.571429	7
0	1	1
0.4	0.4	5
0.8	0.2	5
0	1	7
0.4	0.6	5
0.142857	0.857143	7
0.5	0.5	6
0.25	0.75	8
0.5	0.333333	6
0.166667	0.666667	6
0.571429	0.428571	7
0.428571	0.428571	7
0.125	0.875	8
0.222222	0.666667	9
0.5	0.375	8
0.2	0.8	5
0.458333	0.5	24
0.25	0.75	4
0	1	1
0.7	0.2	10
0.5	0.4375	16
0.333333	0.333333	3
0.857143	0.142857	7
0.6	0.4	5
0.4	0.6	5
0.388889	0.611111	18
0.555556	0.444444	9
0.571429	0.428571	7
0.5	0.5	6
0.428571	0.5	14
0.666667	0.333333	6
0	0.25	8
0.5	0.5	6
0.545455	0.363636	11
0.6	0.266667	15
0	1	6
0.25	0.5	4
0.166667	0.833333	6
0.2	0.8	5
0.695652	0.304348	23
0.142857	0.857143	7
0.666667	0.333333	6
0.5	0.5	8
0.25	0.75	4
0.666667	0.333333	3
0.571429	0.428571	7
0.818182	0.0909091	11
0.333333	0.666667	3
0.333333	0.5	6
0	1	4
0.8	0.2	5
0.75	0.25	4
0.555556	0.444444	9
0.2	0.8	5
0.833333	0	6
0.428571	0.428571	7
0.8	0.2	5
0.333333	0.666667	6
0.25	0.75	4
0.714286	0.285714	7
0.714286	0.285714	7
0.333333	0.555556	9
0.25	0.75	4
0.421053	0.578947	19
0.142857	0.857143	7
0.4	0.6	5
0.428571	0.571429	7
0.5	0.5	4
0.5	0.5	6
0.222222	0.777778	9
0.642857	0.285714	14
0.5	0.5	10
0	0	8
1	0	4
0.6	0.4	5
0.416667	0.583333	12
0.5	0.25	4
0.714286	0.285714	7
0.5	0.5	2
0.333333	0.666667	3
0.545455	0.363636	11
0.5	0.5	6
1	0	6
0.666667	0.333333	3
0.25	0.625	8
0.666667	0.333333	12
0	1	2
0.4	0.6	5
0.5	0.5	2
0.875	0.125	8
0.5	0.333333	6
0.111111	0.777778	9
0.5	0.5	8
0.25	0.5	4
0.8	0.2	5
0.375	0.5	8
0.428571	0.571429	7
0.666667	0.333333	6
0.285714	0.714286	7
0.391304	0.608696	23
0.285714	0.714286	7
0.636364	0.363636	11
0.692308	0.307692	13
0.666667	0.333333	6
0.636364	0.363636	11
0	1	4
0.333333	0.666667	3
0.75	0.25	4
0.5	0.5	6
0.8	0.2	5
0.4	0.6	5
0	0.272727	11
1	0	5
0.55	0.45	20
0.4	0.6	5
0.166667	0.666667	6
0	1	2
0.555556	0.444444	9
0.666667	0.333333	6
0.428571	0.428571	7
0.666667	0.333333	6
0.75	0.25	4
0.4	0.6	5
0.142857	0.714286	7
0.333333	0.666667	9
0	1	3
0.8	0.2	5
0.8	0.2	10
1	0	6
0.6	0.4	10
0.8	0.2	5
0.857143	0.142857	7
0.333333	0.666667	3
0.875	0.125	8
0.111111	0.666667	9
0.833333	0.166667	6
0.5	0.5	8
0.75	0.25	4
0.833333	0.166667	6
0.6	0.4	5
0.6	0.4	5
0.166667	0.833333	6
0.285714	0.714286	7
0.5	0.5	4
0	1	4
0.333333	0.5	6
0.416667	0.583333	12
0.4	0.6	5
0.389381	0.0973451	113
0.444444	0.444444	9
0.4	0.4	5
0.416667	0.5	12
0.2	0.8	5
0.333333	0.666667	6
1	0	4
0.8	0.2	10
0.636364	0.363636	11
0.4	0.4	5
0.461538	0.538462	13
0.75	0.25	4
0.2	0.8	5
0.666667	0.333333	6
0.5	0.5	8
0.625	0.375	8
0.333333	0.666667	3
0.8	0.2	10
0.222222	0.777778	9
0.375	0.625	8
0.909091	0.0909091	11
0.545455	0.363636	11
0.125	0.875	8
0.4	0.6	5
0.285714	0.714286	7
0.444444	0.555556	9
0.666667	0.333333	3
0.6	0.4	10
0.428571	0.428571	7
1	0	5
0.428571	0.571429	7
0	0.555556	9
0.3	0.6	10
0.692308	0.230769	13
0.444444	0.555556	9
0.25	0.75	12
0.666667	0.333333	6
0.5	0.5	6
0.375	0.625	8
0.5	0.5	6
0.625	0.25	8
1	0	5
0.375	0.625	8
0.615385	0.384615	13
0.2	0.6	5
0.285714	0.714286	7
0.75	0.2	20
0.5	0.5	4
0.416667	0.583333	12
0.4	0.533333	15
0.166667	0.833333	6
0.4	0.6	5
0.25	0.75	8
0.5	0.25	8
0	0	5
0.6	0.4	15
0	0.75	4
0.625	0.375	8
0.428571	0.571429	7
0	1	1
0.636364	0.363636	11
0.321429	0.571429	28
0.5	0.5	4
0	1	2
0.333333	0.666667	3
0.333333	0.666667	3
0.4	0.6	5
0	1	1
0.5	0.5	6
0.571429	0.428571	14
0.333333	0.666667	3
0.2	0.4	10
0.666667	0.333333	6
0.25	0.666667	12
0.428571	0.571429	7
0.666667	0	3
0.6	0.4	5
0.3	0.7	10
0.777778	0.222222	9
1	0	4
0	1	1
0.7	0.2	10
0.125	0.875	8
0.4	0.6	5
0.25	0.75	4
0.666667	0.333333	3
0.8	0.2	5
0.6	0.2	5
0.272727	0.727273	11
0	1	2
0.625	0.375	8
1	0	5
0.875	0.125	8
0.666667	0.333333	3
0.625	0.375	8
0.111111	0.666667	9
0.166667	0.666667	6
0.6	0.4	5
0.333333	0.666667	3
0.75	0	8
0.428571	0.285714	7
0.6	0.4	5
0.333333	0.5	6
0.5	0.5	8
0.333333	0.666667	6
0.166667	0.5	6
0.333333	0.666667	6
0.571429	0.428571	7
0.6	0.2	5
0.6	0.4	5
0.571429	0.428571	7
0.857143	0.142857	7
0.7	0.3	10
0.4	0.6	5
0.5	0.5	8
0.6	0.4	5
0.5	0.333333	6
0.5	0.5	4
0.416667	0.583333	12
0.6	0.4	5
0.625	0.25	8
0.571429	0.428571	7
0.666667	0.333333	3
0.285714	0.714286	7
0.333333	0.666667	3
0.2	0.733333	15
0.8	0.2	10
0.714286	0.285714	14
0.444444	0.333333	9
0.5	0.5	6
0.571429	0.285714	7
0.75	0.25	8
0.5	0.5	10
0.473684	0.473684	19
0.666667	0.333333	9
0.727273	0.181818	22
0.705882	0.117647	17
0	0	6
0.411765	0.529412	17
0.5	0.333333	6
0.666667	0.333333	9
0.666667	0.333333	6
0.416667	0.583333	12
0.538462	0.384615	13
0.666667	0.333333	6
0.8	0	10
0.538462	0.384615	13
0.666667	0.333333	6
0.777778	0.111111	9
0.75	0.25	4
0.5	0.4	10
0.846154	0.153846	13
0.714286	0.285714	7
0.681818	0.181818	66
0.8	0.2	10
0.714286	0.285714	7
0.666667	0.25	12
0.666667	0.333333	9
0.75	0.25	8
0.444444	0.555556	9
0.666667	0.333333	6
0.5	0.416667	12
0	1	2
0.666667	0.333333	9
0.5	0.375	8
0.5	0.5	6
0.75	0.25	8
0.75	0.25	4
1	0	4
0.857143	0.142857	7
0.5	0.5	2
0.75	0	4
0.25	0.5	4
1	0	1
0.3	0.7	10
0.727273	0.272727	11
0.333333	0.666667	3
0	1	1
0	1	1
0	1	4
0.333333	0.666667	3
0.5	0.5	2
0	1	1
0.666667	0.333333	3
0	1	2
0	1	2
0.25	0.75	8
0.5	0.2	10
0.0833333	0.916667	12
0.4	0.4	5
0.5	0.5	2
0.5	0.5	2
0.5	0.5	2
0.545455	0.454545	11
0.166667	0.333333	6
0.7	0.3	10
0.625	0.375	16
0	1	1
0.8	0.2	5
0.571429	0.142857	7
1	0	1
0.2	0.5	20
0.259259	0.740741	27
0.5	0.5	2
0	1	2
0.2	0.6	10
0	0.5	4
0	1	1
0	1	2
0.363636	0.363636	11
0.454545	0.545455	11
1	0	2
0	1	1
0.4	0.6	5
0.25	0.75	4
0.222222	0.777778	9
0.357143	0.357143	14
0.166667	0.833333	6
0.4	0.2	5
0.6	0.4	5
1	0	2
0.5	0.5	2
0	1	2
0.222222	0.555556	9
0	0	9
0.392857	0.464286	28
0.4	0.6	10
0.666667	0.333333	3
0.666667	0	3
0	1	2
0.769231	0.0769231	13
0.277778	0.638889	36
0.4	0.6	10
0	1	1
0.5	0	2
0	1	1
0.478261	0.434783	46
0	1	1
0.333333	0.611111	18
0.153846	0.769231	13
0.5	0.333333	6
0	1	1
0.166667	0.833333	6
0	0.5	2
0.6	0.4	10
0	1	1
0	1	2
0	1	1
0	1	3
0.2	0.8	10
0.533333	0.466667	15
0.5	0.5	14
0	1	1
0	0.5	2
0.666667	0.333333	3
0.466667	0.533333	15
0	1	1
0.5	0.5	2
0	1	1
0.5	0.25	4
0.333333	0.666667	3
0	1	2
1	0	1
0.25	0.75	4
0.545455	0.272727	11
0	1	1
0	1	1
0.5	0.5	2
0.666667	0.333333	9
0.411765	0.588235	17
0.666667	0.333333	6
0.461538	0.461538	13
0	0	18
0.285714	0.571429	7
0.333333	0.666667	6
1	0	1
0.666667	0.333333	12
1	0	2
0.3	0.7	10
0.8	0.2	5
0.625	0.375	8
0.214286	0.285714	28
0	1	1
0.75	0.25	4
0	1	1
0	1	1
0.25	0.75	4
0.363636	0.636364	11
0	0.666667	3
0.5	0.375	8
1	0	3
0	0	24
0.555556	0.444444	9
0	1	1
0.4	0.6	5
0	1	2
0	1	7
0	1	1
0.461538	0.538462	13
0.428571	0.571429	7
0	0	7
0.272727	0.727273	11
0.333333	0.666667	9
0.25	0.5	4
0.333333	0.666667	6
0	1	1
0.5	0.5	10
0.25	0.75	16
0.2	0.8	10
0.5	0.5	2
1	0	1
0.333333	0.666667	9
0.333333	0.666667	3
0.833333	0.166667	12
0	1	1
0	1	1
0.0454545	0.863636	22
0	1	1
0	1	1
1	0	3
1	0	1
0.142857	0.714286	7
0.25	0.75	8
0.166667	0.833333	6
0	0.764706	17
0	1	1
0.363636	0.636364	11
0.555556	0.444444	9
0.333333	0.5	6
0.666667	0.333333	3
0	1	1
0.583333	0.333333	12
0	1	2
0.5	0.5	2
0	1	1
0.608696	0.347826	23
0	1	1
0	1	1
1	0	2
0.166667	0.333333	12
0	1	1
0	1	1
0.375	0.625	8
0	1	1
0.142857	0.714286	7
0.2	0.666667	15
1	0	1
0	1	2
0.5	0.5	6
0.3	0.5	10
0.444444	0.555556	9
0.875	0.125	8
0.5	0.277778	18
0.285714	0.714286	7
0	1	1
0	0	2
0	1	4
0.181818	0.727273	11
0	1	1
0	1	3
0.5	0.5	4
0	1	1
0	1	2
0.444444	0.444444	9
0	1	2
0	1	1
0	1	1
1	0	1
0	1	1
0.1	0.5	10
0	0.75	4
0.5	0.5	2
1	0	1
0.107143	0.892857	28
0.339286	0.625	56
0.5	0.5	6
0	1	2
0.333333	0.555556	9
0.5	0.5	2
0.5625	0.4375	16
0	1	1
1	0	2
0	1	1
0.5	0.5	8
0	1	4
0	1	2
0.4	0.333333	15
0.285714	0.714286	7
0	1	1
0	1	4
0	1	2
0.285714	0.428571	7
0.4	0.6	5
0.4375	0.5	16
1	0	1
0.5	0.5	2
0.444444	0.444444	18
0.411765	0.529412	17
0	1	2
0	1	1
0	1	1
0	1	2
0	1	2
0.2	0.7	10
1	0	2
0.333333	0.555556	9
0.5	0.5	2
0.5	0.5	2
0	0.333333	3
0	1	1
0.222222	0.666667	9
0.5	0.25	8
0.222222	0.222222	9
0	1	1
0.6	0.2	10
0	1	1
0.380952	0.619048	21
0.2	0.8	10
0	0	1
0	0.666667	3
0.3	0.7	10
0	1	1
1	0	2
0.294118	0.705882	17
0.555556	0.444444	9
0.5	0.5	8
0.5	0.5	2
1	0	2
1	0	1
0	1	2
1	0	1
0	1	2
0	1	2
0	1	1
0.272727	0.454545	11
1	0	1
0.8	0.2	5
0.625	0.375	8
0.277778	0.722222	18
0.666667	0.333333	9
0	1	3
0.222222	0.777778	9
0.333333	0.666667	3
0.5	0.5	2
0	1	1
0	1	1
0.714286	0.285714	7
0	1	1
0	1	1
0.272727	0.727273	11
0.304348	0.695652	23
0.1	0.8	10
0.666667	0.333333	6
0.2	0.2	5
0.478261	0.347826	23
0.375	0.5	8
0.555556	0.333333	9
0	1	1
0	1	3
0	1	1
0.363636	0.545455	11
0.5	0.5	2
0.454545	0.454545	11
0.555556	0.444444	9
0.444444	0.444444	9
0	1	1
0	1	2
0	1	1
1	0	1
0.5	0.5	2
1	0	1
0	0	1
0	1	1
0.2	0.6	10
1	0	2
1	0	1
0	0.5	2
0	1	2
0.666667	0.333333	3
0.5	0.375	8
0	1	4
0.2	0.8	5
0	1	2
0.142857	0.714286	7
0	1	3
1	0	1
0	1	2
0	0.5	2
0	1	2
0.636364	0.272727	11
0	1	2
0.5	0.444444	18
0.5	0.5	2
0	1	3
0.6	0.4	5
0.142857	0.857143	7
0.285714	0.142857	7
0.5	0.5	8
0	1	2
0	1	1
0.333333	0.666667	6
0.444444	0.333333	18
0.222222	0.777778	9
0	1	1
0.4	0.3	10
1	0	1
0	1	1
0.444444	0.388889	18
0.25	0.75	8
0.733333	0.2	15
1	0	1
0.333333	0	3
1	0	2
0.428571	0.214286	28
0	1	1
0.5	0.5	2
0.2	0.8	5
0	0.5	2
0	1	2
0.428571	0.571429	7
0.363636	0.636364	11
0.444444	0.333333	9
0.636364	0.363636	11
0.25	0.625	8
0	0.111111	9
0.363636	0.545455	11
0	1	2
0.5	0.5	2
0.285714	0.571429	7
0.5	0	2
0	1	1
0	1	1
0.5	0.5	2
0.333333	0.666667	3
0.3	0.7	10
0.333333	0	6
0	0.5	4
0.4	0.6	15
0	1	2
0	1	1
0.214286	0.785714	14
0	1	1
0.375	0.5	8
0.333333	0.555556	9
0.5	0.5	2
1	0	1
0.5	0.5	2
0.666667	0.333333	3
0	1	2
1	0	1
0.5	0.5	6
0.166667	0.833333	6
0.166667	0.833333	6
0.416667	0.5	12
0	0.75	4
0.416667	0.166667	12
0.666667	0.333333	3
0	1	1
0	1	1
0.461538	0.538462	13
0	1	1
1	0	2
0.272727	0.636364	11
0.666667	0	3
0.5	0.4	10
0.538462	0.461538	13
0.375	0.625	8
0.2	0.5	10
0.125	0.875	8
0.3	0.7	10
0	1	1
0.333333	0.666667	3
0.36	0.6	25
1	0	1
0.2	0.6	5
1	0	2
0	1	2
0	0.0714286	14
0	1	2
1	0	1
0.333333	0.666667	27
0.454545	0.454545	11
0.8	0.2	5
0.333333	0.666667	3
0	1	1
0.428571	0.571429	7
0.25	0.75	4
0.2	0.8	10
0	1	2
0.333333	0.333333	9
0.375	0.625	16
0.0769231	0.538462	13
0	1	1
0.5	0.125	8
0.4375	0.5625	16
0	1	1
0.5	0.5	2
0.355556	0.244444	45
0.538462	0.461538	13
0.416667	0.5	12
0	1	1
0	1	1
0.375	0.625	8
0.5	0.5	4
0.433333	0.566667	30
0	1	2
0.421053	0.578947	19
0.25	0.75	4
0	1	4
0	1	1
0	0.5	2
0.75	0.25	4
0.5	0.5	6
0.0238095	0.047619	42
0	0.625	8
0	1	2
0.5	0.5	2
0	0	4
0.333333	0.666667	3
0	1	1
0.5	0.5	2
0.6	0.4	5
0.142857	0.714286	7
0.285714	0.714286	14
0	1	1
0.625	0.375	16
0	1	2
0	1	1
0	1	1
0.583333	0.416667	12
0.428571	0.571429	7
1	0	2
0.4	0.6	5
0	0	9
0.5	0.5	2
1	0	1
0.365854	0.609756	41
0.0769231	0.769231	13
0	1	1
0.375	0.625	24
0.5	0.5	6
0.222222	0.777778	9
0.230769	0.692308	13
0	1	8
0.333333	0.666667	6
0	0.75	12
0.428571	0.571429	7
1	0	4
0	1	1
0	1	1
0.5	0.5	2
0.5	0.5	4
0.6	0.4	10
0	1	1
0.2	0.8	5
0	0.857143	7
0.3	0.5	10
1	0	1
0	1	1
0.333333	0.666667	6
0.68	0.32	25
0.5	0.5	2
0	1	3
0	1	2
0	1	2
0.153846	0.846154	13
0.375	0.625	16
0	0	1
0	0	13
0.5	0.5	8
0.363636	0.636364	11
1	0	1
0	0.5	2
0.333333	0.666667	3
0.333333	0.666667	3
0.363636	0.181818	11
0	1	1
0	1	1
0	1	1
0.7	0.3	10
0.2	0.6	5
0	1	2
0.222222	0.666667	9
0.117647	0.705882	17
0.375	0.5	8
0.333333	0.666667	3
0.45	0.5	20
0.5	0.5	4
0.333333	0.5	12
0.5	0.5	10
1	0	7
0.5	0	8
0.636364	0.272727	11
0.533333	0.466667	15
0.666667	0.333333	3
1	0	2
0.642857	0.357143	14
0.5	0.5	2
0	1	2
0.4	0.4	10
0	1	2
0.470588	0.470588	17
0.384615	0.538462	13
0.75	0.25	4
1	0	1
0.5	0.5	2
0.333333	0.666667	6
0.571429	0.428571	7
1	0	1
0.421053	0.578947	19
0.454545	0.363636	22
0	1	1
0.388889	0.611111	18
0	1	2
1	0	2
0.583333	0.25	12
0.65	0.35	20
0.333333	0.666667	3
0.368421	0.526316	19
0	1	1
0.222222	0.777778	9
0.357143	0.571429	14
0.0625	0.875	16
0.428571	0.428571	7
0.4375	0.5625	16
0	1	2
0	0	13
0.5	0.5	2
0	1	1
0.25	0.75	8
1	0	1
0.222222	0.777778	9
0.142857	0.857143	7
0.6	0.4	10
0	1	1
0.166667	0.75	12
0	1	5
0.384615	0.615385	13
0.3125	0.6875	16
0.181818	0.818182	22
0	1	4
0.444444	0.444444	9
0.5	0.5	2
0	1	1
0.125	0.625	8
0.263158	0.684211	19
0	1	1
0.366667	0.5	30
0.5	0.5	2
0	0.666667	3
0	1	1
0	1	2
0.0555556	0.944444	18
0.5	0.5	6
0	1	1
0.333333	0.625	24
0.333333	0.666667	6
0	0.0714286	14
0.111111	0.888889	9
0.25	0.25	8
0.25	0.75	4
0.375	0.25	8
0	1	1
0.125	0.875	8
0	0.5	2
0	1	2
0.4375	0.5625	16
0.5	0.5	2
0.238095	0.666667	21
0.666667	0.333333	3
0	1	1
0.4	0.533333	15
0	1	1
0.428571	0.428571	7
0.333333	0.666667	6
0.666667	0.333333	3
1	0	2
0	1	1
0.166667	0.833333	12
0.333333	0.666667	3
0	1	1
0.5	0.5	2
0.333333	0.555556	9
1	0	2
0.4	0.4	15
0.384615	0.461538	13
0.333333	0.666667	9
0.529412	0.411765	17
0.4	0.6	15
0	1	2
0	1	1
0.5	0.5	2
0.25	0.75	4
0.714286	0.285714	7
1	0	2
0.333333	0.333333	12
0	1	1
0.428571	0.142857	7
0.142857	0.357143	14
0.208333	0.791667	24
0.333333	0.666667	9
0.666667	0.333333	9
0.25	0.625	8
0	1	1
0.0769231	0.923077	13
0	1	1
0.5	0.5	2
0.5	0.5	6
0.333333	0.666667	15
0.666667	0.333333	3
0.210526	0.736842	19
0	1	2
0.666667	0.333333	9
0.647059	0.294118	17
0.5	0.5	2
0	1	1
1	0	1
0.5	0.5	2
0.333333	0.5	18
0	1	1
0	1	1
0.5	0.5	2
0.153846	0.307692	13
0	0.5	2
0	1	1
0.538462	0.461538	13
0.6	0.1	10
0.0666667	0.266667	15
0.428571	0.571429	7
0.0625	0.9375	16
0.333333	0.666667	12
0.166667	0.611111	18
0	1	1
0	1	1
0	1	2
0.692308	0.307692	13
0	0.333333	3
0	1	2
0.333333	0.666667	6
0.3	0.2	10
0.642857	0.142857	14
0	1	1
0.3	0.3	10
1	0	1
0.444444	0.555556	9
0.6	0.2	5
0	0.75	4
0.75	0.25	4
0	1	1
0	0	1
0.25	0.75	4
0.272727	0.636364	11
1	0	1
0.5	0.5	6
0.454545	0.363636	11
0.5	0.5	2
0	1	2
0.5	0.416667	12
0.357143	0.285714	14
0.2	0.6	5
0.428571	0.571429	7
0.5	0.5	4
0.111111	0.888889	9
0	1	2
0	0.875	8
0.411765	0.588235	17
0.857143	0.142857	7
1	0	1
0.357143	0.642857	14
0.375	0.625	8
0	1	2
0.5	0.5	2
1	0	1
0.181818	0.818182	11
0.352941	0.176471	17
0	1	1
0	1	1
0	1	1
0.714286	0.214286	14
0.3	0.5	10
0.363636	0.0909091	11
0.181818	0.636364	11
0	1	1
0.428571	0.571429	7
0.25	0.5	8
0.583333	0.416667	12
0.3	0.4	10
0.6	0.4	10
0.363636	0.272727	11
0	1	2
0.4	0.6	5
0.2	0.8	5
0	0	2
0	1	1
0	1	1
0.5	0.333333	6
1	0	1
0.363636	0.636364	11
0.3	0.6	10
1	0	1
0.25	0.75	12
0.444444	0.555556	27
0	1	1
0.555556	0.444444	9
0.545455	0.454545	11
0.142857	0.857143	7
0.5	0.4	10
0.5	0.5	2
0	0.9375	16
1	0	1
0.75	0.25	4
1	0	1
0.307692	0.384615	13
1	0	1
0.1	0.9	10
0.375	0.625	8
0.333333	0.666667	3
0	0.8	5
0.428571	0.571429	7
0.333333	0.533333	15
1	0	1
0.375	0.625	8
0.4	0.6	10
0.266667	0.666667	15
0	1	1
0	1	1
0.5	0.2	10
0.3	0.7	10
0	1	1
0.666667	0	24
0.153846	0.615385	13
0.5	0.285714	14
0.642857	0.357143	14
0	1	2
0	0.5	2
0	1	1
0.4375	0.5	16
0.142857	0.857143	14
0.5	0.5	4
0.5	0.333333	6
0.222222	0.777778	9
0.357143	0.214286	14
0.404762	0.47619	42
0.333333	0.333333	6
0.444444	0.555556	18
0.5	0.5	2
0.15	0.85	20
0.375	0.625	8
0.5	0.5	2
0.6	0.4	5
0	1	2
0.4	0.6	5
0.5	0.5	2
0.4	0.4	10
0	0.2	5
0.3125	0.5625	16
0.454545	0.545455	11
0	1	3
0.666667	0.333333	9
0.4	0.6	5
0.564103	0.384615	39
1	0	3
0	1	1
0.625	0.375	8
0.444444	0.555556	9
0	1	2
0.428571	0.571429	7
0	0.5	2
0.4	0.5	10
0.181818	0.818182	11
0.142857	0.857143	7
0.5	0	2
0.5	0.5	2
0.272727	0.454545	11
0.526316	0.473684	19
0	1	1
0.421053	0.526316	19
0	1	1
0.133333	0.8	15
1	0	1
0.6	0.4	25
1	0	3
0.333333	0.666667	3
0.285714	0.714286	7
0.333333	0.666667	3
0	1	1
0.4	0.3	10
0.5	0.5	2
0.222222	0.777778	9
0.333333	0.5	6
0.333333	0.666667	3
0.4	0.6	10
0.888889	0.0555556	18
0	1	1
0.461538	0.538462	13
1	0	1
0.5	0	2
0.571429	0.380952	21
0	1	3
0.5	0.5	2
0	0.5	2
0.5	0.25	4
0.5	0.25	4
0	1	5
0	1	2
0.545455	0.181818	11
0.195122	0.707317	41
0.125	0.625	8
0.444444	0.444444	9
0.388889	0.277778	18
1	0	2
0.666667	0.111111	9
0	1	1
0.166667	0.75	12
0.25	0.75	8
0.5	0.25	4
0.222222	0.666667	9
0.25	0.75	8
0.285714	0.571429	7
0	1	18
0.75	0.208333	24
0.4	0.6	10
0.416667	0.166667	12
0	1	1
0	0	1
0	1	1
0.5	0.5	10
0.3125	0.6875	16
0.428571	0.428571	14
1	0	6
0	1	2
0.2	0.3	10
0	0.666667	6
0.533333	0.466667	15
0.4	0.5	10
0	1	1
0.5	0.25	8
0.5	0.5	4
0	1	1
0	0	7
0.35	0.65	20
0.388889	0.222222	18
0	1	2
0	1	1
0.333333	0.666667	3
0.125	0.875	8
1	0	1
0.625	0.375	8
0.615385	0.307692	13
0.0909091	0.818182	11
0	0.666667	3
0.473684	0.421053	19
0.545455	0.363636	11
0.625	0.375	8
0.375	0.625	8
0.411765	0.588235	17
0.4	0.6	15
0.777778	0.222222	9
0.6	0.4	10
0.333333	0.444444	9
0.272727	0.727273	22
0.5	0.5	4
0.222222	0.777778	9
0.5	0.375	8
0	1	8
0.571429	0.142857	7
0	1	2
0.5	0.5	2
0.875	0.125	8
0.428571	0.571429	7
0.636364	0.272727	11
0.666667	0.333333	12
0	1	1
0	1	1
0.714286	0.142857	7
0.230769	0.769231	13
0.428571	0.571429	14
0.375	0.625	16
0.166667	0.75	12
0.701754	0.263158	57
0.166667	0.833333	18
0.6	0.4	5
0.5	0.5	2
0.363636	0.272727	11
0.333333	0.666667	3
0.6	0.4	5
0	1	1
0.285714	0.714286	14
0	0.5	2
0.545455	0.454545	11
0	1	2
0.307692	0.538462	13
0.5	0	2
0.625	0.25	8
0.5	0.5	2
0.375	0.625	8
0	1	2
0.157895	0.842105	19
0.1	0.9	10
0	1	1
0.1	0.6	10
0.178571	0.785714	28
0.2	0.7	10
0.555556	0.444444	9
0	0	15
0.4	0.5	10
0.4	0.4	10
0.266667	0.6	15
0.5	0.5	2
0	1	2
0.125	0.875	16
0.272727	0.727273	11
0.375	0.625	8
0.666667	0	3
0.75	0.25	4
0.333333	0.333333	3
0.428571	0.571429	7
0.363636	0.545455	11
0.5	0.357143	14
0.5	0.5	2
0.5	0.5	16
0	1	1
0	1	12
0.235294	0.529412	17
0	1	1
0	1	1
0.291667	0.708333	24
0	1	1
1	0	2
0.666667	0.333333	9
0	1	1
0.411765	0.588235	17
0.375	0.375	8
0.210526	0.684211	19
0.3	0.7	10
0.3	0.1	10
1	0	1
0	0	1
0	0.909091	11
0.263158	0.578947	19
0.181818	0.545455	11
0	1	1
0	0.0666667	15
0.307692	0.692308	13
0	1	1
0.125	0.875	16
0.333333	0.666667	3
0.636364	0.363636	11
0	1	8
0	1	2
0	1	1
0.5	0.5	4
0.391304	0.565217	23
0.166667	0.166667	6
0.5	0.5	2
0.363636	0.636364	11
0.5	0.5	10
0.642857	0.357143	14
0	1	1
0.428571	0.571429	7
1	0	2
0.333333	0.666667	6
0	1	1
0.166667	0.75	12
0	0	1
0.52381	0.428571	21
0.5	0.5	2
0.5	0.5	2
0.5	0.5	12
0.555556	0.111111	9
0.2	0.8	10
0.666667	0.333333	3
0.384615	0.461538	13
0.454545	0.545455	11
0.714286	0.285714	7
0.666667	0.333333	9
0.75	0.25	4
0.307692	0.692308	13
0.5	0.5	12
0	1	6
1	0	1
0.25	0.75	16
0.333333	0.666667	6
0.166667	0.833333	6
0.222222	0.777778	9
0.214286	0.785714	14
0.428571	0.428571	7
0	0.05	20
0.333333	0.666667	6
0.125	0.875	8
0	0	2
0.333333	0.166667	18
0.416667	0.5	12
1	0	3
0.466667	0.466667	15
0.419355	0.580645	31
0.375	0.625	8
0.133333	0.466667	15
0.416667	0.583333	12
0.4	0.6	5
0.727273	0.272727	11
0	0	2
0.285714	0.571429	7
0.411765	0.529412	17
0.157895	0.789474	19
0.545455	0.181818	11
0.125	0.875	8
0.625	0.375	8
0.4	0.6	5
0.777778	0.111111	9
0	0	18
0.625	0.375	8
0.692308	0.307692	13
0.181818	0.818182	11
0.333333	0.444444	9
0	0.333333	3
0.555556	0.111111	9
0.4	0.5	10
0	1	1
0.181818	0.818182	11
0.5	0.5	6
0.166667	0.833333	6
0.3125	0.25	16
0.384615	0.461538	13
0.4	0.6	5
0.333333	0.222222	9
0	1	6
0.571429	0.428571	7
0.6	0.3	10
0.272727	0.454545	22
0	1	1
0.333333	0.333333	3
0.142857	0.428571	7
0.545455	0.272727	11
0.166667	0.666667	6
0.363636	0.272727	11
0.111111	0.555556	9
0.0909091	0.181818	11
0	0	3
0	0.5	2
1	0	6
0.3	0.7	10
0	1	1
0.4	0.6	5
0	0	2
0	1	2
0.461538	0.538462	13
0.125	0.875	8
0	1	1
0.5	0.3	10
0.2	0.8	5
0.466667	0.433333	30
0	1	2
0.5	0.5	6
0.4	0.4	5
0.4	0.2	5
0.222222	0.777778	9
0.529412	0.441176	34
0	0.0526316	19
0.375	0.375	16
0	1	6
0.470588	0	17
0.357143	0.642857	14
1	0	1
1	0	1
0.615385	0.0769231	13
0.4375	0.5	16
0.5	0.5	2
0.333333	0.333333	3
0.111111	0.888889	9
0.352941	0.529412	17
0.5	0.5	2
0.111111	0.444444	9
0.6	0.3	10
0.7	0.3	10
0.625	0.375	8
0	0.333333	3
0.636364	0.272727	11
0	0.4	10
0.285714	0.428571	7
0	0	1
1	0	2
0	1	1
0.0909091	0.909091	11
0	0.5	2
0.333333	0.25	12
0.166667	0.833333	6
0.2	0.5	10
0.365854	0.560976	41
0.117647	0.705882	17
0.5	0.5	2
0.538462	0.461538	13
0.285714	0.571429	7
0.166667	0.833333	6
0.333333	0.666667	15
0.409091	0.590909	22
0	1	9
0.571429	0.428571	7
0.222222	0.666667	9
1	0	1
0.153846	0.307692	13
0.466667	0.533333	15
0.333333	0.5	12
0	0	1
0	1	1
0	0	13
0	1	2
0.8	0.2	5
1	0	2
0.321429	0.678571	28
0.272727	0.727273	11
0.555556	0.444444	9
0.846154	0.153846	13
0.5	0.5	2
0	1	1
0	1	2
0.181818	0.818182	11
0.285714	0.619048	21
0.666667	0.333333	6
0.454545	0.545455	11
0.125	0.4375	16
0.428571	0.428571	7
0.571429	0.428571	21
0	0.666667	3
0.25	0.666667	12
0	0	19
0.357143	0.214286	14
0.333333	0.5	18
0	0	1
0.5	0.25	8
0.133333	0.866667	15
0	1	2
0.0909091	0.0909091	11
0.428571	0.571429	7
0.2	0.6	5
0.333333	0.666667	18
0	1	1
0.761905	0.142857	21
1	0	1
0	1	2
0	1	3
0.615385	0.307692	13
0	1	1
0.785714	0.214286	14
0.25	0.125	8
0.25	0.5	12
0.538462	0.461538	13
0.2	0.2	10
0	1	8
0.333333	0.6	15
0.428571	0.571429	7
0.4	0.3	10
0.636364	0.363636	11
0.363636	0.636364	11
0.2	0.6	5
0.272727	0.636364	11
0.3125	0.5	16
0.1	0.4	10
0.166667	0.333333	12
0.5	0.4	10
0.125	0.5	8
0.5	0.5	2
1	0	1
0.5	0.5	20
0.722222	0.222222	18
0.416667	0.25	12
1	0	3
1	0	1
0.357143	0.428571	14
0.277778	0.555556	18
0.428571	0.571429	7
0.416667	0.5	12
0.428571	0.142857	7
0.352941	0.117647	17
0	1	1
0.26087	0.73913	23
0.647059	0.294118	17
1	0	1
0.25	0.75	4
0.571429	0.285714	7
0.846154	0.153846	13
1	0	1
0.454545	0.545455	11
0.333333	0.666667	3
0.272727	0.636364	11
0.555556	0.333333	9
0	1	1
0.533333	0.466667	15
0	1	1
0	1	2
0	0	1
0.1875	0.5	16
0.5	0	8
0.181818	0.772727	22
0	0.714286	14
0	0.375	8
0.333333	0.666667	6
0.333333	0.5	6
0.3	0.3	10
0.266667	0.466667	15
1	0	1
0.461538	0.384615	13
1	0	1
0.333333	0.555556	9
0.5	0.5	2
0.666667	0.166667	6
0.142857	0.428571	7
0.5	0.5	2
0.333333	0.555556	9
0.25	0.5	8
0.6	0.4	5
0.142857	0.571429	14
0.416667	0.166667	12
0.6	0.2	10
0	1	6
0.6	0.133333	15
0	1	3
0	1	1
0.545455	0.181818	11
0.333333	0.666667	12
0.333333	0.666667	3
0.111111	0.666667	9
0	1	1
0.833333	0.166667	6
0	0.5	8
0.363636	0.0909091	11
0.714286	0.142857	14
0.5	0.5	2
0.5	0.4	10
0	1	2
0.166667	0.166667	6
0.5	0.5	18
0.444444	0.111111	9
0.4	0.6	5
0.142857	0.857143	7
1	0	1
0.30303	0.0909091	33
0.181818	0.181818	11
0.75	0.25	4
0.166667	0.833333	6
0.333333	0.666667	3
0.0909091	0.636364	11
0.416667	0.5	12
0.125	0.5	8
0	1	1
0	1	1
0	1	2
1	0	1
0.25	0.5	12
0.375	0.5	8
0.111111	0.777778	18
0.5	0.5	4
0.5	0.5	6
0.444444	0.444444	9
0.6	0.0666667	15
0.333333	0.5	12
0	1	1
0	1	1
0.222222	0.444444	9
0.307692	0.307692	13
0.2	0.5	10
0.2	0.7	10
0	1	2
0.238095	0.333333	21
0.666667	0.25	12
0.444444	0.555556	9
0.25	0.5	4
0.307692	0.307692	13
1	0	1
0.285714	0.714286	7
0	1	2
0.333333	0.333333	3
0.333333	0.5	6
0.25	0.416667	12
0.25	0.333333	12
0	1	1
0	1	1
0.5	0.5	14
0.25	0.625	8
0.166667	0.75	12
0.25	0.375	8
0.272727	0.727273	11
0.555556	0.444444	9
0	1	2
0.5	0	2
0.25	0.75	8
0.153846	0.461538	13
0	1	1
0	1	2
0.9	0.1	10
0.222222	0.777778	9
0.466667	0.266667	15
0	0.375	8
0.545455	0.409091	22
0.384615	0.615385	13
0	1	1
0.142857	0.857143	14
0	1	5
0.692308	0.230769	13
0.428571	0.428571	7
0.333333	0.666667	9
0.137931	0.586207	29
0.25	0.75	12
0.411765	0.588235	17
0.571429	0	7
0.5	0.5	8
0.384615	0.538462	13
0.428571	0.571429	7
0.666667	0.333333	9
0	1	2
0	1	1
0.333333	0.444444	9
0.1	0.8	10
0.571429	0.428571	7
0.230769	0.769231	13
0.777778	0.222222	9
0.5	0.5	4
0.588235	0.411765	17
0.714286	0.285714	7
0.222222	0.555556	9
0.272727	0.272727	11
0.5	0.5	4
0.25	0.5	4
0.25	0.75	8
0.5	0.5	12
0.2	0.8	20
1	0	6
0.666667	0.333333	3
0.6	0.4	10
0.5	0.125	8
0.5	0.5	2
0.666667	0	3
0	1	1
0.222222	0.333333	9
0.538462	0.307692	13
0.166667	0.5	6
0.411765	0.470588	17
0.666667	0.333333	12
0.257143	0.428571	35
0	1	1
0.5	0.5	2
0.555556	0.444444	9
0.333333	0.666667	15
0.571429	0.428571	7
0	1	4
0	1	2
0.642857	0.285714	14
0	1	1
0.285714	0.714286	14
0	1	2
0	1	5
0.703704	0.185185	27
1	0	1
0.142857	0.571429	14
0.7	0.3	10
1	0	1
0.785714	0.214286	14
0.125	0.5	8
0.4375	0.125	16
0.666667	0.333333	6
0	0.5	2
0.666667	0.333333	9
0.333333	0.666667	3
0.333333	0.666667	3
0.181818	0.818182	11
0.307692	0.692308	13
0.466667	0.466667	15
0.307692	0.692308	13
0.5	0.5	2
0.315789	0.157895	19
0.421053	0.263158	19
0.333333	0.111111	9
0.333333	0.555556	9
0.615385	0	13
0.636364	0.363636	11
0	1	1
0.166667	0.833333	6
0.666667	0.333333	6
0.272727	0.636364	11
0.375	0.625	16
0.333333	0.666667	15
0.1	0.4	10
0.2	0.2	10
0.166667	0.833333	12
0.307692	0.692308	13
0	1	2
0.5	0.5	8
0	0	11
0.2	0.5	10
1	0	1
0	1	12
0.5	0.5	2
0.348485	0.575758	66
0.333333	0.333333	9
0.375	0.625	16
0.142857	0.5	14
0.333333	0.666667	3
0.5	0.5	2
0.416667	0.25	12
0.538462	0.230769	13
0.166667	0.5	6
0.45	0.55	20
0.555556	0.222222	9
0.375	0.25	8
0.217391	0.130435	23
0.363636	0.181818	11
0.454545	0.0909091	11
0.363636	0.636364	11
0.666667	0.333333	3
0.4	0.5	10
0	0.5	2
0	1	1
0.416667	0.333333	12
0.363636	0.363636	11
0	1	1
0.5	0.5	8
0.5	0.5	2
0.444444	0.555556	9
1	0	1
0	1	1
0.5	0.5	10
0.333333	0.166667	18
0	1	3
0	1	1
0.235294	0.705882	17
0.8	0.2	5
0.428571	0.428571	14
0.4	0.6	5
0.111111	0.777778	9
1	0	2
0.333333	0.6	15
0	0.888889	9
0.5	0.333333	12
0.461538	0.538462	13
0.5	0.333333	6
0.35	0.6	20
0.45	0.5	20
0.578947	0.315789	19
0.9	0.1	10
0.333333	0.666667	9
0.2	0.7	10
0.416667	0.583333	12
0.5	0.5	2
0.5	0	2
0.166667	0.833333	6
0.454545	0.181818	11
0.315789	0.578947	19
0.666667	0.333333	3
0.5	0.142857	14
1	0	2
0.428571	0.571429	7
0.181818	0.727273	11
0.25	0.75	8
1	0	1
0.733333	0.266667	15
0.583333	0.416667	12
0.333333	0.4	15
0.5	0.5	10
0.153846	0.615385	13
0	1	4
0	1	1
0.529412	0.411765	17
1	0	1
0.75	0.25	4
0	0	10
0.5	0.5	16
0.6875	0.25	16
0	1	3
0.25	0.625	8
0.8	0.2	5
0.545455	0.181818	11
0.333333	0.555556	9
0.6	0.3	10
0.3	0.6	10
0.4	0.6	20
0	1	1
0.25	0.75	4
0.333333	0.25	12
0.421053	0.526316	19
0	1	1
0.5	0.5	2
0.176471	0.823529	17
0.285714	0.535714	28
0	1	1
0.0588235	0.941176	17
0.285714	0.571429	14
0.222222	0.333333	18
0.166667	0.388889	18
0.454545	0.181818	11
0	1	1
1	0	1
0	1	10
1	0	1
0.583333	0.333333	12
0.3	0.6	10
0.375	0.625	8
0.125	0.875	8
0.454545	0.545455	11
0.363636	0.636364	11
1	0	2
0.714286	0.285714	7
0.3	0.6	10
0	0.6	5
0.153846	0.846154	13
0.133333	0.866667	15
0.0714286	0.285714	14
0	0	21
0.25	0.583333	12
0.363636	0.181818	11
0.375	0.375	8
0.375	0.625	8
0.142857	0.857143	7
0	1	3
0.555556	0.444444	9
0	1	3
0	1	2
0.722222	0.277778	18
0.333333	0.333333	12
0.111111	0.777778	9
0.454545	0.363636	11
0.333333	0.6	15
0	0	1
1	0	1
1	0	1
0.666667	0.333333	12
0.294118	0.588235	17
0	1	1
0.333333	0.666667	3
0.529412	0.294118	17
0.428571	0.428571	14
0	1	1
0	1	1
0	1	2
0.5	0.4	10
0.625	0	8
0.5	0.5	2
0.454545	0.545455	11
0.5	0.5	12
0.3	0.6	10
0.642857	0.357143	14
0	1	1
0.133333	0.533333	15
0.5	0.3	10
0.444444	0.555556	18
0.555556	0.444444	9
0	1	1
0.5	0.333333	12
0.416667	0.583333	12
0.285714	0.571429	7
0.166667	0.333333	12
0.333333	0.666667	3
0.4	0.3	10
0.7	0.3	10
0.5	0.5	2
0.555556	0.444444	9
0	1	1
0	0	6
0.857143	0.142857	14
0.833333	0.166667	12
0.266667	0.2	15
0.363636	0.181818	11
0.5	0.5	4
0	0.8	10
0.454545	0.0909091	11
1	0	2
0.52381	0.380952	21
0.4	0.2	5
0.5	0.5	2
0.333333	0.52381	21
0.125	0.75	16
0.333333	0.25	12
0.142857	0.714286	14
0.318182	0.681818	22
0	1	1
0	1	1
0	1	3
0.5	0.5	16
0.666667	0.333333	9
0	1	1
0	0.5	2
0.368421	0.526316	19
0.333333	0.6	15
0.6	0.4	10
0.25	0.166667	12
0.7	0.1	10
0.333333	0.555556	18
0.111111	0.888889	9
0.692308	0.307692	13
0	0.666667	3
0.333333	0.666667	3
0.294118	0.647059	17
0.705882	0.294118	17
0.4	0.6	5
0.5	0	2
0.25	0.625	8
1	0	1
0.7	0.1	10
0.416667	0.583333	12
0.266667	0.4	15
0	1	1
1	0	2
0.285714	0.285714	7
0.636364	0.272727	11
0.307692	0.461538	13
0.272727	0.727273	11
0.5	0.5	4
0.666667	0	3
0.357143	0.642857	14
1	0	5
0.333333	0.25	12
0	1	1
1	0	3
0.363636	0.272727	11
0.5	0	10
0.333333	0.0833333	12
0.666667	0.333333	3
0.428571	0.571429	7
1	0	1
1	0	1
0.357143	0.285714	14
0.181818	0.363636	11
0.333333	0.5	12
0.333333	0.666667	3
0.571429	0.428571	14
0.214286	0.785714	14
0	1	1
0.5	0.5	2
0	0.916667	12
0.583333	0.333333	12
0.333333	0.333333	3
0.571429	0.357143	14
1	0	1
0.555556	0.444444	9
0.142857	0.857143	7
0.375	0.625	8
0.272727	0.181818	11
0.5	0	2
0.375	0.5625	16
0.333333	0.666667	9
0	1	1
0.4	0.6	5
0.2	0.5	10
0.454545	0.454545	11
0.210526	0.789474	19
0.625	0.25	8
0	1	9
0.571429	0.142857	7
0	0	3
0.428571	0.571429	7
0.583333	0.0833333	12
0.636364	0.272727	11
0.384615	0.615385	13
0	1	3
0.111111	0.222222	9
0.9	0.1	10
0.421053	0.578947	19
0.133333	0.866667	15
1	0	1
0.5	0.5	2
0.8	0.2	5
0.5	0.5	2
0.25	0.25	12
0	1	1
0	0.0666667	15
0	1	1
0.466667	0.4	15
0.833333	0	6
0.466667	0.2	15
0.6875	0.3125	16
0.5	0.5	2
0	0.666667	3
0.4	0.6	10
0	1	2
0.230769	0.461538	13
0.454545	0.227273	22
0.625	0.25	16
0	0.5	2
0	1	3
0.5	0.5	4
0.25	0.5	20
0.478261	0.521739	23
0.5	0.5	2
0.533333	0.466667	15
1	0	1
0.2	0.6	5
0.481481	0.518519	54
0	1	5
0.384615	0.615385	13
0.333333	0.666667	15
0.5	0.5	2
0.333333	0	3
0.6	0.3	10
0.4	0.3	10
0.375	0.25	8
0.285714	0.714286	7
0.5	0.5	2
0.8125	0.125	16
0.75	0.25	4
0.5	0.5	2
0.333333	0.666667	3
0	1	2
0.5	0.5	14
0.5	0.5	2
0.636364	0.272727	11
0.333333	0.2	15
0.272727	0.454545	11
0.6	0.266667	15
0.5	0.416667	24
0	1	4
0.333333	0.666667	12
0.625	0.375	16
0.538462	0.461538	13
0	1	1
0.181818	0.727273	11
0	1	3
0.357143	0.642857	14
0	1	1
0	0	1
0.333333	0.333333	3
0.111111	0.888889	9
0.666667	0.333333	3
0.411765	0.529412	17
0.571429	0.285714	7
0.423077	0.576923	26
0.4	0.4	5
0.2	0.8	5
0	1	2
1	0	1
0	1	1
0.666667	0.333333	6
0.833333	0.166667	6
0.181818	0.818182	11
0.25	0.25	20
0.5	0.5	2
0.4375	0.5	16
0	1	1
0	1	1
0	1	1
0.125	0.625	8
0.142857	0.714286	7
0.4	0.6	10
0.647059	0.352941	17
0.333333	0.333333	12
0.272727	0.727273	11
0	1	10
0.3125	0.125	16
0.444444	0.555556	9
0.571429	0.428571	7
0.3	0.6	10
0.153846	0.461538	13
0.454545	0.272727	11
0	1	2
0.928571	0.0714286	14
0	1	1
0.0555556	0.888889	18
0	0	2
0.5	0	2
0.333333	0.666667	3
0	1	3
0.416667	0.583333	12
0.307692	0.615385	13
0.444444	0.555556	18
0.75	0.25	12
0.5	0.3	10
0.6	0.32	25
0.428571	0.357143	14
0.153846	0.538462	13
0.2	0.7	10
0.533333	0.466667	15
1	0	2
0.666667	0.333333	6
0.2	0.7	10
0.6	0.4	10
0.515152	0.484848	33
0.5	0	6
0	1	1
0.5	0.5	2
0	1	1
0	1	1
0.461538	0.461538	13
0.466667	0.2	15
1	0	2
0.5	0.5	10
0.333333	0.266667	15
0.2	0.6	5
0.769231	0.230769	13
0.285714	0.285714	14
0.133333	0.533333	15
0.538462	0.230769	13
0.5	0.5	2
0.2	0.8	35
0.444444	0.555556	9
0.461538	0.538462	13
0.769231	0.230769	13
0.363636	0.636364	22
0.5	0.5	2
0.228571	0.228571	35
0	0.692308	13
0.214286	0.642857	14
0.5	0.5	10
0.333333	0.444444	9
1	0	1
0.2	0.8	10
0.470588	0.470588	17
1	0	1
0.545455	0.454545	11
0.5	0.5	2
0.666667	0.222222	9
0.217391	0.434783	23
0.375	0.625	8
0.142857	0.714286	7
0.818182	0	11
0.4	0.6	20
0.333333	0.666667	12
0.333333	0.666667	12
0	1	1
0	0	1
0.565217	0.434783	23
0.75	0.25	4
0.285714	0.714286	7
0.571429	0.428571	7
0.333333	0.666667	3
0	0	1
0.384615	0.461538	13
0.7	0.2	10
0.333333	0.555556	9
0.173913	0.304348	23
0.615385	0.384615	13
0.333333	0.166667	6
0.5	0.333333	12
0.521739	0.478261	23
0.333333	0.333333	6
0.875	0.125	8
0.2	0.4	5
0.258065	0.645161	31
0.363636	0.545455	11
0.692308	0.307692	13
0.444444	0.222222	9
1	0	1
0	1	4
0.25	0.75	4
0.5	0.5	10
0.125	0.375	8
0.75	0.25	4
0	0	4
0.714286	0.285714	7
0.4	0.4	5
0.5	0.5	2
0	0.5	2
0.375	0.625	8
0.333333	0.666667	3
1	0	1
0.75	0.25	8
0.125	0.5	8
0.1	0.3	10
0.166667	0.833333	6
0.421053	0.578947	19
0.25	0.5	12
0.285714	0.714286	7
0.230769	0.692308	13
0	1	1
0.230769	0.615385	13
0.47619	0.428571	21
0.25	0.5	8
0.222222	0.666667	9
0.4375	0.375	16
0.636364	0.272727	11
0.363636	0.545455	11
0.2	0.8	5
0.375	0.25	16
0.363636	0.636364	11
0.0909091	0.727273	11
0	1	2
0.5	0.5	2
0.5	0.428571	14
0.75	0.25	12
0.315789	0.684211	19
0.259259	0.666667	27
0.4375	0.5625	16
0.5	0.166667	6
0.333333	0.666667	3
0.8	0.2	10
0.409091	0.590909	22
0.333333	0.666667	3
0.5	0.5	2
0.636364	0.363636	11
0.3	0.7	10
0.642857	0.357143	14
0	0.909091	11
0	1	1
0.666667	0.333333	3
0.8	0.2	5
0.444444	0.555556	9
0.571429	0.428571	14
0.125	0.375	8
0.583333	0.416667	12
0.4	0.533333	15
0.615385	0.384615	13
0	0	1
0.375	0.625	8
0.411765	0.588235	17
0.259259	0.333333	27
0.5	0.5	22
0.470588	0.117647	17
0	1	1
0.5	0.5	10
0.25	0.75	4
0.545455	0.409091	22
0.5	0.5	10
0.25	0.5	4
1	0	1
0.375	0.625	8
0.444444	0.555556	9
0.615385	0.230769	13
0.3	0.4	10
0	1	1
0	1	2
0.5	0.5	2
0.5	0.5	8
0.357143	0.285714	14
0.777778	0.111111	9
1	0	2
0.666667	0.333333	6
0	1	1
0.409091	0.545455	22
0.2	0.4	5
0.333333	0.555556	9
0	0.375	8
0.235294	0.647059	17
0.75	0.25	4
0	1	2
0.3	0.6	10
0.4	0.6	10
0	0	3
0.5	0.5	2
0.3	0.7	10
0.5	0.5	2
0.5	0.416667	12
0.363636	0.636364	11
0.25	0.75	8
0.333333	0.666667	9
0.5	0.5	2
0.333333	0.666667	3
0.3125	0.4375	16
0.481481	0.444444	27
0	1	1
0.272727	0.727273	11
1	0	1
0	0.555556	9
0.333333	0.333333	3
0.545455	0.363636	11
0.538462	0.461538	13
0.375	0.625	8
0.333333	0.666667	3
0.125	0.875	8
0.3	0.2	10
0.4	0.6	5
0	1	2
0.2	0.8	5
0.666667	0.222222	9
0.153846	0.846154	13
0.636364	0.363636	11
0.5	0.5	8
0.111111	0.833333	18
0.28	0.32	25
0.423077	0.192308	26
0.461538	0.384615	13
0.238095	0.714286	21
0	0.666667	3
0.363636	0.181818	11
0.5	0.5	2
0.470588	0.529412	17
0.4	0.6	5
0.2	0.8	5
0.272727	0.0909091	11
0.571429	0.428571	7
0.416667	0.5	12
0.4	0.3	10
0	1	1
0	1	1
0.214286	0.214286	14
0.125	0.5	8
0.470588	0.529412	17
0.666667	0.333333	12
0.266667	0.533333	15
0.444444	0	9
0.5	0.5	2
0.25	0.75	4
0.333333	0.233333	30
0.5	0.5	2
0.421053	0.210526	19
0.5	0.5	14
0.428571	0.52381	21
0.4	0.6	5
0.25	0.75	4
0.545455	0.272727	11
0.5	0	6
0.333333	0.666667	3
0.285714	0.714286	14
0.333333	0.666667	9
0.25	0.375	8
0.125	0.25	8
1	0	1
0.357143	0.214286	14
0	1	1
0	1	1
0.4	0.333333	15
0.538462	0.0769231	13
0.484848	0.484848	33
0.428571	0.285714	7
0	1	1
1	0	6
0.25	0.75	8
0.666667	0.222222	9
0.375	0.1875	16
0.666667	0	3
0.6	0	10
0.547619	0.452381	42
0.5	0.5	2
0.5	0.5	2
0.391304	0.391304	46
0.444444	0.222222	9
0.5	0.5	8
0.166667	0.833333	6
0	0.5	2
0.5	0.0833333	12
0.285714	0.428571	7
0.285714	0.714286	7
0.166667	0.666667	6
0.363636	0.636364	11
0.333333	0.666667	6
0.466667	0.533333	15
0.388889	0.222222	18
0	1	1
0.625	0.375	16
0.333333	0.666667	12
0.538462	0.461538	13
0.375	0.5	8
0.333333	0.666667	12
0	1	2
0	1	1
0.5	0.5	2
0.307692	0.307692	13
0.307692	0.692308	13
0.166667	0.833333	6
0.444444	0.555556	18
0	1	1
0	1	4
0.3	0.4	10
0.588235	0.411765	17
0.375	0.1875	16
0.263158	0.684211	19
0.666667	0.25	12
0.555556	0.388889	18
0.538462	0.384615	13
0.5	0.5	2
0	1	3
0	1	3
0.8	0.2	5
0.28125	0.46875	32
0.5	0.5	2
0.333333	0	9
0.5	0.333333	12
1	0	1
0.222222	0.777778	18
0.636364	0.272727	11
0	1	1
0.2	0.6	5
0.25	0.75	8
0.571429	0.428571	7
0.833333	0.166667	6
0.3	0.1	10
0.25	0.416667	12
0.636364	0.272727	11
0.272727	0.454545	11
0.3	0.7	10
0.75	0.25	4
0.466667	0.466667	15
1	0	1
0.411765	0.588235	17
0.4	0.1	10
0.166667	0.333333	12
0.5	0.5	2
0.5	0.5	2
0.285714	0.428571	7
0.666667	0.333333	12
0.307692	0.230769	13
0	1	2
1	0	1
0.2	0.6	5
0.263158	0.315789	19
0.333333	0.333333	6
0	1	9
0.222222	0.222222	9
0.545455	0.272727	11
1	0	1
0.5	0.5	8
0.125	0	8
0.5	0.5	2
0.333333	0.666667	3
0.166667	0.444444	18
0	1	5
0	1	1
0.4	0.533333	15
0.3125	0.1875	16
0.461538	0.538462	13
0.636364	0.272727	11
0.666667	0.333333	9
0	1	2
0.333333	0.666667	12
0.363636	0.272727	11
0.466667	0.133333	15
1	0	1
0.461538	0.461538	13
1	0	1
0.2	0.8	10
0.833333	0.166667	6
0.384615	0.615385	13
0.454545	0.545455	11
0.714286	0.142857	7
0.125	0.375	8
0.5	0.5	2
0.375	0.5	8
0.666667	0.333333	6
0.25	0.416667	12
0.5	0.222222	18
0.538462	0.461538	13
0.285714	0.571429	7
0.636364	0.363636	11
0	1	1
0	1	2
0.785714	0.214286	14
0.5	0.166667	6
0	0.6	5
0.222222	0.666667	9
0.2	0.2	5
0.866667	0.133333	15
0	1	1
0.428571	0.5	14
0.470588	0.352941	17
0.7	0.3	10
0.2	0.4	5
0.714286	0.285714	14
0	0.833333	6
0.142857	0.857143	7
1	0	1
0.125	0.25	16
0.333333	0.666667	9
0.769231	0.230769	13
0.0714286	0.428571	14
1	0	1
0.277778	0.611111	18
0.571429	0.428571	7
0.4	0.533333	30
0.48	0.44	25
0.625	0.375	16
0.458333	0.5	24
0.444444	0.222222	9
0.444444	0.555556	18
0.7	0.3	10
0.733333	0.266667	15
0.5	0.5	6
0.263158	0.736842	19
0.6	0.4	5
0.181818	0.818182	11
0.2	0.5	10
0.25	0.5	8
0.636364	0.0909091	11
1	0	1
0.5	0.375	8
0.571429	0.428571	7
0.142857	0.428571	7
0.166667	0.5	6
0.666667	0.333333	9
0.625	0.25	8
0.2	0.8	5
0	0.75	4
0.3	0.1	10
0.357143	0.5	14
0.6	0.4	15
0.6875	0.3125	16
0.538462	0.461538	13
0.529412	0.470588	17
0.2	0.2	10
0.5	0.428571	14
1	0	1
0.375	0.625	24
1	0	1
0	0.833333	6
1	0	1
0.461538	0.538462	13
0	1	1
0	1	2
0.375	0.625	8
0	0.6	5
0.4375	0.0625	16
0.545455	0.424242	33
0.444444	0.555556	9
0.3	0.6	10
0.230769	0.769231	13
1	0	2
0	1	1
0.285714	0.714286	7
0	1	2
0.333333	0.333333	3
0.833333	0.166667	6
0.5	0.5	38
0.375	0.125	8
0.545455	0.272727	11
0.5	0.5	2
1	0	2
0.857143	0.142857	14
0.45	0.55	20
0.2	0.7	10
0.294118	0.647059	17
0.3	0.7	10
0	1	1
0.777778	0.222222	9
0.3	0.7	10
0.4	0.2	10
0.478261	0.26087	23
0.466667	0.533333	15
1	0	1
1	0	1
0	1	2
0.142857	0.5	14
0.4	0.266667	15
0.375	0.625	16
0	1	4
0.4	0.1	10
0.3	0.6	10
0.4	0.6	15
0	0.666667	3
0.1	0.9	10
0.25	0.333333	12
0.625	0.375	16
0.0952381	0.904762	21
0.333333	0.2	15
0.4	0.3	10
0.333333	0.333333	3
0.545455	0.454545	11
0.5	0.5	10
0.2	0.6	5
0.666667	0.333333	9
0.789474	0.105263	19
0.375	0.25	8
0.214286	0.785714	14
0.4	0.1	10
1	0	1
0.428571	0.571429	7
0.75	0.2	20
0.588235	0.235294	17
0.5	0.0833333	12
0.375	0.0625	16
0.111111	0.555556	9
0.388889	0.277778	18
1	0	1
0.333333	0.666667	9
0.357143	0.571429	14
0.222222	0.611111	18
0.5	0.5	2
0	0.833333	6
1	0	2
0.571429	0.142857	7
0.333333	0.466667	15
0.6	0.2	5
0.3	0.4	10
0.545455	0.454545	11
0.266667	0.6	15
0	1	6
0.384615	0.615385	26
0.272727	0.727273	11
0.111111	0.333333	9
0.666667	0.333333	3
0.666667	0.333333	9
0.428571	0.571429	14
0.5	0.5	2
0	1	9
0.357143	0.571429	14
0.571429	0.428571	14
0.333333	0.666667	3
0.666667	0	3
0.266667	0.266667	15
0.7	0.3	10
0.5	0.5	2
0.444444	0.555556	9
0.333333	0.444444	9
0.153846	0.846154	13
0.8	0.2	15
1	0	2
0.666667	0	3
0	1	1
0.466667	0.4	15
0.3	0.5	20
0.210526	0.210526	19
0.4	0.6	5
0.25	0.5	8
0.529412	0.470588	17
0.333333	0.6	15
0.56	0.44	25
0.333333	0.666667	9
0.190476	0.714286	21
0.625	0.375	16
0.333333	0.5	12
0.555556	0.444444	9
0	1	2
0.1	0.7	10
0.545455	0.454545	11
0.2	0.1	10
0.5	0.214286	14
0.230769	0.692308	13
0.363636	0.636364	11
0.4	0.6	10
0.4	0.5	10
0	1	2
0.583333	0.333333	12
0.333333	0.2	15
0	1	2
0.307692	0.692308	13
0.5	0.5	2
0.117647	0.117647	17
0	1	1
0.411765	0.411765	17
0.5	0.5	2
0.5	0.5	2
0.4	0.6	10
0.5	0.5	2
0.72	0.14	50
0	0	1
0.333333	0.666667	9
0.5625	0.1875	16
0.117647	0.764706	17
0.5	0.5	4
0.3125	0.625	16
0.666667	0.333333	3
0.333333	0.666667	6
0.333333	0.555556	9
0.25	0.25	12
0.333333	0.666667	9
0.333333	0.444444	9
1	0	1
0.37037	0.0740741	27
0.590909	0.409091	22
0.294118	0.294118	17
0	0	1
0.6	0.3	10
0.428571	0.428571	7
0.5	0.5	2
0.375	0.5	16
0.636364	0.363636	11
0	1	4
0.333333	0.666667	3
1	0	2
1	0	2
0.333333	0.5	6
0.647059	0.352941	17
0.333333	0.666667	9
0.222222	0.555556	9
0.4	0.2	10
0	1	1
0.333333	0	3
0.333333	0.388889	18
0	1	2
0	1	2
0.380952	0.47619	21
0.322581	0.645161	31
0.444444	0.333333	9
1	0	1
0.16129	0.83871	31
0	1	1
0.444444	0.222222	9
0.166667	0.25	12
0	1	2
1	0	1
0.466667	0.533333	15
1	0	1
0.75	0.125	8
0.333333	0.666667	3
0.6	0.3	10
0.166667	0.833333	6
0	1	3
0	1	2
0	1	1
0	1	3
0.5	0.5	2
0.4	0.6	10
0.5625	0.3125	16
1	0	8
0.25	0.5	12
0.269231	0.269231	26
0.421053	0.578947	19
0.230769	0.692308	13
0	1	4
0.2	0.7	10
0.5	0.5	6
0	1	1
0.40625	0.34375	32
0.625	0.375	8
0.7	0.3	10
0.5	0.388889	18
0.285714	0.666667	21
0.875	0.125	8
0.785714	0.142857	14
0.2	0.4	5
0.727273	0.272727	11
0.363636	0.363636	11
0.5	0.5	2
1	0	1
0.294118	0.705882	17
0.4375	0.5	16
0	1	2
0	1	1
0.48	0.52	25
0	0.333333	3
0.384615	0.576923	26
0.24	0.76	25
0.193548	0.774194	31
1	0	2
0	1	2
1	0	4
0.666667	0.333333	3
0.8	0.2	5
0	0	1
0.428571	0.571429	14
0.181818	0.181818	11
0.462963	0.537037	54
0.222222	0.777778	27
0.2	0.8	10
0.4	0.333333	30
0.235294	0.470588	17
0.2	0.6	10
0.5	0.5	12
0.5	0.5	2
0.52381	0.428571	21
0.4	0.4	5
0.157895	0.789474	19
0.666667	0.333333	3
0.5	0.5	6
0.5	0.5	2
0.666667	0	3
0.454545	0.181818	11
0.444444	0.555556	9
0.4375	0.5	16
1	0	1
0.4375	0.4375	16
0.421053	0.578947	19
0.5	0.5	2
0.30303	0.151515	33
0.571429	0.428571	14
0.382353	0.588235	34
0.5	0.5	2
1	0	2
0.142857	0.785714	14
0.4	0.6	5
0.285714	0.571429	7
0	1	2
0	1	1
0.1	0.9	20
0.363636	0.636364	11
0.3	0.5	10
0.454545	0.272727	11
0.416667	0.458333	24
0.285714	0.678571	28
0.384615	0.615385	13
0.461538	0.538462	26
0.333333	0.666667	3
0	0.5	2
0.666667	0.333333	6
0.666667	0.222222	9
0	1	2
0.363636	0.545455	11
0.454545	0.545455	11
0.611111	0.0555556	18
0.478261	0.478261	23
0.307692	0.461538	13
0.4	0.4	5
0.625	0.25	8
0.342105	0.657895	38
0.0909091	0.272727	11
0	1	1
0	1	1
0.5	0.5	2
1	0	1
0.333333	0.333333	3
0.386364	0.568182	44
0	1	1
0.571429	0.285714	7
0	1	2
0.8	0.2	5
0.466667	0.533333	15
0.352941	0.647059	17
1	0	1
0	1	1
0.333333	0.666667	3
1	0	1
0.166667	0.833333	6
0.5	0.5	12
1	0	1
0.454545	0.545455	11
0.5	0.25	4
0.333333	0.5	12
0.5	0.5	8
1	0	3
0.222222	0.222222	9
0.388889	0.166667	18
0.25	0.75	12
0.363636	0.636364	22
0.25	0.625	8
0.25	0.75	4
1	0	2
0.333333	0.666667	9
0.4	0.4	5
0.3125	0.6875	16
0.588235	0.352941	17
0.375	0.625	8
0.333333	0.5	6
0.611111	0.388889	18
0.166667	0.666667	6
0.3	0.6	10
0	1	2
0.235294	0.764706	17
0.214286	0.428571	14
0.166667	0.666667	6
0.25	0.75	12
0.272727	0.636364	11
0.5	0.5	2
0.333333	0.666667	9
0.545455	0.454545	22
0.5	0.5	16
0.375	0.625	32
0.5625	0.375	16
0.40625	0.46875	32
0.333333	0.666667	15
0.285714	0.642857	14
0.789474	0.210526	19
0.428571	0.142857	7
0.25	0.625	8
0.333333	0.666667	3
0	1	2
0	1	1
0.4	0.5	10
1	0	2
0.666667	0.266667	15
0.25	0.75	4
0.5	0.5	2
1	0	3
1	0	1
0	1	3
0.3	0.7	10
0.25	0.375	16
0.111111	0.777778	9
1	0	1
0.666667	0.333333	3
0.181818	0.818182	11
0.5	0.5	2
0	0.545455	11
0.5	0.5	12
0.416667	0.25	12
0	1	2
0.333333	0.555556	9
1	0	2
0.2	0.6	5
0.25	0.375	16
0.263158	0.684211	19
0.5	0.5	2
0.166667	0.75	12
0.416667	0.166667	12
0.545455	0.454545	11
0.375	0.625	8
0.294118	0.588235	17
0.461538	0.307692	13
0	1	2
0.230769	0.692308	13
0.357143	0.642857	14
0	1	1
0.363636	0.25	44
0.5	0.25	8
0.5	0.5	2
0.666667	0.2	15
0.666667	0.333333	6
0.333333	0.666667	12
0.545455	0.454545	11
0	0.5	2
0.25	0.5	4
0	1	2
0.75	0.25	4
0.272727	0.181818	11
0.545455	0.454545	22
0.647059	0.352941	17
0.714286	0.285714	7
0.588235	0.411765	17
0.615385	0.307692	13
0.6	0.4	10
0.588235	0.411765	17
0.555556	0.333333	9
0	1	1
0.666667	0.277778	18
0.545455	0.363636	11
0.454545	0.454545	11
0.4	0.1	10
0.454545	0.545455	11
0.5	0.5	2
0	1	1
0.7	0.3	10
0.1	0.5	10
0.571429	0.357143	14
0.571429	0.357143	14
0.571429	0.285714	7
1	0	2
0.5	0.5	2
0.333333	0.666667	9
0	0.833333	6
0.454545	0.363636	11
0.466667	0.4	15
0.363636	0.0909091	11
0.6	0.35	20
0.1	0.3	20
0.1	0.9	10
0.285714	0.714286	7
0.333333	0.333333	6
0.25	0.75	4
0.0833333	0.833333	12
1	0	1
1	0	1
1	0	1
0	1	1
0	1	2
0.5	0	2
0.368421	0.578947	19
0.32	0.36	25
0.285714	0.714286	7
0	1	2
0.4	0	10
0.785714	0.214286	14
0.583333	0.416667	12
0.5	0.5	2
0.571429	0.428571	7
0.5	0.5	10
0.4375	0.5625	16
0.238095	0.714286	21
0.461538	0.538462	13
0.5	0.5	2
0.416667	0.5	12
0.214286	0.214286	14
0.928571	0.0714286	14
1	0	1
0.666667	0.333333	3
0.166667	0.5	12
0.181818	0.818182	11
0	1	2
1	0	2
0	1	1
0.166667	0.666667	12
0.333333	0.666667	3
0.666667	0.333333	3
0.4	0.6	5
0.428571	0.285714	7
0.277778	0.333333	18
0.416667	0.5	12
0.428571	0.571429	7
1	0	1
0.28125	0.40625	32
0.555556	0.222222	9
0.166667	0.5	6
1	0	1
0.666667	0.333333	12
0.625	0.375	16
0.421053	0.578947	19
0.384615	0.538462	13
0.333333	0.666667	9
0.916667	0.0833333	12
0.333333	0.666667	3
0.5	0.25	8
0.375	0.625	8
0	1	5
0	1	1
1	0	1
1	0	1
0.5	0.5	6
0	1	1
0.384615	0.615385	13
0.214286	0.714286	14
0	1	2
0.5	0	2
0.25	0.5	8
0.5	0.5	12
0.5	0.5	6
0.5	0.5	26
0.153846	0.846154	13
0	1	1
0.4375	0.5625	16
0.432432	0.472973	74
0	0	4
0.5	0.5	2
0.631579	0.368421	19
0.384615	0.461538	13
0.45	0.55	20
0.545455	0.454545	11
1	0	3
0.583333	0.416667	12
0.5	0.3	10
0.333333	0.222222	9
0	1	2
0.333333	0.666667	3
0	0.5	2
0	0	1
0.555556	0.444444	18
0.52381	0.47619	21
0.222222	0.777778	9
0.5	0.5	2
0	1	2
0	1	1
1	0	1
0.222222	0.777778	9
0.333333	0.666667	3
0.666667	0	3
0.5	0.5	2
0.625	0.375	8
0.0666667	0.933333	15
0	1	1
0.666667	0	3
0.5	0.5	2
0.333333	0.666667	6
0.428571	0.5	14
0	0.4	5
0	1	1
0.5	0.3	10
0.4	0.6	10
0	0.0588235	17
0	1	1
0.333333	0.666667	6
1	0	1
0.521739	0.478261	23
0	1	2
0	0	1
0	0.8	5
0	0.833333	6
0.0909091	0.727273	11
0.5	0.5	2
0.727273	0.272727	11
0.5	0.5	2
1	0	1
1	0	1
0.684211	0.263158	19
0	1	1
0.105263	0.526316	19
0	1	1
0.411765	0.588235	17
1	0	1
0	1	1
0	1	1
0.666667	0.333333	9
0.363636	0	11
0.2	0.6	5
0	1	1
0.588235	0.352941	17
0	1	1
0	0	1
0.555556	0.333333	9
0	1	1
0.428571	0.47619	21
0.384615	0.538462	13
0	1	2
0.4	0.0666667	15
0.4	0.4	15
0.176471	0.470588	17
0.4375	0.5	16
0.375	0.3125	16
0.615385	0.307692	13
0.333333	0.666667	3
1	0	2
0.725	0.275	40
0.5	0.4375	16
0.9	0.1	10
0.692308	0.307692	13
0.533333	0.2	15
0.538462	0.461538	13
0.580645	0.419355	31
0.363636	0.545455	11
0.454545	0.454545	11
0.26087	0.695652	23
1	0	1
0	0.5	2
0.428571	0.571429	14
0.464286	0.535714	28
0.2	0.4	5
0.411765	0.411765	17
0.7	0.3	10
0.5	0.25	4
0.461538	0.538462	13
1	0	1
0.571429	0.357143	14
1	0	1
0.388889	0.611111	18
0.411765	0.0588235	17
0.3	0.7	10
0.5	0.5	2
0.588235	0.411765	17
0.130435	0.826087	23
0.363636	0.636364	11
0.222222	0.777778	9
0	1	1
0.666667	0.333333	15
0	1	1
0.444444	0.555556	9
0	1	1
0.5	0.125	8
0.181818	0.363636	11
0	1	1
0	1	2
0.410256	0.589744	39
0	1	1
0.705882	0.176471	17
0.130435	0.869565	23
1	0	1
0.8	0.2	5
0.222222	0.555556	9
0.461538	0.538462	13
0.529412	0.470588	17
1	0	1
0	1	1
1	0	3
0.384615	0.538462	13
1	0	1
0.2	0.8	5
1	0	1
1	0	1
0.521739	0.478261	23
0.416667	0.583333	12
0.684211	0.263158	19
0.333333	0.666667	12
0.684211	0.315789	19
0.5	0.5	2
0.35	0.5	20
0	0.5	8
0.5	0.5	12
0.555556	0.444444	9
0.5	0.5	8
0.307692	0.384615	26
1	0	1
0	1	2
0.375	0.625	8
1	0	1
0	1	3
0.0869565	0.869565	23
0.615385	0.384615	26
0	0	23
0	1	1
0	1	5
1	0	1
0	1	1
0.272727	0.727273	11
0	1	1
0	0.0833333	12
0	0	5
0.375	0.3125	16
0.125	0.25	8
0.411765	0.529412	17
0.46875	0.46875	32
0	1	1
0.473684	0.526316	19
0	1	2
1	0	2
0	1	1
0.0909091	0.909091	11
0.5	0.5	10
0.363636	0.545455	11
0.362069	0.603448	58
0	0	1
0	1	1
0	0	1
0.777778	0.222222	9
0.384615	0.0769231	13
0.666667	0.333333	3
0.481481	0.407407	27
0.333333	0.666667	3
0.8	0.2	35
0.5	0.5	2
1	0	1
0.333333	0.666667	3
0.6	0.4	5
1	0	1
0	1	1
0.5	0.1	10
0	1	2
1	0	1
0	1	2
0.5	0.5	14
0.25	0.5	8
0.0769231	0.769231	13
0.416667	0.583333	12
0.5	0.5	2
0.285714	0.571429	7
0	1	4
0.3125	0.5625	16
0.461538	0.538462	13
0.583333	0.416667	12
0.529412	0.470588	17
0.3	0.7	20
0.625	0.375	8
0	0.75	4
0	1	1
0.4	0.2	10
0.5	0.388889	18
0.333333	0.5	6
0.285714	0.285714	21
0.409091	0.590909	22
0.142857	0.714286	7
0	1	5
0	0	1
0.272727	0.636364	11
0.3	0.7	10
0.181818	0.636364	11
0.533333	0.466667	15
0.388889	0.555556	18
0.25	0.75	8
0.692308	0.307692	13
0.615385	0.230769	13
0	1	2
0	0.5	2
0	0.5	2
0.277778	0.722222	18
0.588235	0.411765	17
1	0	4
0.333333	0.6	15
0	0	2
0.416667	0.583333	12
1	0	1
0.4	0.6	15
0.214286	0.642857	14
0	1	1
0	1	2
0.166667	0.833333	6
0.461538	0.384615	13
0.5	0.4375	16
0.363636	0.409091	22
1	0	2
0.5	0.5	2
0.833333	0.166667	6
0.666667	0.333333	3
0	1	1
0.461538	0.538462	13
0	1	1
0.235294	0.647059	17
0.285714	0.714286	7
0.4	0.6	5
0.357143	0.571429	14
0.5	0.5	4
0.642857	0.357143	14
0	0.666667	3
0.5	0.5	2
0.307692	0.615385	13
0.636364	0.363636	22
0.25	0.75	16
0.142857	0.285714	14
0.583333	0.333333	12
0.1875	0.8125	16
0.4	0.2	5
0.322581	0.612903	31
0.5	0.5	2
0	1	2
1	0	1
0.541667	0.458333	24
0.695652	0.304348	23
0.375	0.5	8
0.5	0.5	4
0.410256	0.589744	39
0.25	0.7	20
0.307692	0.692308	13
0.272727	0.363636	11
0.5	0.5	2
0.142857	0.357143	14
0.391304	0.130435	23
0	1	1
0.555556	0.444444	9
0.125	0.75	8
0.428571	0.285714	14
0.235294	0.705882	17
0	0.75	16
0.3	0.3	10
0	1	2
0.666667	0.25	24
0.666667	0.222222	9
0	0	1
0.25	0.5	4
0.666667	0.333333	6
0.647059	0.235294	17
0.307692	0.692308	13
0	1	1
0	0	1
0.153846	0.538462	13
1	0	2
0	0	1
0.625	0.375	16
0.25	0.6875	16
0.166667	0.333333	6
0.777778	0.222222	18
0.5	0.5	4
0.333333	0.666667	3
0.681818	0.272727	22
1	0	1
0.285714	0.571429	14
0.5	0	2
1	0	1
0.447368	0.526316	38
0.636364	0	11
0	1	1
0.416667	0.5	12
0	1	1
0	0	6
0	1	4
0.545455	0.454545	11
0.833333	0.166667	6
0.263158	0.736842	19
0.277778	0.333333	18
0.375	0.625	8
0.333333	0.444444	9
0.545455	0.454545	11
0.285714	0.285714	7
0.347826	0.608696	23
0.181818	0.818182	11
0	1	1
0.428571	0.571429	7
0.75	0.25	4
0	1	1
0	1	2
0.384615	0.615385	13
0.733333	0.266667	15
0	1	3
0.454545	0.545455	22
0.333333	0.222222	18
0.625	0.375	16
0.368421	0.578947	19
0.5	0.5	14
0.333333	0.666667	3
0.185185	0.740741	27
0	0	1
0.363636	0.636364	11
0.526316	0.473684	19
0	0.5	2
0.2	0.7	10
0.714286	0.142857	14
0.35	0.65	20
0.416667	0.25	12
0.647059	0.352941	17
0.25	0.416667	12
0.454545	0.545455	11
0.466667	0.533333	15
0.5	0.5	6
0.363636	0.636364	11
0.166667	0.5	6
0.12	0.88	25
0	1	1
0.428571	0.5	14
0	0.857143	7
0.666667	0.111111	9
0.5	0.5	2
0.142857	0.714286	7
0.25	0.75	4
0	1	2
0	0	1
0	0	1
0	1	1
0.65	0.35	20
0.3	0.1	10
0.538462	0.384615	13
0.384615	0.307692	13
0.5	0.5	26
0	1	2
0	1	1
0.5	0.5	2
0.444444	0.388889	18
0.375	0.625	8
0.5	0.5	2
0.363636	0.636364	11
0	0.4	5
0.333333	0.625	24
0	0.833333	6
0	1	2
0.8	0	5
0.857143	0.0714286	14
0.5	0.5	2
0.529412	0.470588	17
0.363636	0.636364	11
0.5	0.5	2
0.675214	0.324786	117
0	0.75	4
0.615385	0.269231	26
0	1	1
1	0	2
0.5	0.5	2
0.266667	0.4	15
0	1	7
0.45	0.55	40
0.266667	0.733333	15
0.411765	0.529412	17
0.235294	0.764706	17
0.5	0.5	14
0	1	1
0.5	0.409091	22
0.571429	0.214286	14
1	0	1
0	1	2
0.5	0.5	2
0.8	0.2	5
0.2	0.733333	15
0	0	1
1	0	1
0	1	2
0.222222	0.777778	9
0	1	4
0.2	0.1	10
0.166667	0.5	12
0.375	0.25	24
0.5	0.5	4
0.285714	0.5	14
0.166667	0.833333	18
0.307692	0	13
0.795918	0.204082	49
0.571429	0.285714	14
0.285714	0.642857	14
0.4	0.6	10
0.285714	0.714286	14
0	1	1
0	1	1
0.615385	0.384615	13
1	0	1
0.333333	0.333333	3
0.413793	0.551724	29
0.6	0.333333	15
0.8	0.2	5
1	0	5
0.285714	0.714286	7
0.722222	0.277778	18
0.25	0.375	16
1	0	3
0.555556	0.444444	9
0.5	0.5	2
0.6	0.4	10
0.444444	0.555556	27
0.625	0.375	8
0.0909091	0.272727	11
0.5	0.5	2
0.333333	0.666667	9
0.75	0.25	4
0.354839	0.354839	31
0.263158	0.526316	19
0.625	0.25	8
0.526316	0.473684	19
1	0	1
0.0625	0.9375	16
0.3125	0.3125	32
0.266667	0.533333	15
0.357143	0.392857	28
0.434783	0.478261	23
0.541667	0.375	24
0.4	0.2	10
0.666667	0.333333	6
0.333333	0.533333	15
0.5	0.5	2
0	0	1
0.75	0.25	4
0.52381	0.47619	21
0	1	1
0.25	0.75	4
0.307692	0.692308	13
0.466667	0.133333	15
0.5	0.166667	12
0.5	0.333333	6
0.3	0.4	10
0.5625	0.4375	16
0.666667	0	3
0.285714	0.571429	7
0	1	1
0.333333	0.111111	18
0.625	0.375	8
0	1	2
0	0	1
0.181818	0.818182	11
0.5	0.5	20
0.333333	0.444444	9
0.461538	0.538462	13
1	0	1
0.6875	0.25	16
0.272727	0.636364	11
0.5	0	2
0	0.5	6
0	1	1
0	1	1
0	1	4
1	0	2
0.5	0.5	4
0	1	2
0.6	0.4	5
1	0	1
0.625	0.375	8
0	1	1
0.333333	0.666667	6
0	1	2
0.5	0.5	4
0.428571	0.571429	14
0.5	0.333333	24
0.75	0.25	4
0.5	0.5	2
0	1	1
0.451613	0.419355	31
0.7	0.1	10
0.4	0.4	10
1	0	2
0.0714286	0.357143	14
0.333333	0.555556	9
0	0.5	2
0.318182	0.318182	22
0.454545	0.363636	11
0.25	0.428571	28
0.4	0.6	5
0.2	0.76	25
0	1	3
0	0	1
0	1	1
0.461538	0.384615	13
0.326923	0.557692	52
0.25	0.625	8
0.5	0.25	4
0.4	0.2	15
1	0	2
0.555556	0.444444	9
0.272727	0.727273	11
0.454545	0.515152	33
0.333333	0.555556	18
0.466667	0.533333	15
0.428571	0.571429	7
1	0	1
0.52381	0.47619	21
0.294118	0.647059	17
0.5	0.25	4
0.5	0	2
0.5	0.5	4
0.333333	0.666667	3
1	0	2
0.333333	0.666667	3
0.375	0.625	8
0	0	1
0.333333	0.666667	3
0.411765	0.176471	17
0.428571	0.571429	14
0.375	0.625	16
0.555556	0.444444	9
0.666667	0.333333	12
0.2	0.5	10
0.4	0.4	5
0.916667	0.0833333	12
1	0	3
0	1	5
0	0	2
0	1	2
0.222222	0.777778	9
0.0909091	0.545455	11
0.357143	0.571429	14
0.625	0.375	8
0.473684	0.473684	19
0.304348	0.347826	23
0.222222	0.666667	9
0.666667	0	6
0.647059	0.352941	17
0.666667	0.333333	3
0.833333	0.166667	6
0	1	2
0.375	0.375	8
0.5	0.5	2
0.714286	0.285714	7
0.333333	0.666667	27
0	1	2
0.5	0.447368	38
0.4	0.4	10
0.368421	0.578947	19
0.2	0.75	20
0.375	0.625	16
0.5	0.5	2
0.6	0.2	5
0	0	1
0	1	9
0.5	0.4375	16
0.333333	0.666667	24
0	1	1
0.5	0.5	10
0.222222	0.722222	18
0.318182	0.227273	22
0.0909091	0.590909	22
0.307692	0.692308	13
0.25	0.25	4
0.545455	0.363636	11
0.722222	0.222222	18
0.5	0.5	8
0.428571	0.571429	7
0.6875	0.3125	16
0.607143	0.357143	28
0.461538	0.538462	13
0.4	0.6	10
0.592593	0.407407	27
0.5	0.416667	12
0	1	1
0.666667	0.333333	30
0.2	0.8	5
0	0.75	4
0.615385	0.384615	13
0.181818	0.636364	11
0.583333	0.416667	24
0.35	0.5	20
0.4	0.5	20
0.2	0.4	5
0.444444	0.444444	9
0.714286	0.285714	7
0.444444	0.444444	9
0.333333	0.444444	9
0.6	0.4	45
0	1	2
0.363636	0.636364	11
0.666667	0	3
0	1	2
0.4	0.4	5
0.375	0.5	8
0	1	1
0.5	0.5	2
0.428571	0.571429	7
0.5	0.5	2
0.526316	0.473684	19
0.277778	0.666667	18
0.555556	0.444444	27
0.333333	0.666667	6
0.478261	0.434783	23
0.5	0.25	4
0.166667	0.333333	6
0.375	0.375	8
0.357143	0.642857	14
0.6	0.3	10
0.0909091	0.909091	11
0.333333	0.444444	9
0.111111	0.222222	9
0.3	0.5	10
0.6875	0.3125	16
0.526316	0.421053	19
0	0	1
1	0	1
0.333333	0	6
0.326531	0.591837	49
0.818182	0.181818	11
0.333333	0.666667	6
0.117647	0.764706	17
0.222222	0.555556	9
0.551724	0.448276	29
0.4	0.4	10
0.583333	0.416667	12
0.714286	0.285714	14
0.176471	0.705882	17
0.111111	0.777778	9
0.222222	0.777778	36
0.333333	0.666667	6
0	1	2
0.5	0.5	14
0.25	0.416667	12
0.571429	0.142857	7
0.428571	0.571429	7
0.666667	0.333333	6
0.333333	0.666667	3
0.363636	0.636364	22
0.6	0.4	5
0.5	0.5	6
0.5	0	2
0.666667	0.333333	9
0.647059	0.176471	17
0	1	2
0.380952	0.380952	21
0.0769231	0.769231	13
0	1	1
0.529412	0.411765	17
0.5	0	2
0.733333	0.266667	15
0.5	0.5	36
0.25	0.75	4
0.380952	0.571429	21
0.375	0.625	24
0.333333	0.666667	3
0.2	0.8	5
0.37931	0.551724	29
0.4	0.4	5
0.5	0.5	2
0	0	1
0	0	1
0.576923	0.269231	26
0.357143	0.642857	14
0.384615	0.230769	13
0.222222	0.611111	18
0.75	0.25	8
0.333333	0.666667	3
0.666667	0.333333	3
0.454545	0.363636	11
0.47619	0.47619	21
0.466667	0.533333	15
0.478261	0.434783	23
0.5	0.5	6
0.5	0.5	14
0.555556	0.333333	9
0	0	1
0.333333	0.666667	6
0	1	1
0.181818	0.636364	11
0.333333	0.333333	3
0.875	0.125	8
1	0	1
0.5	0.5	8
0	1	1
0.5	0.5	2
0.454545	0.545455	11
0.5	0.25	4
0.785714	0.214286	14
0.571429	0.428571	7
0.25	0.5	4
0.625	0.125	8
0.25	0.65	20
0.28	0.68	25
1	0	1
0	1	1
0.333333	0.666667	3
0.47619	0.47619	21
0	1	5
0.64	0.36	25
0.5	0.5	2
0.666667	0.166667	6
0.416667	0.583333	12
0.333333	0.666667	9
0.615385	0.230769	13
0.263158	0.473684	19
0.25	0.75	4
0.333333	0.333333	9
0.333333	0.611111	18
0.5	0.4	20
0.222222	0.444444	9
0.666667	0.333333	3
0.37037	0.555556	27
0.428571	0.571429	7
0.333333	0.222222	9
0.5	0.384615	26
0.384615	0.307692	13
0.461538	0.153846	13
0.421053	0.315789	19
0.2	0.4	5
0	1	1
0.428571	0.285714	7
0.133333	0.6	15
0.375	0.625	16
0	0.888889	9
0	0	1
0.56	0.44	25
0.2	0.8	5
0.269231	0.115385	26
0.666667	0.222222	9
0.47619	0.52381	21
1	0	2
0.5	0.5	14
0.222222	0.555556	9
0	1	7
0.333333	0.666667	3
0.636364	0.0909091	11
0.6	0.4	5
0.571429	0.333333	21
0.75	0.25	12
0	0	2
0.592593	0.37037	27
0.238095	0.47619	21
0.4	0.6	5
0	1	2
0.666667	0.333333	6
0.333333	0.5	6
0.333333	0.583333	12
0	1	2
1	0	2
1	0	4
0.222222	0.777778	9
0.666667	0.333333	3
0.454545	0.545455	11
0.4	0.4	5
0.533333	0.4	15
0.444444	0.5	18
0.5	0.5	4
0	0.5	4
0.2	0.6	5
0.266667	0.466667	15
0.5	0.5	4
0.8	0.2	5
0.235294	0.235294	17
0.428571	0.571429	14
0	1	1
0.666667	0.333333	12
0.285714	0.714286	14
0	1	1
0.448276	0.551724	29
0.285714	0.642857	14
0.5	0.5	2
0.133333	0.4	15
0.2	0.4	5
0.461538	0.538462	13
0.294118	0.588235	17
0.533333	0.2	15
0.461538	0.461538	13
0.4	0.6	10
0.625	0.375	8
0.307692	0.384615	13
0.222222	0.666667	9
0.4	0.6	5
0.375	0.5	8
0.571429	0.428571	7
1	0	1
0	0.5	2
0.5	0.5	8
0.3	0.5	10
0.416667	0.583333	12
0.375	0.625	8
0.625	0.375	8
0.666667	0	3
0.702703	0.27027	37
0.285714	0.714286	7
0.416667	0.583333	12
0.166667	0.833333	6
0	1	1
0.538462	0.461538	13
0.533333	0.466667	15
0	0.5	4
0.125	0.625	8
0.636364	0.272727	11
0.454545	0.454545	11
0.363636	0.636364	22
0.416667	0.5	12
0.3	0.3	10
0.454545	0.272727	11
0.545455	0.272727	11
0.5	0.35	20
0	0.4	5
0.428571	0.285714	7
0.642857	0.357143	28
0.333333	0.666667	6
0	0	1
0.409091	0.5	22
0.470588	0.529412	17
0.3	0.7	10
0.25	0.75	20
0.0588235	0.882353	17
0	1	1
0.333333	0.333333	3
0.333333	0.555556	9
0.588235	0.411765	17
0.3	0.3	10
0	1	1
0.2	0.4	5
0.435897	0.564103	39
0.8	0.2	5
0.529412	0.411765	17
0.478261	0.347826	23
0.35	0.5	20
0	0.75	4
0.583333	0.416667	12
0.666667	0	3
0.5	0.5	2
0.727273	0.272727	22
0.222222	0.666667	9
0	0.5	2
0.5	0.5	16
0.2	0.5	10
0.555556	0.444444	9
0.5	0.5	16
0.888889	0.111111	9
0.6	0.4	5
0	1	2
0.272727	0.272727	11
0.333333	0.625	24
0.35	0.65	20
0.266667	0.266667	15
0.466667	0.266667	15
0	0	4
1	0	1
1	0	1
1	0	2
0.428571	0.5	14
0.444444	0.555556	9
0.352941	0.176471	17
0.380952	0.47619	21
0.333333	0.666667	6
0.5	0.5	12
0.444444	0.444444	18
0.333333	0.333333	6
0	0	1
0.25	0.75	8
0	1	1
1	0	1
0.375	0.625	8
0.529412	0.470588	17
0.357143	0.357143	14
0.384615	0.615385	13
0	1	3
0.166667	0.333333	6
0.416667	0.583333	12
0.375	0.625	8
1	0	1
0.176471	0.588235	17
0.75	0.208333	24
0.25	0.75	12
0.5	0.5	34
0.357143	0.142857	14
0.4	0.5	10
0.363636	0.454545	11
0.4	0.6	10
0.125	0.75	8
0.285714	0.428571	14
0.333333	0.666667	15
0.52	0.4	25
0.1875	0.3125	16
0	1	1
0.428571	0.571429	14
0.1	0.9	10
0.45	0.5	20
0.2	0.4	20
0.5	0.5	6
0.166667	0.833333	6
0.333333	0.555556	9
0.285714	0.666667	21
0.611111	0.388889	18
1	0	1
0.363636	0.636364	11
0	1	10
0.444444	0.444444	9
0.5	0.5	2
0.571429	0.428571	7
0	0	1
0.333333	0.555556	9
0.4	0.466667	15
0.6	0.4	5
0.4	0.6	5
0.25	0.5	12
0	0	1
0.2	0.2	5
0.3125	0.5	16
0.619048	0.285714	21
0.357143	0.571429	14
0.37037	0.62963	27
0	0.333333	3
0.56	0.4	25
0.428571	0.571429	14
0.666667	0	3
0	1	1
0.73913	0.26087	23
0.3	0.6	10
0.333333	0.5	6
0.363636	0.636364	11
0.307692	0.230769	13
0.133333	0.666667	15
0.428571	0.571429	7
0.5	0.25	12
0.238095	0.714286	21
1	0	1
0.6	0.3	10
0.5	0.5	10
0.5	0.5	2
0.166667	0.833333	6
0.636364	0.181818	11
0.571429	0.357143	14
0.333333	0.333333	3
0.5	0	2
0.529412	0.411765	17
0.486486	0.486486	37
0.277778	0.666667	18
0.413793	0.551724	29
0.363636	0.545455	22
0.571429	0.428571	7
0.1875	0.625	16
0.2	0.3	10
0.4	0.1	10
0.125	0.75	8
0.636364	0.363636	11
0.448276	0.482759	29
0.454545	0.363636	11
0.340909	0.590909	176
0.166667	0.722222	54
0.285714	0.714286	7
0.504425	0.474926	339
0.3	0.6	10
0.277778	0.611111	18
0.636364	0.363636	11
1	0	3
0	1	2
0.285714	0.52381	21
0	0.5	6
0.2	0.8	10
0.153846	0.846154	13
0.538462	0.384615	13
0.7	0.2	10
0	0	1
0.368421	0.105263	19
0.2	0.8	5
0.592593	0.407407	27
0.2	0.5	10
0.642857	0.357143	14
0.4	0.6	10
0.25	0.75	4
0.517241	0.482759	29
0.727273	0.242424	33
0.5	0.5	4
0.2	0.6	15
0.4	0.2	5
0.461538	0.461538	13
0.576923	0.423077	26
0.444444	0.555556	18
0	1	4
1	0	4
0.2	0.6	5
0.266667	0.666667	15
0.4	0.4	5
0.222222	0.777778	9
0.333333	0.666667	9
0.409091	0.545455	22
0.483871	0.451613	31
0.810345	0.172414	58
0.4	0.5	10
0.45	0.55	20
0.4	0.3	10
1	0	7
0.421053	0.552632	38
0.3	0.4	10
0.558442	0.311688	77
0.615385	0.384615	13
0.6	0.4	5
0.8	0.2	5
0.428571	0.571429	14
0.166667	0.333333	24
0.666667	0.333333	3
0.25	0.5	4
0.333333	0.666667	3
0.0666667	0.733333	15
0	0.333333	3
0.5	0.416667	12
0.444444	0.222222	9
0.5	0.3	10
0.565217	0.0869565	23
0.5	0.4	10
0.605263	0.394737	38
0.517241	0.482759	29
0.583333	0.375	24
0.125	0.75	8
0	0	1
0.416667	0.333333	12
0.428571	0.285714	14
0.47619	0.52381	42
0.142857	0.571429	7
0.222222	0.333333	18
1	0	1
0.521739	0.391304	23
0.166667	0.25	12
0.666667	0.333333	6
0.315789	0.263158	19
0	0.25	4
0.533333	0.2	15
0.583333	0.333333	12
0	1	1
0.428571	0.5	14
0.2	0.8	10
0.6	0.4	10
0.466667	0.466667	15
0.357143	0.642857	14
0.461538	0.538462	26
0.5	0.466667	30
0.1875	0.75	16
0.125	0.875	32
0.363636	0.545455	11
0.636364	0.363636	22
0.3	0.7	10
0.5	0.5	20
0.333333	0.666667	12
0.285714	0.714286	7
0.555556	0.444444	18
0.4	0.6	20
0.384615	0.538462	13
0	0	1
0.833333	0.166667	6
0.5625	0.3125	16
1	0	2
0.363636	0.590909	22
0.466667	0.533333	15
0.4375	0.5625	16
0.5	0.2	10
0.2	0.6	10
0.409091	0.590909	22
0.666667	0.333333	6
0	1	1
0.25	0.375	8
0.666667	0.333333	18
0.047619	0.809524	21
0.5625	0.4375	16
0.272727	0.454545	11
0.285714	0.571429	21
1	0	1
0.357143	0.5	14
0.5	0.5	2
0	1	1
0.538462	0.384615	13
0.4	0.4	5
0.333333	0.666667	3
0.45	0.2	20
0	1	9
0.5	0.5	2
0.3	0.7	10
0.6	0.4	5
0.5	0.428571	14
0.545455	0.272727	11
0.3	0.4	20
0.416667	0.583333	12
0.5	0.5	12
0.285714	0.666667	21
0.291667	0.708333	24
0.2	0.4	10
0.333333	0	3
0.6	0.3	10
0	0.5	2
0.333333	0.666667	12
0.583333	0.166667	12
0.263158	0.578947	19
0.1	0.1	20
0.5	0.5	10
0.333333	0.333333	3
0.5	0.5	2
0.375	0.625	8
0.25	0.3125	16
1	0	1
0.733333	0.133333	15
0.5	0	2
0.294118	0.647059	17
1	0	1
0	1	2
0.833333	0.111111	18
0.133333	0.666667	15
0	0	1
0.5	0.5	10
0	0.333333	3
0	1	2
0.666667	0.333333	3
0.8125	0.1875	16
0	1	1
0.302326	0.697674	43
0.7	0.3	10
0.4	0.6	15
0.157895	0.736842	19
0.47619	0.47619	21
0.5	0.5	10
0.615385	0.384615	13
0.333333	0.666667	3
0.25	0.5	8
0.416667	0.0833333	12
0.4	0.6	5
0.769231	0.230769	13
1	0	2
0.444444	0.555556	9
0.5	0.5	2
0.190476	0.809524	21
0	1	3
0.578947	0.421053	19
0.75	0.25	20
0.142857	0.785714	14
0.578947	0.421053	19
0.4	0.6	5
0.4375	0.5625	16
0.404762	0.571429	42
0.352941	0.588235	17
0	1	1
0.3	0.2	10
0.5	0.5	10
0.631579	0.315789	19
0.569348	0.176838	1442
1	0	1
0.2	0.8	5
0.75	0.125	16
0.4	0.4	10
0.7	0.3	10
0.463768	0.521739	69
0.666667	0.333333	3
0.2	0.7	10
0.333333	0.666667	6
0.666667	0.333333	3
0.409091	0.568182	44
0.517241	0.413793	29
0	0	1
0	1	1
0.75	0.25	4
0.214286	0.785714	14
0.714286	0.285714	7
0.181818	0.363636	11
0.625	0.3125	16
0.416667	0.0833333	12
0.571429	0.142857	7
0.222222	0.666667	9
0.619048	0.047619	21
0.178571	0.821429	28
0	1	1
0.75	0.25	4
0.333333	0.62963	27
0.0909091	0.818182	11
0.166667	0.333333	6
0.5	0.5	20
0.333333	0.666667	15
0.8	0.2	10
0.285714	0.642857	14
0.333333	0.333333	18
0.380952	0.619048	21
0	0	1
0.461538	0.461538	13
0.363636	0.636364	11
0.214286	0.357143	14
0.461538	0.538462	13
0.363636	0.545455	11
0.5	0.416667	12
0.588235	0.294118	17
0.25	0	4
0.2	0.8	10
0.466667	0.533333	15
0.5	0.5	30
0.625	0.375	16
0.666667	0.333333	9
0.214286	0.642857	28
0.363636	0.363636	11
0.421053	0.157895	19
0.545455	0.454545	11
0.4	0.2	10
0.133333	0.866667	15
0.111111	0.777778	9
0.428571	0.571429	7
0.0666667	0.8	15
0.25	0.583333	12
0.5	0.5	6
0.25	0.75	4
0.454545	0.454545	11
0.363636	0.636364	11
0.5	0.25	4
0.75	0.25	12
0.727273	0.181818	11
0.857143	0.142857	7
0	0	1
0.647059	0.352941	17
0.384615	0.538462	13
0.4	0.5	10
0.25	0.75	4
0.125	0.875	16
0.352941	0.647059	17
0.133333	0.866667	15
0.333333	0.666667	6
0.25	0.25	4
0.210526	0.789474	19
0.235294	0.235294	17
0.590909	0.409091	22
0.142857	0.857143	7
0.5	0.444444	18
0.3	0.7	10
0.3	0.6	10
0.571429	0.285714	7
0.285714	0.214286	14
0.285714	0.571429	7
0.333333	0.333333	12
0	1	1
0.666667	0.25	12
0.375	0.1875	16
0.5	0.5	8
0.571429	0.428571	14
0.416667	0.25	12
0	1	2
0.25	0.75	12
0.571429	0.428571	7
0.833333	0.0833333	12
0.5	0.5	8
0.222222	0.722222	18
0.333333	0.222222	18
0.571429	0.428571	7
0.714286	0.142857	14
0.40566	0.5	106
0.333333	0.5	6
0	1	1
0	1	3
0.363636	0.636364	11
0.428571	0.285714	14
0.133333	0.4	15
0	1	3
0.25	0.375	8
0.533333	0.466667	15
0	1	2
0.304348	0.608696	23
0.25	0.75	8
0.714286	0.285714	14
0.333333	0.5	6
0.75	0.25	4
0	1	4
0.333333	0.5	6
0	0	1
0.5	0.5	12
1	0	5
0.111111	0.888889	9
0.142857	0.285714	7
0.6	0.4	10
0.380952	0.619048	21
0.4375	0.5625	16
0.142857	0.785714	14
0.647059	0.352941	17
0.25	0.75	4
0	0.833333	6
0.307692	0.230769	13
1	0	2
0.647059	0.294118	17
0.352941	0.647059	17
0.46	0.54	50
0.5625	0.4375	16
0.321429	0.607143	28
0.333333	0.555556	9
0.722222	0.277778	18
0.777778	0.111111	9
0.387978	0.519126	183
0.333333	0.666667	6
0.5	0.166667	18
1	0	1
0.666667	0.291667	24
0.285714	0.619048	21
0.285714	0.642857	14
0.666667	0.25	12
0.285714	0.714286	7
0.73913	0.130435	23
0.222222	0.777778	9
0.37037	0.555556	27
0.735484	0.245161	155
0.357143	0.0714286	14
0.666667	0.333333	9
0.65	0.35	20
0.25	0.642857	28
0.181818	0.727273	11
0.5	0.5	6
0.4	0.6	5
0.444444	0.555556	9
0.375	0.625	16
0.341463	0.560976	41
0	0	1
0.8	0.2	5
0.0909091	0.909091	11
0.352941	0.176471	17
0.181818	0.818182	11
0.529412	0.470588	17
0.272727	0.636364	11
0.3	0.65	20
0.571429	0.428571	7
0.333333	0.333333	3
0.478261	0.0869565	23
0.375	0.5625	16
0.7	0.1	10
0.461538	0.5	26
0.577778	0.422222	45
0.555556	0.333333	9
1	0	1
0	0.8	5
0.363636	0.636364	11
0.714286	0.142857	7
0.170732	0.756098	41
0.636364	0.272727	11
1	0	1
0.6875	0.3125	16
0.740741	0.185185	27
0.25	0.5	4
0.461538	0.538462	13
0.666667	0.333333	6
0.571429	0.142857	7
0	1	3
0.5	0.5	2
0.3	0.3	10
0.380952	0.52381	21
1	0	4
0.375	0.5	8
1	0	1
0.333333	0.666667	9
0.428571	0.571429	7
0.565217	0.434783	23
0.222222	0.611111	18
0.38806	0.61194	134
0	0	1
0.308333	0.691667	120
0.4	0.5	20
0.411765	0.529412	17
0	1	1
0.52381	0.47619	21
0.25	0.5	4
0.392157	0.529412	153
0	1	1
0.764706	0.235294	17
0.615385	0.307692	13
0.5	0.5	6
0.538293	0.382932	457
0.25	0.666667	12
0.4	0.6	5
0.333333	0.619048	21
0.307692	0.615385	13
0.290323	0.677419	31
0.125	0.875	8
0	1	1
0.333333	0.666667	3
0.125	0.75	8
0.285714	0.714286	7
0.6	0.4	5
0.6	0.4	10
0.285714	0.714286	7
0.5	0.45	20
0.133333	0.466667	15
0.666667	0	3
0.230769	0.769231	13
0.54023	0.402299	87
0.555556	0.296296	27
0.272727	0.0909091	11
0.545455	0.454545	11
0.333333	0.5	6
0.545455	0.454545	11
0.25	0.75	4
0.266667	0.6	15
0.363636	0.636364	11
0.4	0.6	15
0	0	1
0.333333	0.5	6
0.684211	0.315789	19
0.333333	0.666667	18
0.3	0.55	20
0.666667	0.333333	12
0.25	0.416667	12
0.4375	0.5625	16
0.5	0.375	16
0	0.5	2
0.5	0.5	6
0.153846	0.846154	13
0.333333	0.666667	3
0	1	1
0.571429	0.357143	14
0.428571	0.5	14
0.666667	0	6
0.117647	0.882353	17
0.285714	0.714286	7
0.588235	0.352941	17
0.25	0.583333	12
0.705882	0.294118	17
0.3	0.5	10
0.166667	0.583333	12
0.611111	0.333333	18
0.428571	0.571429	14
0.375	0.375	8
0.142857	0.857143	7
0.2	0.8	5
0	1	1
1	0	1
0	1	1
0.615385	0.384615	26
0.488889	0.4	45
0.714286	0.285714	7
0.5	0.25	8
0.75	0.25	8
0.666667	0.166667	6
0.4	0.6	5
0.142857	0.571429	7
0.466667	0.466667	15
0.409091	0.409091	22
0.333333	0.666667	18
0.5	0	2
0.166667	0.166667	6
0.571429	0.285714	7
0.2	0.4	5
0.533333	0.266667	15
0.5	0.5	2
1	0	1
0.343284	0.61194	134
1	0	2
0.636364	0.363636	22
0.636364	0.363636	11
0.666667	0.333333	9
0.571429	0.357143	14
0.454545	0.363636	11
0.571429	0.392857	28
0.333333	0.5	6
0	0	1
0.375	0.625	8
0.571429	0.285714	7
0.777778	0.222222	9
0.181818	0.545455	11
0.238095	0.380952	21
0.181818	0.272727	11
0.411765	0.588235	17
0.125	0.5	8
0.0833333	0.916667	12
0.25	0.75	8
0.0833333	0.125	96
0.266667	0.6	15
0.5	0.5	10
0.6	0.4	15
0.133333	0.8	15
0.291667	0.666667	24
0.375	0.625	8
0.333333	0.307692	39
0.363636	0.636364	11
0.529412	0.411765	17
0.388889	0.333333	18
0.363636	0.636364	11
0.0625	0.8125	16
0.7	0.3	10
0.6	0	5
0.307692	0.692308	13
0.428571	0.571429	7
0.411765	0.588235	17
0.428571	0.571429	7
0.615385	0.230769	13
0.125	0.875	8
0.277778	0.555556	18
0.428571	0.571429	21
0.37037	0.259259	27
0	0	1
0.4	0.6	5
0.25	0.75	4
0.42723	0.485915	426
0.545455	0.454545	22
0	1	4
0.8	0.2	5
0.6	0.333333	15
0	0.5	2
0.227273	0.681818	22
0.4	0.6	10
0.25	0.75	4
1	0	2
0.1	0.6	10
0.5625	0.3125	16
0.384615	0.538462	13
0.315789	0.526316	19
0.473684	0.473684	19
0.536082	0.451031	388
0.333333	0.633333	30
0.277778	0.611111	18
0	1	1
0.357143	0.642857	14
0.52	0.48	25
0.5	0.5	6
0.25	0.5	4
0.423077	0.576923	26
0.409091	0.590909	22
0.25	0.75	8
0.439024	0.512195	41
0.4	0.6	10
0	1	2
0	0.5	2
0.421053	0.578947	19
0.4375	0.5625	16
0.487179	0.179487	39
0.777778	0.166667	18
0.142857	0.857143	7
0	1	2
0.205882	0.558824	34
0	1	9
0	1	2
0.482759	0.37931	29
0.454545	0.454545	11
0.559727	0.395051	1172
0.75	0.25	8
0.222222	0.444444	9
0.368421	0.631579	19
0.363636	0.272727	22
0.597222	0.375	72
0.606061	0.393939	33
0	0	1
0.357143	0.357143	14
0.692308	0.307692	13
0.473684	0.526316	19
0.454545	0.545455	11
0.666667	0.222222	9
0.230769	0.692308	13
0.470588	0.470588	17
0.352941	0.647059	17
0.4	0.4	5
0.153846	0.846154	13
0.5	0.2	10
0.5625	0.4375	16
0.501984	0.498016	504
0.75	0.25	4
0.545455	0.454545	11
0.2	0.8	5
0.5	0.5	4
0.470588	0.411765	17
0.5	0.444444	18
0.25	0.5	8
0.307692	0.230769	13
0.5	0.5	16
1	0	3
0.5	0.5	10
0.6	0.36	25
0.352941	0.647059	17
0.266667	0.666667	15
0.3125	0.4375	32
0	0	1
0.375	0.5	8
0.428571	0.571429	7
0.5	0.5	4
0.391304	0.478261	23
0.454545	0.545455	11
0.0769231	0.807692	26
0.25	0.75	4
0.266667	0.133333	15
0.538462	0.307692	13
0.307692	0.692308	13
0.846154	0.153846	13
0.285714	0.714286	7
0.388889	0.222222	18
0.5	0.5	2
0.7	0.3	10
0.125	0.875	8
0.608696	0.304348	23
0.166667	0.833333	6
0.421053	0.578947	19
0.458333	0.25	24
0.2	0.4	5
0.477273	0.431818	44
0.444444	0.555556	18
0.75	0.125	8
0.272727	0.727273	11
0.166667	0.833333	6
0.294118	0.588235	17
0	0.5	2
0.636364	0.363636	22
0.6	0.333333	15
0.3	0.5	10
0.384615	0.461538	13
0.6	0.4	5
0.461538	0.461538	26
0	0	1
0.357143	0.428571	14
0.714286	0.142857	7
0.294118	0.294118	17
0.522727	0.363636	44
0.5	0.5	6
0.1875	0.375	16
0.6	0.4	10
1	0	1
0.416667	0.583333	12
0.6	0.4	10
0.5	0.5	14
0.541667	0.416667	48
0.333333	0.466667	15
0.25	0.75	8
0.507937	0.396825	63
0.363636	0.636364	11
0.5	0.428571	14
0.214286	0.428571	14
0.6	0.4	10
0.512821	0.461538	39
0.241379	0.724138	29
0.363636	0.545455	11
0.444444	0.222222	9
0.181818	0.727273	11
0.266667	0.666667	15
0.5	0.5	6
0.333333	0.666667	6
0.315789	0.368421	19
0.26087	0.130435	23
0	1	2
0.416667	0.416667	12
0.45	0.5	20
0.25	0.5	4
0.5	0.5	8
0.857143	0.142857	7
0.272727	0.727273	22
0.421053	0.473684	19
0.5	0.5	2
0.625	0.375	32
0.181818	0.727273	11
0.758621	0.206897	29
0.5	0.5	14
0.428571	0.142857	7
0.75	0.25	4
0.363636	0.272727	11
0.25	0.75	8
0.538462	0.384615	13
0.25	0.75	12
0.272727	0.454545	11
0	0	1
0	0.5	2
0.347826	0.26087	23
0.625	0.375	8
0.333333	0.666667	24
0.680851	0.319149	47
0.405405	0.432432	37
0.5	0.5	2
0	0.285714	7
0.444444	0.388889	18
0.4	0.6	10
0.307692	0.615385	13
0.16	0.76	25
0.333333	0.666667	6
0.318182	0.272727	22
0.733333	0.253333	75
0.125	0.875	8
0.666667	0.333333	6
0.384615	0.615385	13
0.235294	0.764706	17
0.566038	0.245283	53
0.73913	0.26087	23
0.222222	0.777778	9
0.347826	0.521739	23
0.285714	0.619048	21
0.428571	0.285714	7
0.307692	0.153846	13
0.375	0.625	8
0.428571	0.571429	14
0.454545	0.545455	11
0.426667	0.493333	75
0.272727	0.363636	11
0.357143	0.642857	28
0.214286	0.714286	14
0.48	0.44	25
0.25	0.25	12
0.179487	0.282051	39
0	0.833333	6
0.125	0.5	8
0.296296	0.407407	27
0.857143	0.142857	7
0	1	3
1	0	2
0.125	0.875	8
0.133333	0.333333	15
0.5	0.375	8
0	0	1
0.363636	0.636364	11
0.344828	0.586207	29
0.5	0.5	6
0.375	0.625	8
0.5	0.5	8
0.230769	0.692308	13
0.217391	0.782609	23
0.538462	0.384615	13
0	1	1
0.555556	0.444444	9
0.857143	0.142857	7
0.461538	0.461538	39
0	0.666667	3
0.3	0.65	20
0.714286	0.142857	7
0.405405	0.560811	148
0.833333	0.166667	6
0.391304	0.434783	23
0	1	2
0.25	0	4
0.166667	0.666667	6
0.125	0.75	8
0.5	0.375	8
0.7	0.3	10
0.363636	0.636364	11
0.666667	0.333333	6
0.375	0.625	8
0.580645	0.419355	31
0.666667	0.111111	9
0.631579	0.315789	19
0.125	0.375	8
0.266667	0.733333	15
0.428571	0	7
0.604651	0.395349	43
0.396226	0.528302	53
0	1	1
0.333333	0.666667	3
0.272727	0.727273	11
0.375	0.5	16
0.75	0.25	8
0.5	0.464286	28
0.181818	0.727273	11
0.25	0.75	16
0.214286	0.785714	14
0.545455	0.454545	11
0	0	1
0	0.666667	3
0.666667	0.333333	39
0.590909	0.363636	22
0.409091	0.227273	22
0.40625	0.5625	32
0.608696	0.304348	23
0.666667	0.333333	3
0.466667	0.4	30
0.5	0.5	4
0.555556	0.444444	18
0.333333	0.555556	9
0.4	0.4	10
0.4	0.6	5
0.545455	0.454545	11
0.333333	0.555556	9
0.222222	0.777778	9
0	1	1
0.444444	0.518519	27
0.25	0.75	8
0.333333	0.666667	3
0.730769	0.269231	26
0.318182	0.636364	22
0.5	0.166667	12
0.315789	0.684211	19
0.333333	0.666667	6
0.28	0.72	25
0	0.9	10
0.388889	0.555556	18
1	0	2
0.3	0.6	10
0.769231	0.153846	13
0.3	0.5	10
0.272727	0.727273	22
0.222222	0.666667	18
0.5	0.5	4
0.333333	0.666667	3
0.470588	0.470588	17
0.3	0.6	10
0.3	0.6	20
0.2	0.8	25
0.5	0.4	10
0.615385	0.384615	13
0	0.625	8
0	0	1
0.416667	0.583333	12
0.238095	0.285714	21
0.666667	0.333333	3
0.444444	0.444444	9
0.384615	0.576923	26
0.5	0.357143	14
0.3125	0.4375	16
0.352941	0.588235	17
0.35	0.6	20
0.3	0.4	10
0.3	0.3	10
0.411765	0.588235	136
0	1	6
0.333333	0.5	6
0.133333	0.6	15
0.25	0.625	8
0.520548	0.383562	73
0.210526	0.736842	19
0	1	3
0.666667	0.333333	6
0.5	0.5	18
0.8	0.2	5
0.333333	0.133333	15
0.35	0.55	20
0.4	0.4	10
0.133333	0.866667	15
0.586207	0.344828	29
0.461538	0.538462	13
0	0.2	10
0.571429	0.357143	14
0.732538	0.218058	587
0.25	0.25	8
0.139535	0.813953	43
0.333333	0.5	12
0.2	0.8	5
0.333333	0.111111	9
0.333333	0.111111	9
0.3	0.633333	30
0.166667	0.583333	12
0.4	0.4	5
0.416667	0.333333	12
0.733333	0.2	15
0.333333	0.333333	3
0	0.5	2
0.235294	0.588235	17
0	0.666667	3
0.125	0.875	8
0.2	0.4	15
0.0909091	0.363636	11
0.5	0.4	10
0	0	1
0.25	0.5	4
0.222222	0.666667	9
0.5	0.5	16
0.666667	0.333333	3
0.6	0.4	15
0.277778	0.722222	18
0.4375	0.25	16
0.866667	0.0666667	15
0.142857	0.714286	7
1	0	2
0.363636	0.636364	11
0.333333	0.583333	12
1	0	6
0.263158	0.684211	19
0.6	0.366667	30
0.111111	0.333333	9
0.454545	0.363636	11
0.5	0	2
0.666667	0.222222	9
0.478261	0.478261	23
0.3	0.7	10
0.538462	0.461538	13
0.375	0.583333	24
0.714286	0.285714	14
0.353846	0.569231	65
0.384615	0.615385	13
0.375	0.5	8
0.746269	0.238806	67
0.545455	0.181818	11
0.636364	0.181818	11
0.3125	0.25	16
0.266667	0.733333	15
0.333333	0.666667	3
0.25	0.583333	12
0.529412	0.411765	17
0.5	0.35	20
1	0	2
0	0	1
0.1	0.7	10
0.375	0.4375	16
0.4	0.266667	15
0.5625	0.4375	32
0.315789	0.473684	19
0.613333	0.266667	75
0.1	0.8	10
0.5	0.5	8
0.272727	0.681818	22
0.333333	0.666667	6
0.5	0.5	18
0.291667	0.583333	24
0	0	2
0.666667	0	3
0.0909091	0.909091	11
0.6	0.3	10
0.384615	0.538462	13
0.7	0.1	10
0.368421	0.578947	19
0.6	0.4	15
0.1875	0.75	16
0.435897	0.461538	117
0.75	0.25	8
0.37037	0.62963	27
0.375	0.625	16
0.421053	0.526316	19
0.722222	0.277778	18
0.277778	0.722222	18
0.333333	0.666667	6
0.357143	0.571429	14
0.444444	0.5	18
0.666667	0.333333	9
0.142857	0.857143	7
0.2	0.2	5
0.142857	0.428571	7
0.352941	0.235294	17
0.0909091	0.545455	11
0.428571	0.142857	7
0.636364	0.272727	11
0.272727	0.727273	22
0.6	0.4	5
0.471204	0.47644	191
0.357143	0.5	14
0.545455	0.363636	11
0.5	0.5	10
0.333333	0.666667	18
0.125	0.875	8
0.384615	0.538462	13
0.5	0	4
0.583333	0.416667	12
0.2	0.8	5
0.666667	0.333333	3
0.133333	0.8	15
0.423077	0.538462	26
0	0	1
0.25	0.75	12
0.294118	0.647059	17
0	0.75	4
0.5	0.466667	30
0.5	0.5	26
0.307692	0.153846	13
0.166667	0.75	12
0.166667	0.75	12
0.285714	0.714286	21
0.25	0.625	8
0.333333	0.666667	6
0.461538	0.384615	13
0.220588	0.779412	68
0.5	0.5	6
0.5	0.5	2
0.380952	0.571429	21
0.409091	0.5	22
0.344828	0.586207	58
0.5	0.458333	24
0.384615	0.615385	13
0.46875	0.53125	32
0.142857	0.5	14
0	1	2
0.411765	0.588235	17
0.333333	0.666667	6
0.235294	0.647059	17
0.352941	0.647059	17
0.375	0.375	8
0.2	0.8	5
1	0	1
0.619048	0.380952	21
0.375	0.5	8
0.166667	0.722222	18
0.571429	0.357143	14
0.428571	0.428571	7
0.333333	0.583333	12
0	0	1
0.666667	0.222222	9
0.318182	0.545455	22
0.5625	0.25	16
0.166667	0.833333	12
0.238095	0.333333	21
0.333333	0.333333	12
0.2	0.8	5
0.0625	0.5	16
0.52381	0.47619	21
0.857143	0.0714286	14
0.8	0.2	5
0.636364	0.318182	22
0.1875	0.8125	16
0.2	0.8	5
0.363636	0.363636	11
0.142857	0.857143	7
0.294118	0.470588	17
0.545455	0.454545	11
0.266667	0.666667	15
0.428571	0.571429	7
0.214286	0.5	14
0.5	0.5	12
0.322581	0.677419	31
0.5	0.416667	12
0.333333	0.666667	6
0.75	0.25	4
0.0886076	0.0886076	79
0.333333	0.666667	9
0.4	0.2	10
0.222222	0.777778	9
0.4	0.6	15
0.909091	0.0909091	11
0.4	0.533333	15
0.357143	0.428571	14
0.5	0.125	8
0.5	0.5	12
0.529412	0.455882	68
0.181818	0.454545	11
0	1	2
0.5	0.5	6
0.357143	0.5	14
0.333333	0.333333	6
0	1	3
0.444444	0.222222	9
0.5	0.442308	52
0.377953	0.614173	254
0	0	1
0.6	0.2	5
0.4	0.6	10
0.5	0.277778	18
0.333333	0.666667	9
0.6	0.3	10
0.625	0.375	8
0.2	0.3	10
0.777778	0.111111	9
0.833333	0	6
0.323383	0.656716	201
0.210526	0.789474	19
0.3	0.7	20
0.444444	0.555556	9
0.2	0.4	10
0.413793	0.551724	29
0.318182	0.636364	22
0.7	0.3	30
0.25	0.75	4
0.636364	0.363636	22
0.546667	0.34	150
0.285714	0.285714	14
0.5	0.5	10
0.411765	0.588235	34
0	0.666667	3
0.416667	0.583333	12
0.2	0.2	10
0.428571	0.571429	7
0.571429	0.380952	21
0.75	0.25	4
0.307692	0.692308	13
0.5	0.5	2
0.454545	0.545455	11
0.289894	0.672872	376
0.478261	0.521739	23
0.5	0.4	10
0.3	0.6	10
0.705882	0.235294	17
0.5	0.5	12
0.285714	0.5	14
0.153846	0.846154	13
0.677419	0.322581	31
0.466667	0.4	15
0.5625	0.4375	16
0.428571	0.142857	7
0.612903	0.387097	31
1	0	2
0.363636	0.636364	22
0.666667	0.333333	6
0	0	1
0	1	2
0.567568	0.432432	37
0.5625	0.4375	16
0.277778	0.388889	18
0.583333	0.333333	12
0.272727	0.363636	11
0.5	0.5	2
0	1	2
0.6	0.4	10
0.25	0.125	8
0.55	0.4	20
0.55	0.45	20
0.294118	0.294118	17
0.36	0.56	25
0	1	3
0.4	0.6	10
0.4	0.533333	15
0.473684	0.526316	19
0.555556	0.388889	18
0.4	0.6	5
0.214286	0.5	14
0.423077	0.538462	26
0.47	0.53	100
0.34375	0.65625	32
0.5	0.25	20
0.5	0.5	12
0.2	0.6	10
0.375	0.25	8
0.4	0.1	10
0.333333	0.666667	3
0.5	0.5	2
0.666667	0.333333	3
0.533333	0.4	15
0.615385	0.384615	13
0.608696	0.391304	23
0.5	0.5	2
0	1	1
0	0	1
0.75	0.25	8
0.375	0.5	8
0.384615	0.538462	13
0.529412	0.411765	17
0.3	0.7	10
0.318182	0.636364	22
0.6	0.4	5
0.363636	0.636364	11
0.555556	0.333333	9
0.4	0.3	10
0.361111	0.638889	36
0.666667	0.333333	3
0.263158	0.684211	19
0	0	1
0.520833	0.458333	48
0.238095	0.761905	21
0.409091	0.590909	22
0.352941	0.588235	17
0.454545	0.545455	11
0.529412	0.411765	17
0.526316	0.473684	19
0.486486	0.45045	111
0.2	0.8	5
0.34375	0.625	32
0.444444	0.555556	27
0.461538	0.512821	39
0.777778	0.222222	9
0.238095	0.761905	21
0.388889	0.611111	18
0.384615	0.615385	13
0.25	0.25	4
0.375	0.5	8
0	1	1
0.428571	0.285714	7
0.7	0.2	10
0.6	0.4	5
0.666667	0.333333	9
0.166667	0.833333	12
0.461538	0.153846	13
0.269231	0.730769	26
0.444444	0.555556	9
0.4	0.6	15
0.538462	0.461538	13
0.433333	0.555556	90
0.5	0.5	6
0	0.5	4
0.454545	0.545455	11
0.263158	0.421053	19
0.529032	0.464516	155
0.414634	0.504065	123
0.538462	0.461538	13
0.368421	0.631579	19
0.285714	0.714286	7
0.25	0.75	16
0.636364	0.272727	11
0.5	0.5	2
0	1	3
0	0.666667	3
0.333333	0.666667	3
0.75	0.25	4
0.578947	0.421053	19
0.5	0.5	4
0.454545	0.454545	11
0.4	0.6	5
0.106383	0.87234	47
0.8125	0.1875	16
0.75	0	8
0.428571	0.571429	7
0.4	0.6	15
0.333333	0.583333	12
0.625	0.375	32
0.490909	0.436364	55
0.636364	0.318182	22
0.166667	0.75	12
0.444444	0.555556	9
0.333333	0.555556	9
0.75	0	4
0.133333	0.8	15
0.275	0.625	40
0	0	1
0.666667	0.333333	3
0.692308	0.307692	13
0.25	0.75	8
0.5	0.5	2
0.36	0.52	25
0.551282	0.423077	78
0.590909	0.272727	22
0.230769	0.730769	26
0.533333	0.333333	15
0.615385	0.384615	13
0.333333	0.333333	18
0.235294	0.117647	17
0.153846	0.461538	13
0.307692	0.307692	13
0.2	0.8	5
0.454545	0.545455	11
0.4	0.55	20
0.555556	0.333333	9
0.4375	0.5	16
0.565217	0.391304	23
0.5	0.5	4
1	0	5
0.666667	0.333333	9
0.272727	0.727273	11
0.333333	0.666667	9
0.545455	0.454545	11
0.333333	0.611111	36
0.5	0.25	4
0.473684	0.526316	19
0	0	1
0.428571	0.571429	21
0.5	0.5	4
0.333333	0.555556	9
0.428571	0.214286	14
0.384615	0.538462	13
0	0.5	2
0.363636	0.636364	22
0.571429	0.357143	14
0.227273	0.727273	22
0.454545	0.363636	11
0.555556	0.388889	36
0.285714	0.653061	49
0.272727	0.636364	11
0.4	0.5	10
0.352941	0.294118	34
0.652174	0.304348	23
0.2	0.4	5
0.272727	0.227273	22
0.0714286	0.857143	14
0.5	0.5	4
0.714286	0.285714	7
0.62963	0.37037	27
0.125	0.875	8
0.405405	0.550676	296
0	1	1
0.166667	0.833333	6
0	1	6
0.5	0	2
0.266667	0.733333	15
0.5	0.375	8
0.222222	0.444444	9
0.6	0.4	15
0.533333	0.4	15
0.625	0.125	8
0.5	0.5	16
0.357143	0.214286	14
0.333333	0.555556	9
0.388889	0.555556	18
0.625	0.25	16
0	1	1
0.285714	0.714286	21
0.318182	0.636364	22
0.7	0.1	10
0.625	0.375	16
0	1	2
0.5	0.25	4
0.666667	0.333333	3
0.375	0.375	24
0.416667	0.166667	12
0.382353	0.617647	34
0.285714	0.571429	14
0.333333	0.666667	3
0.444444	0.444444	9
0.333333	0.666667	15
0.727273	0.272727	11
1	0	2
0.25	0.6875	16
0.666667	0.277778	18
0.416667	0.5	12
0.0909091	0.727273	11
0	0	1
0.166667	0.416667	12
0.5	0	2
0.25	0.75	16
0.0833333	0.916667	12
0.166667	0.666667	12
0.5	0.5	16
0.6	0.3	20
0.5	0.333333	6
0.846154	0.0769231	13
0.375	0.375	8
0.444444	0.111111	9
0.428571	0.571429	7
0.44	0.52	25
0.7	0.3	20
0.545455	0.454545	11
0.4375	0.5	16
0.5	0.4375	16
0.307692	0.692308	13
0.294118	0.705882	17
0	1	2
0.52	0.44	25
0.272727	0.727273	33
0.692308	0.307692	13
0.277778	0.5	18
0.7	0.3	10
0.333333	0.444444	9
0.222222	0.666667	9
0.4	0.5	20
0.666667	0.333333	3
0.4	0.2	15
0	1	2
0.75	0.125	24
0.5	0.15	20
0.4	0.6	5
0.416667	0.583333	12
0.3	0.6	10
0.380952	0.571429	21
0	0	1
0.4	0.6	5
0.153846	0.769231	13
0.347826	0.608696	23
0.25	0.375	8
0.125	0.75	16
0	1	1
0.5	0.375	16
0.5	0.5	12
0.424242	0.575758	33
0.210526	0.789474	19
0.636364	0.363636	22
0.5	0.5	6
0.5	0.5	4
0.428571	0.571429	7
0.55	0.4	20
0.5	0.447368	76
0.8	0.2	10
0.444444	0.555556	18
0.25	0.333333	12
0.72973	0.256757	74
0.777778	0.222222	9
0.5	0.423077	26
0.277778	0.444444	18
0.634921	0.285714	63
0.30303	0.666667	33
0.777778	0.222222	9
0.30303	0.69697	33
0	0.875	8
0.166667	0.833333	6
0.285714	0.357143	14
0.5	0.5	2
0.375	0.625	56
0.428571	0.571429	7
0.25	0.25	8
0.5	0	2
0.6	0.3	10
0.4375	0.5	16
0.125	0.875	16
0.642857	0.357143	14
0.384615	0.538462	13
0.111111	0.666667	9
0.375	0.125	8
0.473684	0.421053	38
0.307692	0.692308	13
0.5	0	2
0.333333	0	3
1	0	2
0.513514	0.135135	37
0.333333	0.666667	18
1	0	2
0	0	1
0.2	0.8	5
0.666667	0.333333	6
0.4	0.5	10
0.3	0.7	10
0.454545	0.545455	22
0.117647	0.647059	17
0.277778	0.555556	18
0.588235	0.411765	17
0.357143	0.214286	14
0.333333	0.444444	9
0	0.2	5
0.435897	0.512821	39
0.5	0.333333	12
0.375	0.625	8
0.333333	0.555556	9
0.375546	0.563319	229
0.2	0.6	5
0.512195	0.487805	41
0.307692	0.538462	13
0.545455	0.454545	11
0.368421	0.526316	19
0.5	0.5	6
0.454545	0.454545	11
0.2	0.3	10
0.6	0.4	5
0.166667	0.5	12
0.266667	0.266667	15
0.181818	0.636364	11
0.666667	0.222222	9
0.538462	0.423077	26
0.5	0.1	10
0.323529	0.647059	34
0.285714	0.642857	14
0.375	0.458333	24
0.25	0.666667	12
0.222222	0.222222	9
0.777778	0.222222	9
0.727273	0	11
0.214286	0.571429	14
0.692308	0.307692	13
0.411765	0.588235	17
0.25	0.75	8
0.4	0.3	10
0.181818	0.681818	22
0	0	1
1	0	3
0.8	0.133333	15
0.5	0.5	12
0.307692	0.692308	13
0.2	0.8	5
0.818182	0.0909091	11
1	0	1
0	1	1
1	0	7
0.5	0.5	2
0.3125	0.6875	32
0.636364	0.363636	11
1	0	3
0.8	0.2	10
0.875	0.125	8
0.461538	0.538462	13
0.4	0.6	5
0.25	0.25	12
0.190476	0.428571	21
0.333333	0.222222	9
0.492754	0.471014	138
0.4	0.6	5
0.238095	0.761905	21
0.333333	0.666667	9
0.510204	0.469388	49
0.5	0.5	4
0.333333	0.666667	6
0.435897	0.461538	39
0.666667	0.333333	3
0.625	0.291667	24
0.305556	0.666667	36
0.681818	0.318182	22
0.625	0.375	8
0.555556	0.388889	18
0.285714	0.178571	28
0.8	0.2	5
0.5	0.444444	18
0.538462	0.461538	13
0.230769	0.769231	13
0.285714	0.714286	7
0.428571	0.571429	7
0.647059	0.294118	17
0.2	0.4	5
0.26087	0.608696	23
0.428571	0.571429	21
0.583333	0.388889	36
0.666667	0.333333	6
0.4375	0.125	16
0.482759	0.494253	87
0.1875	0.6875	16
0.407407	0.148148	27
0.4	0.3	10
0	0	1
0.225	0.7	80
0.42623	0.557377	61
0.454545	0.454545	11
0.212121	0.757576	33
0	1	1
0.470588	0.529412	17
0.473684	0.526316	19
0.571429	0.428571	7
0.333333	0.518519	27
0.583333	0.25	12
0.153846	0.769231	13
0.383333	0.55	60
0.357143	0.571429	14
0.4	0.4	5
0.75	0.25	24
0.571429	0.285714	7
0.25	0.375	8
0.444444	0.444444	18
0.375	0.375	8
0.272727	0.727273	11
0.333333	0.666667	6
0.25	0.625	8
0.285714	0.714286	14
0.5	0.5	6
0.666667	0.333333	6
0.461538	0.538462	13
0.875	0.125	8
0.1	0.8	10
0.111111	0.666667	9
1	0	2
0.666667	0.333333	3
0.466667	0.133333	15
0.457143	0.485714	35
0.6	0.3	10
0.315789	0.684211	19
0.666667	0.333333	18
0.333333	0.666667	12
0.493151	0.452055	73
0.5	0.5	10
0.307692	0.692308	13
0.1	0.85	20
0.333333	0.583333	12
0.230769	0.230769	13
0.583333	0.416667	12
0.933333	0.0666667	15
0.640909	0.286364	220
0.428571	0.571429	14
0.346369	0.27933	179
0.5	0.5	8
0.25	0.5	4
0.466667	0.533333	15
0.222222	0.333333	9
0.444444	0.555556	9
0	0	1
0.384615	0.538462	13
0.4375	0.5	16
0	1	2
0.454545	0.454545	11
0.3	0.7	10
0.266667	0.733333	15
0.475	0.475	40
0.571429	0.357143	14
0	1	3
0.545455	0.272727	11
0.368421	0.578947	19
0.785714	0.142857	14
0.615385	0.307692	26
0.357143	0.5	14
0.459459	0.445946	74
0	1	5
0.533333	0.466667	15
0.416667	0.583333	12
0.714286	0.142857	7
0.544828	0.406897	145
0.666667	0.333333	12
0.166667	0.5	6
0.666667	0.333333	12
0.333333	0.444444	9
0.392857	0.571429	28
0.555556	0.444444	27
0.545455	0.363636	11
0.2	0.8	5
0.2	0.5	10
0.166667	0.666667	6
0.62963	0.333333	27
0.592593	0.407407	54
0.384615	0.538462	13
0.777778	0.222222	9
0	0	1
1	0	1
0.75	0.1875	16
0.7	0.3	10
0.461538	0.538462	13
0.454545	0.545455	22
0.2	0.6	5
0.475138	0.508287	181
0.5	0.5	2
0.666667	0.333333	6
0.428571	0.5	14
0.115385	0.846154	26
0.434783	0.478261	23
0.75	0.25	8
0.181818	0.636364	11
0.2	0.8	5
0.142857	0.857143	14
0.708333	0.25	24
0.64	0.28	25
0.375	0.534091	88
0.7	0.3	10
0	0.875	8
0.5	0.0833333	12
0.5	0.5	2
0	1	1
0.857143	0.142857	7
0.468085	0.234043	47
0.272727	0.636364	11
0.721311	0.262295	61
0.272727	0.454545	11
0.5	0.125	8
0.666667	0.333333	6
0.25	0.6875	16
0	0	1
0.5	0.5	6
0.588235	0.176471	17
0.529412	0.470588	17
0.769231	0.230769	13
0.521739	0.304348	23
0.609756	0.390244	41
0.571429	0.428571	7
0.666667	0	3
0.333333	0.666667	6
0	1	1
0.428571	0.571429	7
0.454545	0.454545	11
0.625	0.25	8
0.333333	0.333333	12
0.272727	0.363636	11
0.428571	0.571429	7
0.384615	0.615385	13
0.416667	0.583333	12
0.4	0.6	5
0.375	0.625	16
0.5	0.5	4
0.3	0.6	20
0.4375	0.5625	16
0.461538	0.538462	13
0.583333	0.416667	12
0.928571	0.0714286	14
0.25	0.5	12
0.555556	0.222222	9
0.466667	0.533333	30
0.4	0.266667	15
1	0	4
0.3	0.3	10
0.222222	0.222222	9
0	1	3
0.125	0.75	8
0.230769	0.769231	13
0.133333	0.8	15
0.461538	0.538462	13
0.333333	0.666667	9
0.0833333	0.916667	12
0.352941	0.647059	17
0.454545	0.545455	11
0.206897	0.793103	29
0.875	0.125	8
0.214286	0.75	28
0.214286	0.785714	14
0.7	0.3	10
0.214286	0.785714	28
0.5	0.5	8
0.363636	0.636364	11
0.4	0.6	10
0.181818	0.818182	11
0	1	2
0	1	2
0	1	1
0.333333	0.666667	3
0.5	0.5	2
0.5	0.5	2
0.666667	0	3
0.290909	0.690909	55
0.25	0.25	4
0.272727	0.727273	11
0.304348	0.695652	23
0.388889	0.611111	18
0.681818	0.318182	22
0.307692	0.538462	13
0.5	0	16
0.461538	0.461538	13
0.375	0.5	16
0.1875	0.75	16
0.5	0.428571	14
0.2	0.7	10
0.2	0.7	10
0.333333	0.62963	27
0.436364	0.445455	110
0.346154	0.615385	26
0.5	0.5	86
0.3	0.7	10
0.285714	0.428571	14
0	1	2
0.428571	0.428571	7
0.333333	0.555556	9
0.5	0.25	4
0	1	1
0	1	1
0.421053	0.578947	19
0.5	0.357143	14
0.384615	0.384615	13
0.333333	0.533333	30
0.4	0.6	15
0.266667	0.733333	30
0.25	0.75	4
0.2	0.6	5
0.142857	0.809524	21
0.4	0.466667	15
0.344828	0.655172	29
0.430233	0.517442	172
0	0.0526316	19
0.4	0.2	5
0.257426	0.643564	101
0.25	0.625	16
0.285714	0.714286	28
0.111111	0.888889	18
0.555556	0.444444	9
0.25	0.714286	28
0.5	0.5	8
0.40566	0.59434	106
0.2	0.8	5
0.333333	0.666667	3
0	0.8	5
0.357143	0.642857	14
0.333333	0.666667	3
0.272727	0.636364	11
0.375	0.625	16
0.333333	0.555556	18
0.222222	0.777778	9
0.272727	0.727273	11
0.666667	0.166667	6
0.6	0.3	10
0.0833333	0.75	12
0.3	0.7	10
0.166667	0.833333	18
0.357143	0.571429	14
0.416667	0.416667	12
0.111111	0.111111	9
0.333333	0.666667	15
0.4	0.6	10
0.6	0.4	10
0.777778	0.222222	9
0	0	8
0	0	7
0.166667	0.5	6
0	1	2
0.4	0.6	10
0.2	0.8	10
0.6	0.4	5
0	1	4
0.222222	0.555556	9
0	0.6	5
0.333333	0.666667	3
0.333333	0.666667	9
0	0	18
0	0.5	6
0	0.666667	6
0.222222	0.777778	9
0.181818	0.818182	11
0.333333	0.666667	9
1	0	4
0	1	2
0.375	0.375	8
0	1	6
0.25	0.25	4
0.4	0.4	10
0	0.4	5
0.142857	0.857143	7
0	0.5	2
0.0714286	0.714286	14
0	1	3
0.0416667	0.75	24
0.428571	0.428571	7
0	1	5
0	1	4
0	0.541667	24
0	1	2
0.4	0.6	5
0.142857	0.714286	7
0	1	5
0.5	0.375	16
0	0.5	4
0	1	3
0.5	0.5	2
0.5	0.5	8
0.5	0.375	8
0	1	2
0	0.428571	7
0.25	0.75	4
0.333333	0.444444	9
0.6	0	5
0	1	2
0.6	0	10
0.25	0.75	8
1	0	1
0	1	3
0	0.615385	13
0.5	0.5	18
0.2	0.8	5
0.214286	0.785714	14
0.571429	0.428571	14
0	0.666667	6
0.285714	0.714286	7
0.333333	0.555556	9
0.222222	0.666667	9
0	0.666667	6
0	0	13
0.181818	0.772727	22
0	0	2
0.444444	0.555556	9
0.166667	0.666667	12
0.6	0.4	5
0.555556	0.444444	9
0.555556	0.444444	9
0.142857	0.714286	7
0.25	0.71875	32
0.2	0.6	10
0.428571	0.571429	7
0.333333	0.666667	9
0	0.333333	3
0.333333	0.666667	6
0.25	0.71875	32
0.111111	0.777778	9
0	1	5
0.5	0.5	4
0.833333	0.166667	6
0.625	0.25	8
0.75	0.25	12
0.857143	0.142857	7
1	0	5
0	1	6
0.266667	0.666667	15
0	1	7
0.5	0.375	8
0.6	0.4	10
0.375	0.5	8
0.25	0.75	4
0.307692	0.692308	13
0.333333	0.666667	9
0.285714	0.571429	14
0.5	0.125	8
0.5	0.5	10
0.222222	0.555556	9
0.428571	0.5	14
0.2	0.8	5
0.333333	0.666667	15
0.25	0.5	4
0.272727	0.727273	11
0.4	0.6	5
0.3	0.7	10
0.166667	0.833333	6
0.2	0.8	10
0.666667	0.333333	6
0.5	0.5	12
0.5	0.166667	6
0	0	8
0.333333	0.666667	6
0.333333	0.555556	9
0.333333	0.333333	3
0.333333	0.666667	3
0.454545	0.5	22
0	1	2
0.2	0.8	10
0	0.9	10
0.5	0.5	2
0.3	0.7	10
0.4	0.4	10
0.318182	0.681818	22
0.380952	0.619048	21
0.888889	0	9
0.375	0.375	8
0.428571	0.571429	7
0.25	0.75	4
0	1	1
0.666667	0.333333	6
0	1	1
1	0	3
0.5	0.5	2
0.75	0.25	4
1	0	2
0.5	0.5	2
1	0	3
0.333333	0.666667	3
0.333333	0.666667	3
0.333333	0.666667	3
1	0	3
1	0	3
0.5	0.5	2
1	0	3
0	1	1
0.571429	0.357143	14
0.75	0	4
1	0	3
0.333333	0.666667	3
1	0	1
0.809524	0.190476	21
1	0	1
0	1	1
0.5	0.5	4
1	0	1
0.8	0.2	5
0.5	0.5	2
0.666667	0.333333	3
0	1	3
1	0	2
0.833333	0.166667	6
0.333333	0.666667	3
0.666667	0.333333	3
0.333333	0.333333	3
0	0	3
0.166667	0.666667	6
1	0	1
0.8	0	5
0.75	0.25	4
0.8	0.2	5
0.833333	0.166667	6
0.333333	0.666667	3
1	0	4
1	0	4
0.833333	0	6
1	0	3
1	0	4
0.6	0	5
0.75	0	4
0.545455	0.272727	11
0.428571	0.428571	7
0.666667	0.333333	6
0	1	3
1	0	3
1	0	5
0.777778	0.222222	9
0.444444	0.444444	9
0.615385	0.179487	39
0.615385	0.384615	13
0.5	0.25	4
0.583333	0.333333	12
0.681818	0.227273	22
0.466667	0.533333	15
0.625	0.375	8
0.25	0.75	8
0.727273	0.272727	11
0.666667	0	6
0.857143	0.142857	7
0.583333	0.416667	12
0.818182	0.181818	11
0.5	0.4	10
0.380952	0.52381	21
0.2	0.6	5
0.75	0.208333	24
0.625	0.375	8
0.75	0.25	8
0.5	0.5	10
0.571429	0.142857	7
0.571429	0.428571	7
0.777778	0.222222	9
0.363636	0.636364	11
0.5	0.416667	12
0.846154	0.153846	13
0.666667	0.266667	15
0.636364	0.272727	11
0.571429	0.428571	7
0.75	0	4
0	1	2
0.214286	0.714286	14
0.666667	0.222222	27
0.709677	0.0967742	31
0.416667	0.583333	12
0.714286	0.285714	7
0.545455	0.272727	11
0.75	0.25	8
0.333333	0.333333	6
0.8	0.2	10
0.142857	0.714286	7
0.3	0.45	20
0.571429	0.285714	7
0.758621	0.241379	29
0.25	0.5	8
0.5	0.5	6
0.333333	0.166667	6
0.5	0.428571	14
0.333333	0.333333	3
0	0.25	4
0.888889	0.111111	9
0.555556	0.444444	9
0.571429	0.428571	7
0.8	0.2	10
0.571429	0.428571	7
0.333333	0.666667	9
0.631579	0.368421	19
0.5	0.5	12
0.533333	0.466667	15
0.583333	0.333333	12
0.454545	0.363636	11
0.875	0.125	8
0.166667	0.666667	6
0.125	0.75	8
0.428571	0.571429	7
0.833333	0.166667	6
0.4	0.4	15
0.0625	0.875	16
1	0	4
0.7	0.3	10
0.5	0.444444	18
0.75	0.25	8
0.5	0.5	6
0.5	0.5	8
1	0	5
0.5	0.333333	6
1	0	3
0.545455	0.454545	11
0.625	0.375	8
0.6	0.4	5
0.375	0.25	8
0.6	0.2	10
0.5	0.4	10
0.6	0.4	5
0.8	0.2	5
0.625	0.25	8
0.727273	0.272727	11
0.625	0.375	8
0.571429	0.428571	7
0.333333	0.6	15
0.4	0.4	5
0.738095	0.238095	42
0.923077	0.0769231	13
0.666667	0.25	12
0.769231	0.230769	13
0	0.25	4
0.65	0.35	20
0.777778	0.222222	9
0.428571	0.571429	7
0.166667	0.666667	6
0	0	4
0.333333	0.666667	9
0.428571	0.285714	7
0.2	0.8	5
0.75	0.25	4
0.333333	0.666667	3
0.333333	0.666667	3
0.4	0.6	5
0.777778	0.222222	18
0.125	0.625	8
0.5	0.5	8
0.6	0.4	5
0.333333	0.333333	3
0.5	0.5	8
0.727273	0.272727	11
0.5	0.5	8
0.571429	0.428571	7
0.666667	0.333333	9
0.5	0.5	4
0.25	0.666667	12
0.428571	0.571429	14
0	1	2
0	1	3
0.166667	0.777778	18
0	1	5
0.142857	0.714286	7
0.166667	0.777778	18
0.380952	0.619048	21
0.357143	0.642857	14
0.333333	0.666667	6
0.26087	0.73913	23
1	0	2
1	0	2
1	0	2
1	0	2
1	0	2
1	0	2
1	0	2
1	0	3
0.3	0.6	10
0.285714	0.428571	7
0.307692	0.692308	13
0.297872	0.702128	47
0.136364	0.863636	22
0.230769	0.769231	13
0.125	0.8125	16
0.125	0.875	16
0.243243	0.72973	74
0.2	0.7	30
0.117647	0.823529	34
0	0.75	4
0.166667	0.833333	6
0.333333	0.333333	6
0.571429	0.142857	7
0.541401	0.452229	157
0.190476	0.809524	21
0.333333	0.666667	15
0.6	0.4	5
0.5	0.166667	6
0.25	0.75	4
0.117647	0.823529	17
0	1	6
0	1	9
0.357143	0.571429	14
0.181818	0.818182	11
0.166667	0.583333	12
0.333333	0.444444	9
0.25	0.666667	24
0.259259	0.740741	27
0.0833333	0.583333	12
0.25	0.7	20
0.357143	0.642857	14
0.428571	0.571429	7
0.5	0.5	8
0.285714	0.571429	14
0.296296	0.666667	27
0	0.809524	21
0.131579	0.763158	38
0.214286	0.642857	14
0.512821	0.461538	39
0.315789	0.684211	19
0.181818	0.818182	11
0.2	0.733333	15
0.166667	0.777778	18
0.111111	0.866667	45
0.405941	0.534653	101
0.142857	0.809524	21
0.268293	0.682927	41
0.0952381	0.904762	21
0.372881	0.610169	118
0.47	0.48	100
0.5	0.5	12
0.448276	0.551724	29
0	1	13
0.117647	0.764706	17
0.0833333	0.875	24
0.421053	0.473684	19
0.8	0.2	5
0.555556	0.333333	9
1	0	4
0.333333	0.666667	3
0	1	4
0.5	0.5	6
0.333333	0.444444	9
0.4	0.2	5
0.666667	0.333333	3
0.5	0.5	6
0.333333	0.666667	3
0	1	3
0.571429	0.428571	7
0.666667	0.333333	3
0.375	0.625	8
0.666667	0.333333	6
0.285714	0.571429	7
0.444444	0.555556	18
0.4	0.6	5
0.5	0.5	6
0.666667	0.333333	9
0.571429	0.428571	7
0.3	0.7	10
0	1	2
0.8	0.2	10
0	1	5
0.363636	0.545455	11
0.333333	0.666667	9
0.636364	0.363636	11
0.666667	0.333333	9
0.2	0.8	5
0	0.8	5
0	1	3
0.222222	0.722222	18
1	0	5
0.529412	0.470588	17
0.166667	0.833333	6
0.5	0.5	6
0.111111	0.888889	9
0.666667	0.333333	6
0.833333	0.166667	6
0.75	0.25	12
0.125	0.75	8
0	1	4
0.7	0.3	10
0.6	0.4	10
0.8	0.2	10
0.333333	0.666667	3
0.625	0.375	8
0.5	0.5	4
0	1	4
0.777778	0.222222	9
0.625	0.25	8
0.4	0.6	20
0.4	0.4	5
0.75	0.25	8
0.6	0.4	5
0.285714	0.714286	14
0.2	0.8	5
0.857143	0.142857	7
0	0	2
0.454545	0.454545	11
0.411765	0.588235	17
0.176471	0.764706	17
0	1	2
1	0	5
0.166667	0.5	6
0.4	0.6	5
0.166667	0.666667	6
0.5	0.5	6
0.285714	0.714286	7
0.666667	0.333333	3
0.454545	0.545455	11
0.8	0	5
0.5	0.5	2
0.666667	0.333333	3
0.25	0.5	8
0.545455	0.454545	11
0.454545	0.454545	11
0.461538	0.384615	13
0.875	0.125	8
0.333333	0.666667	3
0.285714	0.428571	7
0.25	0.75	4
0.333333	0.666667	6
0.571429	0.428571	7
0	1	3
0.25	0.75	4
0.875	0.125	8
0.6	0.4	15
0.615385	0.384615	13
0.625	0.125	8
0	1	6
0.333333	0.583333	12
0.416667	0.583333	12
0.4	0.6	10
0.666667	0.333333	3
0.235294	0.764706	17
0.857143	0.142857	7
0.857143	0.142857	7
0.833333	0.166667	6
0	0.857143	7
0.774194	0.193548	31
0.833333	0.166667	6
0.4	0.6	10
0.272727	0.727273	11
0.555556	0.444444	9
0.666667	0.222222	9
0.363636	0.363636	11
0.857143	0.142857	7
0.8	0.2	5
0.5	0.5	8
0.8	0.2	5
0.2	0.466667	15
0.0833333	0.916667	12
0.25	0.75	8
0.166667	0.666667	6
0.636364	0.363636	11
0	1	3
0.25	0.75	12
0.25	0.75	4
0.5	0.5	6
0.666667	0.333333	6
1	0	4
0.5	0.5	4
0.5	0.5	2
0.3	0.7	10
0.142857	0.428571	7
0	1	2
0.5	0.5	8
0.333333	0.666667	6
0.75	0.25	4
0.4	0.5	10
0.125	0.75	8
0.5	0.5	2
0.333333	0.666667	3
0	1	4
0.142857	0.571429	7
0.25	0.75	12
0	0.857143	7
0.555556	0.444444	9
0	0	6
0.3	0.6	10
0.6	0.4	10
0.363636	0.545455	11
0.5	0.5	10
0	0.5	2
0.363636	0.363636	11
0.5	0.5	2
0.533333	0.466667	15
0.333333	0.5	6
0.5	0.5	8
0	1	6
0.230769	0.769231	13
0.333333	0.333333	3
0.571429	0.428571	7
0.75	0.25	4
0.5	0.5	8
0.166667	0.833333	6
0.333333	0.666667	3
0	1	2
0.375	0.625	8
0.285714	0.571429	7
0.416667	0.583333	12
0.2	0.8	5
0.5	0.4	10
0.666667	0.333333	3
0.5	0.25	4
0.333333	0.666667	6
0	1	2
0.428571	0.571429	7
0.5	0.5	4
0.692308	0.230769	13
0.666667	0.333333	6
0.125	0.75	8
0.444444	0.444444	9
0	0	5
0.0909091	0.727273	11
0.5	0.5	4
0.666667	0	3
0.5	0.5	4
0.5	0.5	2
0.454545	0.545455	11
0.272727	0.454545	11
0.666667	0.333333	3
0.5	0.5	10
0.666667	0.333333	3
0	0.5	2
0.5	0.5	2
0.8	0.2	5
0.714286	0.285714	7
0.153846	0.384615	13
0.333333	0.333333	6
0.266667	0.6	15
0.571429	0.428571	7
0.5	0.5	12
0.428571	0.571429	7
0.4	0.2	5
0.4	0.6	10
0.857143	0.142857	7
0.315789	0.578947	19
0.571429	0.142857	7
0.8	0.2	5
0.8	0.2	10
0.333333	0.666667	3
0.333333	0.5	6
0.333333	0.666667	18
0.222222	0.666667	9
0.3125	0.6875	16
0.454545	0.545455	11
0.714286	0.142857	7
0.266667	0.733333	15
0	0.75	4
0.5	0.5	8
0.375	0.5	16
0	0.571429	7
0.25	0.75	4
0.4	0.6	5
0.333333	0.666667	9
0.727273	0.0909091	22
0.5	0.5	6
0.222222	0.777778	9
0	1	3
0.666667	0.333333	6
0	0.8	5
0.571429	0.428571	14
0	1	2
0.538462	0.307692	13
0.333333	0.555556	9
0.5	0.5	2
0	1	1
0.25	0.75	4
0	1	4
0.5	0.416667	12
0.714286	0.285714	7
0.571429	0.428571	7
0.428571	0.571429	7
0.5	0.5	4
0.8	0.2	10
0.555556	0.444444	9
0.2	0.8	5
0.2	0.8	10
0.333333	0.666667	12
0.8	0.2	5
0.5	0.5	2
0.5	0.5	4
0.3	0.5	10
0.333333	0.333333	3
0.375	0.625	8
0.5	0.5	8
0	0.5	2
0.666667	0.333333	6
0	1	3
0.125	0.375	8
0.266667	0.666667	15
0.25	0.75	4
0.5	0.5	2
0.142857	0.571429	7
0.181818	0.818182	11
0.357143	0.5	14
0.5	0	10
0.25	0.75	4
0.444444	0.333333	9
0.333333	0.666667	3
0	1	2
0.166667	0.791667	24
0.333333	0.666667	3
0	0.833333	6
0.363636	0.636364	11
0.0769231	0.923077	13
0.5	0.2	10
0.166667	0.666667	6
0.333333	0.666667	3
0	1	2
0.333333	0.5	6
0.5	0.5	2
0	1	1
0.142857	0.714286	7
0.4	0.6	10
0	0.25	8
0.333333	0.333333	3
0.2	0.8	5
0.333333	0.666667	6
0.333333	0.666667	9
0.375	0.53125	32
0.111111	0.555556	9
0.25	0.5	8
0.428571	0.571429	7
0.333333	0.666667	3
0.333333	0.666667	3
0.428571	0.428571	7
0.222222	0.777778	18
0.111111	0.888889	9
0	1	2
0.333333	0.666667	3
0.428571	0.571429	7
0.285714	0.714286	14
0.545455	0.454545	11
1	0	2
0	0.8	5
0.428571	0.428571	7
0.333333	0.666667	15
0	1	2
0.5	0.5	4
0.166667	0.5	6
0.571429	0.428571	14
0.333333	0.619048	21
1	0	1
0	0.25	4
0.5	0.5	2
0.181818	0.727273	11
0	1	4
1	0	2
0.5	0.5	2
0.666667	0.333333	3
0.5	0.5	2
0	1	2
0	0.5	2
0.5	0.5	4
0.5	0.5	4
0.6	0.4	5
0.25	0.666667	12
0.384615	0.615385	13
0.5	0.5	2
0	1	6
0	1	2
0.5	0.5	2
0.4	0.5	10
0.166667	0.833333	6
0.5	0.5	2
0.333333	0.666667	3
0.5	0.5	2
0.333333	0.555556	9
0	0.6	5
0.454545	0.545455	11
0.444444	0.555556	9
0.6	0.4	5
0.111111	0.888889	9
0.5	0.5	8
0.375	0.625	8
0.25	0.75	8
0.714286	0.285714	7
0	1	2
0.263158	0.263158	19
0.444444	0.111111	9
0.375	0.625	16
0.444444	0.444444	9
0.5	0.166667	6
0.5	0.375	8
0.333333	0.666667	3
0	0.833333	6
0.166667	0.833333	6
0	1	2
0.75	0.25	4
0	0	9
0	1	2
0.666667	0.333333	3
0.5	0.5	2
0.8	0.2	5
0.444444	0.555556	9
0.714286	0.142857	7
0.571429	0.428571	7
0.333333	0.333333	3
0.6	0.4	5
0	0.857143	7
0.5	0.5	2
0.555556	0.444444	9
0.333333	0.333333	6
0.5	0.5	6
0.6	0.4	10
0.166667	0.833333	6
0.464286	0.5	28
0.142857	0.857143	7
0.6	0.4	5
0.6	0.4	5
0.5	0.5	2
0.6	0.4	5
0.857143	0.142857	7
0.333333	0.25	12
0.230769	0.769231	13
0.666667	0.333333	6
0.666667	0.333333	6
0.25	0.75	4
0.625	0.25	8
0.428571	0.571429	14
0.666667	0.333333	3
0	1	2
0.285714	0.571429	7
0.5	0.5	8
0.166667	0.666667	6
0.5	0.5	8
0.285714	0.714286	7
0.5	0.416667	12
0.166667	0.666667	6
0.428571	0.285714	7
0.5	0.5	6
0.25	0.5	4
0.1	0.9	10
0	0.833333	6
0.5	0.5	2
0.5	0.5	4
0.105263	0.631579	19
0.5	0.5	4
0	1	3
0.333333	0.666667	6
0.272727	0.272727	11
0.4	0.4	5
0.333333	0.333333	3
0.125	0.75	8
0.333333	0.666667	6
0.5	0.5	4
0	1	3
0.4	0.6	5
0.625	0.375	8
0.5	0.5	2
0.692308	0.307692	13
1	0	2
0.3	0.7	10
0.6	0.4	5
0.166667	0.666667	6
0.181818	0.818182	11
0.375	0.5	16
1	0	1
0	1	3
0	1	3
0	1	8
0.285714	0.571429	7
0.444444	0.555556	9
0.5	0.5	6
0	1	3
0.25	0.75	4
0.75	0	4
0.571429	0.285714	7
1	0	2
0.222222	0.777778	9
0	1	2
0.25	0.75	4
0.333333	0.666667	6
0.5	0	2
0	1	3
0	0.333333	3
0	1	4
0.166667	0.666667	6
0.684211	0.315789	19
0.5	0.5	4
0.333333	0.333333	3
0.428571	0.428571	7
0.666667	0.333333	6
0.333333	0.333333	6
0.25	0.75	8
0	0.5	2
0	1	2
0	1	2
1	0	3
1	0	4
0.4	0.4	5
0.428571	0.428571	7
0	1	3
0	1	4
0.5	0.5	4
0.555556	0.333333	9
0	0.8	5
0	0.75	4
0.125	0.75	8
0.333333	0.333333	3
0.222222	0.777778	9
0.5	0.25	4
0	1	4
0.5	0.4	10
0.428571	0.428571	14
0.285714	0.428571	7
0.555556	0.444444	9
0.666667	0.333333	3
0.25	0.75	4
0.25	0.375	8
0	0.333333	3
0.5	0.5	4
0.2	0.8	5
0.333333	0.666667	9
0.782609	0.217391	23
0.5	0.5	12
0.4	0.4	5
0	1	2
0.5	0.5	2
0.357143	0.571429	14
0.307692	0.692308	13
0.6	0.4	10
0.4	0.4	5
0.555556	0.333333	9
0.363636	0.636364	11
0.333333	0.666667	12
1	0	2
0	1	1
0.333333	0.666667	3
0.142857	0	7
0.428571	0.571429	7
0.5	0.5	4
0.222222	0.444444	9
1	0	1
0.3	0.7	10
0.25	0.5	4
0.333333	0.666667	3
0	0	14
0.6	0.4	5
0.6	0.4	15
0.166667	0.5	6
0.5	0.5	2
0.2	0.8	5
0.5	0.5	20
0.222222	0.777778	9
0	1	3
0.666667	0.333333	6
0.727273	0.272727	11
0.1	0.9	10
0.5	0.5	6
0.333333	0.666667	6
0.333333	0.666667	3
0.75	0.25	4
0.666667	0.333333	3
0.416667	0.583333	12
0.285714	0.714286	7
0.285714	0.571429	7
0.2	0.4	5
0.5	0.5	4
0.444444	0.444444	9
0.4	0.466667	15
0.294118	0.705882	17
0.666667	0.333333	18
0.5	0.5	4
0.666667	0.333333	6
0	0.8	5
0	1	2
0.25	0.75	12
0	1	3
0	0.583333	12
0.25	0.5	8
0.75	0	4
0.5	0.5	2
0.333333	0.666667	9
0	1	4
0.333333	0.666667	3
0	1	4
0.25	0.75	4
1	0	4
0.333333	0.666667	3
0	1	3
0.357143	0.642857	14
0.714286	0.285714	7
0.4	0.4	10
0.166667	0.5	12
0.285714	0.714286	7
1	0	2
0.571429	0.428571	7
0.333333	0.444444	9
0	0	7
0.5	0.2	10
0.142857	0.857143	7
0.428571	0.5	14
0.375	0.625	8
0.375	0.625	8
0.166667	0.833333	6
0	1	3
0.5	0.5	8
0.333333	0.583333	12
0.2	0.6	10
0.5	0.416667	12
0.285714	0.714286	14
0.375	0.625	8
0.4	0.6	5
0.666667	0.333333	6
0.571429	0.428571	7
0.571429	0.285714	7
0.4	0.4	5
0.5	0.5	4
0.6	0.4	5
0.166667	0.583333	12
0.454545	0.363636	11
0.454545	0.545455	11
0	0.833333	6
0.538462	0.307692	13
0.428571	0.571429	7
0.111111	0.666667	9
0.416667	0.583333	12
0.555556	0.444444	9
0.571429	0.428571	7
0.333333	0.666667	6
0.125	0.875	8
0.666667	0.333333	6
0.222222	0.777778	9
0.545455	0.454545	11
0.5	0.5	2
0	1	6
0.428571	0.357143	14
0.538462	0.384615	13
0.666667	0.333333	6
0.25	0.75	4
0.5	0.5	14
0.181818	0.818182	11
0.285714	0.571429	7
0	1	4
0	0	13
0	1	2
0.5	0.5	6
0.555556	0.333333	18
1	0	5
0.583333	0.416667	12
0.210526	0.789474	19
0.285714	0.571429	7
0.5	0.5	4
0.428571	0.571429	14
0	1	5
0.333333	0.5	6
0.444444	0.555556	9
0.6	0.4	5
0.666667	0.166667	6
0.166667	0.5	6
0.625	0.375	8
0.666667	0	3
0.5	0.5	4
0.375	0.5	8
0.333333	0.666667	3
0.333333	0.333333	3
0.333333	0.555556	18
0.25	0.75	4
0.571429	0.428571	7
0.333333	0.5	6
0	1	2
0.2	0.6	5
0.333333	0.666667	3
0.666667	0.333333	6
0.75	0.25	8
0.6	0	5
0	1	1
0.6	0.2	5
0.75	0.2	20
0.333333	0.666667	6
0.444444	0.555556	9
0	0.428571	7
0.5	0.5	2
0.583333	0.166667	12
0.5	0.416667	12
0	1	6
0.333333	0.555556	9
0.3	0.5	10
0.5	0.5	2
0	1	1
0.142857	0.857143	7
0.222222	0.777778	9
0	1	6
0	1	1
0.333333	0.333333	3
0	1	1
0	1	2
0.333333	0.333333	3
0	1	1
0.333333	0.666667	3
0.571429	0.428571	14
0.166667	0.833333	6
0.333333	0.666667	9
0.5	0.333333	6
1	0	1
0.166667	0.833333	6
0.4	0.6	10
0.333333	0.555556	9
0.375	0.375	8
0.25	0.25	8
0.8	0.2	5
0.6	0.4	5
0.333333	0.333333	3
0.428571	0.428571	7
0.4	0.6	5
0.444444	0.555556	9
0.125	0.875	8
0.666667	0.333333	12
0.222222	0.555556	18
0	1	2
0	1	3
0.5	0.2	10
0	1	3
0.5	0.416667	12
0.428571	0.571429	7
0.3	0.7	10
0.2	0.8	5
0.5	0.5	12
0.5	0.5	2
0.111111	0.888889	9
0.5	0.3	10
0.666667	0.333333	6
0.333333	0.666667	3
0.625	0.25	8
0.285714	0.428571	7
0	0.666667	3
1	0	1
0.4	0.2	5
1	0	3
0.5	0.25	4
0.142857	0.571429	7
0.6	0.2	5
0	1	2
0	0	8
0.5	0.333333	6
0.428571	0.142857	7
0	0.75	4
0.428571	0.571429	14
0.25	0.75	4
0.333333	0.666667	3
0.333333	0.666667	6
0	1	10
0.375	0.5	8
0.5	0.25	4
0.5	0.5	4
0.333333	0.666667	9
0.25	0.75	4
0.333333	0.666667	6
0.625	0.375	8
0.461538	0.538462	13
0	1	4
0.454545	0.545455	11
0.307692	0.461538	13
0.625	0.25	8
0.4	0.6	5
0.333333	0.555556	18
0.1	0.4	10
0.2	0.266667	15
0.333333	0.5	6
0.538462	0.461538	13
0.4	0.533333	15
0.6	0.4	10
0.5	0.375	8
0.4	0.2	15
0.45	0.55	40
0.375	0.5	8
0.5	0.5	10
0.25	0.75	8
0.714286	0.285714	7
0.222222	0.555556	9
0.5	0.25	8
0.375	0.5625	16
0.333333	0.666667	3
0	1	1
1	0	3
0.25	0.75	4
0.166667	0.833333	6
1	0	1
0	0.75	4
0	1	1
0.5	0.5	10
0.416667	0.416667	12
0	1	2
0.333333	0.666667	3
0.428571	0.428571	7
0.6	0.4	5
0.875	0.125	8
0.857143	0.142857	7
1	0	2
1	0	7
0.2	0.8	5
0.285714	0.714286	7
0.285714	0.428571	7
0.333333	0.333333	3
0.375	0.625	16
0.25	0.75	4
0.166667	0.5	6
0.2	0.8	10
0.571429	0.428571	7
0.25	0.75	4
0.5	0.5	2
0	1	2
0.5	0.5	2
0.142857	0.714286	7
0.25	0.75	4
0.333333	0.666667	3
0.333333	0.5	6
0.75	0.25	8
1	0	1
0.5	0.5	2
0.571429	0.428571	7
0.5	0.5	2
0	0.714286	7
0	1	1
0	0	1
1	0	1
0.545455	0.363636	11
0.714286	0.285714	7
0.714286	0.285714	7
0.454545	0.545455	11
0.5	0.5	4
0.333333	0.666667	3
0.454545	0.545455	11
0.6	0.4	5
0.857143	0.142857	14
0.714286	0.285714	7
0.5	0.25	4
0.444444	0.444444	9
0.25	0.75	4
0.166667	0.833333	12
0.333333	0.666667	3
0.833333	0.166667	6
0	0.5	6
0.4	0.6	5
0.25	0.5	8
0.5	0.166667	6
0	1	1
0	1	1
0	0.75	8
0.333333	0.666667	6
0.3	0.6	10
0.384615	0.615385	13
0.75	0.25	4
1	0	6
0.75	0.25	8
0.25	0.75	4
0.333333	0.666667	12
0.333333	0.666667	3
0.272727	0.363636	11
0.166667	0.666667	6
0.285714	0.714286	7
0.588235	0.411765	17
0.5	0.5	16
0.4	0.6	5
0.142857	0.857143	7
0.6	0.4	5
0	1	2
0	0.75	4
1	0	4
0.461538	0.461538	13
0.428571	0.428571	7
0.428571	0.571429	14
0.333333	0.666667	6
0.285714	0.571429	7
0.444444	0.222222	9
0.2	0.666667	15
0.333333	0.5	6
0.545455	0.454545	11
0.5	0	2
0.25	0.625	8
0.285714	0.571429	7
0.25	0.75	4
0.4	0.4	5
0.166667	0.75	12
0	0.666667	3
0.166667	0.666667	6
1	0	3
0.75	0.25	12
0.230769	0.538462	13
0.142857	0.714286	7
0.1	0.9	10
0.333333	0.666667	6
0.4	0.5	10
1	0	1
0.642857	0.357143	14
0.666667	0.222222	9
0.0769231	0.923077	13
0.285714	0.571429	7
0	1	2
0.166667	0.583333	12
0	1	1
0.333333	0.666667	3
0.625	0.375	8
0.5	0.5	4
0	1	2
0.857143	0.142857	7
0.272727	0.636364	11
1	0	1
0.333333	0.666667	3
0	0.8	5
0.5	0.5	2
0.333333	0.666667	12
0.571429	0.428571	14
0	1	2
0.636364	0.363636	11
0.368421	0.421053	19
0.555556	0.444444	9
1	0	6
0.636364	0.363636	11
0.444444	0.444444	9
0.5	0.5	2
0.571429	0.428571	7
0	0	5
1	0	6
0.75	0.25	4
0.351351	0.621622	37
0.333333	0.666667	6
0.583333	0.416667	36
0.512821	0.461538	39
0.5	0.5	2
0.4	0.6	5
0.333333	0.666667	6
0.5	0.333333	6
0.428571	0.571429	7
0.714286	0.285714	7
0	0	5
0.6	0.4	5
1	0	6
0.625	0.25	8
0.25	0.5	4
1	0	2
1	0	3
0.333333	0.666667	3
0.555556	0.333333	9
0.5625	0.25	16
0.4	0.6	5
0.384615	0.615385	13
0.875	0.125	8
1	0	5
0.625	0.25	8
0.444444	0.555556	9
0.285714	0.571429	7
0.571429	0.428571	7
1	0	6
0.857143	0.142857	7
0.4	0.6	15
1	0	7
0.6	0.4	5
0.5	0.166667	6
1	0	4
1	0	7
0.9	0.1	10
0.5	0	8
0.157895	0.842105	19
0.3	0.65	20
0.4	0.6	10
0.5	0.428571	14
0.3	0.7	10
0.363636	0.636364	11
0.25	0.625	8
0	1	1
0.315789	0.578947	19
0.4	0.52	25
0.75	0.25	12
0.5	0.25	4
0	1	6
0.25	0.5	4
0.153846	0.769231	13
0.363636	0.545455	11
0.4	0.6	5
0	1	4
0.333333	0.666667	3
0.3	0.6	10
0.25	0.5	4
0.2	0.76	25
0.25	0.625	8
0.5	0.5	2
0.666667	0.333333	6
0.428571	0.571429	14
0.688525	0.311475	61
0.5	0.384615	26
0.636364	0.272727	11
0.555556	0.407407	27
0.531915	0.425532	94
0.695652	0.282609	46
0.375	0.583333	24
0.666667	0.3125	48
0.56	0.44	75
0.5	0.5	8
0.5	0.428571	14
0.695652	0.304348	23
0.642857	0.357143	14
0.730769	0.269231	26
0.368421	0.421053	19
0.5	0.5	10
0	1	3
0	1	3
0.333333	0.666667	3
0.428571	0.571429	7
0.666667	0.333333	9
0.714286	0.285714	7
0.75	0.25	4
0.875	0	8
0.538462	0.461538	13
0.5	0.5	2
1	0	1
0.5	0.5	2
0	1	4
0	0.5	2
0.5	0.333333	6
0.416667	0.166667	12
0.0204082	0.0816327	49
0.3	0.5	10
0	0	6
0.25	0.75	4
0.875	0.125	8
0.4375	0.5625	16
0.571429	0.428571	7
0.75	0.25	4
1	0	7
0.75	0.25	4
0.333333	0.666667	6
0.4	0.6	5
0.666667	0	6
1	0	3
0.666667	0.333333	6
0.25	0.75	4
0.4	0.4	10
0.8	0.2	5
1	0	4
0.428571	0.571429	7
0.461538	0.461538	13
0.75	0.25	4
0.571429	0.428571	7
0.888889	0.111111	9
0.833333	0.166667	6
0.5	0.333333	6
0.666667	0.333333	3
0.333333	0.555556	9
0.5	0.5	6
0.655172	0.310345	29
0.75	0.25	12
1	0	5
0.857143	0.142857	7
0.545455	0.454545	11
0.5	0.5	14
0.333333	0.333333	3
0	0.8	5
0.576923	0.423077	26
0.166667	0.777778	18
0.227273	0.636364	22
0.166667	0.833333	6
0.5	0.45	20
0.2	0.8	15
0.285714	0.571429	14
0.115385	0.807692	26
0.12	0.84	25
0.578947	0.421053	19
0.315789	0.684211	19
0.235294	0.705882	17
0.4	0.5	20
0.37931	0.327586	58
0	0	10
0	0.0243902	41
0.533333	0.466667	30
0.307692	0.692308	13
0.470588	0.529412	17
0.166667	0.666667	6
0.352941	0.588235	17
0.307692	0.538462	13
0.294118	0.705882	17
0.45	0.55	20
0.125	0.5	8
0.421053	0.578947	19
0	0.111111	9
0	0	16
0	0.285714	7
0.285714	0.714286	7
0.555556	0.444444	18
0.25	0.75	20
0.363636	0.515152	33
0.75	0	4
0.2	0.6	10
0.444444	0.444444	18
0.4	0.5	10
0.25	0.583333	12
0.428571	0.571429	7
0.4	0.6	15
0.25	0.75	28
0.25	0.75	8
0	0	2
0.5	0.5	4
0	1	4
0.5	0.5	2
0	1	2
0.333333	0.666667	3
0.666667	0.333333	3
0.25	0.75	4
0.5	0.5	8
0	1	3
0.454545	0.454545	11
0.583333	0.416667	12
0.666667	0.333333	3
0	0.285714	7
0.25	0.75	4
0.375	0.625	16
0.333333	0.666667	3
0	0.25	8
0.8	0.2	5
0.4	0	5
0.25	0.125	8
0	0.8	5
0.5	0.375	8
0	1	1
0.333333	0.666667	9
0.166667	0.333333	6
0	0.5	2
0.8	0	5
0.230769	0.769231	13
0.6	0.4	5
0.5	0	2
0	1	3
0	1	5
1	0	7
1	0	3
0.625	0.375	8
0.75	0.25	4
0.5	0.166667	6
0.5	0.5	2
0	1	2
1	0	1
0	1	2
0.5	0.5	2
0	1	2
0.5	0.5	2
0.384615	0.538462	13
0.304348	0.695652	23
0.315789	0.684211	19
0.28	0.72	25
0.166667	0.833333	6
0.304348	0.695652	23
0.272727	0.727273	11
0.347826	0.608696	23
0.275862	0.655172	29
0.32	0.68	25
0.269231	0.692308	26
0.0909091	0.909091	11
0.25	0.75	8
0.333333	0.666667	15
0.363636	0.454545	11
0.333333	0.666667	15
0.166667	0.75	12
0.3	0.7	10
0.0833333	0.916667	12
0.212121	0.757576	33
0.333333	0.666667	12
0.1	0.8	10
0.166667	0.833333	12
0.2	0.8	5
0.0833333	0.916667	12
0.285714	0.714286	7
0	0.2	5
0.214286	0.785714	14
0.571429	0.392857	28
0.241379	0.689655	29
0.2	0.8	10
0.25	0.75	12
0.153846	0.692308	13
0.4	0.5	10
0.181818	0.636364	11
0.219298	0.763158	114
0.3	0.7	10
0	1	11
0.5	0.5	6
0.5	0.5	2
0.428571	0.571429	14
0.8	0.2	5
1	0	5
0.666667	0.333333	3
0.5	0.5	6
0.8	0	5
1	0	10
0.222222	0.777778	9
0.875	0.125	8
0.75	0.25	12
0.888889	0.111111	9
0.333333	0.666667	6
0.333333	0.666667	3
0.375	0.625	8
0.6	0.4	10
0.563291	0.424051	158
0.5	0.5	2
0.5	0.5	16
0.25	0.75	4
0.5	0.5	4
0.833333	0.166667	6
0.4	0.6	5
0.5	0.5	6
0.545455	0.454545	11
0.5	0.5	4
0.181818	0.727273	11
0.625	0.375	8
0.555556	0.333333	9
0.444444	0.388889	18
0.625	0.375	8
0.333333	0.666667	12
0.375	0.625	8
0.1	0.8	30
0.363636	0.636364	11
0.5	0.5	2
0.5	0.5	2
0.5	0.5	2
0.6	0.4	5
0.333333	0.555556	9
0	1	1
0.5	0.5	12
0	1	2
1	0	1
0.5	0.5	2
1	0	2
0.5	0.5	2
0.5	0.5	4
1	0	2
0.444444	0.444444	9
0	0.166667	6
0	0	1
0	0	2
0.833333	0.166667	6
0	1	1
0.333333	0.666667	3
0.333333	0.666667	6
0.666667	0.333333	3
0.666667	0.333333	3
0	1	3
0.4	0.6	5
0	1	3
0.666667	0.333333	3
0.166667	0.666667	6
0.75	0.25	4
0.333333	0.666667	3
0.857143	0.142857	7
0.625	0.375	8
0.666667	0.166667	6
0.666667	0.333333	6
0.636364	0.272727	11
1	0	3
0.25	0.375	8
0	1	1
0.666667	0.333333	3
1	0	3
0	1	2
1	0	9
0.25	0.75	8
0.666667	0	6
0.666667	0	3
0	0.5	2
0.666667	0.333333	3
0.473684	0.473684	19
0	1	1
0.5	0.375	8
0.5	0.5	2
0.5	0.5	2
1	0	1
1	0	3
0.25	0.75	4
0.5	0.5	4
0.5	0.5	6
0.5	0.375	8
0.375	0.625	8
0.6	0.2	5
0.5	0.5	4
0.421053	0.526316	19
0.75	0.25	4
1	0	2
0.5	0.5	2
0.285714	0.285714	7
0.666667	0.166667	6
0.454545	0.545455	22
0.333333	0.666667	9
0.5	0.5	6
0	1	1
0.666667	0.333333	12
1	0	2
0.555556	0.444444	9
0.5	0.166667	6
0.7	0.3	10
0.4	0.6	5
0.6	0.2	5
0.666667	0.166667	6
0.5	0.5	8
0.466667	0.466667	15
0.5625	0.4375	16
0.666667	0.333333	15
0.666667	0.333333	3
0.333333	0.333333	3
0.125	0.875	8
0.25	0.75	4
0.4	0.4	10
0.555556	0.333333	9
0.2	0.6	10
0.777778	0	9
0.6	0.2	5
0	1	1
0.666667	0.333333	6
0.681818	0.318182	22
0.857143	0.142857	7
1	0	1
0.25	0.5	4
0.333333	0.333333	3
0.571429	0.285714	7
0.5	0.5	8
0.583333	0.416667	12
0.142857	0.857143	7
1	0	3
0.5	0.5	8
0.75	0.25	4
0.625	0.25	8
0.75	0.25	4
1	0	2
1	0	8
0.333333	0.666667	6
0.5	0.5	4
0.8	0.2	10
0.666667	0.333333	3
1	0	5
0	1	1
1	0	1
0.428571	0.571429	7
0.333333	0.333333	3
0	1	1
0.5	0.5	2
0.727273	0.181818	11
0.4	0.4	5
0.5	0.5	6
0	0.5	2
0	1	4
0.285714	0.714286	7
0.333333	0.666667	6
0.222222	0.777778	9
0.571429	0.428571	7
0.5	0.375	16
0.2	0.8	5
0	1	2
0.25	0.75	4
0	1	5
0.0833333	0.916667	12
0.25	0.75	4
0	0.833333	6
0.428571	0.428571	7
0.461538	0.461538	13
0.125	0.875	8
0.428571	0.571429	7
0.4	0.6	10
0.5	0.5	10
0.125	0.875	8
0.6	0.4	10
0.333333	0.333333	15
0.1875	0.8125	16
0.6	0.4	10
0.5	0.5	14
0.375	0.625	8
0.428571	0.571429	7
0.727273	0.272727	11
0.142857	0.857143	7
0.444444	0.555556	9
0.153846	0.846154	13
0.666667	0.333333	3
0.666667	0.222222	9
0.15	0.75	20
0.166667	0.833333	6
0.142857	0.857143	7
0.333333	0.5	6
0.375	0.625	8
0	1	2
0.461538	0.538462	13
0.777778	0.111111	9
0.5	0.5	4
0.294118	0.647059	17
0.222222	0.777778	9
0.214286	0.714286	14
0.46875	0.53125	32
0.642857	0.357143	14
0.6	0.4	5
0.5	0.5	14
0.333333	0.666667	6
0.2	0.8	5
0.2	0.7	10
0	0.125	8
0.2	0.8	5
0	1	3
0	1	3
0.285714	0.714286	7
0	1	10
0.166667	0.833333	6
0.105263	0.842105	19
0.333333	0.666667	6
0.1	0.9	10
0.142857	0.714286	7
0.333333	0.666667	6
0	0.8	10
0.25	0.75	8
0.230769	0.692308	26
0.333333	0.666667	9
0.125	0.75	8
0.8	0	10
0.444444	0.444444	9
0.375	0.5	8
0.285714	0.714286	7
0.636364	0.363636	11
0.5	0.375	8
0.307692	0.615385	13
0.363636	0.606061	33
0.1	0.8	10
0.4	0.6	10
0.166667	0.833333	6
0.230769	0.692308	13
0	1	13
0.367647	0.529412	68
0.5	0.5	6
0.8	0.2	5
0.375	0.5	8
0.4	0.6	5
0.75	0.25	8
0.222222	0.777778	9
0.266667	0.733333	15
0.5	0.416667	12
0.111111	0.888889	9
0.227273	0.772727	22
0.25	0.75	8
0.5	0.25	4
0	1	3
0	0.5	2
0.666667	0.333333	9
0.888889	0.111111	9
0.5	0.166667	6
0.5	0.5	6
0.444444	0.444444	9
0.5	0.5	2
0.571429	0.428571	7
0.333333	0.333333	3
0.666667	0.333333	3
0.555556	0.333333	9
0.666667	0	3
0.7	0.3	10
0.5	0.5	8
0.833333	0.166667	6
0.666667	0	3
0.6	0.4	5
0.736842	0.236842	38
0.5625	0.4375	16
0.416667	0.166667	12
0.636364	0.272727	11
0.625	0.3125	16
0.7	0.2	10
0.25	0.5	8
0.5	0.5	4
0.4	0.5	10
0.692308	0.307692	13
0.628571	0.371429	35
0.0769231	0.923077	13
0.142857	0.642857	14
0.307692	0.692308	13
0.5	0.5	4
0.5	0	6
0.5	0.5	4
0	1	5
0	1	5
0.153846	0.846154	13
0.777778	0.222222	9
0.545455	0.454545	11
0.222222	0.777778	9
0.473684	0.526316	19
0	1	5
0.428571	0.571429	7
0.466667	0.333333	15
0	0.75	4
0.409091	0.545455	22
0.4375	0.4375	16
0.333333	0.666667	6
0.411765	0.588235	17
0.285714	0.714286	21
0.333333	0.5	12
0.166667	0.666667	6
0.111111	0.888889	9
0.1	0.9	10
0.454545	0.545455	22
0.545455	0.454545	22
0.416667	0.5	12
0.25	0.7	20
0.307692	0.538462	13
0.571429	0.428571	7
0.416667	0.416667	12
0.555556	0.444444	9
0.153846	0.846154	26
0.2	0.8	10
0.6	0.3	10
0.25	0.625	16
0.166667	0.666667	6
0.230769	0.769231	13
0.615385	0.384615	13
0.384615	0.538462	13
0	0.0454545	22
0.142857	0.714286	7
0.4375	0.5625	16
0.76	0.24	25
0	0.222222	9
0.363636	0.545455	11
0.375	0.625	16
0	1	1
0.384615	0.615385	13
0.8	0.2	5
0.8	0.2	5
0.705882	0.294118	17
0.333333	0.666667	9
1	0	7
0.857143	0.142857	7
0.8	0	5
0.555556	0.333333	9
0.6	0.4	5
0.666667	0.333333	6
1	0	2
0.666667	0.333333	3
0.888889	0.0555556	18
0.75	0.25	4
0.666667	0.333333	6
0.4	0.6	5
0.8	0	5
1	0	4
0.666667	0	6
0.75	0.25	4
0.714286	0.142857	7
0.75	0	4
0.4	0.6	5
0.4	0.6	10
0.714286	0.285714	7
0	0.2	5
0.181818	0.0909091	11
0	0.769231	13
0.8	0.2	5
0.875	0.125	8
0.333333	0.666667	3
0.555556	0.444444	9
0.857143	0	7
0.5	0.5	4
0	1	5
0.428571	0.571429	7
0.666667	0.333333	6
0.857143	0.142857	7
0.285714	0.714286	7
0.25	0.75	4
0.625	0.375	8
0.666667	0.333333	3
0.222222	0.777778	9
0.266667	0.733333	15
0.25	0.5	4
0.142857	0.857143	7
0.666667	0.333333	3
0.7	0.3	10
0	0.75	4
0.555556	0.444444	9
0.5	0.5	4
0.571429	0.428571	7
1	0	7
0.75	0.25	4
0.2	0.8	5
0.210526	0.789474	19
0.5	0	4
0.272727	0.727273	11
0.25	0.75	4
0.6	0.4	5
0.7	0.3	10
0.75	0.125	8
0.2	0.6	5
0.5	0.5	6
0.333333	0.666667	3
0.4	0.6	5
0.5	0.5	10
0.375	0.625	8
0.363636	0.545455	11
0.75	0.25	8
0	1	5
0.166667	0.833333	6
0.333333	0.666667	6
0.25	0.666667	12
0.4	0.5	10
0.294118	0.647059	17
0.625	0.25	8
0.777778	0.222222	9
0.2	0.733333	15
0.25	0.625	8
0.333333	0.666667	9
0.333333	0.666667	9
0.291667	0.625	24
0.222222	0.777778	9
0.384615	0.461538	13
0.1	0.9	20
0.625	0.375	8
0.8	0.2	5
0.333333	0.666667	12
0.435897	0.461538	39
0.272727	0.727273	11
0.315789	0.684211	19
0.2	0.8	10
0.142857	0.857143	7
0.178571	0.821429	28
0.666667	0.333333	9
0.0833333	0.833333	12
0.241379	0.689655	29
0.1875	0.8125	16
0.428571	0.428571	7
0.384615	0.615385	13
0.611111	0.333333	18
0	0.8	10
0.2	0.8	5
0.285714	0.619048	21
0.454545	0.454545	22
0.365385	0.615385	52
0.2	0.8	10
0.333333	0.666667	9
0.285714	0.714286	14
0.5	0.375	16
0.448276	0.551724	29
0.214286	0.785714	14
0.133333	0.8	15
0.736842	0.210526	19
0	1	3
0.454545	0.545455	11
0.37037	0.592593	27
0.4	0.5	10
0.454545	0.454545	22
0.777778	0.222222	9
0.269231	0.692308	26
0.230769	0.538462	13
0.272727	0.727273	11
0.333333	0.666667	15
0.4375	0.5625	16
0.333333	0.666667	15
0.545455	0.272727	11
0.0588235	0.0588235	17
0.125	0.875	16
0.4375	0.5625	16
0.578947	0.315789	19
0	0.9375	16
0.388889	0.611111	18
0.266667	0.666667	15
0.3	0.5	20
0.375	0.625	8
0	0.916667	12
0	1	2
0	0.666667	3
0.318182	0.636364	22
0.3	0.7	10
0.416667	0.583333	12
0.636364	0.363636	11
0.1875	0.8125	16
0	1	4
0.5	0.5	2
0.75	0.25	4
0.5	0.5	2
0.478261	0.521739	23
0.1	0.8	10
0.555556	0.444444	9
0.230769	0.769231	13
0.0666667	0.933333	15
0.333333	0.666667	12
0.0952381	0.857143	21
0.12	0.88	25
0.769231	0.0769231	13
0.521739	0.478261	23
0.409091	0.545455	22
0	0	20
0.272727	0.636364	11
0.142857	0.619048	21
0.333333	0.583333	12
0.105263	0.842105	19
0.5	0.4375	16
0.176471	0.764706	17
0.3	0.7	10
0.0909091	0.863636	22
0.3125	0.625	16
0.666667	0.333333	6
0.272727	0.727273	11
0.416667	0.583333	12
0	0.571429	7
0	0.2	10
0.5	0.25	4
0.291667	0.666667	24
0.0909091	0.909091	22
0	1	1
0.538462	0.307692	13
0.0952381	0.809524	21
0	0	11
0.333333	0.611111	18
0.75	0.25	4
0.4	0.6	10
0.25	0.6	20
0.32	0.56	25
0.541667	0.333333	24
0.190476	0.714286	21
0.111111	0.888889	9
0.428571	0.571429	7
0.5	0.5	4
0.2	0.8	5
0.133333	0.8	15
0	1	4
0.25	0.75	8
0	1	3
0	1	7
0.25	0.75	4
0	1	6
0.142857	0.857143	7
0	1	4
0.2	0.4	10
0	1	3
0.25	0.5	4
0.5	0.5	6
0.222222	0.777778	9
0.5	0.5	6
0.166667	0.833333	6
0.166667	0.833333	6
0	1	5
0.25	0.75	4
0	1	5
0.833333	0.166667	6
0.666667	0.333333	6
0.166667	0.666667	6
0.375	0.625	8
0.6	0.2	5
0.2	0.8	5
0.4	0.6	5
0.25	0.583333	12
0.625	0.375	8
0.5	0	2
1	0	2
0.5	0.5	2
0.5	0.5	2
1	0	2
0.333333	0.666667	3
0	1	3
0.25	0.75	4
0.25	0.75	4
0.5	0.5	4
0.75	0.25	4
1	0	9
0.571429	0.428571	7
0.75	0.25	4
0.363636	0.545455	11
0.4	0.6	5
0.416667	0.583333	12
0.411765	0.588235	17
0.333333	0.5	6
0.5	0.4375	16
0.210526	0.421053	19
0.222222	0.777778	9
0.25	0.535714	28
0.2	0.636364	55
0.0666667	0.4	15
0.347826	0.521739	23
0.25	0.75	12
0.545455	0.409091	22
0.444444	0.555556	27
0.4	0.6	20
0.666667	0.333333	3
0.581395	0.395349	43
0.454545	0.545455	11
0.5	0.5	2
0.571429	0.428571	7
0.26087	0.565217	23
0.571429	0.428571	14
0.56	0.44	25
0.354839	0.612903	31
0.571429	0.428571	7
0.285714	0.571429	7
0.375	0.5	8
0.428571	0.571429	7
0.5	0.333333	6
0.1	0.85	20
0.4	0.6	5
0.375	0.625	8
0.5	0.333333	6
0.307692	0.615385	13
0	0.8	5
0.25	0.75	4
0	1	1
0.166667	0.777778	18
0.75	0.25	8
0.444444	0.555556	9
0.5	0.5	2
0.2	0.8	10
0.2	0.8	10
0	1	2
0	0.928571	14
0.285714	0.714286	7
0.181818	0.818182	11
0.695652	0.304348	23
0.333333	0.6	15
0.321429	0.642857	28
0.428571	0.571429	7
0.25	0.625	16
0	1	2
0	1	2
0.375	0.625	8
0.5	0.5	4
0.25	0.5	4
0.5	0.5	2
0.4	0.4	5
0.333333	0.666667	12
0.4	0.6	5
0.5	0.5	6
0.666667	0.333333	12
0.666667	0.333333	9
0.384615	0.615385	13
0.4	0.5	10
0	1	6
0.388889	0.611111	18
0.272727	0.636364	11
0.6	0.35	20
0.428571	0.428571	7
0.4	0.6	10
0.545455	0.454545	11
0.588235	0.235294	17
0.571429	0.285714	7
0.454545	0.545455	22
0.5	0.5	8
0.666667	0.333333	3
0.428571	0.571429	7
0.5	0.416667	12
0.444444	0.555556	9
0.4375	0.5	16
1	0	1
0.833333	0.166667	6
0.307692	0.692308	13
0.652174	0.347826	23
0.8125	0.1875	16
0.4	0.6	10
0.666667	0.333333	3
0	1	2
0.533333	0.366667	60
0.625	0.375	8
0.666667	0.333333	6
0.190476	0.714286	21
0.4	0.4	5
0.625	0.375	8
0.25	0.75	4
0.25	0.75	4
0.615385	0.384615	13
0.4	0.6	5
0.5	0.5	8
0.5	0.25	4
0.6	0.2	5
0.444444	0.555556	9
0.666667	0.333333	6
0	1	6
0.75	0.25	4
0.666667	0.333333	3
0.75	0.25	4
0.666667	0.166667	6
0.333333	0.666667	9
0.333333	0.666667	3
0.285714	0.714286	7
0.333333	0.666667	3
0.714286	0.285714	7
0.444444	0.555556	9
0.2	0.7	10
0.333333	0.333333	3
0.25	0.75	4
0.333333	0.583333	12
0.4	0.6	5
0.4	0.4	5
0.466667	0.533333	15
0.666667	0.333333	6
0.6	0.32	25
0.666667	0.222222	9
0.545455	0.454545	33
0.571429	0.428571	14
0.666667	0.0833333	12
0.6	0.2	5
0.45	0.45	20
0.5	0.5	6
0.583333	0.416667	12
0.75	0.25	4
0.666667	0.333333	6
0.333333	0.333333	3
0.357143	0.571429	14
0.571429	0.285714	7
0.333333	0.5	6
0.8	0.2	5
0.714286	0.285714	7
0.294118	0.705882	17
0.6	0.4	5
0.5	0.5	6
0.4	0.4	5
0.75	0.25	4
0.75	0.25	4
0.6	0.2	5
0.3125	0.6875	16
0.142857	0.571429	7
0	0.666667	3
0.555556	0.333333	9
0.666667	0.222222	9
0.5	0.375	8
0.333333	0.6	15
1	0	3
0.8	0.2	5
0.333333	0.666667	3
0.153846	0.769231	13
0.625	0.375	8
0.333333	0.583333	12
0.4375	0.25	16
0.208333	0.666667	24
0.0810811	0.810811	148
0.285714	0.714286	7
0	1	2
0.411765	0.588235	17
0.307692	0.692308	13
0	1	7
0.363636	0.636364	11
0.307692	0.615385	13
0.333333	0.666667	12
0.4	0.5	20
0.2	0.7	20
0.266667	0.733333	15
0.280702	0.649123	57
0.411765	0.588235	17
0.210526	0.789474	19
0.4	0.6	10
0.25	0.5	4
0.230769	0.769231	13
0.25	0.5	4
0	1	5
0.461538	0.5	26
0.24	0.76	25
0.636364	0.363636	11
0.410256	0.589744	39
0.25	0.678571	28
0.6	0.4	5
0.3375	0.6375	320
0.333333	0.666667	3
0.375	0.625	8
0.3	0.7	10
0.230769	0.692308	13
0.181818	0.818182	11
0	0.866667	15
0.166667	0.75	12
0.7	0.2	10
0.315789	0.631579	19
0.307692	0.692308	13
0.125	0.875	8
0.2	0.8	10
0.571429	0.285714	7
0.25	0.75	4
0.375	0.625	8
0.428571	0.428571	7
0.3125	0.6875	16
0.1875	0.8125	16
0	1	11
0.307692	0.615385	13
0	1	3
0.384615	0.615385	13
0.545455	0.454545	11
0.363636	0.545455	11
0.692308	0.153846	13
0.272727	0.636364	11
0.454545	0.454545	22
0	0.8	5
0.444444	0.555556	9
0.375	0.625	8
0.227273	0.772727	22
0.117647	0.823529	17
0.444444	0.444444	9
0.25	0.75	12
0.533333	0.466667	15
0.375	0.5625	16
0.5	0.416667	12
0	1	5
0.444444	0.481481	27
0.0526316	0.894737	19
0.5	0.5	2
0.666667	0	3
0.153846	0.538462	13
0.222222	0.777778	9
0.818182	0.0909091	11
0.333333	0.666667	3
0.181818	0.727273	22
0.153846	0.846154	13
0.142857	0.761905	21
0.272727	0.727273	11
0.333333	0.666667	3
0.25	0.75	16
0.384615	0.615385	13
0.2	0.8	5
0.266667	0.733333	30
0.166667	0.666667	6
0.333333	0.625	24
0.384615	0.615385	26
0.571429	0.428571	7
0.265096	0.729013	679
0.352941	0.647059	17
0.333333	0.6	15
0.35	0.65	20
0.333333	0.666667	45
0.347826	0.623188	69
0.147541	0.688525	61
0.179487	0.794872	39
0.222222	0.666667	9
0.1	0.9	10
0.272727	0.636364	11
0.181818	0.818182	11
0.125	0.875	8
0.3	0.5	10
0.2	0.8	5
0.08	0.8	25
0.266667	0.733333	15
0.333333	0.533333	15
0.125	0.8125	16
0.35	0.65	20
0.444444	0.555556	18
0.4	0.6	10
0.285714	0.571429	7
0.0833333	0.75	12
0.5	0.5	2
0.333333	0.666667	15
0.217949	0.769231	78
0.0714286	0.928571	14
0.125	0.8125	16
0.0714286	0.928571	14
0.473684	0.491228	57
0.35	0.55	20
0.222222	0.777778	9
0.333333	0.666667	9
0.642857	0.357143	14
0.181818	0.545455	11
0.416667	0.583333	48
0.0982143	0.830357	112
0.733333	0.266667	15
0.35	0.65	20
0.2	0.8	10
0.5	0.5	14
0.285714	0.714286	7
0.322581	0.612903	31
0.2	0.8	10
0.0909091	0.727273	11
0.666667	0.277778	18
0.6	0.35	20
0.571429	0.428571	7
0.111111	0.888889	9
0.5	0.428571	14
0.190476	0.761905	21
0.363636	0.5	22
0.5	0.5	2
1	0	12
0.6	0.3	10
0.425926	0.425926	54
0.666667	0.277778	18
0.285714	0.714286	7
0.7	0.3	30
0.2	0.8	10
1	0	2
0.571429	0.285714	7
0.5	0.5	8
0.666667	0.333333	3
0.0833333	0.75	12
0	0	3
0.269231	0.692308	26
0.0833333	0.833333	12
0.214286	0.357143	14
0.0769231	0.846154	13
0.4	0.6	5
0.25	0.75	4
0.153846	0.769231	13
0.153846	0.769231	13
0.230769	0.615385	13
0.166667	0.583333	12
0.25	0.666667	12
0.363636	0.636364	11
0	1	1
0.5	0.5	2
0.666667	0.333333	6
0.230769	0.769231	13
0.214286	0.785714	14
0.461538	0.461538	13
0.473684	0.526316	19
0.428571	0.571429	7
0.384615	0.615385	13
0.5	0.5	10
0.4	0.6	15
0.454545	0.545455	11
0.526316	0.473684	19
0.75	0.25	16
0.571429	0.428571	14
0.6	0.4	15
0.4375	0.5625	16
0.5	0.5	8
0.166667	0.833333	6
0.777778	0.222222	9
0.590909	0.363636	22
0.266667	0.733333	15
0.3125	0.6875	16
0.666667	0.285714	21
0.272727	0.727273	11
0.454545	0.545455	11
0.4375	0.4375	16
0.571429	0.428571	7
0.45	0.55	20
0.428571	0.571429	21
0.411765	0.588235	17
0.285714	0.714286	7
0.3125	0.625	16
0.357143	0.642857	14
0.8	0.1	10
0.433962	0.528302	53
1	0	2
0.388889	0.611111	18
0.235294	0.764706	17
0.736842	0.263158	19
0.533333	0.4	15
0.75	0.25	4
0.545455	0.454545	11
0.419355	0.580645	31
0.5	0.5	18
0.0714286	0.928571	14
0.6	0.4	5
0.666667	0.333333	3
0.230769	0.384615	13
0.2	0.6	5
1	0	5
0.263158	0.736842	19
0.555556	0.444444	9
0.434783	0.478261	23
0.5	0.5	4
0.352941	0.647059	17
0.352941	0.647059	17
0	1	7
0.411765	0.588235	17
0.428571	0.571429	14
0.285714	0.714286	14
0.375	0.625	8
0.272727	0.636364	11
0.166667	0.75	12
0.5	0.5	4
0.473684	0.526316	19
0.75	0	4
0.625	0.375	8
0.565217	0.434783	23
0.6	0.4	10
0.555556	0.444444	9
0.3125	0.625	16
0.363636	0.636364	11
0.9	0.1	10
0.222222	0.777778	9
0.36	0.64	25
0.111111	0.666667	9
0.375	0.5625	16
0.214286	0.714286	14
0.25	0.75	4
0.428571	0.285714	14
0.6875	0.25	16
0.363636	0.636364	11
1	0	2
0.666667	0.333333	12
0.4	0.4	5
0.333333	0.666667	15
0.307692	0.692308	13
0.666667	0	3
0.1875	0.8125	16
0.714286	0.142857	7
0.4	0.6	15
0.3	0.6	10
0.333333	0.666667	12
0.666667	0.333333	9
0.5	0.5	2
0.8	0.2	5
0.4	0.6	15
0.5	0.5	10
0.454545	0.545455	11
0.333333	0.666667	12
0.438596	0.561404	57
0.6	0.4	25
0.5	0.375	8
0.230769	0.769231	13
0.25	0.75	12
0.625	0.375	8
0.571429	0.333333	21
0.36	0.64	25
0.537037	0.425926	54
0.52381	0.428571	21
0.384615	0.615385	13
0.392857	0.607143	28
0.272727	0.636364	22
0.5	0.5	4
0.531915	0.468085	47
0.375	0.625	16
0.433333	0.566667	60
0.818182	0.181818	11
0.5	0.5	14
0.75	0.25	12
0.333333	0.666667	9
1	0	2
0.363636	0.636364	11
0.428571	0.428571	7
0.461538	0.461538	13
0.227273	0.727273	22
0.727273	0.272727	11
0.495413	0.480122	327
0.529412	0.45098	51
1	0	2
0.714286	0.285714	7
0.363636	0.636364	11
0.571429	0.142857	7
1	0	7
0.125	0.375	16
0.454545	0.454545	22
0.416667	0.583333	24
0.545455	0.454545	22
0.5	0.375	8
0.583333	0.354167	48
0.423077	0.5	26
0.393617	0.585106	94
0.307692	0.692308	13
0.411765	0.470588	17
0.54386	0.385965	57
0.428571	0.571429	14
0.307692	0.461538	13
0	0.111111	9
0.481481	0.481481	27
1	0	5
0.25	0.75	20
0.390244	0.463415	41
0.366667	0.566667	30
0.636364	0.363636	11
0.307692	0.615385	13
0.424242	0.545455	33
0.592593	0.407407	27
0	1	2
0.5625	0.354167	48
0.357143	0.642857	28
0.4	0.6	10
0.533333	0.2	15
0.76087	0.217391	46
0.5	0.5	10
0.5	0.5	2
0.2	0.8	5
0.25	0.75	4
0.596154	0.346154	52
0.625	0.375	8
0.471429	0.514286	70
0.727273	0.272727	11
0.545455	0.454545	22
0.425926	0.518519	54
0.166667	0.833333	6
0	1	1
0.285714	0.714286	7
0.375	0.625	8
0.4	0.6	10
0.461538	0.461538	13
0.142857	0.857143	7
0.181818	0.818182	11
0.142857	0.857143	7
0.428571	0.571429	14
0.2	0.8	5
0.25	0.666667	12
0	0.777778	9
0.375	0.5	8
0.666667	0.333333	9
0.6	0.4	5
0.222222	0.777778	9
0	1	1
0.5	0.5	6
0.692308	0.307692	13
0.307692	0.692308	13
0.533333	0.4	15
0.666667	0.333333	9
1	0	3
0.478261	0.521739	23
0.333333	0.666667	3
0.666667	0.333333	12
0.615385	0.230769	13
0.333333	0.5	6
0.291667	0.666667	24
0.333333	0.666667	3
0	1	4
0.333333	0.666667	3
0.5	0.5	4
0.208333	0.791667	24
0.25	0.75	4
0	1	3
0.5	0.25	4
0.833333	0.166667	6
0.666667	0.333333	3
0.75	0.25	4
0.538462	0.461538	26
0.444444	0.555556	18
0.454545	0.545455	11
0.4	0.6	5
0.4	0.6	5
0.142857	0.857143	7
0	1	5
0.285714	0.714286	7
0.444444	0.555556	9
0.75	0.125	8
0.166667	0.833333	6
0.333333	0.666667	12
1	0	2
0.428571	0.571429	7
0.5	0.5	6
0.8	0	5
0.222222	0.777778	9
0	1	4
1	0	2
0.428571	0.571429	7
0.714286	0.142857	7
0.333333	0.5	6
0.2	0.7	10
0.333333	0.666667	6
0.6	0.2	5
0.375	0.625	8
0.3	0.6	10
0.75	0.25	8
0	0.333333	6
0.166667	0.722222	18
0.857143	0.142857	7
0.5	0.444444	18
0.111111	0.777778	9
0.5	0.5	10
0.571429	0.428571	7
1	0	4
0.625	0.25	8
0.6	0.4	10
0.5	0.5	8
0.428571	0.428571	7
0.5	0.333333	12
0.5	0.5	6
0.142857	0.857143	7
0.285714	0.714286	7
0.4	0.4	10
0.857143	0.142857	7
0.322581	0.645161	31
1	0	7
0.4	0.2	5
0.6	0.4	5
0.352941	0.470588	17
0.166667	0.5	6
0.540541	0.432432	37
0.384615	0.538462	13
0.222222	0.777778	9
0.470588	0.529412	17
0.545455	0.363636	11
0.25	0.625	8
0.75	0.25	4
0.8	0.2	5
0.526316	0.473684	19
0.357143	0.571429	14
0.5	0.375	8
0.6	0.3	10
1	0	6
0.363636	0.636364	11
0.333333	0.5	6
0.5	0.5	8
0.571429	0.380952	21
0.142857	0	7
0.625	0.25	8
0.25	0.5	16
0	1	4
0.375	0.625	8
0.2	0.8	10
0.875	0.125	8
0.75	0.25	4
0.416667	0.5	12
0.75	0.25	8
0.571429	0.285714	7
0	1	6
0.4	0.6	5
1	0	3
0.666667	0.166667	6
1	0	2
0.454545	0.545455	11
0.5	0.5	2
0.5	0.5	6
0.333333	0.666667	6
0.666667	0.333333	3
0.916667	0.0833333	12
0.833333	0	6
0.571429	0.428571	7
0.5	0.5	6
1	0	3
0.666667	0.333333	9
0.333333	0.666667	3
0.75	0.25	4
0.714286	0.142857	7
0.4	0.6	5
0.25	0.75	4
0.5	0.5	4
1	0	7
0.666667	0.333333	3
0.666667	0.25	12
0.875	0.125	8
1	0	5
0.25	0.5	4
0.5	0.5	6
0.5	0.166667	6
0.666667	0.333333	3
0.5	0.5	4
0.666667	0.333333	3
0.8	0.2	5
0.6	0.3	10
1	0	9
0.8	0.2	5
0.555556	0.333333	9
0.75	0.25	8
0.666667	0.333333	3
0.5	0.5	4
0.4	0.4	5
1	0	3
0.777778	0.111111	9
1	0	5
0.75	0.25	4
0.583333	0.416667	12
0.666667	0.333333	6
0.75	0.25	12
0.428571	0.571429	7
0.625	0.375	8
0.6	0.4	5
0.333333	0.666667	6
1	0	2
1	0	1
0.75	0.25	8
1	0	4
0.8	0.2	10
1	0	3
1	0	1
0.4	0.6	5
0.75	0.25	8
0.285714	0.714286	7
0	1	1
0.714286	0.285714	7
0.714286	0.142857	7
0.5	0.5	8
0.833333	0.166667	6
0.666667	0.166667	6
0.7	0.3	10
0.6	0.2	5
0.8	0.2	10
0.8	0.2	5
0.428571	0.571429	7
0.9	0.1	10
0.111111	0	9
0.8	0.2	15
1	0	5
0.857143	0.142857	7
1	0	5
0.555556	0.444444	9
0.333333	0.5	6
0.857143	0.142857	7
0.678571	0.285714	28
0.666667	0.333333	9
0	0.5	6
0.75	0.25	8
0.6	0.4	5
0.5	0.5	6
0.833333	0.166667	6
0.222222	0.777778	9
0.818182	0.181818	11
0.666667	0.333333	6
0.727273	0.272727	11
0.545455	0.363636	11
0.875	0	8
0.428571	0.571429	7
0.866667	0.133333	15
0.5	0.5	6
1	0	6
0.6	0.4	5
0.571429	0.428571	7
0.8	0.2	5
0.857143	0	7
0.75	0	4
0.684211	0.263158	19
0.714286	0.285714	7
0.333333	0.666667	6
0.4	0.5	10
0.75	0.25	4
0.5	0.5	8
0.8	0.2	5
0.333333	0.666667	6
0.8	0.2	10
0.444444	0.444444	9
0.5	0.5	4
0.428571	0.571429	7
0.5	0.5	2
0.625	0.375	8
0	1	2
0.428571	0.428571	7
0.5	0.428571	14
0.166667	0	6
0.777778	0.222222	9
0.111111	0.833333	18
0.75	0.25	4
0.333333	0.666667	6
0.25	0.75	4
0.333333	0.444444	9
0.625	0.375	8
0	1	5
0.714286	0.285714	7
0	0.333333	3
0.6	0.4	5
0.545455	0.454545	11
0.5	0.5	4
1	0	1
0.25	0.75	4
0	1	3
0.75	0.125	8
1	0	7
0.4	0.6	5
0.333333	0.666667	3
0.272727	0.636364	11
0.6	0.4	5
0.5	0.5	8
0	1	4
0.25	0.75	8
0.25	0.75	4
0.571429	0.428571	7
0.333333	0.666667	3
0.75	0.25	4
0.571429	0.285714	7
0.333333	0.555556	9
0.1	0.9	10
0.454545	0.545455	11
0.375	0.5625	16
0.8	0.2	5
0.75	0.25	8
0.5	0.5	2
0.5	0.5	12
0.5	0.5	20
0.3	0.7	10
0.461538	0.461538	13
0.2	0.6	5
0.333333	0.666667	3
0.2	0.6	5
0.55	0.45	20
1	0	3
0.833333	0.166667	6
0.333333	0.444444	9
0.333333	0.555556	18
0.25	0.75	4
0.333333	0.666667	6
0.2	0.8	5
0.333333	0.666667	3
0.35	0.5	20
0.5	0.5	4
0.666667	0.333333	9
0.571429	0.428571	7
0.272727	0.727273	11
0.5	0.357143	14
0.6	0.4	5
0.5	0.5	10
1	0	6
0.875	0.125	8
0.384615	0.615385	13
0.714286	0.285714	7
0.4	0.4	5
0.666667	0.333333	12
0.555556	0.444444	9
0.888889	0	9
1	0	2
0.333333	0.666667	12
0.375	0.625	8
0.555556	0.444444	9
0.125	0.875	8
0.285714	0.714286	14
0.416667	0.583333	12
0.666667	0.333333	3
0.75	0.25	4
0	0.5	2
0.666667	0.333333	9
0.176471	0.823529	17
0.5	0.5	2
0.5	0.5	12
1	0	3
0.8	0	5
0.8	0.2	10
0.8	0.2	10
0.666667	0.333333	6
1	0	3
0	1	2
0.5	0.5	4
0.75	0.25	8
1	0	3
0.5	0	2
0.75	0.25	16
0.8125	0.1875	16
1	0	3
0.307692	0.576923	26
0.190476	0.809524	21
0.4	0.6	5
0.190476	0.809524	21
0.461538	0.538462	13
0.5	0.5	2
0.25	0.75	24
0.333333	0.666667	3
0.6	0.4	5
0.5625	0.375	16
0.75	0.25	4
0.625	0.25	8
0.5	0.5	6
0.75	0.25	4
0.25	0.5	4
0.75	0.25	4
0.666667	0	3
0.4	0.6	5
0.31746	0.650794	63
0.625	0.375	8
0	1	3
0.545455	0.454545	11
0.214286	0.785714	14
0.5	0.333333	6
0.642857	0.357143	14
0.571429	0.428571	7
0.5	0.5	8
0.666667	0.333333	6
0.457143	0.514286	35
1	0	3
0.75	0.166667	12
0	1	3
0.526316	0.473684	19
0.5	0.5	6
1	0	3
0.666667	0.333333	3
0.625	0.375	8
0.357143	0.642857	14
0.6	0.4	5
0.8	0.2	10
0.333333	0.666667	3
0.714286	0.285714	7
0.5	0.5	6
0	1	4
0.611111	0.333333	18
0.45	0.5	20
0.125	0.875	8
0.1	0.8	10
0.217391	0.695652	23
0.333333	0.666667	12
0.428571	0.5	14
0.4	0.6	15
0.368421	0.526316	19
0.5	0.5	16
0.5	0.5	10
0.333333	0.666667	6
0.5	0.5	20
0.25	0.75	4
0.692308	0.307692	13
0.413793	0.551724	29
0.363636	0.636364	22
0.392157	0.607843	51
0.363636	0.636364	44
0.333333	0.666667	6
0.352941	0.588235	17
0.3	0.7	10
0.615385	0.384615	13
0.1875	0.6875	16
0.705882	0.294118	17
0	0.125	8
0	1	3
0.3	0.65	20
0.222222	0.555556	9
0.357143	0.642857	28
0.583333	0.333333	12
0.916667	0.0833333	12
0.6	0.4	5
0.636364	0.363636	11
0.230769	0.615385	13
0.387097	0.612903	31
0.275362	0.637681	69
0.6	0.4	10
0.454545	0.454545	11
0.517241	0.431034	58
0.636364	0.363636	11
0.454545	0.545455	11
1	0	5
0.333333	0.583333	12
0	1	2
0.2	0.666667	15
0.555556	0.444444	18
0.258065	0.741935	31
0.5	0.5	6
0.482759	0.505747	87
0.535714	0.428571	28
0	0.909091	11
0.263158	0.736842	19
0.428571	0.571429	7
0.428571	0.535714	28
0.333333	0.666667	27
0.285714	0.642857	14
0.75	0.25	4
0	1	10
0.5	0.5	6
0.375	0.625	8
0.75	0.25	4
0.0714286	0.928571	14
0.25	0.75	4
0.5	0.5	6
0.5	0.4	10
0.25	0.5	4
0.142857	0.714286	7
0.333333	0.666667	6
0.666667	0.333333	3
0.2	0.6	5
0.428571	0.5	14
0.625	0.375	8
1	0	3
0.333333	0.666667	24
0.5	0.5	12
0.5	0.5	6
0.8	0.2	5
0.173913	0.826087	23
0.4	0.4	5
0.181818	0.727273	11
1	0	8
0.777778	0.166667	18
0	1	5
0.714286	0.285714	7
0.666667	0.333333	6
0.222222	0.666667	9
0.6	0.2	5
0	0	8
0.454545	0.545455	11
0.666667	0.166667	6
0.555556	0.444444	9
0.333333	0.666667	12
0.285714	0.571429	7
0.5	0.333333	6
0.285714	0.714286	7
0.714286	0.285714	7
0	0	2
0	1	3
0.6	0.2	10
0	0.9	10
0.25	0.75	8
0.5	0.5	8
0.166667	0.833333	12
0.428571	0.571429	7
0.285714	0.714286	7
0.318182	0.681818	44
0.125	0.875	8
1	0	5
0.923077	0.0769231	13
0.166667	0.833333	12
0.75	0.25	8
0.428571	0.571429	7
0.5	0.5	8
0	0.153846	26
0.875	0.125	8
0.4	0.6	10
0.272727	0.636364	11
0.464286	0.321429	28
0.285714	0.714286	7
0.125	0.8125	16
0.2	0.8	10
0.272727	0.727273	22
0.25	0.5625	16
0.714286	0.285714	7
0.428571	0.571429	7
0.2	0.8	5
0.375	0.5	16
0.4	0.4	5
0.692308	0.307692	13
0.375	0.625	8
0	1	6
0.833333	0.166667	6
1	0	10
0.5	0.5	6
0	0	6
0.454545	0.545455	11
0.3	0.5	20
0.5	0.5	16
0.666667	0.333333	6
0.6	0.4	5
0.666667	0.333333	12
0.4	0.6	5
0.4	0.6	5
0.5	0.5	4
0.352941	0.558824	34
0.75	0.25	4
0.666667	0.166667	6
0.6	0.2	5
0.666667	0.25	12
0.333333	0.333333	3
1	0	8
0.363636	0.454545	11
0.555556	0.444444	9
0.333333	0.666667	6
0.5	0.375	8
0.4	0.6	5
0.5	0.5	4
0.666667	0.333333	6
0.571429	0.428571	14
0.333333	0.666667	3
0.5	0.5	4
0.25	0.625	8
0.5	0.25	12
0.25	0.75	4
0.444444	0.5	18
0.8	0.2	5
0.5	0.5	4
0.833333	0.166667	12
0.5	0.25	12
0.333333	0.416667	12
0.4	0.6	5
0.692308	0.307692	13
0.375	0.5	8
0.5	0.5	2
0.75	0.25	4
0.6	0.4	5
0.888889	0.111111	9
0.571429	0.428571	7
0.461538	0.0769231	13
0.555556	0.444444	9
1	0	3
1	0	2
0.625	0.375	8
0.285714	0.714286	7
0.166667	0.666667	6
0.333333	0.666667	6
0	0.75	4
0.714286	0.142857	7
0.454545	0.545455	11
0.8	0.2	5
1	0	3
0.333333	0.666667	12
0.75	0.25	8
0.857143	0.142857	7
0.333333	0.333333	3
0.714286	0.285714	7
0.333333	0.444444	9
0.4	0.2	5
0.2	0.7	10
1	0	10
0.6	0.4	5
0	1	1
0.75	0.25	8
0	1	1
0.285714	0.714286	7
0	1	1
0.25	0.75	8
0.6	0.4	10
0.625	0.375	8
0.666667	0.333333	9
0.5	0.25	4
0.846154	0.153846	13
0.8	0.2	5
0.4	0.6	5
0.727273	0.181818	11
0.333333	0.666667	3
0.777778	0.222222	9
0	1	1
0	1	3
0.571429	0.142857	7
0.75	0.25	4
0.857143	0.142857	7
0.666667	0.333333	3
0.416667	0.25	12
0.714286	0.285714	7
0.375	0.5625	16
0.75	0.25	4
0.333333	0.666667	6
0.4	0.6	5
0.4	0.6	5
0.666667	0.333333	3
1	0	2
0.818182	0.181818	11
0.571429	0.285714	7
0.458333	0.5	24
1	0	3
1	0	4
0.285714	0.714286	7
0.6	0.4	5
0.384615	0.615385	13
0.777778	0.222222	9
0.555556	0.444444	9
0.636364	0.363636	11
0.1	0.9	10
1	0	4
0.625	0.375	8
0	1	2
0.6	0.4	10
0.571429	0.428571	7
0.666667	0.333333	3
0.4	0.6	5
0	1	1
0.333333	0.666667	9
1	0	5
0.5	0.5	8
1	0	5
0.75	0.25	4
0.75	0.25	8
0.666667	0.333333	3
0.25	0.5	4
0.2	0.7	10
0.4	0.2	5
0.888889	0.111111	18
0.538462	0.384615	13
1	0	5
0.5	0.5	12
0	1	2
0.166667	0.833333	6
0.5	0.5	6
0.214286	0.142857	14
0	1	2
1	0	4
0.488889	0.422222	45
1	0	3
0.59375	0.40625	32
0	1	1
0.571429	0.428571	7
0.5	0.5	2
0.2	0.8	5
0	1	4
0.666667	0.333333	3
0.25	0	4
0.333333	0.583333	12
0	1	1
0.5	0.5	2
0.375	0.5	8
0.333333	0.333333	3
0.4	0.4	5
0.666667	0.333333	6
0.2	0.8	5
0	0	1
0	1	1
0	1	3
0	1	3
0	1	1
1	0	6
0.666667	0.333333	3
0.857143	0.142857	7
0.166667	0.833333	6
0.555556	0.444444	9
0.5	0.333333	6
0.111111	0.888889	9
0.2	0.4	5
1	0	2
0.5	0.5	14
0.375	0.625	8
0.166667	0.5	6
0.5	0.5	4
0.615385	0.307692	13
0.5	0.166667	6
0.25	0.75	4
0.666667	0.333333	3
0.875	0.125	8
0.8	0	5
1	0	3
0.75	0.25	4
0.333333	0.666667	12
0.142857	0.857143	7
0.795455	0.136364	44
1	0	1
0.5	0.4	10
0.444444	0.555556	9
0.6	0.4	10
0.5	0.5	14
0.666667	0	3
0	1	3
0.142857	0.857143	14
0.2	0.6	5
0.5	0.333333	6
0.8	0	5
1	0	8
0.428571	0.571429	7
0.4	0.4	10
0.333333	0.666667	3
0	1	3
0.333333	0.333333	3
0.636364	0.363636	11
0.333333	0.333333	3
1	0	3
1	0	3
0.75	0.25	4
0.733333	0.266667	15
0.666667	0.333333	6
0.5	0.333333	6
0.25	0.75	4
0.666667	0.333333	3
1	0	4
0.833333	0.0833333	12
0.666667	0.333333	6
1	0	1
0.875	0.125	8
0.333333	0.666667	3
0.5	0.416667	12
0.5	0.5	6
0.166667	0.833333	6
0.75	0.25	8
0.666667	0.333333	3
0.5	0.25	4
0.6	0.4	15
0.5	0.5	6
0.333333	0.5	6
0.666667	0.333333	3
0.6	0.4	5
0.25	0.75	8
0.5	0.5	4
0	1	6
0.9	0.1	10
0.615385	0.384615	13
0.611111	0.388889	18
0.25	0.75	4
0.714286	0.285714	7
0.111111	0.888889	9
0.625	0.375	8
0.411765	0.529412	17
0.666667	0.166667	6
1	0	2
1	0	10
0.75	0.25	8
0.571429	0.428571	7
0.333333	0.666667	3
0.833333	0.166667	6
0.357143	0.571429	14
0.285714	0.714286	7
0.666667	0.333333	6
0.4	0.6	5
0.333333	0.666667	6
0.75	0.25	4
0.5	0.5	4
0.8	0.2	5
0.357143	0.571429	14
0.833333	0.166667	6
1	0	6
0.5	0.5	14
0.5625	0.4375	16
1	0	5
0.714286	0.285714	14
0.6	0.4	5
1	0	5
0.555556	0.444444	9
0.4	0.6	5
0.5	0.5	4
0.333333	0.666667	6
0.75	0.25	4
0.714286	0.285714	7
0.5	0.5	12
0.666667	0.166667	12
0.6	0.4	5
0.5	0.5	4
0	1	6
0.5	0.5	4
0.333333	0.333333	3
0.857143	0.142857	7
1	0	4
0.285714	0.428571	7
1	0	11
0.727273	0.272727	22
0	1	1
0.75	0.25	8
1	0	1
0.5	0.5	8
0.307692	0.615385	13
0.8	0.2	5
0.714286	0.285714	7
0.75	0.125	8
0	1	1
0.714286	0.142857	7
0.625	0.375	24
1	0	3
0.666667	0.333333	9
0.333333	0.5	6
1	0	1
0.25	0.75	4
0.75	0.25	8
0	0	2
0.75	0.25	4
0.333333	0	3
0.75	0.25	4
1	0	3
0.2	0	5
0.0909091	0.454545	11
0	0.142857	7
0.142857	0	7
0.166667	0	6
0.842105	0.157895	19
0.6	0.4	5
0.2	0.6	5
0.714286	0.285714	7
0.421053	0.473684	19
0.75	0.125	8
0.5	0.5	2
0.4	0.6	10
0.666667	0.166667	6
0.444444	0.555556	9
1	0	5
0.6	0.4	5
0.583333	0.416667	12
0.714286	0.142857	7
0.5	0.416667	12
0.785714	0.214286	14
0.333333	0.666667	3
0.75	0.25	4
0.571429	0.428571	14
0.75	0.25	4
1	0	4
0.8	0.2	10
0.666667	0.333333	3
0.5	0.5	4
0.583333	0.333333	12
1	0	10
0.666667	0.333333	3
0.636364	0.363636	11
0.5	0	2
0.375	0.625	16
0.555556	0.444444	9
0.6	0.4	5
1	0	5
0.333333	0.666667	6
0.4	0.6	5
0.666667	0.333333	3
0.4	0.5	10
0.625	0.375	8
0.428571	0.571429	14
0.625	0.375	16
0.714286	0.285714	7
1	0	5
1	0	3
1	0	4
0.5	0.25	4
0.25	0.625	8
0.7	0.2	20
0.666667	0.333333	3
0.5	0.5	2
0.625	0.375	8
0.625	0.375	8
0.444444	0.555556	18
0.125	0.875	8
0.8	0.2	5
0.4	0.6	5
0.764706	0.235294	17
0.533333	0.466667	15
0.4	0.6	5
0.6	0.4	5
0	1	4
0.6	0.4	5
1	0	1
0.6	0.333333	15
0.333333	0.666667	3
1	0	2
0.8	0.2	5
0.5	0.5	18
0.5	0.5	16
0.3	0.7	10
0.666667	0.333333	3
0.5	0.5	2
0.555556	0.444444	9
1	0	7
0.5	0.5	2
0.5	0.5	10
1	0	6
0.5	0.5	2
0.75	0.25	4
0.75	0.25	8
0.8	0.2	5
0.75	0.25	4
0.6	0.4	10
0.833333	0.166667	6
0.428571	0.571429	7
0.8	0.2	5
0.64	0.36	25
0.25	0.75	4
0.333333	0.666667	3
0.666667	0.333333	9
0.75	0.25	8
0.714286	0.214286	14
1	0	1
0.666667	0	3
0.5	0.5	6
1	0	3
0.571429	0.428571	7
0.714286	0.285714	7
0.625	0.375	8
0.363636	0.545455	11
0.666667	0.333333	3
0.5	0.5	8
0.363636	0.636364	11
1	0	2
0.5	0.5	10
0	1	1
0.857143	0.142857	7
0.5	0.5	2
0.5	0.5	8
0.4	0.6	5
0.5	0.5	4
0.571429	0.428571	7
0.25	0.5	4
0.555556	0.333333	9
0.666667	0.333333	3
0.2	0.8	5
0.333333	0.555556	9
0	0	2
0.714286	0.214286	14
0.4	0.6	5
0.428571	0.571429	7
0.6	0.4	5
0.5	0.5	6
0.5	0.5	58
1	0	4
0.625	0.375	8
1	0	5
0.6	0.4	5
0.25	0.75	4
0.5	0.5	18
0.9	0.1	10
0.5	0.5	6
0.428571	0.428571	7
0.833333	0.0833333	12
0	1	1
1	0	8
0.6	0.4	5
0.416667	0.583333	12
0.571429	0.428571	7
0.5625	0.4375	32
0.777778	0.222222	9
0.666667	0.333333	12
1	0	4
1	0	2
0.52381	0.428571	42
0.55	0.45	20
1	0	6
0.666667	0.333333	24
0.555556	0.444444	9
0.666667	0.333333	3
0.555556	0.444444	9
1	0	4
0.692308	0.307692	26
0.333333	0.333333	3
0.714286	0.285714	7
0.571429	0.428571	7
0.363636	0.636364	11
0.5	0.25	4
0.7	0.2	10
1	0	1
0.5	0.5	2
0.6	0.4	15
0.714286	0.142857	7
0.666667	0.333333	12
0.666667	0.333333	12
0.333333	0.666667	6
0.428571	0.285714	7
0.272727	0.727273	11
0.5	0.5	12
0.428571	0.571429	14
0.333333	0.666667	3
0.666667	0.333333	3
1	0	2
0.8	0.2	5
0.8	0.2	5
0.666667	0.333333	9
0.5	0.5	10
1	0	3
0.285714	0.714286	7
0.666667	0.333333	3
0.444444	0.444444	9
0.333333	0.666667	3
0.375	0.625	8
0.714286	0.285714	7
0.454545	0.272727	11
0.4	0.5	10
0.75	0.25	4
0.222222	0.777778	9
0.714286	0.285714	7
0.571429	0.428571	14
0.5	0.5	6
0.666667	0.333333	6
0.8	0.2	5
0.75	0.25	8
0.666667	0.333333	3
0.222222	0.777778	9
0.666667	0.166667	6
0.578947	0.421053	19
0.6	0.4	5
0.8	0.2	10
0.5	0.5	6
0.8	0.2	5
0.6	0.4	10
0.8	0.2	5
0.74	0.24	50
0.833333	0.166667	6
0.461538	0.538462	26
0	1	1
0.428571	0.571429	7
0.3	0.7	10
0.25	0.75	4
0.5	0.5	6
0.25	0.75	4
1	0	6
0.666667	0.333333	6
1	0	4
0.5	0.5	10
0.7	0.3	10
0.571429	0.428571	7
0.8	0.2	5
0.3	0.7	10
0.642857	0.357143	14
0	1	1
0.625	0.375	8
0.5	0.5	6
0.25	0.75	4
0.5	0	2
0.2	0.6	5
0.5	0.5	8
0.75	0.25	4
0.5	0.25	4
0.4	0.6	5
0.555556	0.444444	9
1	0	6
0.333333	0.666667	3
0.888889	0.111111	18
0.428571	0.571429	7
0.666667	0.166667	6
0.7	0.3	30
0.625	0.375	8
1	0	4
0.8	0.2	10
0.333333	0.666667	6
0.6	0.4	5
0.833333	0.166667	6
1	0	5
0.833333	0.166667	6
1	0	6
0.571429	0.428571	7
0.714286	0.285714	7
0.666667	0.333333	6
0.333333	0.166667	6
0.428571	0.571429	7
0.75	0.25	4
1	0	5
0.857143	0.142857	7
0.666667	0.333333	3
0.166667	0.833333	6
0.666667	0.111111	9
0	1	1
0.714286	0.285714	7
0.333333	0.666667	3
0.4	0.4	10
0.285714	0.714286	7
0.166667	0.75	12
0.571429	0.285714	7
0.5	0.5	4
0.625	0.375	8
0.71875	0.25	32
0.25	0.75	8
0.25	0.5	4
0.222222	0.333333	9
0.714286	0.285714	7
0.666667	0.333333	12
1	0	5
0.5	0.5	2
0.2	0.6	5
0.2	0.6	5
0.571429	0.428571	7
0.666667	0.333333	12
0.647059	0.352941	17
0.75	0.25	8
0.727273	0.272727	11
0.428571	0.571429	7
0.25	0	4
1	0	10
0.571429	0.428571	7
0.833333	0.166667	6
0.75	0	4
0.4	0.4	5
0.6	0.4	5
0.538462	0.384615	13
0.666667	0.333333	3
0.181818	0.272727	11
0.6	0.4	5
0.5	0.5	2
0.75	0.25	8
0.857143	0.142857	7
0.5	0.25	4
0.6	0.4	5
0.857143	0.142857	7
0.615385	0.384615	13
0.666667	0.333333	6
0.714286	0.285714	7
0.6	0.4	5
0.625	0.3125	16
0.5	0.5	6
0.571429	0.428571	7
0.153846	0.692308	13
0	1	3
0.857143	0.142857	7
0.818182	0.181818	11
0.5	0.5	6
0.666667	0.25	12
0.833333	0.166667	6
1	0	3
0.8	0.2	10
0.8	0.2	5
1	0	4
1	0	2
0.75	0.1875	16
0.25	0.625	8
0.3	0.6	10
0.357143	0.5	14
0.714286	0.285714	7
0.8	0.2	5
0.333333	0.5	6
0	1	1
0.833333	0.166667	6
0.75	0.25	4
0.5	0.5	4
0.333333	0	3
0.666667	0.333333	6
0.5	0.5	12
0.571429	0.285714	7
0.833333	0	6
0.375	0.375	8
1	0	3
0.4	0.6	5
0.166667	0.5	6
1	0	6
0.571429	0.285714	7
0.25	0.5	12
1	0	7
0.818182	0.181818	11
0.625	0.375	8
0.333333	0.666667	9
0.6	0.4	5
0.8	0.2	5
0.5	0.375	8
0.5	0.333333	6
0.666667	0.333333	24
0.8	0.2	5
0.375	0.625	8
0.166667	0.333333	6
0.5	0.5	20
0.833333	0.166667	6
0.4	0.4	5
0.75	0.25	4
1	0	6
0.8	0.2	5
0.636364	0.363636	11
0.5	0.5	6
0.5	0.5	10
0.8	0.2	5
0.75	0.25	4
1	0	12
0.75	0.125	8
0.8	0	5
1	0	3
0.875	0.125	8
0.454545	0.454545	11
0.714286	0.285714	14
0.8	0.2	5
0	1	1
0.142857	0.857143	7
0.428571	0.571429	7
0.5	0.25	4
0.5	0.5	4
0.666667	0	3
0.333333	0.333333	6
0.636364	0.363636	11
0.333333	0.666667	3
0.777778	0.111111	9
0.538462	0.461538	13
0.4	0.6	5
0.555556	0.444444	9
0.555556	0.444444	9
0.764706	0.235294	34
0.25	0.5	4
0.5	0.5	4
0.571429	0.428571	7
0.5	0.25	4
0.833333	0.166667	6
0.666667	0.333333	6
0.75	0.25	4
0.428571	0.428571	7
0.8	0.2	5
0.636364	0.363636	11
0.285714	0.714286	7
0.8	0.2	10
0.4	0.4	10
0.75	0.25	8
0.5	0.166667	6
0.533333	0.466667	15
0.142857	0.714286	7
0.6	0.4	5
0.8	0.2	5
0.833333	0.166667	6
0.8	0.2	5
0.428571	0.571429	7
0.5	0.5	4
0.615385	0.384615	13
0.5	0.5	8
0.727273	0.227273	22
0	1	3
0.6	0.4	10
0.5	0.5	2
1	0	6
1	0	8
0.611111	0.333333	18
0.666667	0.222222	9
0.75	0.25	4
0.333333	0.666667	3
0.888889	0.111111	9
0.857143	0.142857	7
0	1	1
0.6	0.4	5
0.571429	0.428571	7
0.533333	0.466667	15
1	0	13
0.8	0.2	10
0.5	0.5	4
0.714286	0.285714	14
0.6	0.4	5
1	0	6
0.666667	0.333333	9
1	0	8
0.666667	0.333333	6
1	0	8
0.444444	0.555556	9
0.533333	0.466667	15
0.357143	0.571429	14
0.777778	0.222222	9
0	0.5	2
0.75	0.25	4
0.714286	0.285714	7
0	1	1
0.631579	0.315789	19
0.25	0.5	4
0.75	0.25	4
0	0.5	2
0	1	4
0	0.75	4
0.25	0.75	4
0.75	0	4
0.5	0.5	2
0	1	11
0	0.75	4
0	0.857143	7
0.25	0.5	4
0	1	3
0.333333	0.666667	3
0	1	1
0.666667	0.333333	6
0.2	0.8	5
0	1	5
0	1	2
0	0.5	2
0	1	1
0.571429	0.428571	7
0	1	2
0	1	2
0.75	0.25	4
1	0	2
1	0	4
0.5	0.5	2
1	0	3
1	0	3
0.5	0.5	2
0	1	4
0.5	0.5	6
0	1	3
0	0.5	2
1	0	2
0	0.666667	3
0	0.5	2
0	1	5
0.5	0.5	4
0	1	2
0	1	5
1	0	2
0	1	3
0	1	2
0.5	0.5	4
0.75	0.25	4
0	1	2
0.142857	0.857143	7
0.4	0.4	5
0.2	0.6	5
0	1	1
0	0.666667	6
0.25	0.75	4
0.333333	0.333333	3
0	1	3
0	0.857143	7
0.333333	0.666667	3
0.375	0.625	8
0.25	0.75	4
0	1	8
0.5	0	2
0	1	3
0	0.75	8
0.428571	0.571429	7
0.4	0.5	10
0	1	2
0.5	0.5	4
0	1	1
0.5	0.333333	6
0.5	0.5	2
0	1	3
0.5	0.5	2
0	1	1
0.5	0.5	8
0.583333	0.416667	12
0	1	2
1	0	4
0.333333	0.666667	3
0.666667	0.333333	3
0.333333	0.666667	3
1	0	2
0.25	0.75	4
0	0	5
0	0	5
0	1	2
0	1	3
0	0.714286	7
0	0.5	6
0	1	1
0.5	0.5	4
0.333333	0.666667	6
1	0	3
0	1	10
0	0	1
0.333333	0.666667	3
0	1	3
0.333333	0.333333	3
0.4	0.6	5
0.75	0.25	4
0	1	2
0.25	0.75	8
0.666667	0.333333	3
0	1	3
0.428571	0.428571	7
0.666667	0.333333	6
0	1	6
0.333333	0.666667	3
0.5	0.5	4
0.5	0.5	8
0.666667	0.333333	3
0.25	0.75	4
0	0.8	5
1	0	1
0.5	0.5	2
0.333333	0.333333	3
0.428571	0.571429	7
1	0	6
0	0	2
0.666667	0.333333	3
1	0	2
0	1	1
0.5	0.5	2
0	0	1
0.4	0.6	5
1	0	2
0.666667	0	3
0	1	2
0.666667	0.333333	3
0.333333	0.666667	3
0.777778	0.111111	9
0	1	2
0.2	0.8	5
0.285714	0.642857	14
0.2	0.4	5
0.666667	0.333333	3
0	0	5
0	0.2	5
0.5	0.5	2
0.714286	0.285714	7
0.333333	0.666667	3
0.5	0.5	6
0.428571	0.571429	7
0	0	2
0.5	0.5	6
0	1	4
0	1	1
1	0	3
0.8	0	5
0.5	0.5	8
0	1	2
0.2	0.6	5
1	0	2
0.0909091	0.909091	11
0	0.333333	6
0.5	0	2
0	0	2
1	0	1
0.4	0.6	15
0.5	0.5	4
0.25	0.25	4
0.2	0.8	5
0	0.75	4
0.5	0.5	2
0	1	2
0.2	0.6	5
0.166667	0.666667	6
0	0.666667	3
0.166667	0	6
0	1	1
0.8	0.2	5
0.333333	0.666667	3
0.6	0.2	5
0	1	2
0	1	2
0.5	0.5	2
0.4	0.6	5
0.5	0.5	2
0.875	0.125	8
0.5	0.5	2
0	1	2
0	0.5	2
0	1	3
0	1	4
0.5	0.5	2
0.333333	0.666667	6
1	0	4
0.388889	0.611111	18
0.5	0.333333	6
0	0.8	5
0.666667	0.333333	3
0	1	2
0.142857	0.714286	7
0.75	0.25	4
0	1	1
0.333333	0.666667	3
0.25	0.5	4
0	1	4
0.733333	0.266667	15
0	0.5	6
0	0	4
0.666667	0.333333	3
0	0.2	5
0.5	0.5	4
0.2	0.4	5
0.666667	0.333333	3
0.333333	0.333333	6
0.333333	0.5	12
0.75	0.25	4
0.5	0.25	4
0.75	0.25	4
0.5	0.166667	6
0.5	0.5	6
0	0.714286	7
0.7	0.3	10
0.333333	0.666667	3
0.142857	0.857143	7
0.333333	0.555556	9
0.333333	0.333333	3
0	1	1
0.75	0.25	4
0.333333	0.666667	3
0.571429	0.428571	7
0	0	3
0.333333	0.555556	9
0.222222	0.666667	9
0.333333	0.666667	9
0.6	0.4	5
0	0.666667	3
0.571429	0.428571	7
0	0	2
0.5	0.5	8
0.333333	0.666667	6
0.166667	0.666667	6
0	1	2
0.285714	0.428571	7
0	1	1
0.8	0.2	5
0.2	0.6	5
1	0	2
0	0	4
0	0.75	4
0.285714	0.285714	7
0.285714	0.428571	7
0.166667	0.666667	6
1	0	4
0	1	3
0.5	0.5	4
0	1	1
0.333333	0.666667	6
1	0	2
0	1	4
0.75	0.25	4
0.111111	0.777778	9
0.5	0.5	6
0.25	0.5	4
0.266667	0.6	15
0.571429	0.285714	7
0.5	0.5	2
0.285714	0.428571	7
0.285714	0.714286	7
0	0.75	4
0.5	0.166667	12
0.333333	0.666667	3
0.666667	0	3
0.2	0.2	5
0	0.166667	6
0.666667	0.333333	3
0.5	0.5	8
1	0	3
0.333333	0.333333	6
0.461538	0.230769	13
0.538462	0.461538	13
0	1	3
0.666667	0.333333	27
0.7	0.3	10
0.222222	0.333333	9
0.25	0.625	8
0.111111	0.555556	9
0	1	3
0.4	0.6	10
0.5	0.5	4
0.555556	0.222222	9
0.375	0.5	8
0	0.5	4
0	0.666667	3
0.555556	0.444444	9
0.357143	0.642857	14
0	1	7
0.5	0.5	4
0.142857	0.285714	7
0.6	0.2	5
0	0.75	4
0.333333	0.333333	6
0.333333	0.666667	6
0.222222	0.222222	9
0.625	0.375	8
0.714286	0.285714	7
0.375	0.625	8
0.333333	0.666667	3
0.222222	0.666667	9
0.333333	0.666667	3
0.333333	0	3
0.666667	0.333333	3
0.166667	0.333333	6
0.333333	0.5	6
0.571429	0.428571	7
0.833333	0.166667	6
0.214286	0.428571	28
0.363636	0.545455	11
0.166667	0.833333	6
0.125	0.75	8
0	0.5	2
0.111111	0.333333	9
0.357143	0.571429	14
0.5	0.125	8
0.4	0.4	5
0.285714	0.714286	7
0.272727	0.727273	11
0.5	0	8
0	0.454545	11
0.8	0.2	5
0.333333	0.666667	6
0	1	2
0.833333	0.166667	6
0.166667	0.5	6
0.285714	0.714286	7
0.285714	0.285714	7
0.571429	0.428571	7
1	0	3
0.5	0.3	10
0.2	0.8	5
0.444444	0.111111	9
0.333333	0.666667	3
0.285714	0.428571	7
0	0.4	5
0	0.5	2
0.2	0.8	5
0.2	0.2	10
0.9	0.1	10
0.555556	0.444444	9
0.6	0.4	15
0.714286	0.285714	7
0.25	0.75	4
0.75	0.25	4
0.818182	0.181818	11
0.6	0.4	5
0.2	0.8	5
0.666667	0.333333	3
0.166667	0.833333	6
0.181818	0.545455	11
0.333333	0.666667	6
0	1	2
0	1	6
0	0.833333	6
0.461538	0.307692	13
0.5	0.5	2
0.2	0.2	5
1	0	1
0.2	0.7	10
0.333333	0.666667	3
0	0.666667	3
0.0909091	0.454545	11
0.75	0.125	8
0.25	0	4
0.333333	0.166667	12
0.142857	0.714286	7
0	0	1
0.5	0.5	2
0	1	3
0.545455	0.181818	11
0.25	0.5	4
0.333333	0.666667	6
1	0	2
0.75	0.25	8
0	0.8	5
0.666667	0.333333	9
0.571429	0.428571	7
0	0	2
0.333333	0.666667	3
0.25	0.25	4
0	1	5
0.333333	0.333333	6
0.2	0.6	5
0.2	0.8	5
0.8	0.2	5
0.2	0.7	10
0.2	0.8	5
0.4	0.6	5
0	0.75	4
0.833333	0.166667	6
0	0.5	2
0	0.75	8
0	0.666667	3
0.6	0.4	10
0.0909091	0.727273	11
0	1	3
0	1	3
0	1	3
0.166667	0.833333	6
0.428571	0.285714	7
0.75	0.25	4
0.666667	0.333333	3
0.222222	0.777778	9
0.222222	0.777778	9
0.571429	0.142857	7
0.142857	0.714286	7
0.333333	0.111111	9
0	0	3
0.857143	0.142857	7
0	0.5	2
0.111111	0.444444	9
0.142857	0.571429	7
0.8	0.2	5
0.4	0.2	10
0.75	0	4
0	0.25	4
0	1	2
0.5	0.125	8
0	1	6
0	0.6	5
0.384615	0.230769	13
0.75	0.25	4
0	0.2	5
0.222222	0.777778	9
0.428571	0.285714	7
0.333333	0.444444	9
0.818182	0.181818	11
0.333333	0.666667	15
0.25	0.75	12
0.2	0.7	10
0.416667	0.5	12
0.3	0.5	10
0	1	4
0	0.857143	7
0	0.6	5
0.642857	0.285714	14
0.5	0.125	8
0	0.666667	3
0.428571	0.428571	7
0.222222	0.555556	9
0	1	7
0	1	1
0.9	0.1	10
0.571429	0.428571	7
0.375	0.25	8
0	0.666667	3
0	0	5
0.3	0.7	10
0	0	12
0.357143	0.642857	14
0.222222	0.777778	9
0.25	0.75	4
0.375	0.125	8
0.4	0.4	5
0.5	0.5	6
0	1	1
0.777778	0.111111	9
0	1	7
0.285714	0.285714	7
0.666667	0.222222	9
0.454545	0.0909091	11
0	1	6
0.111111	0.888889	9
0.666667	0.333333	6
0	0.666667	6
0.4	0.5	10
0.333333	0.666667	6
0	1	2
0.25	0.75	4
0.142857	0.428571	7
0.333333	0.166667	6
0.5	0.5	6
0.444444	0.222222	9
0.25	0.75	4
0.333333	0.666667	12
0.25	0	4
0.75	0.25	4
0.25	0.5	4
0.75	0.25	4
0.1	0.5	10
0.25	0.75	8
0	1	1
0.777778	0.111111	9
0.380952	0.571429	21
0.142857	0.857143	14
0.25	0.25	4
0.4	0.4	5
0.375	0.625	8
0.4	0.333333	15
0	1	4
0	0.285714	7
0.5	0.5	10
0.4	0.6	5
0.538462	0.307692	13
0.571429	0	7
0.4	0.6	5
0	0	4
0.142857	0.714286	7
0.142857	0.857143	7
0.666667	0.333333	3
1	0	3
0.5	0.5	4
0	1	2
0.9	0.1	10
0	0	3
0.428571	0.5	14
0.6	0.333333	15
0.4	0.6	10
0.6	0.2	5
0.307692	0.0769231	13
0.272727	0.727273	11
0.25	0.5	4
0.444444	0.555556	9
0.333333	0.333333	3
0.454545	0.363636	11
0.8	0.2	5
0.5	0.1	10
0.416667	0.25	12
0.4	0.2	5
0	0.75	12
0.8	0	5
0.666667	0	3
0.333333	0.666667	6
1	0	12
0	0.857143	7
0.545455	0.454545	11
0.583333	0.416667	12
0.25	0.5	4
0	0.666667	3
0.333333	0.333333	3
0.375	0.625	8
0.133333	0.6	15
0.75	0.25	4
0.2	0.8	5
0.5	0	6
0	0.666667	3
0.25	0.5	4
0.727273	0.181818	11
0.666667	0.333333	3
0.222222	0.555556	9
0.333333	0.666667	3
0.5	0.25	12
0.5	0.3	10
0	0.428571	7
1	0	2
0.714286	0.285714	7
0.571429	0.285714	7
0.5	0.25	4
0.266667	0.733333	15
0.25	0.25	4
0.25	0.375	8
0.5	0.5	4
0	0.1	10
0.166667	0.333333	6
0.5	0.25	4
0.681818	0.318182	22
0.5	0.5	8
0.5	0.25	4
0.5	0.5	4
0.5	0.25	8
0.333333	0.666667	3
0.75	0.25	4
0.111111	0.222222	9
0.181818	0.545455	11
0.5	0.416667	12
1	0	3
0.166667	0.833333	6
0.25	0.25	8
0.2	0.8	5
0.444444	0.555556	9
0.5	0	12
0.5	0.25	8
0.25	0.75	4
0.625	0.375	8
0.444444	0.555556	9
0.333333	0.416667	12
1	0	6
0.222222	0.777778	18
0	0.75	4
0.5	0.5	6
0.727273	0.0909091	11
0.4	0.2	5
0.333333	0.666667	6
0.2	0.8	5
0.444444	0.259259	27
0.285714	0.285714	7
0.0833333	0.333333	12
0.461538	0.307692	13
0.375	0.125	8
0.571429	0.428571	7
0.461538	0.384615	13
0.6	0.2	5
0.25	0.375	8
0	1	4
0.5	0.5	6
0.363636	0.272727	11
0.214286	0.642857	14
0.181818	0.818182	11
0.5	0.375	8
0.166667	0.333333	6
0.8	0.2	5
0.4	0.6	5
0.454545	0	11
0.444444	0.222222	9
0.571429	0.428571	7
0.2	0.6	5
0.285714	0.428571	7
0.666667	0.333333	3
0.625	0.25	8
0.222222	0.444444	9
0.285714	0.428571	7
0.25	0.25	4
0	1	7
0.2	0.2	5
0.6	0.4	5
0.4	0.3	10
0.428571	0.285714	7
0.857143	0.0714286	14
0.8	0	10
0.2	0.8	5
0	0.5	4
0.666667	0.111111	9
0.5	0.5	6
0.23913	0.521739	46
0.666667	0.333333	3
0.2	0.8	10
0.25	0.5	4
0.4	0.4	5
0.333333	0.333333	9
0.111111	0.888889	9
0.25	0.25	8
0.3	0.5	10
0.409091	0.272727	22
0.235294	0.117647	17
0.333333	0.333333	3
0.5	0.5	2
0.333333	0.666667	12
0.5	0.166667	6
1	0	3
0.4	0	5
0.352941	0.117647	17
0.363636	0.636364	11
0.28	0.64	25
0	0.888889	9
0.375	0.25	16
0.2	0.4	10
0.4	0.2	5
0.833333	0.166667	6
0	1	1
0.3	0.7	10
0.25	0.375	8
0.25	0.625	8
0.25	0.65	20
0.411765	0.352941	17
0.444444	0.111111	9
0.272727	0.636364	11
0.625	0.375	8
0.357143	0.357143	14
0.2	0.8	5
0.363636	0.363636	11
0	0.5	4
0.857143	0.0714286	14
0.285714	0.285714	7
0	1	4
0.181818	0.545455	11
0.625	0.375	16
0.166667	0.833333	6
0.25	0.4375	16
0.444444	0.333333	9
0	1	5
0.166667	0.833333	6
0.5	0.5	8
0.6	0.4	10
0.25	0.25	4
0.5	0.5	20
0.166667	0.5	12
0.5	0.3125	16
0.263158	0.526316	19
1	0	4
0.166667	0.166667	6
0.5	0.333333	6
0.230769	0.307692	13
0.25	0.625	8
0.363636	0.454545	11
0.0909091	0.545455	11
0.0909091	0.818182	11
0.333333	0.444444	9
0.125	0.875	8
0.5	0.416667	12
0.5	0.5	2
0.5	0.25	12
0.714286	0.285714	7
0.333333	0.333333	9
0.5	0.333333	6
0.454545	0.181818	11
0.388889	0.388889	18
0.3	0.4	20
0.833333	0.166667	6
0.75	0.25	8
0.285714	0.285714	7
0.2	0.5	10
0.375	0.25	8
0.25	0.75	24
0	0	1
0.4	0.5	10
0.5	0.4	10
0.25	0.375	8
0.222222	0.555556	9
0	0.636364	11
0.428571	0.285714	14
0	0.2	5
0	0.4	5
0	0.833333	6
0.222222	0.444444	9
0.4	0.2	15
0.25	0.125	8
0.444444	0.222222	9
0.545455	0.272727	11
0.888889	0.111111	9
0.111111	0.888889	9
0.444444	0.555556	9
0.1875	0.8125	16
0.538462	0.230769	13
0	0.8	5
0.818182	0.181818	11
0.363636	0.545455	11
0.5	0.416667	12
0.4	0.2	10
0.666667	0.333333	6
0.25	0.75	4
0.222222	0.222222	9
0.272727	0.0909091	11
0.428571	0.571429	7
0.444444	0.555556	9
0.714286	0.285714	7
0.666667	0.333333	6
0.4	0.6	20
0.8	0.2	5
0.333333	0.333333	6
0.5	0.5	2
0.333333	0.333333	3
0.166667	0.75	12
0.3125	0.625	16
0.333333	0.266667	15
0.230769	0.769231	13
0	0	2
0.2	0.466667	15
0.5	0.5	8
0.333333	0.333333	9
0.357143	0.571429	14
0.3	0.5	10
0.5	0.4	10
0.5	0	8
0.142857	0.714286	14
0.238095	0.0952381	21
0.238095	0.333333	21
0	1	1
0	1	4
0.285714	0.714286	7
0.125	0.875	8
0.5	0.5	2
0.3125	0.375	16
0.4	0.4	5
0.0833333	0.583333	12
0.5	0.25	8
0	0.666667	9
0.777778	0.222222	9
0.5	0.5	4
0.5	0.5	10
0	0.166667	12
1	0	4
0.421053	0.368421	19
0.454545	0.272727	11
0.785714	0.142857	14
0.285714	0.4	35
0.2	0.8	15
0.357143	0.357143	14
0.5	0.166667	6
0.5	0.4	10
0.461538	0.538462	13
0	0.5	6
0.272727	0.363636	11
0.2	0.8	5
0.272727	0.454545	11
0.181818	0.272727	11
0.333333	0.666667	6
0.285714	0	7
1	0	6
0.75	0.25	4
0.222222	0.444444	9
0	1	8
0.285714	0.571429	7
0.461538	0.153846	13
0.2	0.4	5
0.111111	0.444444	9
0.214286	0.714286	14
0.7	0	10
0.444444	0.222222	9
0.2	0.4	10
0.142857	0.857143	7
0	0.571429	7
0.333333	0.222222	9
0.307692	0.384615	13
0.2	0.2	5
0.25	0.25	8
0	1	3
0.454545	0.454545	11
0.285714	0.142857	14
0.428571	0.5	14
0	0.714286	7
0.166667	0.416667	12
0.142857	0.857143	7
0.25	0.75	4
0.5	0.222222	18
0	0.666667	3
0.333333	0.666667	6
0.75	0.25	4
0.222222	0.444444	9
0.166667	0.833333	6
0.285714	0.714286	14
0.222222	0.555556	9
0.4	0.5	10
0.272727	0.272727	11
0.2	0.6	5
0.5	0.3	10
0.666667	0.333333	6
0.2	0.8	5
0.444444	0.333333	9
0.25	0.625	8
0.411765	0.235294	17
0.142857	0.428571	7
0.6	0.2	5
0.2	0.2	5
0.428571	0.142857	7
0.285714	0.285714	7
0.571429	0.142857	7
0.529412	0.0588235	17
0.285714	0.357143	14
0.5	0.5	6
0	1	5
0.285714	0.285714	7
0.32	0.24	25
0.166667	0.666667	6
0.5	0.375	16
0.166667	0.833333	6
0.333333	0.666667	3
0.444444	0.555556	9
0.333333	0.533333	15
0.384615	0.307692	13
0.5	0.5	6
0.25	0.75	4
0.3	0.1	10
0.333333	0.333333	6
0.266667	0.733333	15
0.6	0.4	5
0.2	0.4	5
0.333333	0.444444	9
0.2	0.6	5
0.5	0.375	8
0.6	0.4	5
0.3	0.55	20
0.5	0.5	6
0.142857	0.285714	7
0.714286	0.285714	7
0.625	0.375	8
0	1	5
0.25	0.75	8
0.25	0.166667	12
0.142857	0.642857	14
0.666667	0.333333	9
0.125	0.875	8
0.6	0.4	5
0.222222	0.222222	9
0.230769	0.230769	13
0.5	0.25	8
0.6	0.2	5
0.6	0.4	5
0.181818	0.818182	11
0.333333	0.666667	9
0.181818	0.636364	11
0.388889	0.611111	18
0.230769	0.230769	13
0.3125	0.25	16
0.818182	0.181818	11
0.363636	0.272727	11
0.833333	0.166667	6
0.444444	0.111111	9
0.333333	0.0833333	12
0.375	0.625	8
0.4	0.333333	15
0.428571	0.285714	7
0.555556	0.444444	18
0.4	0.2	10
0.166667	0.5	12
0.3	0.7	10
0.2	0.6	5
0	0	2
0.384615	0.307692	13
0.8	0.2	5
0.3	0.3	10
0.571429	0.142857	7
0.444444	0.333333	9
0.428571	0	14
0.4	0.333333	15
0.181818	0.181818	11
0.333333	0.5	6
0.4375	0.0625	16
0.3	0.3	10
0.545455	0.363636	11
0.4	0.4	5
0	1	4
0.368421	0.631579	19
0.75	0.25	4
0.2	0.8	10
0.111111	0.555556	9
0.3	0.3	10
0.777778	0.222222	9
0.619048	0.333333	21
0.222222	0.777778	9
0.2	0.4	5
0.25	0.75	4
0.285714	0.714286	7
0.454545	0.545455	11
0.2	0.2	5
0.4	0.1	10
0.636364	0.181818	11
0.521739	0.347826	23
0.111111	0.444444	9
0.25	0.25	4
0.272727	0.545455	11
0.2	0.6	5
0.285714	0.428571	7
0	0.857143	7
0.333333	0.5	18
0.416667	0.583333	24
0.857143	0.142857	7
0.125	0.75	8
0.5	0.25	4
0.470588	0.176471	17
0.470588	0.529412	17
0.357143	0.571429	14
0.75	0	4
0.909091	0.0909091	11
0.363636	0.181818	11
0.3	0.1	10
0.444444	0.0555556	18
0.272727	0.363636	11
0.5	0.375	8
0.4	0.4	5
0.285714	0.428571	7
0.857143	0.142857	7
0.285714	0.666667	21
0.818182	0.181818	11
0.428571	0.571429	14
0.230769	0.384615	13
0.166667	0.583333	12
0.5	0.5	12
0.583333	0.333333	12
0.571429	0.285714	7
0	0.5	2
0.555556	0.444444	9
0.363636	0.181818	11
0	1	5
0.1	0.5	10
0.363636	0.0909091	11
0.4	0	5
0.142857	0.428571	7
0.461538	0.461538	13
0	1	3
0.2	0.4	10
0.428571	0.285714	14
0.25	0.5	4
0.583333	0.416667	12
0.214286	0.785714	14
0.555556	0.222222	9
0.333333	0.444444	9
0.470588	0.294118	17
0.625	0.3125	16
0	1	4
0.631579	0.368421	19
0.333333	0.5	12
0.125	0.125	8
0	1	7
0.125	0.625	8
0.363636	0.636364	11
0.2	0.8	20
0.3	0	10
0.625	0.25	8
0.166667	0.666667	6
0.7	0.3	10
0	0.666667	9
0.142857	0.428571	7
0.111111	0.777778	9
0.166667	0.666667	6
0.411765	0	17
0.222222	0.111111	9
0.571429	0	7
0.181818	0.454545	11
0.166667	0.583333	12
0.588235	0.294118	17
0.125	0.375	8
0.416667	0.25	12
0.0625	0.1875	16
0.333333	0.111111	9
0.25	0.75	16
0.5	0.5	4
0.375	0.625	8
0.5	0.375	8
0.666667	0.333333	6
0	0.5	4
0.333333	0.333333	6
0.5	0.5	8
0.4	0.6	5
0.8	0.1	10
0	0.285714	7
0	0.6	5
0.6	0.4	10
0.6	0.4	5
0	1	5
0.307692	0.538462	13
0.75	0.125	8
0.545455	0.272727	11
0	1	2
0.75	0.25	4
0.0833333	0.583333	12
0	0.75	4
0.2	0.6	5
0.714286	0	7
0.727273	0.181818	11
0.666667	0	3
0.833333	0.166667	6
0	1	2
0.333333	0.333333	6
0.5	0.4	10
0.153846	0.846154	13
0.277778	0.666667	18
0.5	0.5	10
0.2	0.733333	15
0.47619	0.52381	21
0.266667	0.2	15
0.4	0.6	5
0	0.428571	14
0.75	0.25	12
0.5	0.25	4
0.666667	0.333333	3
0.363636	0.181818	11
0.0909091	0.636364	11
0.538462	0.230769	13
0.444444	0.555556	9
0.5	0.357143	14
0.3	0.3	10
0.363636	0.363636	11
0.444444	0.555556	9
0.578947	0.421053	19
0.666667	0.166667	6
0.333333	0.555556	9
0.8	0.2	10
0.5	0.5	4
0.333333	0.222222	9
0.25	0.625	8
0.363636	0.0909091	11
0.5	0.5	4
1	0	2
0.222222	0.611111	18
0.769231	0.153846	13
0.285714	0.142857	7
0.222222	0.222222	9
0.333333	0.5	6
0.545455	0.272727	11
0.222222	0.555556	9
0.4375	0.25	16
0.75	0	4
0	1	4
0.291667	0.291667	24
0.666667	0.111111	9
0.375	0.25	8
0.125	0.625	8
0	1	1
0.285714	0.571429	7
0.375	0.25	8
0	0.8	5
0	0.6	10
0.75	0.25	8
0.363636	0.272727	11
0.333333	0.5	6
0.25	0.333333	12
0.454545	0.181818	11
0.333333	0.333333	3
0.142857	0	7
0.2	0.6	5
0.285714	0.571429	7
0.727273	0.272727	11
0.111111	0.222222	9
0.5	0.5	8
0.625	0.25	8
0.333333	0.222222	9
0.333333	0.333333	6
0.333333	0.5	12
0	0.833333	6
1	0	4
0.666667	0.333333	9
0.454545	0.363636	11
0.411765	0.176471	17
0.307692	0.153846	13
0.5	0.5	2
0.25	0.75	4
0.181818	0.181818	11
0.384615	0.615385	13
0.608696	0.304348	23
0.5	0.166667	6
0.777778	0.111111	9
0.55	0.2	20
0.3	0.3	10
0.666667	0.333333	6
0.333333	0.333333	9
0.625	0.25	8
0.333333	0.533333	15
0.142857	0.714286	7
0.266667	0.2	15
0.466667	0.4	30
0.5	0.5	4
0.4	0.6	5
0.285714	0.571429	7
0.636364	0.363636	11
0.285714	0.142857	7
0.833333	0	6
0.571429	0.285714	7
0.4	0.4	10
0.636364	0.181818	11
0.230769	0.769231	13
0.458333	0.125	24
0.4	0.5	20
0.333333	0.444444	9
0.285714	0.357143	14
0.272727	0.727273	11
0.375	0.375	8
0.545455	0.0909091	11
0.454545	0.363636	11
0.111111	0.777778	9
0.285714	0.714286	7
0	0.666667	6
0.421053	0.263158	19
0.363636	0.363636	22
1	0	10
0	1	3
0.636364	0.0909091	11
0.555556	0.444444	9
0.133333	0.733333	15
0.333333	0.666667	12
0.153846	0.538462	13
0.5	0.111111	18
0.818182	0.181818	11
0.416667	0.166667	12
0.470588	0.176471	17
0.2	0	5
0.75	0.125	8
0.6	0.3	10
0.333333	0.333333	9
0.222222	0.333333	9
0.2	0.6	5
0.5	0.5	2
0.333333	0.416667	12
0.272727	0.0909091	11
0.714286	0.285714	7
0.25	0.5	4
0.25	0.166667	12
0	0.666667	3
0	0	4
0.166667	0.333333	12
0.545455	0.181818	11
0.333333	0.333333	9
0.5	0.5	10
0.181818	0.363636	11
0.142857	0.857143	7
0.5	0.25	4
0.222222	0.333333	18
0.75	0.25	8
0.25	0.375	8
0.166667	0.333333	12
0.5	0.5	6
0.571429	0.142857	7
0.666667	0.333333	9
0.8	0.2	5
0.25	0.75	4
0.3	0.25	20
0.545455	0.363636	11
0.166667	0	6
0.2	0.5	10
0.272727	0.727273	11
0.363636	0.0909091	11
0.285714	0.285714	7
0.230769	0.307692	13
0.375	0.5	8
0.4	0.4	10
0.166667	0.166667	6
0.3	0.2	10
0.714286	0.285714	7
0.333333	0.333333	3
0.666667	0.333333	9
0.4	0.4	10
0	1	2
0.333333	0.444444	18
0.4	0.3	10
0	1	1
0.555556	0.333333	18
0.8	0	5
0.5	0.2	10
0.333333	0.333333	9
0.0909091	0.818182	11
0.4	0.4	10
0.214286	0.571429	14
0.5	0.333333	6
0.25	0.75	8
0.307692	0.653846	26
0.5	0.375	8
0.333333	0.555556	9
0.571429	0.142857	7
0.2	0.8	5
0.571429	0.285714	7
0.666667	0.333333	6
0.181818	0.727273	11
0.375	0.125	8
0.3	0.2	10
0.272727	0.181818	11
0.5	0.333333	6
0.230769	0.615385	13
0	0.5	2
0.642857	0.214286	14
0.272727	0.0909091	11
0.3125	0.3125	16
0.333333	0.5	6
0.333333	0.333333	3
0.571429	0.428571	7
0.222222	0.777778	9
0.571429	0.214286	14
0.461538	0.384615	13
1	0	10
0.666667	0	6
0	0.428571	7
0.6	0.333333	15
0.75	0	4
0.333333	0.666667	3
1	0	5
0.25	0.75	4
0.333333	0.5	6
0.6	0.4	10
0.545455	0.272727	11
0.25	0.5	8
0.363636	0.181818	11
0.5	0.5	10
0.375	0.625	8
0.5	0.5	10
0.444444	0	9
0.5	0.5	6
0.4	0	5
0.428571	0.285714	7
0.3	0.4	10
0.545455	0.454545	11
0.25	0.75	12
0.285714	0.714286	14
0.285714	0.285714	7
0.291667	0.291667	24
0.285714	0.714286	14
0.333333	0.333333	6
0.6	0.2	10
0.333333	0.333333	9
0.583333	0.416667	12
0.5	0	4
0.333333	0.222222	9
0.416667	0.0833333	12
0.3	0.4	10
0.25	0.4375	16
0.375	0.3125	16
0.375	0.375	8
0.636364	0.363636	11
0.4	0.1	10
0.214286	0.714286	14
0	0.5	2
0.272727	0.545455	11
0.333333	0.4	15
1	0	8
0.9	0.1	10
0.333333	0.333333	6
0.25	0.25	8
0.444444	0.333333	9
0.583333	0.166667	12
0.470588	0.176471	17
0.357143	0.428571	14
0.0769231	0.538462	13
0.285714	0.571429	7
0.230769	0.692308	13
0.545455	0.363636	22
0.625	0.1875	16
0.285714	0.142857	7
0.666667	0.333333	6
0.444444	0.111111	9
0.75	0	4
0.454545	0.272727	11
0.545455	0.363636	11
0.5	0.166667	6
0.6875	0.1875	16
0.75	0.25	12
0.428571	0.0714286	14
0.428571	0.0714286	14
0.636364	0.181818	11
0.555556	0.111111	9
0.5	0.333333	12
0.454545	0.545455	11
0.375	0.625	16
0.666667	0.166667	12
0.3	0.7	10
0.714286	0.142857	7
0.2	0	5
0.111111	0.333333	9
0.333333	0.333333	9
0.25	0.5	8
0.4	0.6	10
0.888889	0.111111	9
0.473684	0.263158	19
0.882353	0.117647	17
0.428571	0.285714	7
0.375	0.5	8
0.0833333	0.25	12
0.285714	0.142857	7
0.2	0.4	5
0.333333	0.611111	18
0	0.75	8
0	0.375	8
0.2	0.7	10
0.0909091	0.272727	11
0.333333	0.5	6
0.333333	0.666667	6
0.666667	0.222222	9
0.75	0.25	4
0.6	0	10
0.642857	0.142857	14
0.555556	0.111111	9
0.733333	0.2	15
0.5	0.0833333	12
0.375	0.25	8
0.166667	0.833333	6
0.8	0.1	10
0.25	0.25	12
0.4	0.3	10
0.444444	0.555556	9
0.5	0.333333	12
0.666667	0.333333	12
0.25	0.25	12
0.230769	0.384615	13
0.166667	0.166667	6
0.384615	0.461538	13
0.375	0.625	8
0.375	0.625	8
0.1	0.9	10
0.3	0.4	10
0.272727	0.181818	22
0	1	5
0.2	0	5
0.25	0.583333	12
0.235294	0.705882	17
0.111111	0.777778	9
0.333333	0.555556	9
0.5	0	12
0.333333	0.5	12
0.5	0.125	8
0.25	0.375	8
0.214286	0.785714	14
0.4	0.2	5
0.25	0.25	8
0.444444	0.555556	18
0.142857	0.428571	14
0.5	0.125	8
0.461538	0.153846	13
0.333333	0.5	6
0.3	0.4	10
0.166667	0.833333	6
0.2	0.6	5
0.4	0.466667	15
0.444444	0.444444	9
0.5	0.5	8
0.333333	0.666667	6
0	0	2
0.545455	0.454545	22
0.25	0.75	12
0.428571	0.428571	7
1	0	2
0.571429	0.428571	7
0.0625	0.875	16
0	0.888889	9
0.5	0.2	10
0.2	0.5	10
0.4375	0.541667	48
0.511111	0.488889	45
0.4	0.577778	45
0.3	0.7	10
0.444444	0.333333	9
0.333333	0.666667	3
0.333333	0.666667	9
0.444444	0.555556	9
1	0	1
0.636364	0.363636	11
0.333333	0.666667	3
1	0	2
0	0.4	5
0.6	0.4	10
0.571429	0.285714	7
0.5	0.4	10
0.5	0.5	2
0.25	0.625	8
0.583333	0.416667	12
0.2	0.7	10
0.125	0.8125	16
0.26087	0.73913	23
0.333333	0.555556	9
0.545455	0.363636	11
0.2	0.6	5
0.333333	0.666667	12
0.75	0.25	4
0.0833333	0.75	12
0.75	0.25	20
0.461538	0.538462	13
0.5	0.5	4
0.375	0.5625	16
0.461538	0.538462	13
0.4	0.5	10
0.0909091	0.545455	11
0.214286	0.785714	14
0.666667	0.333333	6
0.384615	0.538462	13
0.2	0.8	10
0.666667	0.333333	3
0.272727	0.727273	11
0.444444	0.555556	9
0.428571	0.571429	7
0.5	0.5	8
0.5	0.5	8
0.3	0.6	10
0.5	0.5	2
0.24	0.72	25
0.5	0.25	4
0.428571	0.571429	7
0.5	0.333333	6
0.222222	0.777778	9
0.615385	0.230769	13
0.5	0.375	8
0.25	0.75	4
0.166667	0.666667	6
0.4	0.6	5
0.333333	0.666667	6
0.3	0.7	10
0.333333	0.666667	15
0.142857	0.857143	7
0.428571	0.428571	7
0.666667	0.166667	6
0.24	0.68	25
0.555556	0.444444	9
0.6	0.2	5
0.478261	0.478261	23
0.125	0.75	8
0.833333	0.166667	6
0.285714	0.714286	7
0.466667	0.466667	15
0.470588	0.470588	17
0.285714	0.714286	7
0.545455	0.454545	11
0.142857	0.571429	7
1	0	5
0.307692	0.615385	13
0.3	0.5	10
0.428571	0.571429	14
0.6	0.4	5
0.6	0.2	5
0.36	0.64	25
0.6	0.4	10
0.125	0.625	8
0.5	0.5	12
0.4	0.5	10
0	0.75	4
0	1	5
0.4	0.6	5
0.5	0.333333	6
0.5625	0.4375	16
0.428571	0.428571	21
0.3	0.7	10
0.25	0.75	8
0.333333	0.666667	3
0.4	0.6	5
0.6	0.4	5
0.4	0.6	5
0.8	0.2	5
0.5	0.5	4
0	0.8	5
0	0.5	2
0.25	0.75	4
0.315789	0.421053	19
0.555556	0.444444	9
0.0833333	0.75	12
0.6	0.4	5
0.181818	0.727273	11
0.166667	0.833333	12
0.4	0.533333	15
0.5	0.5	2
0.2	0.8	5
0.1	0.6	10
0.466667	0.466667	15
0.333333	0.611111	18
0.666667	0.166667	6
0.25	0.75	4
0.307692	0.576923	26
0.444444	0.555556	9
0.416667	0.416667	12
0.692308	0.153846	13
0.363636	0.545455	11
0.407407	0.444444	27
0.666667	0.333333	3
0.142857	0.857143	7
0.166667	0.833333	6
0.428571	0.571429	7
0.375	0.375	8
0	0.666667	3
0.2	0.8	5
0	0.666667	3
0	1	3
0.75	0.25	4
0	1	5
0	1	3
0	1	7
0.25	0	4
0.4	0.2	5
0.125	0.875	8
0.6	0.3	10
0	1	3
0.25	0.75	4
0.2	0.8	5
0	0.5	2
0	0.666667	3
0.5	0.5	2
0.666667	0.333333	3
0	1	2
0	1	1
0.75	0.25	4
0.5	0.5	2
0.545455	0.454545	11
0.5	0.333333	6
0.2	0.7	10
0.8	0.2	5
0.4	0.4	5
0	0.5	4
0	1	3
0	1	3
0	1	5
0.5	0.25	4
0	1	7
0.142857	0.857143	14
0.1	0.8	10
0.0833333	0.916667	12
0.1	0.9	20
0.4	0.4	15
0.111111	0.777778	9
0.166667	0.75	12
0.333333	0.666667	12
0	1	13
0.428571	0.5	14
0	1	9
0.7	0.2	10
0.2	0.8	10
0.117647	0.882353	17
0.133333	0.866667	15
0.4375	0.5	16
0.181818	0.727273	22
0.078125	0.890625	64
0.545455	0.454545	11
0.0909091	0.909091	11
0.0769231	0.846154	13
0.25	0.5	4
0.2	0.8	5
0.4	0.6	5
0	1	3
0.5	0.5	2
0.25	0.5	4
0.166667	0.666667	6
0	0.8	5
0	1	3
0.5	0.5	2
0.166667	0.666667	6
0.428571	0.571429	7
0	1	3
0	1	8
0.25	0.75	4
0	1	5
0	0.75	4
0	1	3
0	1	3
0.5	0.5	10
0.3	0.6	10
0.333333	0.666667	3
0.571429	0.428571	7
0.5	0.5	2
0.428571	0.428571	7
0.571429	0.428571	7
0.555556	0.333333	9
0.666667	0	6
0.363636	0.636364	11
0	0.0909091	11
0.307692	0.692308	13
0.666667	0.166667	6
0.3	0.7	10
0.125	0.75	8
0.4375	0.5625	16
0.571429	0.428571	7
0.454545	0.545455	11
0.181818	0	11
0.833333	0.166667	6
0.5	0	2
0.833333	0.166667	6
0	0.142857	7
0.25	0.75	8
0.6	0.3	10
0.5	0.5	6
0.428571	0.571429	7
0.153846	0.769231	13
0.636364	0.363636	11
0.5	0.5	4
0.666667	0.333333	6
0.5	0.5	6
0.636364	0.272727	11
0	0.125	8
0	0.142857	7
0.6	0.4	5
0.363636	0.636364	11
0	0.142857	7
0	0.125	8
0.5	0.5	4
0.347826	0.478261	23
0.375	0.625	8
0.625	0.375	8
0.444444	0.555556	9
0.736842	0.210526	19
0.375	0.625	8
0	0.1	10
0.230769	0.538462	13
0.75	0.25	4
0.428571	0.571429	14
0.333333	0.666667	9
0	1	9
0.222222	0.777778	9
0.2	0.7	10
0.5	0.5	12
0.357143	0.5	14
0.538462	0.384615	13
0.428571	0.571429	7
0.166667	0.666667	12
0.444444	0.555556	9
0.3	0.666667	30
0.333333	0.555556	9
0.52381	0.428571	21
0.4	0.466667	15
0.217391	0.695652	23
0.444444	0.555556	9
0.75	0.25	4
0.733333	0.266667	15
0.666667	0.333333	3
0.5	0.333333	6
0.2	0.8	5
0.266667	0.733333	15
0.384615	0.569231	65
0.25	0.375	8
0	1	19
0.384615	0.615385	13
0.444444	0.555556	9
0.4	0.6	5
1	0	7
0	0.777778	9
0	0	4
0.666667	0.222222	9
0.333333	0.666667	3
0.625	0.375	8
1	0	6
0	1	3
0.222222	0.666667	9
0.166667	0.833333	6
0.555556	0.222222	9
0.285714	0.714286	7
0.6	0.4	10
0.571429	0.428571	7
0.4	0.6	5
0.25	0.75	8
0.428571	0.571429	7
0.307692	0.692308	13
0.333333	0.666667	6
0.25	0.75	8
0.333333	0.666667	9
0.444444	0.555556	9
0.214286	0.714286	14
1	0	2
0.833333	0.166667	6
0.333333	0.666667	3
0.444444	0.444444	9
0.571429	0.428571	7
0.4375	0.5625	16
0.4	0.5	10
0	1	1
0.386364	0.522727	44
0.333333	0.666667	6
0.428571	0.571429	14
0.333333	0.666667	3
0.5	0.5	6
0.5	0.5	6
0.363636	0.545455	11
0.5	0.357143	14
0.625	0.375	8
0.272727	0.666667	66
0	1	6
0.75	0.25	4
0.75	0.25	4
0.166667	0.333333	6
0	1	2
0.1875	0.75	16
0.352941	0.588235	17
0.3	0.7	10
0.333333	0.666667	15
0.111111	0.888889	9
0.166667	0.75	12
0.222222	0.666667	9
0	1	3
0.2	0.8	15
0.416667	0.583333	12
0.142857	0.857143	14
0.1875	0.6875	16
0.0769231	0.923077	13
0.266667	0.733333	15
0.176471	0.823529	17
0.285714	0.714286	7
0.6	0.4	5
0.0833333	0.916667	12
0.285714	0.714286	7
0	1	2
0.3	0.5	10
0.125	0.5	8
0.4	0.6	5
0.454545	0.545455	11
0.333333	0.333333	3
0.142857	0.714286	7
0	1	3
0.3	0.2	10
0	1	4
0.6	0.4	5
0.25	0.25	4
0.166667	0.833333	6
0.25	0.5	4
0.333333	0.666667	3
0.3	0.7	10
0.142857	0.857143	7
0.470588	0.470588	17
0.222222	0.777778	9
0.25	0.583333	12
0.636364	0.363636	11
0.5	0.5	10
0.333333	0.555556	9
0.625	0.25	8
0	1	5
0.444444	0.555556	9
0.333333	0.666667	9
0.25	0.75	8
0	1	5
0.5	0.5	6
0.454545	0.454545	11
0	1	3
0.35	0.6	20
0.454545	0.454545	11
0.266667	0.533333	15
0.125	0.875	8
0.3	0.6	10
0.538462	0.461538	13
0.166667	0.666667	6
0.357143	0.642857	14
0.166667	0.833333	6
0.6	0.2	5
0.555556	0.444444	9
0.25	0.75	8
0.166667	0.833333	6
0.0909091	0.909091	11
0.692308	0.230769	13
0.571429	0.380952	21
0.25	0.625	8
0.55	0.35	20
0.333333	0.583333	12
0.416667	0.5	12
0.5	0.5	8
0.5	0.375	8
0.2	0.8	5
0	0.833333	6
0	1	4
0	1	4
0.111111	0.555556	9
0.111111	0.888889	9
0.166667	0.833333	6
0	0.857143	7
0	0.875	8
0	0.833333	6
0	0.875	8
0.2	0.8	5
0	0.777778	9
0.222222	0.555556	9
0.222222	0.444444	9
0.125	0.875	8
0.222222	0.666667	9
0.6	0.2	5
0.428571	0.428571	7
0	1	4
0.166667	0.833333	6
0.5	0.5	2
0	0.75	4
0.571429	0.428571	7
0.5	0.5	4
0.4	0.6	5
0.125	0.875	8
0.5	0.5	8
0.571429	0.428571	7
0	1	7
0.111111	0.777778	9
0.555556	0.444444	9
0	0	11
0.518519	0.444444	27
1	0	2
0.2	0.8	30
0.513514	0.135135	111
0.625	0.375	8
0.416667	0.5	12
0.8	0.2	5
0.833333	0.166667	6
0.25	0.625	8
0.5	0.5	6
0.75	0.25	4
0.777778	0.222222	9
0.111111	0.666667	9
0.285714	0.714286	14
0.571429	0.428571	7
0.75	0.25	4
0.375	0.125	8
0.375	0.625	16
0	1	2
0	0	4
0.5	0.5	6
0	1	2
0.571429	0.428571	7
0.625	0.375	8
0.25	0.5	4
0.333333	0.633333	30
0.5	0.428571	14
0.769231	0.230769	13
0.363636	0.636364	11
0.25	0.5	8
0	1	6
0.6	0.4	10
0.846154	0.153846	13
0.333333	0.5	6
0.769231	0.153846	13
0.833333	0.166667	6
0.727273	0.272727	11
0.25	0.5	8
0.636364	0.181818	11
0.238095	0.761905	21
0.5	0.5	8
1	0	5
1	0	3
0.157895	0.526316	19
0.266667	0.733333	15
0.266667	0.666667	15
1	0	2
0.384615	0.615385	13
0.875	0.125	8
0.545455	0.454545	11
0.2	0.8	5
0.592593	0.296296	27
0.142857	0.857143	7
0.142857	0.714286	7
0.5	0.416667	12
0.55	0.45	20
0.59375	0.34375	32
0.384615	0.615385	13
0.428571	0.571429	7
0.5	0.5	2
0.8	0.2	10
0.7	0.3	10
0.75	0	4
0.333333	0.666667	3
1	0	2
0.5	0.25	4
0.714286	0.142857	7
0.2	0.8	5
0.25	0.5	8
0.5	0.5	4
0.461538	0.538462	13
0.5	0.5	4
0.2	0.8	5
0.333333	0.666667	6
0.2	0.8	5
0.4	0.6	5
0.166667	0.666667	6
0.714286	0.285714	7
0.030303	0.0681818	132
0.666667	0.333333	6
0.571429	0.428571	7
0.166667	0.666667	6
0.375	0.625	8
0.25	0.625	8
0.4	0.4	5
0.666667	0.166667	6
0.333333	0.666667	6
0.666667	0.333333	6
0.636364	0.363636	11
0.666667	0.166667	6
0.2	0.8	5
0.625	0.375	8
0.625	0.375	8
0.5	0.25	4
0.8	0.2	10
0.5	0	2
0.352941	0.588235	17
0.375	0.5	8
0.7	0.2	10
0.416667	0.583333	12
0.666667	0.333333	3
0	0.111111	9
0.3	0.6	10
0.5	0.357143	14
0.666667	0	3
0.4	0.6	10
0.625	0.375	8
0.5	0.5	8
0.225806	0.741935	31
0.666667	0.333333	9
0.5	0.45	20
0.666667	0.333333	12
0.8	0.2	5
0.173913	0.804348	46
0.416667	0.5	12
0.428571	0.571429	7
0.6	0.4	10
0.5	0.5	6
0.285714	0.571429	7
0.5	0.5	2
0.833333	0.166667	6
0.642857	0.357143	14
0.666667	0.333333	9
0.642857	0.285714	14
0	1	3
0.625	0.375	8
0.166667	0.666667	6
0.333333	0.666667	6
0.454545	0.272727	11
0.428571	0.571429	7
0.333333	0.666667	3
0.333333	0.666667	3
0.5	0.5	4
0.333333	0.666667	9
0.333333	0.666667	3
0.666667	0.333333	3
0	0.333333	3
1	0	4
0.333333	0.666667	3
0	1	3
0.444444	0.444444	9
0.75	0.25	12
0.125	0.875	8
0.25	0.75	4
0.5	0.5	2
0.5	0.5	4
0	1	2
0.285714	0.714286	7
0.5	0.5	8
0.4	0.5	10
0.4	0.4	5
0.125	0.875	8
0.222222	0.777778	9
0.6	0.4	5
0.285714	0.571429	7
0.6	0.333333	15
1	0	6
0.444444	0.555556	9
0.166667	0.833333	6
0.333333	0.666667	3
0.230769	0.769231	13
0.307692	0.692308	13
0.4	0.6	5
0.133333	0.866667	15
0	1	2
0.307692	0.692308	13
1	0	3
0.666667	0.333333	6
0.5	0.5	6
0.818182	0.181818	11
0.8	0.2	5
0.333333	0.666667	3
0.8	0.2	5
0.333333	0.666667	3
0.5	0.5	2
0.125	0.125	8
0.5	0.5	6
0.588235	0.352941	17
0	0	7
0.666667	0.333333	3
0	1	1
0.571429	0.285714	7
0.25	0.125	8
0	1	1
0.5	0.5	4
1	0	1
0.5	0.5	4
0.333333	0.333333	3
0	0.5	2
0	1	3
0	0.5	4
0.5	0	4
0.25	0.75	4
0.25	0.25	4
0	1	1
0.333333	0	3
0.666667	0.333333	3
0.181818	0.454545	11
0.2	0.4	5
0	1	1
0.142857	0.571429	7
0	1	2
0	0.8	5
0	1	3
0	1	4
0.5	0.5	4
0.5	0.5	4
0.25	0.5	4
0	1	1
0.666667	0.333333	3
0	0.833333	6
0.5	0.5	2
0.5	0.5	2
0	1	1
0.666667	0	3
0.5	0.5	6
0	0.5	4
0.333333	0.333333	3
0	1	1
0.25	0.75	4
0.25	0	4
0	1	2
0.5	0.5	12
0.714286	0.190476	21
0	1	3
0.75	0.25	4
0	1	4
0.166667	0.833333	6
0	0.25	4
0.6	0.4	5
0.25	0.625	8
0	1	5
0	1	2
0	1	2
0	0.25	4
0.5	0.5	2
0.333333	0.666667	3
0.75	0.25	4
0.45	0.4	20
0.4	0.466667	15
0.25	0.75	4
0	1	2
0	1	1
0.666667	0.333333	3
0.8	0.2	5
0.222222	0.444444	9
0.5	0.5	6
0.428571	0.571429	7
0	1	2
0.333333	0.666667	3
0	0.5	2
0.666667	0.333333	3
0.166667	0.833333	6
0	1	4
0	0.5	2
0.5	0.25	4
0.5	0	6
0.285714	0.285714	7
0	1	4
0.6	0.2	10
0	1	2
0.333333	0.666667	3
0.25	0.75	4
0	1	4
0.5	0.5	4
0.272727	0.727273	11
0	1	3
0	0.5	2
0.818182	0.181818	11
0.25	0.75	4
0.25	0.25	4
0.571429	0.285714	7
0.5	0.5	2
0.5	0.166667	6
0.571429	0.428571	7
0.833333	0	6
0.571429	0	7
0.444444	0.444444	9
0	0.666667	3
0.3	0.2	10
0.166667	0	12
0.857143	0	7
0.375	0	8
0.4	0.3	10
0.5	0.5	4
0.333333	0.333333	3
0	0.666667	3
0.25	0	4
0.25	0.75	4
0	1	4
0.6	0.4	5
0.75	0.25	4
0.454545	0.0909091	11
0.142857	0.428571	7
0	1	3
0.5	0.5	4
0	1	4
0.666667	0.333333	3
0.25	0.5	4
0	0.5	2
0	0.5	2
0.25	0.75	4
0	0.4	5
0	1	2
0.666667	0.333333	3
0	0.75	4
0.1875	0.5	16
0	1	2
0	0.5	4
0.428571	0.428571	7
0.375	0.625	8
0	0.666667	3
0.25	0.5	4
0.25	0	4
0.25	0.75	8
0.4	0.6	5
0.666667	0.222222	9
0.333333	0.166667	6
0.25	0.25	4
0.6	0.2	5
0	0.5	2
0.5	0.333333	6
0.538462	0.307692	13
0.4	0.6	5
0.285714	0.285714	7
0.875	0.125	8
0	0	1
0	1	1
0.333333	0.333333	3
0.142857	0.857143	7
0.714286	0.285714	7
1	0	5
0.25	0.5	4
0.461538	0.461538	13
0.5	0.5	2
1	0	7
0.666667	0.333333	9
0	0	1
0.5	0.25	8
0.166667	0.666667	6
0	1	2
1	0	1
0	1	2
0.25	0.75	4
0.571429	0.428571	7
0.5625	0.125	16
1	0	7
0.888889	0.111111	9
0.555556	0.444444	9
0	1	2
1	0	3
0	1	1
0.777778	0.222222	18
0.5	0.5	12
1	0	2
0.166667	0.333333	6
0.210526	0.736842	19
0.2	0.2	5
0.2	0.6	5
0.333333	0	3
1	0	3
0.466667	0.266667	15
0.6	0.1	10
0.5	0.5	4
0.5	0.5	8
0.2	0.8	10
0.8	0	5
0.6	0.2	5
0.111111	0.888889	9
0.4375	0.5625	16
0.625	0.375	8
0.277778	0.722222	18
0.2	0.4	5
0.166667	0.5	6
0.333333	0	3
0.714286	0.285714	7
0.333333	0.666667	12
0.714286	0.257143	35
0.5	0.444444	18
0	1	2
0.368421	0.578947	19
0.769231	0.153846	26
0.545455	0.454545	11
0.6	0.333333	15
0.285714	0.571429	7
0.25	0.625	8
1	0	2
0.5	0.357143	14
0	0	23
0.428571	0.571429	7
0.375	0.625	8
0.384615	0.384615	13
0.5	0.25	4
0.857143	0.142857	7
0.769231	0.230769	13
0.736842	0.157895	19
0.428571	0.142857	7
0.5	0.375	8
0.4	0	5
0	1	10
0.333333	0.666667	9
0.214286	0.642857	14
0.2	0.8	5
0.25	0.75	4
0.357143	0.642857	14
0.5	0.5	2
0	0.5	2
0.411765	0.470588	17
0.714286	0.285714	14
0.538462	0.461538	13
0.352941	0.647059	17
0.413793	0.482759	29
0.294118	0.647059	17
0.5	0.5	14
0.444444	0.333333	9
0.36	0.6	25
0.345238	0.654762	168
0.666667	0.333333	3
0.3125	0.625	16
0.5	0.5	20
0.192308	0.730769	26
0.357143	0.642857	14
0.210526	0.736842	19
0.355556	0.555556	45
0.388889	0.527778	36
0.348387	0.629032	310
0.16129	0.612903	31
0	0	4
0.25	0.75	4
0.8	0	5
0	0	2
0	0	2
0.5	0.5	2
0	1	2
0.7	0	10
0.3	0.6	10
0	0	5
0.363636	0.636364	11
0.5	0.5	4
0.5	0.5	4
0.333333	0.666667	6
0	0.833333	6
0.5	0.25	4
0.333333	0.666667	6
0.333333	0.666667	3
0.333333	0.666667	3
0.4	0.4	5
0.333333	0.666667	3
0.333333	0.666667	6
0.333333	0.666667	6
0.285714	0.714286	7
0	0.8	5
0.333333	0.5	6
0.166667	0.833333	6
0.2	0.8	5
0.5	0.5	6
0.333333	0.666667	6
0.0909091	0.909091	11
0.5	0.5	6
0.666667	0.333333	6
0	1	1
0.333333	0.666667	3
0.142857	0.714286	7
0.4	0.4	5
0.428571	0.571429	7
0	1	2
0.333333	0.666667	3
0.277778	0.722222	18
0.8	0.2	5
0	1	2
0.421053	0.578947	19
0.25	0.416667	12
0.636364	0.363636	11
0.272727	0.727273	11
0.4	0.5	20
0.285714	0.714286	7
0.333333	0.666667	3
0.428571	0.285714	7
0.285714	0.714286	14
0	1	3
0.818182	0	11
0.310345	0.689655	29
0.266667	0.733333	15
0.333333	0.666667	3
0.384615	0.461538	13
0.352941	0.588235	17
0.315789	0.631579	19
0.416667	0.333333	12
0.3125	0.6875	16
0.45	0.55	20
0	0	2
0.6	0.4	5
0.333333	0.666667	6
0.666667	0.333333	9
0.625	0.25	8
0.4	0.6	10
0.454545	0.454545	11
0.285714	0.571429	14
0.454545	0.454545	11
0.35	0.6	20
0.5	0.5	4
0	1	2
0.25	0.625	8
0.666667	0.333333	3
0.5	0.5	4
0.333333	0.666667	3
0.222222	0.777778	9
0.25	0.75	12
0.4	0.6	5
0.5	0	2
0.8	0.2	10
0.466667	0.533333	15
0.277778	0.5	18
0.333333	0.666667	9
0.533333	0.466667	15
0.6	0.4	10
0.5	0.5	2
0.785714	0.214286	14
0	0	33
0.5	0.388889	18
0.266667	0.733333	30
0.2	0.4	5
0.833333	0.166667	12
0.461538	0.538462	26
0.384615	0.487179	39
0.527273	0.472727	55
0.8125	0.125	16
0.555556	0.444444	9
0.5	0.166667	6
0.375	0.625	8
0.6	0.4	10
0.217391	0.73913	23
0.545455	0.454545	11
0.25	0.75	8
0.4	0.533333	15
0.125	0.75	8
0.25	0.75	12
1	0	3
0.392157	0.509804	51
0.416667	0.583333	12
0.0833333	0.75	12
0.5	0.5	8
0.153846	0.846154	13
0.285714	0.714286	14
0.35	0.65	20
0.272727	0.727273	22
0.466667	0.533333	15
0.777778	0.111111	9
0.533333	0.266667	15
0	0.8	20
0.428571	0.5	14
0.166667	0.833333	6
0.222222	0.777778	9
0.576923	0.307692	26
0	0.666667	3
0.25	0.75	4
0.5	0.5	2
0.125	0.875	8
0.5	0.5	32
0.454545	0.545455	11
0.3	0.6	10
1	0	1
0.4	0.6	10
0.2	0.8	5
0.5	0.5	4
0.277778	0.638889	36
0.7	0.3	10
0.384615	0.461538	13
0.5	0.5	4
0.6	0.2	10
0.6	0.2	5
0.75	0.25	12
0.7	0.1	10
0	0.8	5
0.4	0.6	5
0.5	0.5	2
0.333333	0.666667	15
0.25	0.75	4
0.4375	0.5625	16
0	1	1
0.5	0.5	2
0.428571	0.571429	7
0.25	0.5	4
0.5	0.5	6
0.125	0.375	8
0.666667	0.333333	3
1	0	1
0.666667	0.333333	3
0.375	0.625	8
0	0.833333	6
0.5	0.375	8
0.5	0.5	10
0.545455	0.363636	11
1	0	3
0.3	0.5	10
0.4	0.6	10
0.5	0.416667	12
0	0.714286	7
0.666667	0.25	12
0.2	0.6	5
0.333333	0.666667	3
1	0	8
0.4	0.6	5
0.666667	0.333333	3
0.714286	0	7
0.857143	0	7
0.529412	0.470588	17
0.384615	0.615385	13
0.428571	0.142857	7
0	0	7
0.5	0.5	4
0	1	3
0.285714	0.714286	7
0.666667	0.333333	12
0.75	0.125	8
1	0	2
0.571429	0.214286	14
0.666667	0.259259	27
0.4	0.6	5
0.590909	0.409091	44
0.625	0.25	8
0.333333	0.333333	3
0.571429	0.428571	14
0.375	0.625	16
0.571429	0.428571	21
0.125	0.875	8
0.257143	0.657143	35
0.5	0.5	8
0.384615	0.615385	13
0.75	0.25	4
0.269231	0.692308	26
0.222222	0.777778	9
0.227273	0.681818	22
0.5	0.3	10
0.538462	0.461538	13
0	1	1
0.6	0.4	5
0.636364	0.272727	11
0.625	0.375	8
0.5	0.166667	6
0.181818	0.818182	11
0.571429	0.285714	7
0.618182	0.345455	55
0.333333	0.666667	12
0.333333	0.666667	3
0.142857	0.571429	7
0	0.8	5
0.2	0.8	10
0.4	0.6	5
0.285714	0.714286	7
0.5	0.5	2
0.4	0.4	5
0.2	0.8	5
0.166667	0.833333	12
0.666667	0.333333	3
0.5	0.5	2
0.666667	0.333333	3
0.333333	0.666667	6
1	0	2
0.666667	0.333333	3
0.6	0.4	5
0.5	0.5	4
0.363636	0.181818	11
1	0	1
0.2	0.733333	15
0.666667	0.166667	24
1	0	5
1	0	6
0.818182	0.0909091	11
0	0.2	10
0.857143	0.142857	7
0.857143	0.142857	7
1	0	4
0.666667	0.166667	6
0.666667	0	3
0.75	0.25	8
1	0	7
1	0	9
0.25	0.75	12
0	1	2
0.222222	0.777778	9
0.5	0.5	6
0.333333	0.666667	9
0.4	0.6	10
0.25	0.583333	12
0.5	0.25	8
0.142857	0.428571	7
0.5	0.5	8
0.2	0.6	5
0.4	0.6	5
0.166667	0.833333	6
0.25	0.75	4
0	1	5
0.375	0.625	8
0.8	0.2	5
0.2	0.8	10
0.333333	0.5	6
0.285714	0.714286	7
0.5	0.5	4
0	1	2
0.647059	0.352941	17
0.375	0.5	8
0.333333	0.333333	3
0.333333	0.666667	12
0.333333	0.666667	9
0.266667	0.733333	15
1	0	2
0.75	0.25	4
0.333333	0.5	6
0	1	2
0.5	0.5	6
0.692308	0.307692	13
0.333333	0.666667	6
0.5	0.5	2
0.7	0.3	10
0.583333	0.416667	12
0.205882	0.735294	34
0.5	0.5	20
0.526316	0.473684	19
0.5	0.5	6
0	1	1
0.666667	0.333333	3
0.666667	0.333333	3
0.5	0.5	6
1	0	7
0.666667	0.333333	9
0.75	0.25	8
1	0	6
0.4	0.6	5
0.571429	0.428571	7
0	1	2
0.333333	0.555556	9
0.25	0.75	8
0.545455	0.363636	11
0.428571	0.285714	7
0.363636	0.636364	11
0.222222	0.666667	9
0.25	0.75	20
0.222222	0.555556	9
0.2	0.8	5
0.142857	0.714286	7
0.3	0.7	10
0.75	0.25	4
0.444444	0.555556	9
0.6	0.4	5
0.454545	0.545455	22
0	1	7
0.333333	0.619048	21
0.5	0.5	12
0.384615	0.461538	13
0.714286	0.142857	7
0.4	0.4	5
0.545455	0.454545	11
0.428571	0.428571	21
0.428571	0.571429	7
0.6	0.4	10
0.666667	0.111111	9
0	1	5
0.0344828	0.103448	29
0.375	0.625	8
0.0344828	0.103448	29
0.333333	0.5	6
0.473684	0.368421	19
0.5	0.5	26
0.333333	0.666667	3
0.5	0.428571	14
0.714286	0.285714	7
0.333333	0.444444	18
0.111111	0.833333	36
0.294118	0.705882	17
0.333333	0.666667	6
0.714286	0.285714	7
0.555556	0.444444	9
0.571429	0.428571	7
0.4	0.6	5
0.333333	0.666667	3
0.5	0.5	4
1	0	5
0.222222	0.777778	9
0.333333	0.666667	9
0.3	0.7	10
0.333333	0.5	6
0.333333	0.555556	9
0	0	9
0.5	0.5	6
0.2	0.7	10
0.428571	0.428571	7
0.416667	0.5	12
0.428571	0.571429	7
0.333333	0.5	6
0.5	0.25	4
0	0	21
0.333333	0.583333	12
0.5	0.5	14
0.888889	0.111111	9
0	0.333333	6
0	0.375	8
0.8	0.2	10
0.833333	0.166667	6
0.75	0.25	16
0.272727	0.636364	11
0.5	0.333333	12
0.25	0.25	4
0.5	0.357143	14
0.555556	0.444444	9
0	0.857143	7
0.162791	0.837209	43
0.285714	0.714286	7
0.533333	0.466667	15
0.0833333	0.916667	12
0.384615	0.615385	13
0	1	11
0.6	0.2	5
0.166667	0.666667	6
0.142857	0.857143	7
0	1	4
1	0	4
0.333333	0.444444	9
0.25	0.75	12
0.5	0.5	6
0	1	6
0.5	0.5	12
0.5	0.5	6
0.583333	0.416667	12
0.428571	0.571429	7
0.444444	0.333333	9
1	0	5
1	0	5
1	0	4
1	0	6
0	1	1
0.2	0.2	5
0.4375	0.3125	16
0.714286	0.285714	7
0.25	0.25	4
0.333333	0.666667	3
0	1	1
0.5	0.125	16
0.555556	0.333333	9
0.277778	0.111111	18
0	0.4	5
0.6	0.2	5
0.25	0.75	8
1	0	1
0.666667	0.333333	9
0.666667	0.333333	6
0.6	0.4	5
0	1	1
0.5	0	4
0.625	0.375	8
1	0	3
0.5	0.5	2
0.7	0.2	10
0.333333	0.666667	3
0.5	0.166667	12
0.222222	0.666667	9
0.166667	0.166667	6
0.5	0	8
1	0	1
0.375	0.375	8
0	1	1
1	0	5
0.9	0	10
0	0	1
1	0	3
0.269231	0.692308	26
0.222222	0.444444	9
0.448276	0.534483	58
0.217391	0.782609	23
0.6	0.4	5
0.6	0.4	5
1	0	1
0.142857	0.857143	7
0.666667	0.222222	9
0.777778	0.111111	9
0	1	4
0.5	0.5	8
0.166667	0.833333	6
0.666667	0.333333	3
0	1	12
0.75	0.25	4
0.333333	0.666667	6
0	1	8
0.4	0.6	5
0.3	0.7	10
0.333333	0.666667	6
0.25	0.75	8
0.2	0.8	5
0.111111	0.555556	9
0.333333	0.666667	9
0.333333	0.555556	9
0	1	8
0.111111	0.666667	9
0.285714	0.714286	7
0.222222	0.666667	9
0	1	5
0	0.875	8
0.111111	0.777778	9
0.444444	0.555556	9
0	1	6
0.166667	0.833333	6
0	1	4
0.272727	0.727273	11
0.142857	0.714286	7
0	1	8
0	0.833333	6
0.111111	0.888889	9
0	1	9
0.111111	0.888889	9
0.333333	0.333333	3
0.375	0.625	8
0.25	0.5	8
0.166667	0.833333	6
0.222222	0.777778	9
0.142857	0.857143	7
0	1	8
0.375	0.5	8
0.111111	0.888889	9
0.285714	0.571429	7
0	1	8
0	1	5
0.119048	0.714286	42
0	1	9
0.142857	0.857143	7
0.5	0.5	6
0.625	0.375	8
0.6	0.4	5
0.666667	0.333333	6
0.777778	0.111111	9
0.5	0.416667	12
0.333333	0.666667	6
0.5	0.5	16
1	0	7
0.666667	0.333333	9
1	0	8
0.2	0.8	10
0.384615	0.615385	13
0.666667	0.333333	6
0.666667	0.333333	6
0.888889	0	9
0.666667	0.333333	6
0.571429	0.285714	7
0.714286	0.285714	14
0.285714	0.714286	7
0.428571	0.571429	7
0.75	0.25	4
0.714286	0.285714	7
0	0.142857	7
0.833333	0.166667	6
0.6	0.4	5
0.5	0.5	10
0.571429	0.428571	7
0.888889	0.111111	9
0.230769	0.461538	13
0.142857	0.571429	7
0.181818	0.363636	11
0.428571	0.571429	7
0.333333	0.666667	3
0.5	0.5	2
0	1	5
1	0	4
0.5	0.5	6
0.428571	0.571429	7
0.8	0	5
1	0	10
1	0	3
0.8	0	5
0.833333	0.166667	6
1	0	5
0.714286	0.285714	7
0.384615	0.615385	13
0.4	0.6	5
0.666667	0.222222	9
0.363636	0.636364	11
0.416667	0.583333	12
0.444444	0.555556	9
0.714286	0.285714	7
0.25	0.75	8
0.166667	0.805556	36
0.571429	0.428571	7
0.35	0.65	20
0.5	0.375	8
0.3	0.6	10
0.444444	0.555556	9
0.4	0.4	5
0.5	0.25	4
0.75	0.25	8
0.333333	0.666667	9
0.6	0.4	5
0.363636	0.545455	11
0.636364	0.363636	11
0.142857	0.714286	7
0.166667	0.833333	12
0.285714	0.714286	7
0.545455	0.363636	11
0.5	0.416667	12
0.6	0.2	5
0.818182	0.181818	11
0.818182	0.181818	11
0.75	0.25	12
0.6	0.3	10
0.6	0.2	5
0.333333	0.555556	9
0.333333	0.555556	9
0.285714	0.285714	7
0.375	0.5	8
0.625	0.375	8
0.294118	0.647059	34
0.583333	0.416667	12
0.363636	0.636364	11
0.333333	0.666667	9
0.75	0.25	8
0.666667	0.333333	6
0.357143	0.642857	14
0.666667	0.166667	6
1	0	8
0.5625	0.3125	16
0.666667	0.333333	6
0.6	0.4	5
0.166667	0.833333	6
0.545455	0.454545	11
0.181818	0.818182	11
0.714286	0.285714	7
0.5	0.5	6
0.857143	0.142857	7
0.125	0.625	8
0.6	0.4	5
0.625	0.25	8
0.545455	0.363636	11
0.8	0.2	5
0.333333	0.666667	6
0.666667	0.25	12
0.4	0.6	15
0.75	0.25	12
0.666667	0.333333	6
1	0	5
0.727273	0.181818	11
0.5	0.5	4
0.625	0.375	8
0.714286	0.142857	7
0.6	0.4	5
0.875	0	8
0.5	0.25	8
0.833333	0.166667	6
1	0	5
0.5	0.5	8
0.75	0.25	4
0	1	1
0.6	0.3	10
1	0	5
0.772727	0.227273	22
0.375	0.625	8
1	0	5
0.6	0.4	10
0.571429	0.428571	7
0.285714	0.714286	7
0.571429	0.392857	28
0.666667	0	3
0.666667	0.333333	6
0.6	0.4	10
0.727273	0.227273	22
0.6875	0.3125	16
0.714286	0.142857	7
0.4	0.6	5
0.25	0.625	8
1	0	8
0.375	0.25	8
0.6	0.4	10
0.636364	0.272727	11
0.8	0	5
0.8	0.2	5
0.5	0.5	6
0.666667	0.222222	9
1	0	5
0.6	0.2	5
0.666667	0.333333	9
0	1	2
0.714286	0.285714	7
0.6	0.4	5
0.5	0.5	4
0.652174	0.347826	23
0.333333	0.666667	3
0.8	0.2	20
0.571429	0.428571	7
0.857143	0.142857	7
0.75	0.25	4
0.588235	0.411765	17
0.333333	0.666667	6
0.833333	0.166667	6
0.333333	0.666667	6
0.75	0.25	4
0.4	0.6	20
0.4	0.6	10
1	0	1
0.421053	0.578947	19
0.5	0.25	8
0.2	0.8	10
0.4	0.56	25
0.428571	0.571429	7
1	0	5
0.8	0.2	5
0.458333	0.541667	24
0.5	0.5	6
0.6	0.4	5
0.272727	0.727273	11
0	1	5
0.714286	0.285714	7
0.444444	0.555556	9
0.444444	0.555556	9
0.454545	0.545455	11
0.6	0.2	10
0.4	0.6	10
0.416667	0.583333	24
0.8	0.2	5
0.5	0.5	6
0.5	0.5	10
0.5	0.5	8
0.518519	0.481481	27
0.428571	0.571429	7
0.666667	0.333333	12
0.75	0.25	4
0.545455	0.454545	11
0.285714	0.714286	14
0.833333	0.166667	6
0.5	0.5	6
0.466667	0.533333	15
0.571429	0.428571	7
0.5	0.5	2
0.666667	0.333333	3
0.7	0.3	10
0.444444	0.555556	9
0.8	0.2	5
0.75	0.25	8
0.454545	0.545455	11
0.409091	0.5	22
0.75	0.25	8
0.444444	0.5	18
0.461538	0.461538	13
0.285714	0.571429	7
0.7	0.3	10
0.444444	0.555556	9
0.666667	0.333333	6
0.6	0.2	5
0.666667	0.333333	6
0.615385	0.307692	13
0.363636	0.409091	22
0.369565	0.565217	46
0.44	0.52	25
0.7	0.3	10
0.5	0.5	12
0.363636	0.363636	11
0.833333	0.166667	6
0.428571	0.571429	7
0.428571	0.571429	7
0.454545	0.545455	11
0.666667	0	3
0.32	0.48	25
1	0	5
0.333333	0.666667	3
0.375	0.625	8
0.705882	0.294118	17
0.125	0.625	8
0.666667	0.333333	3
0.5	0.5	24
0.529412	0.411765	17
0.5	0.5	4
0.6	0.4	5
1	0	5
0.705882	0.176471	17
0.294118	0.705882	17
0.625	0.375	8
0.5	0.5	4
0.5	0.5	18
0.6	0.4	5
0.48	0.52	25
0.4	0.4	10
0.647059	0.352941	34
0.111111	0.888889	9
0.714286	0.285714	7
0.5	0.5	12
0.6	0.4	5
0.571429	0.428571	7
0.285714	0.714286	7
0.571429	0.428571	14
0.916667	0.0833333	12
1	0	6
0.571429	0.428571	14
0.222222	0.777778	9
0.666667	0.333333	9
0.25	0.75	8
0.666667	0.333333	6
0.7	0.3	10
0.444444	0.555556	9
0.588235	0.352941	17
0.52	0.48	25
0.333333	0.666667	3
0.545455	0.454545	22
0.647059	0.294118	17
0.962963	0.037037	27
0.55	0.4	20
0.5	0.25	12
0.4	0.4	5
0.625	0.375	8
0.833333	0	6
0.785714	0.214286	28
0.411765	0.588235	17
0.5	0.5	6
0.705882	0.294118	17
1	0	4
0.666667	0.333333	9
0.823529	0.117647	17
0.3	0.6	10
0.666667	0.166667	6
0	0.857143	7
0.375	0.625	8
0.571429	0.428571	7
0.333333	0.666667	3
0.2	0.7	10
0	1	4
0.777778	0.222222	9
0.4	0.4	5
0.888889	0.111111	9
0.857143	0.142857	7
0.285714	0.571429	7
0.8	0.2	5
0.166667	0.666667	6
0.166667	0.833333	6
0.666667	0	3
0.454545	0.545455	11
0.391304	0.173913	23
0.666667	0	6
0.571429	0.428571	7
0.25	0.583333	12
0.666667	0.333333	3
0.5	0.5	6
1	0	3
0.125	0.1875	16
0.833333	0.166667	6
0	1	1
0.25	0.75	4
0.111111	0.888889	9
0.25	0.75	4
0.133333	0.866667	15
0.315789	0.684211	19
0.2	0.5	10
0.285714	0.571429	7
0.344828	0.655172	29
0.428571	0.571429	7
0.666667	0.333333	6
0.5	0.5	4
0.285714	0.714286	7
0.285714	0.714286	7
0.315789	0.631579	19
0.368421	0.526316	19
0.666667	0.333333	6
0.25	0.75	12
0.4	0.6	10
0.75	0.25	12
0.6	0.4	10
0.428571	0.571429	14
0.272727	0.727273	11
1	0	6
0.578947	0.421053	19
0.4	0.6	5
0.25	0.6875	16
0.375	0.625	8
0.8	0.2	5
0.238095	0.666667	21
0.6	0.4	10
0.166667	0.833333	6
0.571429	0.428571	7
0.166667	0.833333	6
0.116667	0.05	60
0.75	0.25	4
0.75	0.25	4
0.2	0.8	5
0.666667	0.333333	9
0.333333	0.666667	6
0.277778	0.722222	18
0.6	0.4	5
0.444444	0.555556	9
0.5	0.5	4
0.272727	0.545455	11
0.5	0.5	2
0.5	0.5	6
0.5	0.5	4
0.5	0.5	6
1	0	4
0	0.0909091	22
0.6	0.4	5
0.388889	0.5	18
0.5	0.5	4
0.857143	0.142857	7
0.285714	0.714286	7
0.2	0.6	5
0.358491	0.578616	159
0	1	4
0.6	0.4	5
0.307692	0.538462	13
0.307692	0.615385	13
0.4	0.6	10
0.571429	0.428571	7
0.230769	0.692308	13
0.142857	0.714286	7
1	0	1
0.5	0.5	4
0.666667	0.166667	6
0.4	0.6	5
0.8	0.2	5
0.6	0.4	5
0.666667	0.333333	9
1	0	4
0.571429	0.428571	7
0.5	0.5	6
0.666667	0.333333	12
0	1	2
1	0	3
0	0.125	8
0.666667	0.333333	6
0.5	0.5	10
0	1	3
0.4	0.5	10
0.5	0.5	6
0.666667	0.333333	3
0.25	0.75	8
0.625	0.375	8
0.4	0.5	10
0	0	14
0.272727	0.727273	11
0	1	5
0.5	0.5	2
0.375	0.625	8
0.4	0.6	10
0.4	0.6	5
0.571429	0.428571	7
0.272727	0.727273	11
0.307692	0.692308	13
0.25	0.75	4
0.8	0.2	10
0.5	0.5	10
0.625	0.375	8
0.4	0.6	5
0.5	0.5	8
0.142857	0.714286	7
0.5	0.5	2
0.285714	0.714286	7
0.4	0.6	10
0.5	0.5	6
1	0	10
0.6	0.4	5
0.5	0.5	12
0.75	0.25	8
0.714286	0.285714	7
0.555556	0.222222	9
0.333333	0.666667	3
0.166667	0.833333	6
0.25	0.75	4
0.5	0.5	4
0.555556	0.333333	9
1	0	10
0.666667	0.333333	3
0.5	0.5	4
0.333333	0.333333	3
0.666667	0.333333	3
0.333333	0.666667	3
0.833333	0	6
0	1	2
0.4	0.6	5
0.75	0.25	4
0.333333	0.666667	3
0.416667	0.583333	12
0.2	0.8	5
0.5	0.5	4
0.611111	0.388889	18
0.5	0.5	4
0.5	0.5	4
0.75	0.25	4
0	0.8	5
0.6	0.4	5
0.25	0.75	4
1	0	4
0.375	0.625	8
0.545455	0.454545	11
0.25	0.75	4
0.5	0.5	6
0.642857	0.357143	14
0.454545	0.454545	11
0.714286	0.285714	7
0.875	0	8
0.75	0.125	8
0.75	0.25	8
0.333333	0.333333	6
0.857143	0	7
0.846154	0.153846	13
0.444444	0.444444	9
0.75	0	4
0.631579	0.315789	19
0.714286	0.285714	7
0.285714	0.571429	7
0.769231	0.230769	13
1	0	1
0.727273	0.0909091	11
0.333333	0.555556	9
0.5	0.5	4
0.333333	0.666667	3
0.5	0.5	10
0	1	6
0.48	0.5	50
0.6	0.2	10
0	1	3
0.285714	0.714286	7
0.157895	0.736842	19
0.142857	0.857143	14
0.206897	0.655172	29
0.428571	0.571429	7
0.111111	0.777778	9
0.333333	0.666667	3
0.0909091	0.818182	11
0.0909091	0.757576	33
0	1	5
0.333333	0.666667	3
0.0952381	0.857143	21
0.08	0.92	25
0.222222	0.722222	18
0	1	1
0.222222	0.722222	18
0.285714	0.714286	7
0.666667	0.333333	6
0	1	3
0.6	0.4	5
0.666667	0.333333	3
0.666667	0.333333	6
0.208333	0.791667	24
0.571429	0.285714	7
0.285714	0.714286	7
0.571429	0.428571	14
0.25	0.75	8
0.388889	0.555556	18
0.5	0.5	2
0.5	0.5	8
0.333333	0.333333	3
1	0	4
0.75	0.25	4
0.8	0.2	10
0.285714	0.714286	7
0.333333	0.666667	6
0.5	0.5	6
0.222222	0.666667	9
0	1	3
0.4	0.6	5
0.6	0.4	5
0.875	0	8
0.636364	0.363636	11
0.5	0.5	2
0.25	0.375	8
0.2	0.8	5
0.6	0.4	5
0.5	0.5	8
0.428571	0.428571	7
0.571429	0.428571	7
0.25	0.75	8
0.285714	0.571429	7
0.5	0.5	6
0.428571	0.428571	7
0.545455	0.363636	11
0.25	0.75	8
0.8	0.2	5
0.166667	0.833333	6
0.375	0.625	8
0.571429	0.428571	7
0.25	0.75	4
0.166667	0.833333	6
0.6	0.3	10
0.25	0.75	8
0.3	0.5	10
0.571429	0.428571	7
0.25	0.625	8
0	1	5
0.833333	0.166667	6
0.615385	0.307692	13
0.5	0.5	10
0.4	0.6	5
0.75	0.25	8
0.5	0.5	8
0.285714	0.571429	7
0.625	0.375	8
0.5	0.25	4
0.307692	0.692308	13
0.2	0.8	15
0.4	0.6	10
0.333333	0.666667	9
0.666667	0.333333	9
0.6	0.4	5
0.5	0.5	6
0.363636	0.454545	11
0.545455	0.363636	11
0.222222	0.777778	9
0.5	0.5	6
0.5	0.25	4
0.142857	0.714286	7
0.142857	0.714286	7
0.333333	0.444444	9
0.75	0.125	8
0.75	0.25	4
0.375	0.625	8
0.25	0.625	8
0.25	0.625	8
0.0833333	0.75	12
0.6	0.3	10
0.5	0.5	4
0.333333	0.666667	21
0.352941	0.647059	17
0.727273	0.272727	11
0.545455	0.454545	11
0.6	0.4	10
0.651163	0.0465116	43
0.5	0.416667	12
0.1	0.8	10
0.4	0.6	5
0.5	0.5	8
0.333333	0.666667	9
0.444444	0.555556	9
0.4	0.6	5
0.333333	0.666667	3
0.363636	0.545455	11
0.333333	0.666667	3
0.571429	0.428571	7
0.3	0.6	10
0.5	0.5	2
0.857143	0.142857	7
0.75	0.125	8
0	1	2
0.9	0.1	10
0.666667	0.333333	6
1	0	7
0.5	0.4	10
0.230769	0.692308	13
0.6	0.4	5
0	1	2
0.4	0.6	10
0.333333	0.666667	6
0.25	0.666667	12
0.166667	0.833333	12
0	1	3
0.333333	0.555556	9
0.857143	0.142857	7
0.125	0.625	8
1	0	8
0.375	0.5	8
0.272727	0.636364	11
0.615385	0.307692	13
0.5	0.5	8
0.5	0.5	8
0.4	0.6	5
0.2	0.6	5
0.714286	0.285714	7
0	0.75	4
0.25	0.75	12
0.875	0.125	8
0.375	0.625	8
0	0.5	4
0	0.666667	3
0.333333	0.333333	3
0	0	3
0.666667	0.333333	12
0.2	0.8	35
0.416667	0.541667	24
0.222222	0.777778	9
0.28	0.64	50
0.208333	0.791667	48
0.4	0.55	20
0.333333	0.666667	27
0.210526	0.684211	19
0.833333	0.166667	6
0.259259	0.666667	27
0.285714	0.714286	21
0.428571	0.5	28
0.818182	0.181818	11
0.25	0.75	8
0.285714	0.595238	42
0.166667	0.666667	6
0.181818	0.727273	22
0.555556	0.444444	9
0.35	0.65	20
0.310345	0.689655	29
0.333333	0.633333	30
0.483871	0.483871	31
0.1	0.1	10
0.375	0.625	8
0.428571	0.464286	28
0	1	8
0.222222	0.666667	9
0	1	2
0.25	0.75	8
0.285714	0.571429	7
0.142857	0.571429	7
0	1	11
0	1	10
0	1	2
0.0909091	0.909091	11
0.25	0.625	16
0.125	0.875	8
0.190476	0.761905	21
0.478261	0.521739	23
0.428571	0.571429	7
0	1	12
0.1	0.7	10
0.2	0.7	10
0.444444	0.555556	9
0	1	9
0	1	12
0.127273	0.854545	55
1	0	1
0	1	1
0.2	0.8	5
0	1	1
0.375	0.625	8
0.125	0.875	8
0.293465	0.0494707	9824
0.142857	0.714286	7
0.214286	0.785714	14
0.142857	0.714286	7
0.391304	0.434783	23
0.307692	0.692308	26
0.222222	0.777778	9
0.666667	0.25	12
0.333333	0.666667	18
0.321429	0.678571	28
0.322581	0.677419	31
0.428571	0.428571	14
0.555556	0.333333	9
0.3125	0.6875	16
0.625	0.375	8
0.444444	0.444444	9
0.6	0.4	5
0.5	0.5	16
0.5	0.5	2
0.545455	0.363636	11
0.428571	0.571429	7
0.4	0.6	5
0.857143	0.142857	7
1	0	6
0.666667	0.166667	6
0.272727	0.454545	11
0.5	0.5	10
0.384615	0.538462	13
0.428571	0.285714	7
0.5	0.5	6
0.461538	0.538462	13
0.483871	0.516129	31
0.375	0.5	8
0.285714	0.285714	7
0.428571	0.571429	7
0.538462	0.461538	26
0	1	6
0.545455	0.409091	22
0.240741	0.703704	54
0.4	0.6	5
0.352941	0.647059	17
0.375	0.5	8
0.416667	0.583333	12
0.714286	0.285714	7
0.4	0.6	15
0.5	0.416667	12
0.266667	0.666667	15
0.75	0.166667	12
0.333333	0.666667	3
0.4	0.533333	15
0.186047	0.72093	43
0.382979	0.617021	47
0.363636	0.636364	11
0.272727	0.727273	11
0.416667	0.583333	12
0.277778	0.638889	36
0.521127	0.464789	142
0.533333	0.466667	15
0.166667	0.75	12
0.5	0.25	4
0.333333	0.5	6
0.75	0.25	8
0.5	0.333333	6
0.714286	0.285714	7
0.545455	0.363636	11
0.5	0.333333	6
0.75	0.25	4
0.166667	0.833333	6
0.6	0.4	10
0.4	0.6	5
0.2	0.8	10
0.0909091	0.878788	33
0.375	0.375	8
0.1	0.9	10
0.125	0.875	8
0.125	0.875	8
0.333333	0.466667	15
0.4	0.4	5
0.333333	0.5	6
0.2	0.8	10
0	0.888889	9
0.25	0.75	16
0.4	0.6	10
0.342105	0.473684	38
0.3	0.7	10
0.642857	0.357143	14
0.75	0.25	4
0.363636	0.636364	11
0.5	0.5	2
0.62069	0.37931	29
0.333333	0.666667	3
0.25	0.75	4
0.5	0.5	4
0.666667	0.333333	6
0.777778	0.222222	9
0.333333	0.666667	6
0.428571	0.428571	7
0.25	0.625	8
0	0.833333	6
0.333333	0.666667	6
0.5	0.5	10
0.588235	0.411765	17
0.411765	0.529412	17
0.428571	0.571429	7
0.428571	0.571429	7
0	0	14
0.285714	0.571429	7
0.714286	0.142857	7
0.571429	0.428571	7
0.333333	0.666667	6
0.265306	0.469388	49
0.714286	0	7
0.285714	0.714286	14
0.25	0.5	4
0	0.75	4
0	0.75	4
0.444444	0.555556	9
0.25	0.75	4
0	1	5
0.4	0.6	5
0.3	0.7	10
0.4	0.6	5
0.4	0.6	5
0.25	0.25	4
0.333333	0.5	6
0.5	0.5	2
0.2	0.8	5
0.75	0.25	8
0.5	0.333333	6
0.6	0.4	15
0.705882	0.294118	17
0.777778	0.222222	9
0.733333	0.266667	15
0.6	0.4	5
0.428571	0.571429	7
0.6	0.4	5
0.333333	0.666667	9
0.545455	0.454545	11
0.545455	0.454545	11
0.545455	0.454545	11
0.714286	0.285714	7
0.5	0.5	4
0.333333	0.666667	12
0.25	0.625	8
0.142857	0.857143	7
0.166667	0.833333	6
0.125	0.75	8
0.25	0.75	8
0.125	0.875	8
0	1	8
0	1	3
0.375	0.625	8
0.625	0.375	8
0.2	0.8	5
0.222222	0.777778	9
0	0.833333	6
0	1	10
0.3	0.7	10
0.375	0.625	8
0.333333	0.5	6
0.227273	0.772727	22
0.444444	0.555556	9
0.371134	0.57732	97
1	0	3
0.428571	0.571429	7
1	0	1
0.25	0.75	12
0.25	0.25	4
0.666667	0.333333	6
1	0	1
0.2	0.6	5
0.428571	0.571429	7
0.461538	0.538462	13
0.75	0.25	4
0.25	0.75	8
0.625	0.375	8
0.307692	0.692308	13
0.25	0.75	8
0.222222	0.777778	9
0.8	0.2	5
0.545455	0.454545	11
0.25	0.75	12
0.4	0.5	10
0.333333	0.5	6
0.285714	0.571429	7
0.75	0.25	4
0.4	0.4	10
0.5	0.5	6
0.666667	0.333333	6
0.375	0.625	8
0.428571	0.428571	7
0.25	0.75	8
1	0	2
0.428571	0.428571	7
0.555556	0.444444	9
0.625	0.25	8
0.45	0.55	20
0.285714	0.714286	7
0.375	0.375	8
0.333333	0.5	6
0	0.153846	13
0.571429	0.428571	7
0.4	0.6	10
0.0666667	0.933333	15
0.166667	0.833333	6
0.4	0.6	5
0.333333	0.666667	6
0.75	0.25	4
0	1	6
0.2	0.8	5
0.333333	0.333333	6
0.333333	0.666667	3
0.2	0.8	5
0.125	0.625	8
0.25	0.5	4
0.4	0.4	5
0.4	0.6	5
0	1	4
0	1	6
0.4	0.6	5
0	1	2
0	1	6
0.4	0.6	5
0.428571	0.571429	7
0.5	0.5	6
0	1	2
0.2	0.6	5
0.8	0.2	5
0.6	0.4	5
0	0.75	4
0.6	0.4	5
0.333333	0.666667	3
0.333333	0.666667	3
0.2	0.8	5
0.333333	0.666667	6
0.4	0.6	5
0.25	0.75	4
0.4	0.6	5
0.571429	0.428571	7
0	1	2
0.375	0.625	8
0.545455	0.363636	11
0.363636	0.636364	11
0.117647	0.882353	17
0.272727	0.545455	11
0.333333	0.333333	3
0.454545	0.545455	11
0.318182	0.636364	22
0.428571	0.571429	21
0.5	0.5	10
0.235294	0.764706	17
0.545455	0.454545	11
0.384615	0.538462	13
0.2	0.8	5
0	0.8	5
0.555556	0.333333	9
0.545455	0.454545	11
0.6	0.4	10
0.666667	0.333333	18
0.555556	0.444444	9
0.285714	0.428571	7
0.361111	0.638889	36
0.3	0.7	10
0.25	0.5	4
0.454545	0.454545	11
0.333333	0.666667	18
0.272727	0.636364	11
0.0714286	0.928571	14
0.142857	0.761905	21
0.25	0.75	8
0.272727	0.181818	11
0.461538	0.538462	13
0.666667	0.333333	12
0.75	0.25	12
0.3	0.7	10
0.555556	0.444444	9
0.272727	0.545455	11
0.5	0.428571	14
0.454545	0.545455	22
0.2	0.8	5
0.454545	0.545455	11
0.454545	0.454545	11
0.428571	0.285714	7
0.4375	0.5625	16
0.5	0.4	10
0.285714	0.714286	7
0.5	0.416667	12
0.2	0.7	40
0.26	0.7	50
0.374046	0.587786	131
0.375	0.625	8
0.285714	0.714286	14
0.3	0.6	10
0.181818	0.727273	11
0.307692	0.653846	26
0.6	0.4	5
0.4375	0.534091	176
0.230769	0.769231	13
0.461538	0.384615	13
0.5	0.5	12
0.333333	0.416667	12
0.428571	0.571429	7
0.531915	0.468085	47
0.15	0.8	20
0.384615	0.538462	13
0.631579	0.315789	19
0.4	0.6	25
0.481013	0.485232	237
0.4	0.552381	105
0.521739	0.434783	92
0.468354	0.43038	79
0.508475	0.423729	59
0.527778	0.416667	72
0.5	0.455556	90
0.445652	0.532609	92
0.537313	0.343284	67
0.442857	0.385714	70
0.333333	0.166667	12
0.166667	0.333333	12
0.142857	0.714286	14
0	1	20
0	0.875	16
0.333333	0.5	6
0	1	8
0	0.8125	16
0.555556	0.333333	18
0.6875	0.125	16
0.428571	0.571429	14
0.333333	0.666667	6
0.583333	0.416667	12
0.5	0.166667	12
0.75	0.25	8
0	0.666667	12
0.285714	0.285714	14
0	0.75	8
0.2	0.5	10
0.642857	0.142857	14
0.25	0.75	16
0.285714	0.285714	14
0	0.833333	12
0.142857	0.857143	14
0.214286	0.428571	14
0.333333	0.333333	6
0.142857	0.857143	14
0.571429	0.428571	14
0.5	0.25	16
0.5	0.5	4
0.25	0.625	8
0.5	0.5	8
0.25	0.5	4
0	0.5	4
0.666667	0.333333	6
0.272727	0.5	22
0.625	0.25	8
0.25	0.75	8
0	1	8
0.25	0.5	8
0	1	4
0.25	0.75	12
0.5	0.25	8
0.5	0.25	8
0	0.7	10
0.714286	0.142857	14
0.666667	0.166667	6
0	0.5	10
0.2	0.6	10
0.375	0.25	8
0.285714	0.714286	14
0.166667	0	12
0.333333	0.416667	12
0.333333	0.666667	12
0.2	0.8	20
0	1	12
0	1	16
0.8	0.2	10
0.470588	0.411765	34
0.333333	0.333333	6
0	1	10
0.8	0.2	10
0.285714	0.571429	14
0.333333	0.5	12
0	0.375	8
0.25	0.5	8
0	0.6	10
0	1	16
0.277778	0.666667	18
0.833333	0.166667	6
0.4	0.2	10
0.285714	0.714286	14
0.454545	0.181818	22
0	0.928571	14
0.1	0.2	20
0	0.875	8
0.583333	0.416667	12
0.333333	0.611111	18
0	0.333333	12
0.5	0.4	20
0.222222	0.777778	18
0	1	14
0.5	0.25	4
0.3	0.3	10
0.714286	0.142857	14
1	0	6
0.333333	0.416667	12
0	1	14
0.428571	0.428571	14
0	0.75	4
0	0.166667	12
0.357143	0.642857	14
0.333333	0.666667	6
1	0	6
0.3125	0.625	16
0.5	0.25	8
0	0.714286	14
0.4	0.466667	30
0.4	0.6	20
0	1	2
0	1	10
0.208333	0.375	24
0.875	0	8
0.25	0.625	8
0.5	0.5	8
0.125	0.75	16
0	0.65	20
0.125	0.375	16
0	0.625	8
0	0.875	8
0.5	0.5	8
0.416667	0.333333	12
0.142857	0.857143	14
0.75	0.125	8
0	1	2
0	1	6
0	1	6
0	1	4
0	1	6
0.25	0.666667	12
0.125	0.875	16
0.5	0.2	10
0.142857	0.785714	14
0.5	0.5	8
0.333333	0.5	6
0.142857	0.785714	14
0.333333	0.5	12
0.5	0.166667	12
0.4	0.55	20
0	0.5	8
0.125	0.875	16
0.285714	0.642857	14
0.166667	0.75	24
0.5	0.5	12
0.5	0.375	8
0.8	0	10
0.375	0.25	8
0.25	0.416667	12
0.3125	0.6875	16
0.5	0	8
0.25	0.75	8
1	0	4
0.333333	0.666667	18
0.0833333	0.833333	12
0.571429	0.285714	14
0.5	0.375	8
0	1	10
0.166667	0.833333	12
0.666667	0.0833333	12
0.583333	0.166667	12
0.5	0.25	4
0.5	0.25	8
0.214286	0.142857	14
0.833333	0.166667	12
0.4	0.533333	30
0.333333	0.666667	6
0.4	0.433333	30
0.5	0	8
0	0	6
0	1	6
0.25	0.625	16
0.666667	0.333333	6
0.25	0.5	8
0.375	0.5	8
0.4	0.4	10
0	1	4
0.25	0.625	16
0.666667	0.333333	6
0.666667	0.166667	6
0.6	0.2	10
0.375	0.125	16
0	0.333333	6
0	1	8
0.166667	0.5	12
0.428571	0.285714	14
0.5	0.375	8
0.65	0.15	20
0	0.5	4
0.571429	0.428571	14
0.142857	0.571429	14
0.2	0.6	10
0.333333	0.666667	6
0.25	0.25	8
0.285714	0.642857	14
0	1	12
0	0.333333	6
0.416667	0.583333	12
0.75	0.25	8
0.166667	0.333333	6
0.4	0.5	10
0	0.375	16
0	0.833333	12
0.888889	0.111111	18
0.0555556	0.833333	18
0.4	0.6	10
0.625	0.25	8
0.333333	0.166667	6
0	1	8
0.5	0.25	8
0.2	0.7	10
0.166667	0.666667	12
0.2	0.4	10
0.625	0.25	8
0.5	0	2
0.409091	0.590909	22
0.5	0.5	8
0.5	0	2
0.2	0.6	10
0.142857	0.857143	14
0.357143	0.357143	14
0.25	0.75	8
0	0.5	8
0.666667	0.25	12
0.25	0.5	8
0.25	0.75	16
0.285714	0.571429	14
0.285714	0.428571	14
0.875	0	8
0.714286	0.285714	14
0	0.75	8
0.75	0	4
0.333333	0.5	12
0.333333	0.333333	6
0	1	16
0.5	0.375	16
0.333333	0.333333	12
0.363636	0.5	22
0.285714	0.642857	14
0.25	0.75	8
1	0	8
0.230769	0.615385	26
0.625	0.125	16
0.428571	0.214286	14
0.333333	0.666667	6
0.666667	0	6
0.125	0.5	16
0	0.5	10
0.5	0.5	8
0.0833333	0.833333	12
0	1	2
0.6	0	10
0.666667	0.166667	12
0.2	0.8	10
0.2	0.4	10
0.307692	0.615385	26
0	1	14
0.466667	0.4	15
0.333333	0.5	6
1	0	6
0.25	0.5	12
0.333333	0.416667	12
0	0.2	10
0.5	0.25	8
0.35	0.45	20
0	0.6875	16
0.5	0.5	4
0.25	0.25	8
0	0.25	8
0.5	0.5	8
0.333333	0.666667	6
0.111111	0.444444	18
0	0.375	16
0.5	0	4
0.285714	0.428571	14
0.375	0.625	8
0.2	0.533333	30
0	1	12
0.333333	0.333333	6
0.5	0.5	12
0.428571	0.5	14
0.428571	0.214286	14
0.3	0.7	20
0.666667	0.333333	6
0	0.625	8
1	0	4
0.6	0.2	10
0.3	0.5	20
0.428571	0.142857	14
0.25	0	8
0.318182	0.545455	22
0	0.5	8
0.4	0.4	10
0.125	0.3125	16
0.375	0.625	8
0.25	0.5	8
0.5	0.4	10
0.333333	0.5	12
0	1	4
0.142857	0.714286	14
0.25	0.5	8
0	0	2
0.25	0.5	4
0	0.25	8
1	0	4
0.5	0.277778	18
0.6	0.4	10
0.5	0.5	4
0.5	0.25	8
0	1	16
0.5	0	8
0.285714	0.714286	14
0.6	0.3	10
0.4	0.4	10
0	0.666667	6
0.454545	0.5	22
0.1	0.2	10
0.1	0.8	10
0.6	0.1	10
0.25	0.5	8
0.5	0.25	8
0.333333	0.666667	6
0.5	0.333333	6
0.5	0.5	4
0.5	0.4	10
0.125	0.875	16
0.5	0.5	8
0.25	0.5	8
0.25	0.25	8
0.428571	0.5	28
0.25	0.75	4
0.166667	0.666667	6
0.875	0.125	8
0.416667	0.5	12
0	0.857143	7
0.444444	0.5	72
0.5	0.5	6
0.647059	0.352941	17
0	1	2
0.8	0.2	15
0.230769	0.769231	117
0.375	0.5	16
0.4	0.5	10
0.00662252	0.0242826	453
0.304709	0.601108	361
0.307692	0.538462	13
0.5	0.5	2
0.857143	0	7
0.352941	0.294118	17
0	1	1
0.5	0.375	8
0.5	0.5	4
0.5	0.5	4
0.3125	0.5625	16
0.3	0.666667	60
0.3125	0.5625	16
0.555556	0.444444	9
0.4	0.6	5
0.25	0.75	8
0.333333	0.666667	9
0.8	0.2	5
0.454545	0.454545	11
0.4	0.2	5
0.555556	0.444444	9
0.142857	0.857143	7
0.5	0.5	2
0	1	2
0	1	2
0.4375	0.4375	16
0	1	4
0.5	0.5	2
0	1	3
0.4	0.6	5
0	1	1
0	1	1
0.166667	0.833333	12
0	1	1
0.5	0.5	2
0	1	1
1	0	1
0	1	1
0.4	0.6	5
0.333333	0.666667	3
0.727273	0.181818	11
0.272727	0.454545	11
0.25	0.625	8
0.0833333	0.833333	12
0.6	0.4	5
0.421053	0.526316	19
0.1875	0.8125	16
0	0	13
0.517241	0.448276	29
0.166667	0.166667	6
0.5	0	2
0.6	0.4	5
0.6	0.3	10
0.289474	0.684211	38
0.461538	0.461538	13
0.285714	0.714286	7
0.181818	0.818182	11
0.333333	0.555556	9
0.25	0.625	8
0.461538	0.230769	13
0.333333	0.6	15
0.230769	0.615385	13
0.26087	0.73913	23
0.5	0.5	6
1	0	3
0.428571	0.285714	7
0.545455	0.454545	11
0.357143	0.571429	14
0.833333	0.166667	6
0.375	0.625	8
0.833333	0	6
0.75	0.25	4
0	1	2
0	1	8
0.666667	0.333333	9
1	0	11
0.125	0.875	8
0.375	0.625	8
0.363636	0.454545	11
0	1	2
0.375	0.25	8
0	1	3
0.0625	0.9375	16
0	1	3
0.0714286	0.928571	14
0.363636	0.545455	11
0.26087	0.695652	23
0.625	0.375	8
0.625	0.25	8
0.625	0.375	8
0.333333	0.666667	3
0.333333	0.666667	15
0.181818	0.818182	11
0.428571	0.571429	7
0.5	0.3	10
0.333333	0.666667	3
0.5	0.333333	6
0.461538	0.538462	13
0.4	0.533333	30
0	1	3
0.555556	0.444444	18
0.333333	0.666667	3
0.545455	0.454545	11
0.5	0.375	8
0.444444	0.555556	9
0.2	0.4	10
0.25	0.75	8
0.142857	0.785714	14
0	1	10
0.428571	0.571429	7
0.777778	0.222222	9
0	0.75	4
0.142857	0.857143	7
0.428571	0.571429	7
0.25	0.25	4
0.24	0.72	50
0.375	0.625	16
0.25	0.75	4
0.8	0.2	10
0.3125	0.6875	16
0.166667	0.666667	6
0.166667	0.75	12
0.583333	0.416667	12
0.5	0.5	8
0.166667	0.833333	6
0.75	0.25	8
0.428571	0.571429	7
0.5	0.5	8
0	0.666667	3
0.444444	0.555556	9
0.733333	0.2	15
0	1	3
0.666667	0.333333	3
0.625	0.375	8
0	0.1	10
0.75	0.25	4
0.333333	0.666667	3
0.666667	0.333333	3
0.166667	0.666667	6
0.833333	0.166667	6
0	0.666667	3
0	1	2
0.666667	0.333333	3
1	0	2
0.5	0.5	2
1	0	2
0.4	0.6	10
0.333333	0.666667	3
0	1	1
1	0	1
1	0	1
0	1	1
0.5	0	4
0.333333	0.666667	3
0.666667	0.333333	3
0.5	0.5	2
0.333333	0.666667	3
0	1	2
1	0	3
0.5	0.5	2
1	0	3
0.5	0	2
0.666667	0.166667	6
0.5	0.5	4
1	0	5
1	0	2
0	1	2
0	1	1
1	0	2
0.5	0.5	4
0.333333	0.666667	3
0	1	8
1	0	3
0	1	4
1	0	2
0	1	2
0.666667	0.333333	6
0.333333	0.666667	3
1	0	1
1	0	2
0.666667	0.333333	3
0.666667	0.333333	3
0.5	0.5	2
1	0	2
0.5	0.5	2
1	0	2
0.5	0.5	2
0	1	2
0.5	0.5	2
1	0	2
0.333333	0.333333	3
1	0	4
1	0	6
0	1	2
0.5	0.5	2
0.75	0.25	4
1	0	5
0	1	1
1	0	1
0.5	0.5	2
0.5	0.5	2
0.666667	0.333333	3
0.5	0.5	2
0.333333	0.666667	3
0.6	0.4	10
0.75	0.1875	16
0.333333	0.666667	3
0.4	0.3	10
1	0	3
0.333333	0.666667	3
0.5	0.5	2
0.25	0.75	4
0.333333	0.666667	6
0.416667	0.333333	24
0.384615	0.615385	13
0.25	0.75	12
0.714286	0.285714	7
0.333333	0.666667	3
0.333333	0.666667	3
0.5	0.5	2
0.272727	0.727273	11
0.666667	0.333333	3
1	0	1
0.333333	0.666667	3
0.545455	0.454545	11
0.333333	0.666667	3
0	1	1
0.333333	0.666667	3
0.5	0.5	4
0.5	0.5	2
0.5	0.5	2
0	1	6
0.666667	0.333333	3
1	0	1
0.3	0.7	10
0.5	0.5	2
0	1	2
0.25	0.75	8
0	1	4
0.5	0.5	4
0.183673	0.77551	49
0	0.8	5
0	0.833333	6
0.166667	0.833333	6
0.142857	0.857143	7
0.294118	0.588235	17
0.285714	0.714286	7
0.333333	0.333333	6
0.25	0.75	8
0.25	0.5	8
0.176471	0.803922	51
0.166667	0.833333	6
0.2	0.8	30
0	0.875	8
0.0555556	0.0555556	18
0	0	3
0.333333	0.583333	12
0.684211	0.315789	19
0.833333	0.166667	6
0.8	0.2	10
0.608696	0.347826	23
0.352941	0.647059	17
0.375	0.625	8
0	0	14
0.230769	0.692308	13
0.3	0.7	10
0.55	0.4	20
0.333333	0.555556	9
0.5	0.5	6
0.333333	0.666667	3
0.782609	0.173913	23
0.5	0.5	4
0.5	0.5	6
0.5	0.5	4
0	1	4
0.333333	0.5	6
0	0	8
0	1	1
0.75	0.25	4
0.75	0.25	4
0.8	0.2	5
0	1	2
0.333333	0.666667	6
0.25	0	4
0.333333	0.333333	3
0.4	0.6	5
0.666667	0.333333	3
0.5	0.5	2
0	0	2
0.666667	0.333333	3
0.333333	0.333333	6
0	1	1
0.333333	0.666667	12
0.8	0.2	5
0	1	4
0.2	0.8	5
0	1	1
0	0.857143	7
0.5	0.5	4
0.2	0.8	5
0	1	1
0.4	0.6	5
0	0.75	4
0.375	0.625	8
1	0	2
0	0	1
0	0.166667	6
0.25	0.75	8
0.777778	0.111111	9
0	1	2
0.2	0.6	5
0.333333	0.666667	3
0.666667	0.333333	3
0.25	0.75	8
0.25	0.75	4
0.666667	0.333333	3
0.333333	0.666667	6
0.25	0.25	4
0.1	0.6	10
0	1	1
0	1	1
0.25	0.75	4
0.333333	0.666667	3
0	1	1
0.2	0.8	5
0.25	0.75	4
0.5	0.5	2
0.5	0.5	2
0	1	2
0.5	0.5	2
0.4	0.6	5
0	0	2
0.666667	0.333333	3
0.2	0.8	5
0	1	3
0.5	0.5	2
1	0	1
0.5	0.5	4
0.333333	0.666667	3
0.666667	0.333333	3
0.666667	0.333333	3
0	1	1
0	1	2
0.5	0.5	2
0	1	2
1	0	1
0	1	2
0.5	0.5	2
0.5	0.5	2
0	0	1
0.5	0.5	2
0.666667	0.333333	3
1	0	1
0.5	0.5	2
0	1	1
0	1	2
0.666667	0.333333	3
0	1	2
0	1	2
0	1	1
0	0	4
0	1	3
0.25	0.25	4
1	0	2
0	1	2
0	1	1
0.125	0.5	8
0	1	3
0	0	2
1	0	1
0.25	0.75	4
0	1	1
1	0	1
0.333333	0.666667	3
0	1	1
1	0	3
0	1	1
0	1	1
0	1	4
0.5	0	2
1	0	2
0.5	0	2
0	1	1
0	1	2
0.666667	0.333333	3
0	1	4
0.5	0.5	2
0	1	1
0	1	2
0	0.833333	6
0.5	0.5	2
0.333333	0.666667	3
0.333333	0.5	6
0.5	0.5	2
1	0	1
0.25	0.75	8
0.5	0.5	2
0	1	3
0	1	4
0.333333	0.666667	3
0.2	0.6	5
0.5	0.5	2
0.5	0.5	4
0.4	0.6	5
0	1	1
0.222222	0.777778	9
0.333333	0.666667	3
0.142857	0.857143	7
0.333333	0.666667	3
0.5	0	2
0.125	0.875	8
0	0.5	2
0.5	0.5	4
0	0.333333	3
0	0.75	4
0.25	0.75	4
0	1	2
0.4	0.6	5
0.5	0.5	2
0	1	2
0.5	0	2
0	0	2
0	1	3
0	1	2
0	0	1
0.75	0	4
0.333333	0.666667	3
0.8	0.2	5
0	1	2
0	1	1
0	1	3
0.5	0.5	4
0	1	1
0	1	1
0.5	0.5	2
0	1	3
0.5	0.333333	6
0	1	3
0.5	0.5	2
1	0	1
0.5	0.5	2
0	1	3
0	1	2
0.2	0.8	5
0.5	0.5	2
0	1	3
0	1	3
0	1	1
0.666667	0.333333	3
0	1	2
0.25	0.75	4
0	1	1
1	0	1
0.333333	0.666667	6
0.888889	0	9
0.333333	0.666667	3
0	1	3
0.5	0.5	2
0.25	0.625	8
0.142857	0.857143	7
0	1	2
0.333333	0.666667	3
0	1	2
0	1	1
0	0.5	2
0.222222	0.777778	9
0.333333	0.666667	3
0.75	0.25	4
0	1	1
0.5	0.5	2
0.6	0.2	5
0	1	2
0.285714	0.714286	14
0	1	2
0.6	0.4	5
0.333333	0.666667	3
0.333333	0.333333	3
0	1	2
0.333333	0.666667	3
0	1	1
0	0.833333	6
0.666667	0.333333	3
0.666667	0.333333	3
0	1	2
0	1	1
0.333333	0.333333	3
0	1	1
0.5	0.5	2
0	1	1
0	1	2
0	1	1
0	1	3
0	1	1
0	1	1
1	0	2
0.2	0.8	5
0.5	0.5	2
0	1	1
0	1	1
0	1	5
0.166667	0.833333	6
0.5	0.5	8
0	1	1
0	1	1
1	0	1
0	1	1
0.5	0.5	2
0	1	3
0.5	0.5	2
0.333333	0.666667	3
0.666667	0.333333	3
0.333333	0.666667	3
0.333333	0.666667	3
0	1	1
0	0	3
0	1	1
0	1	1
0	1	2
0	0.75	4
0.5	0.5	4
0.666667	0.333333	6
0	1	1
0.5	0.5	2
0	1	5
0	1	1
1	0	1
0.5	0.5	2
0.5	0.5	6
0.666667	0	3
0.5	0.5	2
0	0.8	5
0	1	1
0.125	0.375	8
0.6	0.4	5
0	1	2
0.142857	0	7
0.333333	0.666667	3
0	0	1
1	0	1
0	0	1
0.5	0.5	2
0.25	0.75	8
0.5	0.5	4
0	1	3
0	1	1
0.25	0.75	8
0.5	0.5	2
0.166667	0.666667	6
1	0	1
0	0	7
0.222222	0.666667	9
0.8	0.2	5
0	1	3
0	1	1
0	1	1
1	0	1
0	1	2
0	1	1
0.5	0.5	2
0	1	2
0	1	7
0	1	1
0	1	1
0	1	3
0	0.333333	3
0	1	2
0.333333	0.666667	3
0.5	0.5	2
0.6	0.4	5
0.333333	0.666667	3
0.25	0.75	4
0.25	0.75	4
0	1	2
1	0	1
0	0	2
0	1	6
0.666667	0.333333	3
0	1	2
0	0	2
0.25	0.75	4
0.5	0.5	4
0.2	0.6	5
0	1	1
0	1	1
1	0	4
0.125	0.875	8
0.25	0.5	4
0	0.875	8
0.166667	0.833333	6
0	1	1
0.5	0.5	4
0.5	0.5	2
0.75	0.25	4
0.333333	0.666667	3
0	1	2
0	1	1
0.5	0.5	6
0	1	2
0	1	3
0.333333	0.666667	3
0.666667	0.333333	3
0	1	1
0.5	0.5	2
0	1	1
0.25	0.75	4
0	1	1
0	0.5	2
0.166667	0.833333	6
0	1	3
0.4	0.6	5
0	1	1
0.2	0	5
0	0	3
0.333333	0.666667	3
1	0	1
0	1	3
0.4	0.4	5
0	0	1
0	1	1
0	1	4
0.5	0.333333	6
0	1	1
0	1	2
0	1	1
0.25	0.75	4
0	1	1
0.25	0.75	4
0	1	3
0.166667	0.833333	12
0.25	0.75	4
0	1	7
0	1	2
0.25	0.75	4
0.5	0	2
0	1	1
0.333333	0.666667	3
0.5	0.5	2
0.357143	0.571429	14
0.666667	0.333333	3
0	1	2
0	1	1
0.444444	0.333333	9
1	0	2
0.5	0.5	2
0	1	1
0.5	0.5	2
0.333333	0	3
0	1	2
0	1	3
0.333333	0.666667	3
0	1	6
0.75	0.25	4
0	0.75	4
1	0	2
0.285714	0.714286	7
0.25	0.75	8
0.5	0.5	2
1	0	1
0.4	0.6	5
0.333333	0.666667	3
0.428571	0.571429	7
0.333333	0.666667	3
0.666667	0.333333	3
0	1	1
0	1	1
0.333333	0.666667	9
0	0	2
0.25	0.75	4
0	1	2
0	1	2
0	1	4
1	0	1
0.6875	0.25	32
0	1	1
0	0.5	2
0	1	1
0	1	1
0.333333	0.666667	3
1	0	1
0.142857	0.571429	7
0.75	0.25	4
0	1	1
0	1	1
0	1	5
0	0.666667	3
0.5	0.5	2
0.666667	0.333333	3
0	1	1
0.166667	0.833333	6
0	1	1
0.5	0.5	6
0	1	1
0	0.666667	3
0.5	0.5	4
0.454545	0.545455	11
0.333333	0.666667	3
0	1	3
0	1	1
1	0	2
0.333333	0.666667	3
0.642857	0.357143	14
0	1	1
0.5	0.5	2
0.166667	0.833333	6
0.666667	0.333333	3
0	1	1
0.5	0	2
0	1	3
0.2	0.8	5
0	1	1
0	1	5
0.5	0.5	6
0.428571	0.571429	7
0.25	0.75	12
0.25	0.5	4
0.5	0.5	2
0	0.5	2
0	1	1
1	0	1
0.25	0.75	4
0.333333	0.5	6
0	1	2
0	0	1
0.75	0.25	4
0.25	0.75	4
0.333333	0.666667	3
0	1	1
0.3	0.7	10
0	1	1
0	0	2
0	1	1
0	1	1
0.333333	0.666667	3
0	1	3
0	1	3
0	1	4
0.5	0.5	2
0.714286	0.285714	7
0.5	0.5	4
0	1	2
0	1	3
0.666667	0.333333	3
0	1	3
0	1	2
0.444444	0.555556	9
0.5	0.5	2
0.764706	0.220588	68
0	1	2
0.5	0.5	2
1	0	1
0.285714	0.714286	7
1	0	1
0	1	1
0	1	1
0.428571	0.428571	7
0	1	2
0	1	4
0	1	3
0	1	2
1	0	1
0	1	1
0	1	1
0	0.75	4
0.6	0.4	5
0.625	0.375	8
0.25	0.75	4
0.333333	0.666667	3
0.25	0.75	4
0	0.75	4
1	0	1
0.6	0.4	5
0	1	1
0	1	1
0.272727	0.636364	11
0.5	0.5	6
0	1	1
0	1	2
0.0833333	0.833333	12
0	1	1
1	0	1
0.428571	0.571429	7
0.4	0.6	5
0	1	4
0	1	2
0	1	2
0	1	2
0	0.666667	3
0.5	0.5	2
0	0	2
0.5	0.5	4
0	0.666667	3
1	0	1
0.666667	0.333333	9
0	1	3
0.75	0.25	4
0.2	0.8	5
1	0	1
0	1	1
0	0	1
0.5	0.5	2
0	1	1
0	1	1
0	1	1
0.5	0.5	4
1	0	1
0	1	1
0.142857	0.714286	7
0.333333	0.666667	6
0.416667	0.583333	12
0.6	0.1	10
0	0	1
0.5	0.25	4
0	1	1
0.5	0.5	2
0.5	0.5	4
0	1	4
0.4	0	5
0	1	1
0	1	1
0	1	3
0.166667	0.833333	6
0.25	0.75	4
0	0.75	4
0.5	0.166667	6
0	1	1
0	1	4
0	1	2
0	1	3
0	1	1
0	1	1
0.25	0.75	4
0.5	0.5	6
0.375	0.625	8
0.2	0.8	5
0	1	1
0.25	0.625	8
0.363636	0.545455	11
0.25	0.75	4
0	1	3
0	1	2
0	1	1
0.5	0	2
0.333333	0.666667	3
0	1	1
0.5	0.5	2
0.0909091	0.0909091	11
0.5	0.5	4
0.5	0.5	2
1	0	1
0.333333	0.666667	3
0.333333	0.5	6
0	1	4
0.166667	0.333333	6
0.333333	0.666667	3
0	0.125	16
0.375	0.625	8
0.285714	0.571429	7
0.153846	0.769231	13
0.6	0.4	5
0.714286	0.142857	7
0.5	0.25	4
0.181818	0.272727	11
0.714286	0.214286	14
0.222222	0.777778	18
0.5	0.333333	6
0.333333	0.666667	3
0.5	0.5	6
0.571429	0.428571	7
0.5	0.5	2
0.5	0	2
0.666667	0.333333	3
0	0.5	2
0.5	0.5	4
0.142857	0.857143	7
0.727273	0.272727	11
0.666667	0.333333	6
0.333333	0.666667	12
0.5	0.5	4
1	0	4
0.888889	0.111111	9
0.666667	0.333333	9
0	0	12
0.4	0.6	5
0.5	0.5	8
0.368421	0.526316	19
0.5	0.5	10
0.428571	0.571429	7
0.4	0.4	5
0	0.75	4
0	1	4
0	1	2
0.8	0.2	5
0.5	0.5	2
0.166667	0.833333	6
0.428571	0.5	14
0.52381	0.428571	21
0.428571	0.428571	7
0.277778	0.666667	18
0.363636	0.590909	22
0.526316	0.473684	19
0.363636	0.636364	11
0.571429	0.428571	7
0.363636	0.636364	11
0.428571	0.571429	7
0.333333	0.666667	6
0.35	0.55	20
0.166667	0.444444	18
0.222222	0.666667	18
0.157895	0.842105	19
0.3	0.7	10
0.2	0.5	10
0.272727	0.454545	11
0.181818	0.818182	11
0.357143	0.571429	14
0.277778	0.666667	18
0.214286	0.5	14
0.285714	0.47619	21
0.166667	0.833333	12
0.4	0.6	5
0.307692	0.615385	13
0.166667	0.833333	6
0.125	0.75	8
0	0.75	4
0.285714	0.571429	7
0.5	0.5	4
0.1	0.7	10
0.6	0.4	5
0.357143	0.5	14
0.375	0.5	8
0.363636	0.636364	11
0.428571	0.5	14
0.615385	0.384615	13
0.4375	0.34375	32
0.2	0.6	10
0.5	0.5	4
0.454545	0.545455	11
0.111111	0.888889	9
0.318182	0.454545	22
0.222222	0.777778	9
0.333333	0.583333	12
0.2	0.8	5
0.125	0.875	8
1	0	2
0.533333	0.433333	30
0.2	0.5	10
0.230769	0.538462	13
0.538462	0.461538	13
0	1	4
0.454545	0.545455	11
0.666667	0.333333	3
0.5	0.5	2
0.166667	0.75	12
0.314286	0.457143	35
0.25	0.75	16
0.545455	0.363636	11
0.222222	0.777778	9
0.5	0	2
0	1	2
0.25	0.75	4
0.8	0	5
1	0	3
0.5	0	2
0.5	0.5	4
0.5	0	2
0.666667	0	6
1	0	2
0.375	0.5	8
0	0.8	5
0	1	3
1	0	2
0	1	2
1	0	8
0	0	1
0.285714	0.714286	7
0	1	2
0	1	2
0.285714	0.428571	7
0	1	4
0	0.666667	3
1	0	2
0.666667	0.333333	3
0.5	0.5	6
0	1	2
0.404762	0.571429	42
0.25	0.75	4
0.571429	0.428571	7
0.2	0.6	5
0.285714	0.714286	7
0.4	0.6	5
0.375	0.5	8
0.4	0.5	10
0.230769	0.538462	13
0.166667	0.583333	12
0.5	0.5	8
0.4	0.4	5
0.4	0.4	5
0.375	0.125	8
0	0.666667	3
0.285714	0.571429	7
0	1	2
0.25	0.375	8
0.333333	0.619048	21
0.833333	0.166667	12
0	0	1
0	1	4
0.444444	0.444444	9
0.666667	0.333333	6
0.566667	0.433333	30
0.5	0.375	16
0.428571	0.571429	7
0	0	6
0.36	0.6	25
0.625	0.375	8
0.25	0.75	4
0.555556	0.444444	9
0	1	9
0.666667	0.25	12
0.25	0.625	8
0.666667	0.333333	6
0.571429	0.428571	7
0.4	0.6	5
0.2	0.6	5
0.333333	0.666667	3
0.75	0.25	4
0.583333	0.25	12
0.444444	0.555556	9
0.533333	0.466667	15
0.384615	0.461538	13
0.4	0.533333	15
0.2	0.6	10
0.375	0.625	8
0.333333	0.5	12
0.333333	0.222222	9
0.4	0.6	10
0.454545	0.545455	22
0	1	3
0.333333	0.666667	3
0.25	0.75	4
0.1875	0.8125	16
0.363636	0.454545	11
0	1	5
0.2	0.6	5
0.4	0.6	5
0.5	0	2
0.411765	0.529412	17
0.444444	0.555556	9
0.333333	0.666667	6
0.111111	0.666667	9
0.4	0.6	5
0.461538	0.538462	13
0.666667	0.333333	3
0.857143	0.142857	7
0.166667	0.833333	6
0	0	6
0.5	0.5	2
0.4	0.6	5
0.454545	0.454545	11
0.5	0.5	2
1	0	2
0.47619	0.52381	21
0.333333	0.666667	3
0.457143	0.514286	70
0.625	0.25	8
0.75	0.25	4
0.545455	0.454545	11
0.25	0.75	4
0.5	0.5	4
0.5	0.5	8
0	1	2
0	1	2
0.5	0.5	4
0	1	5
0.222222	0.777778	9
1	0	4
0.571429	0.428571	7
0.1	0.7	10
0.5	0.25	4
0.75	0.25	4
0	1	5
0.333333	0.333333	3
0	1	4
1	0	1
0.375	0.625	8
0.333333	0.666667	3
0.460526	0.526316	76
0.75	0.25	4
0.35	0.65	80
0.6	0.4	5
0.333333	0.666667	6
1	0	2
0.555556	0.444444	9
0.5	0.5	12
0.6	0.4	5
0.363636	0.636364	11
0	1	2
0.5	0.375	8
0.285714	0.714286	7
0.25	0.75	4
0.5	0.375	8
0	1	2
0.5	0.5	2
0	1	2
0.571429	0.285714	7
0.5	0.3	10
0.666667	0.333333	3
1	0	2
0.4	0.4	5
0.333333	0.666667	6
0.333333	0.666667	3
0.333333	0.666667	6
0.5	0.5	4
0.5	0.25	4
0.333333	0.666667	6
0.2	0.6	5
0.666667	0.333333	15
0.25	0.625	8
0.666667	0.333333	3
0.666667	0.333333	6
0.875	0.125	8
0.25	0.75	8
0.75	0.25	4
0.8	0.2	5
0.4	0.5	10
0.555556	0.444444	9
0.857143	0.142857	14
0.384615	0.589744	39
0	0.5	12
0.384615	0.615385	13
0.5	0.5	14
0.428571	0.571429	7
0.571429	0.428571	7
0.555556	0.333333	9
0.375	0.5625	16
0.5	0.5	8
0.428571	0.428571	7
0	0.375	8
0.3	0.4	10
0.2	0.7	10
0.4	0.5	10
0.5	0.5	6
0.390244	0.560976	41
0.636364	0.272727	11
0.6	0.4	10
0.75	0.25	8
0.458333	0.541667	24
0.25	0.75	4
0.409091	0.545455	22
0	0.230769	13
0.571429	0.428571	7
0.571429	0.428571	7
0.625	0.375	16
0.285714	0.571429	7
0.333333	0.5	6
0.4	0.6	10
0.52	0.4	25
0.222222	0.666667	18
0.666667	0.333333	3
0.285714	0.714286	7
0.666667	0.333333	6
0.666667	0.333333	6
0.375	0.5	8
0.333333	0.333333	6
0.333333	0.444444	9
0.384615	0.538462	13
0.5	0.5	12
0.416667	0.416667	12
0.454545	0.545455	11
0.75	0	4
0.1	0.8	10
0.5	0.5	14
0.416667	0.583333	12
0.571429	0.357143	14
0.75	0.25	4
0.7	0.3	10
0.4	0.6	10
0.454545	0.454545	11
0.538462	0.384615	13
0.307692	0.615385	13
0.5	0.4	10
0.714286	0.285714	7
0.615385	0.384615	13
0.142857	0.571429	7
0.25	0.75	4
0.8	0.2	5
0.5	0.5	8
0.666667	0.333333	6
0.538462	0.461538	13
0.333333	0.555556	9
0.142857	0.714286	7
0.25	0.75	8
0.301887	0.641509	53
0.2	0.6	5
0.166667	0.833333	6
0.166667	0.833333	6
0.222222	0.62963	27
0.2	0.8	5
0.142857	0.714286	7
0.5	0.5	2
0.5	0.5	6
0.428571	0.571429	7
0.181818	0.545455	11
0.25	0.6	20
0	1	2
0.333333	0.666667	9
0.5	0.5	12
0.25	0.75	8
0.333333	0.666667	6
0	0.888889	9
0.2	0.8	5
0.285714	0.714286	7
0.285714	0.571429	7
0.5	0.5	6
0.5	0.5	2
0.25	0.375	8
0.333333	0.5	6
0.23913	0.673913	46
0.2	0.8	5
0.285714	0.714286	7
0.4	0.6	5
0.4	0.6	5
0.2	0.8	5
0.142857	0.857143	7
0.142857	0.714286	7
0.183333	0.733333	60
0.428571	0.571429	7
0.142857	0.857143	7
0.75	0.25	8
0	0.75	12
0.5	0.166667	6
0.666667	0.333333	3
0.333333	0.666667	3
0	1	7
0.173913	0.782609	23
0.363636	0.545455	11
0.142857	0.714286	7
0.8	0.2	10
0.3	0.6	10
0.333333	0.666667	6
0.111111	0.611111	18
0.25	0.75	4
0.466667	0.466667	15
0.166667	0.80303	66
0.4	0.466667	15
0.2	0.8	30
0	1	5
0.333333	0.666667	6
0.777778	0.222222	9
0.75	0.25	4
0.363636	0.636364	11
0.25	0.75	24
0.333333	0.666667	12
0.166667	0.833333	6
0.235294	0.647059	17
0.166667	0.5	12
0.5	0.5	10
0.625	0.25	8
0.142857	0.714286	7
0.25	0.375	8
0.2	0.6	5
0	1	4
0.444444	0.444444	9
0.1	0.9	10
0.285714	0.714286	21
0.25	0.5	4
0.230769	0.692308	13
0.5	0.5	2
0.75	0.25	8
0.307692	0.692308	13
0.294118	0.647059	17
0.230769	0.769231	13
0.333333	0.4	15
0.5	0.5	4
0.333333	0.666667	9
0.5	0.25	4
0.5	0.5	4
0.6	0.4	10
0.375	0.5	16
0.333333	0.666667	3
0.111111	0.777778	9
0.428571	0.571429	7
0	0.375	8
0.411765	0.529412	17
0.833333	0.166667	6
0.384615	0.461538	13
0.375	0.5	8
0	1	8
0.5	0.5	6
0.3	0.5	10
0.565217	0.434783	23
0.333333	0.4	15
0.333333	0.5	6
0.238095	0.571429	21
0.385965	0.596491	57
0.416667	0.5	12
0.333333	0.666667	3
0.333333	0.666667	3
0	1	3
0.0833333	0.333333	12
0.2	0.8	5
0.666667	0.333333	12
0.285714	0.714286	7
0.384615	0.615385	13
0.434783	0.478261	23
0	1	5
0.409091	0.545455	22
0.348039	0.642157	204
0.5	0.5	2
0.3	0.7	10
0.230769	0.615385	13
0.454545	0.454545	11
0.25	0.75	8
0.4	0.533333	30
0.222222	0.111111	9
0.4	0.6	10
0	1	2
0.2	0.8	5
0.297872	0.638298	47
0	1	5
0.428571	0.571429	7
0.166667	0.166667	6
0.444444	0.555556	9
0.428571	0.357143	14
0.263158	0.684211	19
0.166667	0.833333	6
0.333333	0.666667	15
0	0.75	8
0.571429	0.428571	7
0.428571	0.428571	7
0.318182	0.5	22
0.333333	0.333333	6
0.304348	0.652174	23
0.333333	0.5	6
0.545455	0.363636	11
0.391304	0.565217	23
0.518519	0.481481	54
0.323529	0.647059	34
0.285714	0.571429	14
0.5	0.25	8
0.142857	0.857143	7
0.25	0.666667	24
0.153846	0.692308	13
0.333333	0.666667	15
0.22449	0.744898	98
0.461538	0.538462	13
0.44898	0.510204	49
0	0.4	5
0.6	0.4	10
0.36	0.56	25
0.2	0.8	30
0.333333	0.333333	12
0.148148	0.592593	27
0.235294	0.705882	17
0.4	0.6	5
0.5	0.5	10
0.409091	0.590909	22
0.4	0.4	15
0.714286	0.285714	7
0.210526	0.578947	19
0.210526	0.631579	19
0.4	0.6	5
0.318182	0.590909	22
0	1	3
0.368421	0.368421	19
0	0.5	2
0.388889	0.555556	18
0.2	0.7	10
0	0.333333	6
0.4	0.266667	15
0.333333	0.666667	3
0.444444	0.333333	9
0.5	0.5	2
0.415094	0.528302	106
0.285714	0.714286	7
0.444444	0.444444	9
0.333333	0.666667	3
0.285714	0.714286	7
0	1	2
0.2	0.6	10
0.625	0.25	8
0.8	0	5
0.285714	0.714286	7
0.2	0.8	5
0.692308	0.307692	13
0.25	0.75	4
0	1	4
0.333333	0.666667	3
0.5	0.5	6
0.428571	0.571429	7
0.4	0.4	5
0.615385	0.307692	13
0.5	0.25	4
0.166667	0.833333	6
0.333333	0.666667	15
0	0.333333	3
1	0	4
0.615385	0.384615	13
0.714286	0.285714	7
0.5	0.333333	6
0.333333	0.583333	12
0.125	0.625	8
0.571429	0.428571	7
0.25	0.75	4
0.222222	0.666667	9
0.333333	0.666667	3
0.375	0.625	8
0.571429	0.285714	7
0	1	3
1	0	2
0.428571	0.571429	7
0.6	0.4	5
1	0	2
0.153846	0.461538	13
1	0	2
0.666667	0.333333	3
0.666667	0.333333	6
0.6	0.4	5
0.166667	0.666667	6
0.5	0.25	4
0.363636	0.454545	11
0.7	0.1	10
0.75	0.25	4
0	1	1
0.25	0.75	4
0.2	0.8	5
0.333333	0.666667	6
0.5	0.5	4
0.5	0.5	8
1	0	3
0.25	0.5	4
0.375	0.1875	16
0.444444	0.444444	9
1	0	3
0.5	0.5	10
1	0	2
0.4	0.6	5
0.416667	0.583333	12
0	1	1
0	0.166667	6
0.333333	0.666667	3
0	0	7
0	0	13
0.5	0.25	4
0.3	0.4	10
0.166667	0.833333	6
0.4	0.4	5
0.375	0.625	8
0.2	0.8	5
0.1875	0.625	16
0	1	2
0	1	2
1	0	5
0.4375	0.5625	16
0.285714	0.714286	7
0.25	0.75	8
0.571429	0.428571	7
0.2	0.8	5
0	0.5	2
0	1	1
0.413793	0.568966	58
0.142857	0	7
0.818182	0.181818	11
0.5	0.5	18
0.6	0.4	5
0.259259	0.703704	27
0.333333	0.666667	3
0	0.666667	3
0.5	0.5	6
0.666667	0.333333	6
0.666667	0.333333	6
0.277778	0.666667	18
0.727273	0.272727	11
0.1	0.9	10
0.666667	0.333333	3
0.5	0.5	2
0.8	0	5
0.5	0.333333	6
0.666667	0	6
0.2	0.8	5
0.666667	0.333333	3
1	0	2
0.6	0.2	5
1	0	2
0.166667	0.5	6
0.333333	0.666667	6
0.333333	0.444444	9
0.5	0.5	8
0.344828	0.586207	29
0.166667	0.333333	6
0.4	0.533333	15
0.428571	0.571429	7
0.642857	0.285714	14
1	0	2
0.857143	0	7
0.5	0.5	10
0.8	0.2	5
0.75	0.25	4
0.5	0.5	8
0.230769	0.615385	13
1	0	3
1	0	7
0.470588	0.529412	17
0.142857	0.857143	7
0.4	0.6	5
0.181818	0.636364	11
0	0.5	2
0.5	0.5	8
0	1	9
0.384615	0.538462	13
0.7	0.1	10
0	0.222222	9
0.333333	0.666667	15
0.3	0.7	10
0	0.7	10
0	0	16
0.4	0.6	10
0	0	11
0.285714	0.714286	7
0.666667	0.166667	6
0.7	0.3	10
0.333333	0.5	6
0.461538	0.538462	13
1	0	1
0.444444	0.555556	9
0.75	0.25	4
1	0	56
0.666667	0.333333	3
0.5	0.5	4
1	0	4
1	0	2
1	0	8
1	0	2
1	0	1
0.666667	0.333333	3
0.666667	0.166667	6
0	0.8	5
0.5	0.5	10
0.666667	0.333333	6
0.5	0.25	4
0.428571	0.571429	14
0.3125	0.6875	16
0.5	0.5	4
0.6	0.4	5
0.111111	0.888889	9
0.2	0.8	5
0.666667	0.333333	3
0.583333	0.416667	12
0.333333	0.333333	3
0.4	0.6	5
0.533333	0.4	15
0.333333	0.666667	3
0.538462	0.461538	13
0.2	0.8	5
0.333333	0.666667	6
0.4	0.6	5
0.428571	0.571429	21
0.571429	0.285714	7
0.333333	0.666667	6
0.428571	0.428571	7
0.454545	0.545455	11
0.214286	0.75	28
0.571429	0.428571	7
0.375	0.5	8
0.2	0.8	5
0.357143	0.642857	14
0.571429	0.428571	7
0.222222	0.777778	9
0.8	0.2	5
0.5	0.5	8
0.470588	0.411765	17
0.466667	0.533333	15
0.416667	0.583333	12
0.2	0.6	10
0.555556	0.444444	9
0.2	0.7	10
0.363636	0.545455	11
0.148148	0.740741	27
0.263158	0.578947	19
0.263158	0.631579	19
0.25	0.625	8
0.545455	0.454545	11
0.428571	0.571429	7
0.375	0.625	8
0.4	0.6	5
0.416667	0.583333	12
0.4375	0.5625	16
0.142857	0.714286	7
0.428571	0.571429	7
0.288889	0.666667	45
0.461538	0.538462	13
0	0.666667	3
0.333333	0.444444	9
0.380952	0.619048	21
0.555556	0.444444	9
0.333333	0.666667	6
0.285714	0.714286	14
0.294118	0.705882	17
0.583333	0.416667	12
0.111111	0.888889	9
0.266667	0.633333	30
0.291667	0.708333	24
0.470588	0.529412	17
0.4	0.6	15
0.571429	0.428571	7
0.3	0.7	10
0.625	0.375	8
0.444444	0.222222	9
1	0	5
0.4	0.5	10
0.5	0.5	6
0.571429	0.428571	7
0.333333	0.666667	9
0.333333	0.666667	3
0.222222	0.555556	9
0	1	4
0.357143	0.571429	14
0.307692	0.615385	13
0	0.8	5
0.3	0.5	10
0.75	0.25	4
0.8	0.2	5
0.384615	0.487179	39
0.666667	0.166667	6
1	0	6
0	0.857143	7
0	1	6
0	1	8
0.555556	0.444444	9
0.8	0.2	15
0.75	0	8
0.666667	0.333333	12
0	1	4
0.5	0.5	4
0.333333	0.666667	15
0.583333	0.416667	12
0.222222	0.555556	9
0.333333	0.666667	3
0.454545	0.545455	22
0.375	0.625	8
0.222222	0.777778	9
0.333333	0.666667	6
0.666667	0.333333	9
0.5	0.5	8
0.181818	0.787879	33
0.238095	0.761905	21
0.166667	0.666667	18
0.833333	0.166667	6
0.444444	0.555556	9
0.428571	0.571429	7
0.4	0.5	10
0.727273	0.181818	11
0.714286	0.285714	7
0.333333	0.5	6
0.1	0.9	10
0.375	0.625	8
0.625	0.375	8
0.242424	0.666667	33
0.571429	0.428571	7
1	0	18
0.5	0.333333	6
0.571429	0.428571	7
0.351351	0.540541	37
0	1	2
0	0.5	2
0.75	0.25	4
0.909091	0.0909091	22
0	0	5
1	0	4
0.8	0.2	10
0.666667	0.333333	9
0.375	0.625	8
0.75	0	4
1	0	4
0.625	0.375	8
0	1	3
0.5	0.5	4
0.3	0.7	10
0.166667	0.722222	18
0.333333	0.666667	9
0.357143	0.642857	14
0.333333	0.583333	24
0.296296	0.666667	27
0.173913	0.73913	23
0.333333	0.666667	12
0.384615	0.461538	13
0.428571	0.571429	21
0.307692	0.692308	13
0.333333	0.555556	27
0.222222	0.666667	18
0.0967742	0.806452	31
0.375	0.5	8
0.333333	0.666667	15
0.5	0.4	10
0.2	0.7	10
0.352941	0.647059	17
0.173913	0.695652	23
0.294118	0.705882	17
0.428571	0.571429	7
0.5	0.5	8
0.5	0.5	10
0.333333	0.666667	27
0.5625	0.375	16
0.666667	0.333333	12
0.5625	0.4375	16
0.666667	0.333333	3
0.333333	0.666667	12
0.538462	0.461538	13
0.625	0.375	8
0.35	0.55	20
0.285714	0.642857	14
0.642857	0.357143	14
0.5625	0.4375	16
0.217391	0.73913	23
0.166667	0.833333	6
0.2	0.6	5
0.352941	0.647059	17
0.625	0.375	8
0.333333	0.666667	9
0.4	0.6	5
0	0.857143	7
0.307692	0.615385	13
0.75	0	4
0.2	0.8	5
0.4	0.4	5
1	0	2
0	1	1
0.111111	0.888889	9
0.142857	0.714286	14
0.333333	0.666667	3
0.2	0.8	5
0.2	0.8	5
0.461538	0.461538	13
0.6	0.4	5
0.4	0.6	5
0.5	0.5	2
0.666667	0.333333	6
0.6	0.4	5
0	0.857143	7
0.25	0.75	4
0.5	0.5	4
0	1	2
0	1	5
0.75	0.25	8
0	1	3
0.5	0.5	4
0.333333	0.666667	3
1	0	2
0.5	0.5	2
0.75	0.25	4
0.636364	0.272727	11
0.3	0.7	10
0.1	0.8	10
0.444444	0.555556	9
0.25	0.5	4
0.428571	0.5	14
0.5	0.5	4
0.333333	0.666667	3
0.5	0.5	2
0.333333	0.666667	3
0.5	0.333333	6
0	0.666667	3
0.5	0.5	8
0.428571	0.571429	7
0.857143	0.142857	7
0.444444	0.444444	9
1	0	5
0.444444	0.444444	9
0.833333	0.166667	6
0.444444	0.555556	9
1	0	5
1	0	2
0.642857	0.357143	14
1	0	6
0.818182	0.0909091	11
0.727273	0.181818	11
0.875	0.125	8
0.888889	0.111111	9
0.625	0.375	8
0.4	0.6	10
0.857143	0.142857	7
0.5	0.3	10
1	0	5
1	0	6
0.555556	0.333333	9
0.25	0.5	4
1	0	3
0.625	0.375	8
0.666667	0.333333	6
0	0	4
0	1	3
0.666667	0	3
0.888889	0.111111	9
0.8	0	5
0.8	0.2	5
0.428571	0.571429	7
0.8	0.2	10
0.8	0.2	5
0.6	0.4	5
0.4	0.6	5
0.888889	0.111111	9
0.714286	0.285714	7
0.7	0.3	10
0.9	0.1	10
1	0	6
0.75	0.25	8
0.857143	0.142857	7
0.857143	0.142857	7
1	0	7
1	0	7
1	0	4
1	0	7
0.461538	0.538462	13
1	0	5
1	0	5
0.888889	0.111111	9
0.5	0.5	12
0.5	0.5	6
0.4	0.6	10
0.333333	0.583333	12
0	1	4
0.125	0.625	8
0.666667	0	3
0.583333	0.333333	12
0.470588	0.529412	17
0.5	0.5	2
0	1	2
0.5	0.25	4
0.285714	0.571429	7
0.857143	0.142857	7
0.833333	0.166667	6
0.571429	0.428571	7
0.526316	0.421053	19
0.5	0.5	6
1	0	4
0.857143	0.142857	7
0	1	2
0.166667	0.833333	6
0.666667	0.333333	3
0.666667	0.333333	3
1	0	2
0.5	0.5	2
0.75	0.25	4
0.666667	0.333333	9
0.5	0.5	2
0.428571	0.571429	7
0.25	0.583333	12
0.277778	0.666667	18
0.2	0.8	5
0.6	0.4	5
0.714286	0.285714	14
0.333333	0.333333	9
0.4	0.6	5
0.6	0.2	5
0.5	0.5	4
0.5	0.5	2
0	1	2
1	0	1
0	0	6
0.5	0.375	8
0.5	0.5	6
0.555556	0.444444	9
1	0	7
0	0	4
0.666667	0.333333	3
0.0909091	0.363636	11
0.5	0.5	2
0.714286	0.285714	7
0.5	0.5	2
0.714286	0.285714	7
1	0	4
0.222222	0.777778	9
0.555556	0.444444	9
0.5	0.5	4
0	1	2
0.545455	0.454545	11
0.888889	0	9
0.333333	0.666667	6
0.666667	0.25	12
0.6	0.3	10
1	0	5
0.25	0.5	4
0	0	5
0.5	0.5	12
0.375	0.625	8
0.333333	0.666667	9
0	0	1
0.6	0.3	10
0.75	0.25	4
0.666667	0.333333	9
0.714286	0.285714	7
1	0	2
0.666667	0.333333	6
0.666667	0.333333	6
0.833333	0.166667	6
0.714286	0.285714	7
0.666667	0.333333	3
0.833333	0.166667	6
1	0	8
0.833333	0	6
0.833333	0.166667	6
0.705882	0.235294	17
1	0	6
1	0	5
0.285714	0.571429	7
0	1	3
0.5	0.5	2
0.25	0.5	4
0.363636	0.636364	11
0.35	0.5	20
0.5	0.5	2
0.5	0.5	4
1	0	2
0.666667	0.333333	3
0	1	12
0.333333	0.333333	6
0.5	0.5	2
0.5	0.5	4
0.5	0.5	6
0.4	0.6	10
0.571429	0.428571	7
0.555556	0.333333	9
0.636364	0.363636	11
0.666667	0.333333	3
0	1	1
0.333333	0.666667	3
0.444444	0.555556	9
0.4	0.5	10
0.6	0.4	5
0.3	0.7	10
0.153846	0.769231	13
0.25	0.75	12
0	0.5	2
0.344828	0.655172	29
0.4	0.6	10
0.142857	0.714286	7
0.875	0.125	8
1	0	8
0	1	4
0.25	0.5	4
0.666667	0.333333	3
0.333333	0.5	6
0.428571	0.571429	28
0	1	3
0	1	5
0.285714	0.714286	7
0.588235	0.411765	17
0.333333	0.555556	9
0.5	0.5	2
0.5	0.5	2
1	0	3
0	1	2
0.285714	0.571429	7
0.5	0.5	2
0	1	1
0.4	0.6	10
0.666667	0.333333	6
0.375	0.625	8
0.5	0.5	8
0.153846	0.615385	13
0.4	0.6	5
0.166667	0.166667	6
0.333333	0.666667	6
0.666667	0.333333	9
0.222222	0.555556	9
0.222222	0.777778	9
0.75	0.25	4
0.571429	0.428571	7
0.473684	0.526316	19
0	0.5	2
0.5	0.25	8
0.333333	0.666667	9
0.8	0.2	5
0.25	0.625	8
0.0333333	0.133333	30
0.6	0.4	5
0.666667	0.333333	6
0.5	0.5	12
0.545455	0.454545	11
0.5	0.5	6
0	0.666667	3
0.4	0.4	5
0.357143	0.571429	14
0.8	0.2	5
0.875	0.125	8
0.5	0.5	4
0.5	0.5	6
1	0	8
0.571429	0.428571	7
0.625	0.375	8
0.5	0.5	4
0.75	0.25	4
0.777778	0.222222	9
0.571429	0.428571	7
0.5	0.375	8
1	0	6
0.818182	0.0909091	11
0.5	0.4	10
0.571429	0.285714	7
0.26087	0.608696	23
0.6	0.4	5
0	0	7
0.333333	0.666667	9
0.166667	0.666667	6
0.545455	0.363636	11
0.857143	0.142857	7
0.272727	0.545455	11
0.2	0.8	5
0.857143	0.142857	7
1	0	5
0.533333	0.466667	15
0.2	0.6	5
0.636364	0.363636	11
0.75	0.25	8
0.777778	0.222222	9
0.6	0.333333	15
0.666667	0.333333	6
0	1	3
0.142857	0.714286	7
0	1	5
0.5	0.5	4
0	1	4
0.75	0.25	4
0.5	0.5	4
0.5	0.5	4
0.2	0.8	5
0.166667	0.833333	6
0.666667	0.333333	6
0.6	0.4	10
0.333333	0.333333	6
0	0.4	5
0	0.833333	6
0.75	0.25	4
0.75	0.25	4
0	1	4
0.666667	0	3
0.6	0.4	5
0.6	0.4	5
0	1	3
0.333333	0.5	6
0.25	0.75	4
0.454545	0.477273	44
0.125	0.625	8
0.222222	0.555556	9
0.0769231	0.923077	13
0.4	0.6	5
0.384615	0.615385	13
0.571429	0.428571	7
0.142857	0.571429	14
0.294118	0.705882	17
0.166667	0.833333	6
0.166667	0.583333	12
0.3	0.7	10
0.4	0.5	10
0.333333	0.333333	3
0.6	0.32	25
0.222222	0.722222	18
0.333333	0.666667	6
0.666667	0.222222	9
0.333333	0.5	6
0	1	1
0	0	1
1	0	1
0	1	1
0	0.666667	3
0	0	1
0	0	2
0	0	4
0	0	9
1	0	2
0	0.666667	3
0	0	1
1	0	4
0	0	3
0	0	2
1	0	3
0	1	1
0.5	0	2
0.5	0	4
0	0	4
0	0	4
0	0	2
0	0	2
0.5	0.25	4
0.604167	0.333333	48
0.625	0	8
0	1	5
0	0	1
0	0	1
0	0	2
0	0.5	2
0	0	3
0	0	3
0	0.653846	52
0	0.75	4
0	0.04	25
0	0.666667	6
0	0	2
0	0	6
0.5	0	2
0	0	6
0	0.333333	3
0.642857	0.0714286	14
0	0.5	4
0.592593	0.296296	27
0	1	1
0	0	4
0	0	4
0.25	0.75	4
0	0	6
0	0	6
0	0	3
0	1	5
1	0	3
0	0	6
0.142857	0.857143	21
0	0	6
0	0	4
0	0	6
0.5	0	2
0	0	2
0	0	9
0	0	1
0	0	4
0	0.25	4
0	0.9	10
0	0	10
0	0.25	4
0	0	1
0	0	2
0	0	4
0	0	3
0	0	2
0	0	3
0	1	3
0.666667	0	3
0	0	4
0	0	2
0	0	6
0	0.5	2
0	0	4
0	0	1
0.8	0	10
0	0	9
0	0.666667	6
0	0	3
1	0	6
0	0.4	5
0	0.5	4
0.5	0	2
0.9	0	10
0	0	25
0.666667	0.333333	3
0	0	8
0	0	5
0	0	7
0.333333	0.333333	3
0.5	0.2	10
0	0	1
0	1	2
0.5	0	2
0	0	2
0	0.2	10
0.5	0.5	2
1	0	2
0.666667	0.333333	3
0	1	2
1	0	3
0.6	0.4	5
0.5	0.5	4
0.25	0.75	4
0.857143	0.142857	7
0	0	7
0.75	0.25	8
0	1	5
0.75	0.25	8
0.8	0.2	5
1	0	7
0.5	0.5	8
1	0	7
0	0.833333	6
0.333333	0.666667	6
0.0909091	0.727273	11
0.272727	0.727273	22
0.4	0.6	15
0	1	3
0.5	0.5	6
0.545455	0.363636	11
0.333333	0.666667	12
0.285714	0.714286	7
0.2	0.8	10
0.285714	0.714286	7
0.3	0.7	10
0.444444	0.444444	9
0.4	0.6	5
0.538462	0.384615	13
0.111111	0.888889	18
0.230769	0.769231	13
0.230769	0.692308	13
0.25	0.75	4
0.2	0.8	10
0.545455	0.454545	11
0.333333	0.666667	3
1	0	3
1	0	4
0.142857	0.857143	7
0.444444	0.555556	9
0.130435	0.869565	23
0.294118	0.705882	17
0.636364	0.363636	11
0.3125	0.6875	16
0.35	0.6	20
0.636364	0.363636	11
0.777778	0.222222	9
1	0	5
0.25	0.5	4
0.125	0.75	8
0.333333	0.5	6
0	1	2
0.5	0	2
0	0.666667	3
0.5	0.5	2
0.25	0.75	4
0.5	0.5	2
0	0.666667	3
0.25	0.625	8
0	1	3
0.333333	0.666667	3
0.4	0.6	10
0.444444	0.555556	9
0.25	0.75	8
0.222222	0.666667	9
0.363636	0.545455	11
0.375	0.625	8
0.75	0.25	4
0.714286	0.285714	7
0.5	0.5	4
0.333333	0.666667	12
0.333333	0.6	15
0.25	0.25	4
0.5	0.5	4
0.857143	0.142857	7
0.384615	0.538462	13
0.5	0.5	6
0.461538	0.538462	13
0.625	0.25	8
0.411765	0.411765	17
0.538462	0.307692	13
0.5	0.3	10
0.5	0.5	2
0.461538	0.538462	13
0.285714	0.428571	7
0.5	0.5	4
0.777778	0.111111	9
0.277778	0.722222	36
0.307692	0.615385	13
0.375	0.625	8
0.4	0.4	5
0.833333	0.166667	6
0.714286	0.285714	7
0.357143	0.571429	14
0.352941	0.647059	17
0.571429	0.428571	7
0.40625	0.5	32
0.384615	0.615385	13
0.585366	0.414634	41
0.125	0.5	8
0.363636	0.363636	11
0.307692	0.615385	13
0.875	0.125	8
0.636364	0.363636	11
0.666667	0.333333	9
0.714286	0.285714	7
0.333333	0.666667	9
0.666667	0.166667	12
0.571429	0.428571	7
0.888889	0.111111	9
0.4375	0.5	16
0.28	0.72	25
0.363636	0.545455	11
0.714286	0.285714	7
0.285714	0.714286	14
0.8	0.2	10
0.75	0.25	8
0.714286	0.285714	7
0.777778	0.222222	9
0.5	0.5	2
0.6	0.4	5
0.8	0.2	5
0.75	0.25	4
0	1	2
1	0	6
0.4	0.4	5
0.6	0.4	5
1	0	3
0.375	0.5	8
0.666667	0.333333	3
0.666667	0.333333	6
0.5	0.5	4
0.5	0.375	8
0.266667	0.6	15
0.5	0.5	4
0.357143	0.642857	14
0.785714	0.214286	14
0.692308	0.307692	13
0.6	0.4	15
0.708333	0.208333	24
0.777778	0.222222	9
0.54	0.3	50
0.333333	0.444444	9
0.125	0.875	8
0.5	0.40625	32
0.383333	0.533333	180
0.32	0.68	25
0.5	0.5	4
1	0	3
0.333333	0.666667	3
0	1	2
1	0	2
0	1	2
0.5	0.5	2
0.5	0.5	2
0	1	2
0	0.75	4
0.25	0.75	4
0	1	2
0.5	0.5	4
0	1	2
0	1	2
0.666667	0.333333	3
0.571429	0.428571	7
0.285714	0.714286	7
0.4	0.6	5
1	0	2
0.428571	0.571429	7
1	0	3
0	1	3
0.5	0.5	2
0	1	3
0.166667	0.833333	12
0	1	4
0.125	0.875	24
0.133333	0.8	15
0	0.0416667	24
0	1	1
1	0	4
0.428571	0.142857	7
0.166667	0.833333	6
0.555556	0.444444	9
0	1	2
0.5	0.5	10
0	0.5	2
0.142857	0.857143	7
0.6	0.4	5
0.666667	0.333333	3
0.166667	0.833333	6
0.5	0.5	4
0.769231	0.230769	13
0.666667	0.333333	3
0	0.833333	6
0.727273	0.181818	11
0.125	0.75	8
0.25	0.625	8
0	1	4
0.25	0.75	4
0.545455	0.454545	11
1	0	3
0.555556	0.333333	9
0.333333	0.666667	6
0.25	0.75	4
0.25	0.75	4
0.666667	0.333333	6
0.6	0.2	5
0.714286	0.142857	7
0.5	0.5	18
0.166667	0.666667	6
0	0.166667	12
0.5	0.5	2
0.545455	0.363636	11
0.2	0.6	5
0.333333	0.666667	3
1	0	1
1	0	4
0	0.428571	7
0.8	0.2	5
0.857143	0.142857	7
0.666667	0.333333	6
0.888889	0.111111	9
0.625	0.375	8
0.75	0.25	8
0.454545	0.454545	11
0.777778	0.222222	9
0.8	0.2	5
0.5	0	4
0.666667	0	3
0.625	0.375	8
0.2	0.7	10
0.428571	0.571429	7
0	1	5
0.1	0.7	10
0.5	0.5	6
0.47619	0.428571	21
0	0	3
0.333333	0.666667	3
0.25	0.75	4
0.333333	0.666667	3
0.4	0.6	5
0.857143	0.142857	7
0.666667	0.333333	3
0.4	0.6	5
0.75	0.25	4
0.4	0.4	10
0.666667	0.333333	6
0	1	4
0.833333	0.166667	6
0.6	0.4	5
0.5	0.375	8
0.166667	0.833333	6
1	0	3
0.5	0.333333	6
1	0	3
0.714286	0.285714	7
1	0	3
0.333333	0.444444	9
0.2	0.8	5
0.75	0.25	4
0.8	0.2	5
0.666667	0.333333	3
0	0	7
0.571429	0.428571	7
0.5	0.333333	6
0.666667	0.333333	3
0.5	0.375	8
0.857143	0.142857	7
0.846154	0.153846	13
0.571429	0.285714	7
1	0	3
0.857143	0.142857	7
1	0	5
0.5	0.5	6
0.75	0.25	4
0.666667	0.333333	3
1	0	2
0.142857	0.857143	7
0.25	0.75	8
0.454545	0.545455	11
0	1	6
0.166667	0.5	6
1	0	4
0	0	5
0.6	0.4	5
1	0	7
0.833333	0.166667	6
0.833333	0	6
0.75	0.25	4
0.75	0.25	4
0.75	0.25	4
1	0	6
0.666667	0.333333	3
0.666667	0.333333	3
0	1	1
0	0	13
0.666667	0.333333	3
1	0	8
0.75	0	4
0.833333	0.166667	6
0.473684	0.473684	19
0.7	0.3	10
0	0.181818	11
0.75	0.25	4
0.833333	0.166667	6
0.4	0.2	5
1	0	4
0	1	6
0	1	7
0	1	7
0	1	6
0.428571	0.5	14
0.25	0.5	4
0	0.75	4
0	1	9
0.307692	0.692308	13
0	1	12
0.4	0.5	10
0.5	0.5	4
0.777778	0.222222	9
0.5	0.5	6
0.833333	0.166667	6
1	0	5
0	0	6
0.714286	0.285714	7
0.857143	0.142857	7
0.25	0.625	8
0.166667	0.666667	6
0.333333	0.666667	3
0.75	0.25	4
0.5	0.5	6
0.714286	0.142857	7
0.461538	0.538462	13
0.181818	0.727273	11
0.333333	0.333333	3
0.466667	0.2	15
0.0434783	0.913043	23
0	0.333333	3
0.4	0.533333	15
0.333333	0.515152	33
0.380952	0.571429	21
0.266667	0.6	15
0.318182	0.5	44
0	0.666667	3
0.333333	0.4	15
0.470588	0.411765	17
0.375	0.625	16
0.5	0	4
0.444444	0.555556	9
0.357143	0.357143	14
0.608696	0.347826	23
0.294118	0.470588	17
0.442105	0.526316	95
0.777778	0.222222	9
0.5	0.5	8
0.666667	0.333333	6
0.5	0.5	4
1	0	3
0.666667	0.333333	9
0.285714	0.714286	7
0.4	0.6	10
0.25	0.75	4
0.363636	0.454545	11
0.285714	0.714286	14
0	1	2
0	1	3
0.181818	0.363636	11
0.333333	0.666667	9
0.2	0.6	5
0.5	0.5	2
0	0.75	4
0.142857	0.714286	7
0	1	3
0.307692	0.461538	13
0.5	0.5	8
0.4	0.6	5
0.235294	0.764706	17
0.5	0.5	8
0.391304	0.608696	23
0.857143	0.142857	7
0.25	0.75	4
0.875	0.125	8
0.555556	0.444444	9
1	0	6
0.6	0.4	10
0.625	0.375	8
1	0	21
0.25	0.75	4
0.232558	0.72093	43
0.666667	0.333333	6
0.75	0.25	4
0.5	0.5	2
0	1	3
0.166667	0.833333	6
0.4	0.6	5
0.666667	0.333333	3
0.5	0.5	2
0.25	0.5	4
0.571429	0.428571	7
0.545455	0.454545	11
0.555556	0.333333	9
0	1	2
0.4	0.6	5
0.5	0.5	2
0	1	1
0.666667	0.333333	3
0.5	0	2
0	1	2
0	1	2
0.5	0.25	4
0.666667	0.333333	3
0.5	0.5	4
0	1	3
0	1	2
0.666667	0.333333	3
0.4	0.6	5
0.5	0.5	2
0.166667	0.833333	12
0	1	2
0.166667	0.833333	6
0.8	0.2	5
0.333333	0.666667	3
0.538462	0.461538	13
0	1	8
0	1	2
0.6	0.2	5
0.222222	0.777778	9
0.222222	0.777778	9
0.5	0.5	2
0	1	3
0	1	3
0.333333	0.666667	3
0	1	3
0.5	0.5	2
0.666667	0.333333	3
0.4	0.2	5
0	0.6	5
0	1	1
1	0	1
0	1	8
0	1	4
0	1	3
0.2	0.8	5
1	0	1
0.666667	0.333333	3
0	1	3
1	0	2
0.5	0.5	2
0.4	0.4	5
0.5	0.5	6
0.333333	0.666667	3
0	1	7
0.666667	0	3
0.4	0.6	5
0.5	0.5	2
0.5	0.5	6
0.333333	0.666667	3
0.25	0.75	4
0.25	0.5	4
0.666667	0.333333	3
0.666667	0.333333	3
0.25	0.5	4
0	1	2
0.333333	0.666667	3
1	0	1
0.4	0.6	5
0.2	0.8	5
0	0.833333	6
0.666667	0.333333	15
0.416667	0.583333	12
0.545455	0.363636	11
0.666667	0.166667	6
0.6	0.4	10
0.736842	0.105263	19
0.7	0.2	10
0.444444	0.555556	9
0.285714	0.714286	14
0.533333	0.2	15
0.727273	0.121212	33
0.555556	0.444444	9
0.666667	0.333333	3
1	0	7
0.684211	0.263158	19
0.555556	0.444444	9
0.375	0.625	8
0.833333	0.166667	6
0.75	0	4
0.375	0.625	8
0.666667	0	9
0.333333	0.666667	6
0.75	0.25	4
0.740741	0.259259	27
0.315789	0.684211	38
0.666667	0.333333	3
0.857143	0.142857	7
0	1	8
0.365385	0.615385	52
0	1	1
0.166667	0.833333	6
0.333333	0.5	6
0.2	0.8	10
0.75	0	4
0.416667	0.583333	12
1	0	5
0.333333	0.666667	12
0	0.75	4
0.333333	0.666667	3
0.428571	0.571429	7
0.428571	0.571429	14
0.166667	0.833333	6
0.375	0.625	8
0.333333	0.666667	12
0.5	0.5	2
0.428571	0.571429	7
0.6	0.4	5
0.5	0.5	4
0.583333	0.25	12
0.5	0.5	14
0.5	0.5	2
0	1	2
0.5	0.5	6
0.603774	0.358491	53
0.333333	0.333333	3
0.333333	0.666667	3
0.2	0.6	5
0.25	0.25	4
0.666667	0	3
0	1	5
0.25	0.75	4
0.4	0.4	5
0.428571	0.571429	7
0.333333	0.666667	3
0.166667	0.833333	6
0.428571	0.571429	7
0	1	3
0.8	0.2	5
0.2	0.5	10
0.333333	0.666667	6
0.428571	0.571429	7
0	0	8
0	0.8	5
0.666667	0.333333	3
0.555556	0.444444	9
0	1	2
0	0.5	4
0	1	3
0.2	0.8	5
0	1	3
0.5	0	2
0	1	1
0.666667	0.333333	3
1	0	3
0.444444	0.555556	9
0	1	2
0.5	0.5	4
0.5	0.5	4
0.333333	0.666667	3
0.5	0.5	4
0.333333	0.666667	3
0	1	3
0.666667	0.333333	3
0.5	0.5	2
0	0	8
0.777778	0.222222	9
0.333333	0.666667	3
0.583333	0.25	12
0.333333	0.333333	3
0	1	1
0	1	7
0.6	0.4	5
0.285714	0.428571	7
0.5	0.5	4
0.285714	0.357143	14
0.5	0.5	2
0.333333	0.666667	6
0.428571	0.428571	7
0.5	0.166667	6
0.357143	0.642857	14
0.2	0.6	5
0.5	0.25	4
0	1	6
0	1	2
0.333333	0.666667	6
0.5	0.5	2
0.25	0.5	4
1	0	3
0	0.666667	3
0	1	2
0	1	3
0.25	0.75	4
0.5	0.5	6
0	1	2
1	0	1
0.285714	0.285714	7
0.5	0.25	4
0.75	0.25	12
0.2	0.8	5
0	1	2
0.5	0.5	4
0.555556	0.444444	9
1	0	2
0.333333	0.666667	3
0.178571	0.642857	28
0.5	0.5	2
0.5	0.3	10
0.4	0.6	5
0.2	0.6	5
0.272727	0.727273	11
0.363636	0.545455	22
0.5	0	2
0	1	6
0	1	4
0.222222	0.777778	9
0.5	0.166667	6
1	0	3
0.375	0.625	8
1	0	2
0.4	0.4	5
0.5	0.4	10
0.75	0.25	4
1	0	4
0.142857	0.857143	7
0.333333	0.666667	3
1	0	3
0.2	0.8	5
0.8	0.2	5
0.1	0.9	10
0.5	0.5	2
0.391304	0.543478	46
0.1	0.9	10
0.307692	0.692308	13
0.5	0.5	4
0.142857	0.714286	7
0.4	0.5	10
0.6	0.4	5
0	0.5	4
0.142857	0.857143	7
0	0.5	2
0.166667	0.666667	6
0	0.1	10
0.375	0.625	8
0.25	0.625	8
0.181818	0.545455	11
1	0	2
0	1	1
0.333333	0.666667	3
0.0833333	0.916667	12
0.5	0.5	2
0	0	2
0.222222	0.777778	9
0.444444	0.444444	9
0.136364	0.818182	44
0.4	0.6	5
0.5	0.333333	6
0.2	0.8	10
0.5	0	4
0.4	0.2	5
0.333333	0.333333	3
0.666667	0.333333	3
0.5	0.5	6
0.5	0.5	2
0.428571	0.428571	14
0	1	2
0	1	3
0.2	0.4	5
0.333333	0.333333	3
1	0	6
0	0.5	2
1	0	3
0.666667	0.333333	3
0.25	0.2	40
0.666667	0.333333	3
0	1	5
0.75	0.25	4
0.5	0.5	2
0	0.5	2
0.333333	0.666667	3
0.25	0.75	4
0	1	1
0	0	13
0.5	0.5	2
0.25	0.75	4
0.75	0.25	4
0	0.5	4
0.0666667	0.933333	15
0.571429	0.428571	7
0.5	0.5	4
0.833333	0.166667	12
0.5	0.416667	12
0.333333	0.666667	9
0.375	0.25	8
0.5	0.5	2
1	0	3
0.5	0.375	16
0.75	0.25	4
0.333333	0.666667	3
0	1	1
0.333333	0.583333	36
0.666667	0.333333	3
0.25	0.5	4
0.2	0.6	5
0.142857	0.785714	14
0.333333	0.666667	3
0.571429	0.428571	7
0.25	0.75	8
0	1	2
0.4	0.4	5
0.25	0.75	8
0.333333	0.666667	3
0.25	0.5	4
0.333333	0.666667	3
1	0	3
0.333333	0.666667	6
1	0	2
0.4	0.2	5
0.5	0.5	6
0.666667	0.333333	6
0.166667	0.666667	6
0.666667	0.333333	12
0.333333	0.333333	3
0.333333	0.666667	3
0.571429	0.428571	14
0	1	2
0.5	0.5	2
0.4	0.6	20
0.583333	0.416667	12
0.5	0.5	4
0	0.833333	6
0	1	2
0.5	0.5	2
0	1	3
0.666667	0.333333	6
0.428571	0.428571	7
0.25	0.75	4
0.333333	0.666667	3
1	0	3
0.5	0.5	6
0	0.5	2
0.4	0.6	5
0.5	0.5	4
0.75	0.25	4
0	1	2
0.5	0.5	4
0.5	0.5	2
0.25	0.75	4
0.375	0.625	8
1	0	2
0.375	0.625	8
0	1	2
0.25	0.75	4
0.4	0.4	5
0.5	0.5	2
0.428571	0.571429	7
0.5	0.5	2
0.2	0.6	10
0.2	0.8	5
0.75	0.25	4
0	1	2
0.2	0.8	5
0.277778	0.722222	18
0.181818	0.454545	11
0	0.5	2
0.333333	0.166667	6
0.571429	0.428571	7
1	0	2
0.333333	0.666667	3
1	0	4
0.5	0.5	4
0.5	0.5	2
0.333333	0.666667	9
0.4	0.4	5
0.545455	0.454545	11
0.461538	0.538462	13
1	0	1
0.384615	0.615385	13
0.125	0.875	8
0.4	0.5	10
0.428571	0.357143	14
0.357143	0.428571	14
0.5	0.5	4
0.272727	0.545455	11
0.785714	0.214286	14
0	0.714286	7
0.285714	0.571429	7
0.666667	0.333333	3
0.333333	0.666667	6
0.416667	0.583333	12
0.25	0.5	4
0.142857	0.857143	7
0.583333	0.416667	12
0.666667	0.333333	3
0	1	2
0.6	0.4	5
0.421053	0.526316	19
0.466667	0.466667	15
0.5	0.5	12
0	1	4
0	1	2
0.263158	0.736842	19
0	1	8
0.333333	0.666667	3
0.25	0.75	4
0.166667	0.166667	6
0	1	2
0.375	0.5625	16
0	1	5
0.4	0.6	5
0.333333	0.666667	3
0	0	6
0.333333	0.666667	3
0.714286	0.285714	7
0.75	0.25	4
0.545455	0.393939	33
1	0	2
0.333333	0.333333	3
0.454545	0.409091	22
0.5	0.5	4
0.666667	0.333333	3
0.555556	0.444444	9
0.111111	0.777778	9
0.125	0.875	16
0.375	0.5625	16
0	1	3
1	0	1
0.333333	0.5	6
0.4	0.6	10
0.666667	0.333333	12
0.538462	0.461538	13
0.315789	0.631579	19
0.375	0.3125	16
0	1	2
0.4	0.2	5
0	1	2
0.333333	0.666667	3
0.8	0.2	5
0.484848	0.484848	33
0.333333	0.666667	6
0.5	0.5	2
1	0	2
0.9	0.1	10
0.5	0.5	6
0.5	0.5	12
0.416667	0.5	24
0.75	0.25	4
0.4	0.6	5
0.333333	0.666667	9
0.25	0.75	4
0.4	0.6	5
0	1	7
0.6	0.4	5
0.125	0.875	8
0.428571	0.571429	7
0	1	4
0.461538	0.538462	13
0.142857	0.857143	7
0.4	0.6	5
0.5	0	2
0.333333	0.5	6
0.222222	0.666667	9
1	0	5
0.222222	0.777778	9
0.5	0.5	4
0.666667	0.333333	3
0.5	0.5	4
0.714286	0.142857	7
0.8	0.2	5
0.5	0.5	2
0.2	0.8	5
0.5	0.5	2
0	1	1
0.555556	0.222222	9
0.5	0.4	10
0.333333	0.5	6
0.333333	0.666667	3
0.25	0.375	8
0.333333	0.666667	3
0.363636	0.636364	11
0.5	0.5	8
0.25	0.5	4
0.375	0.375	8
0.333333	0.666667	12
0	0.214286	14
0.545455	0.363636	11
0.333333	0.666667	6
0.285714	0.428571	14
0.307692	0.692308	13
0.272727	0.727273	11
0.2	0.4	10
0.625	0.3125	16
0.5	0.5	4
0.428571	0.571429	7
0.428571	0.428571	7
0.666667	0.333333	9
0.315789	0.684211	19
0.285714	0.714286	7
0.375	0.625	8
0.777778	0.222222	9
0.222222	0.777778	9
0.441176	0.529412	34
0.666667	0.333333	6
0.571429	0.428571	7
0.555556	0.333333	9
0.666667	0.333333	15
0.125	0.875	8
0.8	0.2	5
0.508197	0.42623	61
1	0	2
0.266667	0.733333	15
0.4	0.6	5
0.666667	0.333333	12
0.6	0.36	25
0.166667	0.833333	6
0.714286	0.142857	7
0.473684	0.473684	19
0.5	0.5	10
0.25	0.75	8
0.538462	0.461538	13
0.5	0.5	4
0	1	10
0.4	0.6	5
0.272727	0.545455	11
0.625	0.375	8
0.875	0.125	8
0.5	0.333333	6
0.363636	0.636364	11
0.4	0.6	10
0.25	0.5	4
0.333333	0.666667	6
0.444444	0.555556	9
1	0	4
0.25	0.75	12
0.333333	0.666667	15
0.351852	0.648148	54
0.176471	0.823529	17
0.272727	0.727273	11
0.3	0.4	10
0.2	0.8	5
0.615385	0.384615	13
0.6	0.4	10
0.538462	0.461538	13
0.545455	0.454545	11
0.5	0.5	2
0.6	0.4	5
0.75	0	4
0	1	4
0.75	0	4
0	0.4	5
0.8	0.2	5
0.333333	0.666667	6
0.235294	0.764706	17
0.571429	0.428571	7
0.466667	0.466667	15
0.545455	0.454545	11
0.333333	0.666667	9
0.692308	0.230769	13
0.2	0.6	5
0.333333	0.666667	3
0.333333	0.666667	3
0.555556	0.444444	9
0.5	0.5	4
0.428571	0.285714	7
0.833333	0.166667	6
0.578947	0.421053	19
0.6	0.4	15
0.166667	0.5	6
0.25	0.75	4
0.625	0.125	8
0.666667	0.333333	15
0.615385	0.307692	13
0.466667	0.533333	15
0.166667	0.833333	12
0.692308	0.307692	13
0.714286	0.285714	7
0.705882	0.294118	17
0.6	0.4	5
0	0.0714286	14
0.904762	0.0952381	21
0.428571	0.5	14
0.5	0.5	16
0.375	0.625	8
0.166667	0.666667	6
0.583333	0.416667	12
0.416667	0.583333	12
0.692308	0.307692	13
0.25	0.75	4
0.176471	0.647059	17
0.461538	0.461538	13
0.555556	0.444444	9
0.5	0.5	4
0.538462	0.461538	13
0.5625	0.3125	16
0.5	0.5	8
0.37037	0.62963	27
0.166667	0.833333	6
0.5	0.5	4
0.333333	0.333333	3
0.6	0.4	5
0	1	7
0.407407	0.574074	54
0.714286	0.285714	7
0.5	0.5	8
0.418605	0.511628	43
0.166667	0.833333	6
0.414634	0.560976	41
0.555556	0.444444	18
0.25	0.625	8
0.3	0.7	10
0.444444	0.444444	9
0.428571	0.571429	7
0.5	0.5	6
0.6	0.2	5
0.5	0.333333	6
0.6	0.2	5
0.5	0.5	2
0	1	4
0	1	2
0.5	0.5	4
0.333333	0.666667	3
0	1	5
1	0	2
0.2	0.6	5
0	1	2
0	0.666667	3
0	1	2
0.25	0.75	4
0	1	2
0.25	0.5	4
0	1	3
0.25	0.75	4
0.5	0.5	4
0.75	0.25	4
0	1	3
0.333333	0.666667	3
0.666667	0	3
0	1	3
0	1	2
0.2	0.8	5
0.333333	0.666667	3
0	1	2
0.454545	0.454545	11
0.15	0.85	20
0.208333	0.708333	24
0.285714	0.714286	7
1	0	1
0.5	0.5	8
0.75	0.25	8
0.272727	0.636364	11
0	0.111111	9
0.666667	0.333333	3
0.421053	0.473684	19
0.25	0.75	4
0.2	0.6	5
0.666667	0.333333	3
0.375	0.5	8
0.363636	0.636364	11
0.714286	0.285714	7
0.291667	0.680556	144
0.291667	0.6875	96
1	0	6
0.217391	0.695652	23
0.5	0.5	4
0.285714	0.571429	7
0.211268	0.605634	71
0.366667	0.6	30
0.5	0.418919	74
0.45	0.55	20
0.459459	0.445946	74
0.55	0.45	40
0.3125	0.6875	96
0.615385	0.384615	13
0.275	0.675	40
0.307692	0.692308	13
0.292683	0.658537	41
0.625	0.375	32
0.25	0.75	8
0.5	0.4375	16
0.529412	0.470588	34
0.714286	0.285714	7
0.125	0.875	8
0.428571	0.571429	7
0.25	0.75	8
0.235294	0.764706	17
0.555556	0.333333	9
0	1	3
0.8	0.2	5
0.5	0.5	6
0	1	3
0.317073	0.658537	41
0.115385	0.362637	182
0.428571	0.571429	7
0.381356	0.550847	118
0.24	0.72	25
0.576923	0.423077	52
0.531915	0.468085	94
0.642857	0.357143	14
0	0.666667	6
0	1	3
0.6	0.4	5
0	1	3
0.375	0.625	8
0.333333	0.666667	9
0	1	2
0	1	1
0.2	0.8	5
0	1	1
0	1	4
0	1	4
0	1	1
0.333333	0.666667	6
0	1	6
0.5	0.25	4
0.3	0.6	10
1	0	5
1	0	4
0.5	0.25	4
0.666667	0.333333	6
0.8	0.2	5
1	0	7
0.833333	0.166667	6
0.888889	0	9
0.75	0.25	8
0.769231	0.230769	13
1	0	5
0.666667	0.333333	6
0	1	4
0.333333	0.666667	6
0.166667	0.833333	6
0.142857	0.857143	7
0	1	3
0	1	4
0.230769	0.769231	13
0.125	0.875	8
0.285714	0.571429	7
0.047619	0.809524	21
0.142857	0.857143	7
0.1	0.9	10
0.333333	0.666667	3
0	0.727273	11
1	0	3
0.25	0.75	8
0.0769231	0.615385	13
0.2	0.6	5
0.268293	0.682927	41
1	0	6
0.666667	0.166667	6
0.5	0.5	4
0.857143	0.142857	7
0.5	0.5	12
0.28125	0.46875	32
0.375	0.625	8
0.181818	0.818182	11
0.419355	0.548387	31
1	0	1
1	0	1
0.488889	0.422222	45
0.578947	0.368421	19
0	0.8	5
0.727273	0.272727	11
0.181818	0.727273	11
0	1	1
0.5	0.5	2
0.444444	0.555556	9
0.111111	0.777778	9
0.25	0.583333	12
0	1	4
0.360656	0.508197	61
0.238095	0.666667	21
0.368421	0.631579	38
0.142857	0.714286	7
0.454545	0.545455	11
0.444444	0.444444	9
0.5	0.4375	16
0.393939	0.484848	33
0.4	0.6	5
0.181818	0.818182	11
0.333333	0.666667	18
0.571429	0.428571	14
0.5	0.5	2
0.416667	0.464286	84
0.458333	0.5	24
0.4375	0.5625	16
0.4375	0.5	32
0.0833333	0.916667	12
0.631579	0.315789	19
0.3	0.55	20
1	0	2
0.5	0.5	12
0.4	0.466667	15
0.227273	0.772727	22
0	1	2
0.2	0.8	10
0.181818	0.636364	11
0.5	0.466667	30
0.333333	0.666667	3
0.111111	0.888889	9
0.515152	0.474747	198
0.75	0.25	4
0.3	0.633333	30
0.444444	0.555556	18
0.235294	0.352941	17
0.545455	0.363636	11
0.363636	0.590909	22
0.411765	0.588235	17
0.625	0.375	8
0.314286	0.6	35
0.5	0.5	22
0.25	0.75	4
0.5	0.333333	6
0.5625	0.375	16
0.2	0.8	10
0.533333	0.466667	15
0.638889	0.361111	36
0.387097	0.467742	62
0.458333	0.458333	24
0.5	0.5	14
0.5	0.5	14
0.296296	0.666667	27
0.444444	0.444444	18
0.5	0.5	10
0.666667	0.333333	3
0.315789	0.631579	19
0.75	0.25	4
0.727273	0.272727	11
0.428571	0.5	14
0.384615	0.538462	13
0.666667	0.266667	15
0.357143	0.571429	14
0.352941	0.588235	34
0.142857	0.857143	7
0.416667	0.5	12
0	1	15
0.416667	0.583333	12
0.368421	0.578947	19
0.347826	0.608696	23
0.375	0.625	16
0.428571	0.428571	7
0.333333	0.619048	21
0.6	0.4	5
0.4	0.533333	15
0.315789	0.684211	19
0.272727	0.727273	22
0	0.75	4
0.333333	0.666667	3
0.5	0.5	6
0.708333	0.25	24
0.176471	0.823529	17
0.37931	0.574713	87
0.409091	0.590909	22
0.36	0.52	25
0.75	0.25	8
0.65	0.35	20
0.477273	0.454545	44
0.55	0.35	20
0.666667	0.333333	3
0.214286	0.5	14
0.2	0.75	20
0.416667	0.333333	12
0.5	0.5	4
0.545455	0.454545	11
0.5	0.5	2
0.5	0.5	2
0.25	0.5	4
0.461538	0.538462	26
0.533333	0.466667	15
0.354839	0.548387	31
0.214286	0.785714	14
0.375	0.4375	16
0.5	0.5	2
0.230769	0.615385	13
0.526316	0.421053	19
0.1	0.9	10
0.272727	0.545455	11
0.5	0.5	22
1	0	2
0.5	0.166667	6
0.464286	0.285714	28
0.277778	0.555556	18
0.347826	0.521739	23
1	0	3
0.5	0.388889	18
0.5	0.5	2
0.4	0.6	15
0.45	0.5	20
0.75	0.166667	12
0.25	0.5	4
0.5	0.5	2
0.666667	0.333333	3
0.8	0	5
0.5	0.5	12
0.777778	0.222222	9
0.333333	0.666667	15
0.588235	0.411765	17
0.2	0.8	5
0.466667	0.466667	15
0.5	0.166667	6
0.25	0.75	20
0.285714	0.714286	7
0.285714	0.571429	7
0.65	0.25	20
0.521739	0.434783	23
0.538462	0.461538	13
0.375	0.625	8
1	0	2
0	1	2
0	1	1
0	1	2
0.666667	0.333333	3
0.44186	0.488372	43
0.391304	0.543478	46
0.333333	0.666667	21
0.541667	0.416667	24
0.56	0.36	25
0.375	0.375	16
0.473684	0.526316	19
0.2	0.8	5
0.571429	0.428571	14
0.241379	0.724138	29
0	1	3
0.419355	0.548387	31
0.833333	0.166667	12
0.272727	0.545455	11
0.5	0.5	2
0.222222	0.777778	9
0.272727	0.636364	11
0.466667	0.466667	15
0.578947	0.368421	19
0.333333	0.666667	6
0.485714	0.485714	70
0.277778	0.555556	18
1	0	2
0.461538	0.538462	13
0.576923	0.346154	26
0.5	0.5	2
0.478261	0.434783	23
0.333333	0.666667	9
0.333333	0.666667	6
0.45	0.5	20
0.529412	0.352941	17
0.75	0.25	4
0.5	0.5	2
0.285714	0.714286	7
0	1	4
0.294118	0.647059	17
0.714286	0.285714	7
0.470588	0.294118	17
0.545455	0.454545	33
0.380952	0.619048	21
0.5	0.5	2
0.564103	0.435897	39
0.217391	0.73913	23
0.333333	0.333333	3
0.444444	0.555556	9
0.461538	0.461538	13
0.466667	0.533333	15
0.75	0.25	4
0.166667	0.583333	12
0.333333	0.583333	12
0.315789	0.684211	19
0.555556	0.333333	9
0.429467	0.504702	319
1	0	2
0.333333	0.666667	3
0	1	1
0.5	0.5	2
0.608696	0.304348	23
0.142857	0.857143	7
0.733333	0.266667	15
0.571429	0.357143	14
0.4	0.6	5
0.4	0.6	5
0.375	0.625	8
0.333333	0.666667	21
0.533333	0.466667	15
0.5	0.375	8
0.291667	0.708333	24
0.166667	0.75	12
0.333333	0.666667	9
0.6	0.2	5
0.5	0.5	2
0	1	2
0.777778	0.111111	18
0.516129	0.483871	31
0	1	2
0.428571	0.571429	7
0.5	0.444444	18
0.4	0.6	10
0.538462	0.461538	13
0.473684	0.473684	19
0.625	0.375	8
0.454545	0.545455	11
0.5	0.5	42
0.418605	0.55814	43
0.368421	0.578947	19
0.285714	0.714286	7
0.5	0.4375	16
0.4	0.3	10
0.5	0.461538	26
1	0	1
0.5	0.5	2
0.5	0.5	2
0.5	0.5	2
0	1	3
0.333333	0.5	6
1	0	3
0	1	2
0.222222	0.777778	9
0.380952	0.619048	21
0.181818	0.727273	11
0	1	1
0	1	15
0.555556	0.444444	9
0.409091	0.545455	22
0.275862	0.689655	29
0.230769	0.769231	13
0	1	1
0.692308	0.230769	13
0.615385	0.307692	39
0.5	0.5	2
0.263158	0.578947	19
0.454545	0.545455	11
0.681818	0.318182	22
0.5	0.333333	6
0.388889	0.555556	18
0.2	0.7	20
0.214286	0.785714	14
0.4	0.4	5
0.8	0.2	10
0.25	0.75	4
0.666667	0.333333	6
0.433333	0.466667	30
0.5	0.5	20
0.451613	0.548387	31
0.5	0.5	10
0.5	0.5	34
0.344828	0.655172	29
0.466667	0.533333	60
0.107143	0.857143	28
0.5	0.5	2
0.5	0.5	2
0	0.5	2
0.5	0.5	2
1	0	2
1	0	1
0.166667	0.833333	6
0.607595	0.329114	79
0.583333	0.416667	12
0.5	0.5	4
0.285714	0.642857	28
0.333333	0.666667	3
0.5	0.5	8
0.2	0.8	5
0.272727	0.681818	22
0.358974	0.641026	39
0.464286	0.464286	28
0.5	0	2
0	1	1
1	0	2
0.5	0.5	2
0.565217	0.434783	23
0.454545	0.545455	11
0.894737	0.105263	19
0.333333	0.583333	12
0.2	0.7	20
0	0.666667	3
0.5	0.416667	24
0.571429	0.428571	14
0.333333	0.583333	48
0.409091	0.409091	22
0.2	0.8	5
0.347826	0.521739	46
0	1	4
0.516129	0.387097	31
0.678571	0.25	28
0	1	2
0.5	0.5	2
0	1	1
0.166667	0.666667	6
0.2	0.7	10
0.92	0.08	25
1	0	2
0	1	2
0	1	2
0.44	0.56	25
0.411765	0.529412	17
0.333333	0.666667	3
1	0	2
1	0	4
0.666667	0.333333	3
0.666667	0.333333	3
1	0	4
0.272727	0.69697	33
0.666667	0.333333	3
0.464286	0.5	28
0.333333	0.666667	3
0.357143	0.642857	14
0.538462	0.435897	39
0.363636	0.454545	22
0.5	0.5	2
0.235294	0.617647	34
0.304348	0.695652	23
1	0	2
0.333333	0.666667	3
0	1	1
0.333333	0.333333	3
0.75	0.25	4
0.615385	0.384615	13
0.508333	0.483333	120
0.333333	0.583333	12
0.4	0.52	25
0.333333	0.666667	9
0	1	3
0.6	0.4	15
0.214286	0.714286	14
0.142857	0.714286	7
0.4	0.4	5
0.426829	0.573171	82
0.315789	0.684211	19
0.5	0.5	2
0.333333	0.666667	3
0.166667	0.583333	12
0	1	1
0	1	2
0.3	0.7	10
0.444444	0.555556	18
0	1	1
0.333333	0.666667	18
0.25	0.75	4
0.222222	0.555556	9
0.428571	0.5	14
0.421053	0.578947	19
0	0	2
0.5	0.5	2
0.545455	0.409091	22
0.333333	0.666667	3
1	0	2
0.5	0.5	2
0.615385	0.230769	13
0.275862	0.689655	29
0.32	0.68	25
0.607143	0.392857	28
0.444444	0.555556	9
0.294118	0.647059	17
0.482759	0.517241	29
0.538462	0.461538	13
0.47619	0.47619	21
0.411765	0.588235	17
0.545455	0.363636	22
0.6	0.4	10
0.291667	0.541667	24
0.533333	0.466667	15
0.666667	0.333333	3
0.5	0.5	2
0	0.5	2
0.666667	0.333333	3
0.5	0.5	2
0.5	0.5	2
0.416667	0.583333	12
0.65	0.25	20
0.291667	0.708333	24
0.681159	0.304348	69
0.365854	0.585366	41
0.545455	0.318182	22
0.5	0.357143	14
0.5	0.5	2
0	0	2
0.9375	0	16
1	0	2
0.5	0.5	2
0.5	0.5	4
0.466667	0.4	15
0.363636	0.363636	11
0	1	2
0.25	0.75	4
0.375	0.625	8
0.833333	0	6
0.538462	0.230769	13
0.0769231	0.923077	13
0.58	0.42	50
1	0	1
0.125	0.875	8
0.444444	0.444444	9
0.47619	0.285714	21
0.3	0.6	20
0.588235	0.294118	17
0.458333	0.5	24
0.25	0.75	4
0.258065	0.612903	31
0.565217	0.391304	23
0.5	0.5	2
1	0	2
0.5	0.5	6
0.5	0.5	2
0.666667	0.333333	3
0.226415	0.169811	53
0.607143	0.392857	28
0.272727	0.636364	11
0	0.666667	3
0.4	0.6	5
0.181818	0.636364	11
0.538462	0.461538	13
0.481481	0.481481	27
0.538462	0.0769231	13
0.411765	0.588235	17
0.269231	0.269231	26
0.466667	0.533333	15
0.5	0	2
0.5	0.5	2
0.333333	0.666667	3
0	0	3
0.4	0.4	15
0.166667	0.833333	6
0.368421	0.578947	19
0.5625	0.3125	16
0.526316	0.315789	19
0.461538	0.538462	13
0.272727	0.727273	11
0.153846	0.538462	13
0.296296	0.592593	27
0.375	0.0625	16
0.576923	0.423077	26
0.0909091	0.909091	11
0.525	0.475	40
0.352941	0.352941	17
0.529412	0.470588	17
0.88	0.08	25
0	1	2
0.5	0.34375	32
0.392857	0.535714	28
0.53125	0.421875	64
0.625	0.375	8
0.489796	0.489796	49
0.368421	0.631579	19
0.133333	0.466667	30
1	0	2
1	0	2
0	1	1
0	1	2
0.333333	0.333333	3
0.666667	0.333333	3
0.238095	0.47619	21
0.384615	0.538462	13
0.5	0.4	10
0.272727	0.590909	22
0.55	0.45	20
0.3	0.6	10
0.666667	0.333333	6
0	0	2
0	1	1
0	0.5	4
1	0	1
0.352941	0.647059	17
0.35	0.55	20
0.5	0.5	6
0.461538	0.538462	13
0.25	0.125	16
0.666667	0.333333	24
0.333333	0.5	6
0.458333	0.5	24
0.461538	0.538462	13
0.304348	0.608696	23
0.375	0.625	8
0.705882	0.294118	17
0	0.5	2
0.333333	0.666667	3
0.25	0.75	4
0.5	0.45	20
0.393939	0.545455	33
0.470588	0.470588	17
0.5	0.5	2
0	1	2
0.411765	0.529412	17
0.454545	0.545455	22
0.588235	0.352941	17
0.285714	0.714286	7
0.354839	0.290323	31
0.277778	0.611111	18
0.210526	0.736842	19
0.269231	0.692308	26
0.5	0.5	2
0.363636	0.363636	11
0.533333	0.466667	15
0.153846	0.307692	26
0.666667	0.333333	3
0.333333	0.666667	9
0.351351	0.27027	37
0	1	2
0.5	0.5	2
0.5	0	2
0.25	0.75	4
0.666667	0.333333	3
0	1	2
0.666667	0	3
0.235294	0.588235	17
0	1	2
0.666667	0.333333	6
0.153846	0.615385	13
0.3	0.7	10
0	1	2
0	1	2
0.25	0.75	4
0	1	1
0	1	6
0.567568	0.432432	37
0.111111	0.666667	9
0.181818	0.727273	11
0.0625	0.375	16
0.818182	0.181818	11
0.0625	0.5625	16
0.625	0.375	8
0.375	0.625	16
0.466667	0.4	15
0.4	0.6	10
0.4	0.6	5
0.583333	0.416667	12
0.722222	0.166667	18
0.538462	0.461538	13
1	0	1
0.666667	0	3
0	1	1
0	1	2
1	0	2
0	1	1
0.5	0	2
0.5	0.5	2
0.333333	0.666667	3
0.863636	0.0909091	22
0.3	0.35	20
0.6	0.230769	65
0.411765	0.529412	17
0.3	0.4	10
0.181818	0.727273	11
0.411765	0.529412	17
0.5	0.3125	16
0.565217	0.347826	23
0.666667	0.333333	33
0.428571	0.571429	7
0.642857	0.357143	14
0.181818	0.818182	11
0.333333	0.333333	3
0.444444	0.555556	9
0.142857	0.809524	21
0.423077	0.538462	26
0.142857	0.714286	7
0.428571	0.571429	21
0.3125	0.625	16
0.391304	0.565217	23
0.5	0.5	4
0.555556	0.444444	9
0.384615	0.576923	26
0.4	0.6	10
0.307692	0.615385	13
0.2	0.8	5
0.4	0.6	15
0.5	0.5	2
0.5	0.5	2
1	0	1
0.5	0.5	2
0	1	2
0.230769	0.769231	13
0.454545	0.545455	11
0.605263	0.368421	38
0.333333	0.533333	15
0.454545	0.5	22
0.418605	0.232558	43
0.272727	0.636364	22
0.411765	0.529412	17
0.352941	0.529412	17
0.65	0.3	20
0.518519	0.407407	27
0.347826	0.217391	23
0.3125	0.4375	16
0.363636	0.636364	11
0.52381	0.47619	21
0.428571	0.571429	7
0.473684	0.526316	19
0.666667	0.333333	12
0.105263	0.894737	19
0.5	0.5	14
0	1	1
0	1	2
0.8	0.2	5
0.5	0.5	2
0	1	1
0.318182	0.545455	22
0.333333	0.666667	3
1	0	2
0.25	0.25	16
0.583333	0.416667	12
0.413793	0.586207	29
0.47619	0.52381	21
0.289474	0.657895	38
0.0625	0.4375	16
0.222222	0.666667	9
0.5	0.444444	18
0.45	0.55	20
0.333333	0.5	12
0.4375	0.5625	16
0.5	0.5	2
1	0	2
0.181818	0.727273	11
0.157895	0.789474	19
0.222222	0.333333	9
0.571429	0.285714	14
0.133333	0.8	15
0.690909	0.309091	55
0.625	0.375	40
0.266667	0.666667	15
0.0645161	0.903226	31
1	0	2
0.75	0.25	4
0.142857	0.857143	7
0.222222	0.722222	18
0.24	0.72	25
0.454545	0.181818	11
0.586207	0.413793	29
0.526316	0.368421	19
0.315789	0.631579	19
0.583333	0.416667	24
0.5	0.5	2
0	0	2
0	0.666667	3
0.32	0.52	25
0	0	2
0.294118	0.352941	17
0.368421	0.421053	19
0.333333	0.333333	3
1	0	1
0.555556	0.222222	9
0.4	0.466667	15
0.3125	0.25	16
0.636364	0.318182	22
0.677419	0.322581	31
0.533333	0.466667	15
0.333333	0.666667	3
0.444444	0.5	18
0.47619	0.428571	21
0.5	0.166667	6
0	0.25	4
0.1	0.2	10
0.454545	0.0909091	11
0.428571	0.571429	14
1	0	2
0.333333	0.190476	21
0.444444	0.444444	9
0.36	0.48	25
0	0.666667	3
1	0	2
1	0	1
0.315789	0.210526	19
0.506494	0.4329	231
1	0	2
0.5	0.5	2
0.410256	0.564103	39
0.625	0.25	16
0.674603	0.325397	126
0.4	0.485714	35
0	1	2
0	1	2
0.5	0.428571	14
0.470588	0.529412	17
0	1	2
0.277778	0.5	18
0.470588	0.529412	17
0.4	0.56	25
0.5	0.5	18
0.2	0.4	10
0.454545	0.454545	11
0.5	0.375	24
0.5	0.4	10
0.333333	0.666667	3
0.333333	0.333333	9
0.35	0.55	20
0.375	0.1875	16
0.45	0.5	20
0.5	0.5	2
0.375	0.5	8
0.333333	0.5	24
0.0555556	0.944444	36
1	0	2
0.666667	0.333333	3
0.666667	0.333333	3
0.5	0.5	2
0.681818	0.227273	22
0.8	0.2	10
0.625	0.375	8
0.5	0.5	4
0	1	2
0.571429	0.428571	14
0.375	0.5625	16
0.5	0.5	2
0.473684	0.526316	19
0.230769	0.153846	13
0.2	0.8	15
0.26087	0.565217	23
0.5	0.5	12
0.333333	0.222222	9
0.238095	0.761905	21
0.380952	0.619048	21
0.25	0.625	16
0.3	0.3	20
0.352941	0.176471	17
0.615385	0.384615	13
0.166667	0.388889	18
0.333333	0.666667	12
0.375	0.625	40
0.5	0.388889	18
0.4375	0.5625	16
0.181818	0.272727	11
0.596491	0.403509	57
0.533333	0.0666667	15
0.666667	0.333333	15
0.846154	0.153846	13
0.3125	0.3125	16
0.5	0.357143	14
0.25	0.678571	28
0.5	0.5	2
0.526316	0.473684	19
0.538462	0.461538	13
0.588235	0.235294	17
1	0	1
0.25	0.375	8
0.375	0.5	8
0.30303	0.393939	33
0.6	0.4	5
0.777778	0.222222	18
0.111111	0.777778	9
0.666667	0.333333	3
0.333333	0.416667	24
0.459677	0.467742	124
0.142857	0.428571	7
0.481481	0.518519	27
0.52381	0.428571	21
0.411765	0.588235	17
0.411765	0.470588	17
0.333333	0.611111	18
0.333333	0.6	15
0.545455	0.454545	11
0.5	0.5	4
0.25	0.6875	16
0.555556	0.37037	27
0.285714	0.642857	14
0.285714	0.666667	21
0.466667	0.333333	15
0.270833	0.645833	48
0.166667	0.833333	6
0.518519	0.444444	27
0.454545	0.454545	11
0.470588	0.529412	17
0.625	0.375	8
0	1	2
0.666667	0.266667	45
0.833333	0.111111	18
0.25	0.75	8
0.210526	0.631579	19
0.2	0.6	10
0.4	0.3	10
0.5	0.375	16
0.310345	0.551724	29
0.352941	0.294118	17
0.206897	0.758621	29
0.363636	0.272727	11
0.318182	0.590909	22
0.307692	0.461538	26
0.384615	0.615385	13
0.333333	0.666667	12
0.2	0.666667	15
0.529412	0.117647	17
0.5	0.5	16
0.129032	0.516129	31
0.333333	0.666667	3
1	0	2
0.882353	0.117647	17
0.588235	0.352941	17
0.214286	0.5	14
0	1	2
0.625	0	8
0.333333	0.333333	3
0.384615	0.153846	13
0.461538	0.538462	13
0.384615	0.461538	13
0.666667	0.333333	3
0.391304	0.608696	23
0.625	0.375	16
0.5	0.5	6
0.333333	0.666667	9
0.333333	0.666667	18
0.35	0.65	20
0.571429	0.285714	7
0.44	0.48	25
0.238095	0.571429	21
0.565217	0.347826	23
0.307692	0.615385	13
0.285714	0.5	14
0.347826	0.26087	23
0.428571	0.571429	7
0.363636	0.636364	11
0.166667	0.833333	6
0.714286	0.285714	21
0.75	0.25	4
0.8	0.2	5
0.416667	0.166667	12
0.545455	0.454545	11
0.448276	0.551724	29
0.352941	0.588235	17
0.6	0.333333	15
0.266667	0.0666667	15
0.3125	0.5	16
0.416667	0.208333	24
0.4	0.6	25
0.333333	0.611111	18
0.318182	0.5	22
0.363636	0.636364	22
0.5	0.5	2
0.333333	0.444444	9
0.3	0.25	20
0.227273	0.454545	22
0.5	0.5	2
0.428571	0.142857	7
0.411765	0.588235	17
1	0	2
0.625	0.3125	16
0.25	0.75	4
0.666667	0	3
0.5	0.5	2
0.423077	0.115385	26
0.538462	0.461538	13
0.416667	0.333333	12
0.285714	0.714286	14
0.5625	0.3125	16
0.206897	0.275862	29
0.0909091	0.363636	22
0.277778	0.166667	18
0.428571	0.357143	14
0.25	0.625	16
0.55	0.45	20
0.681818	0.318182	22
0.375	0.625	8
0.5	0.4	10
0.833333	0	6
0.277778	0.166667	18
0.666667	0.333333	27
0.222222	0.777778	9
0.666667	0.333333	3
0.384615	0.230769	13
0.25	0.583333	12
0.458333	0.541667	24
0.444444	0.5	18
0.68	0.24	25
0.653846	0.346154	26
0.533333	0.333333	15
0.571429	0.142857	7
0.6	0.4	10
0.529412	0.470588	34
0.428571	0.142857	7
0.454545	0.318182	22
0.269231	0.730769	26
0.3125	0.6875	16
0.666667	0	3
0.627907	0.348837	43
0.153846	0.846154	13
0.428571	0.52381	21
0.7	0.3	10
0.272727	0.727273	22
0.305556	0.694444	36
0.6	0.4	15
0.545455	0.272727	11
0	0.25	8
0.473684	0.473684	19
0.4375	0.5	16
0.403846	0.480769	52
0.2	0.733333	15
0.48	0.48	25
0.125	0.625	8
0.333333	0.333333	9
0.181818	0.772727	22
0.428571	0.428571	7
0.45	0.5	20
0.222222	0.277778	18
0.428571	0.52381	21
0.125	0.75	8
0.411765	0.588235	17
0.227273	0.409091	22
0.4	0.6	5
0.333333	0.555556	9
0.777778	0.111111	9
0.4	0.5	20
0.526316	0.421053	19
0.384615	0.384615	13
0.461538	0.538462	26
0.608696	0.391304	23
0.44	0.52	25
0.5	0.5	2
0.230769	0.461538	13
0.685714	0.314286	35
0.466667	0.5	30
0.315789	0.473684	19
0.738095	0.261905	42
0.6	0.4	5
0	0.333333	3
0.454545	0.545455	11
0.3	0.6	10
0.375	0.4375	16
0.388889	0.611111	18
0.4	0.533333	15
0.181818	0.727273	11
0.571429	0.428571	14
0.30303	0.575758	33
0.533333	0.466667	15
0.375	0.125	8
0.6	0.3	20
0.545455	0.454545	11
0.576923	0.423077	26
0.722222	0.111111	18
0.6	0.4	30
0.727273	0.181818	11
0.428571	0.52381	21
0.578947	0.368421	19
0.5	0.25	4
0.222222	0.222222	18
0.277778	0.333333	18
0.833333	0.166667	12
0.5	0.5	6
0.375	0.375	8
0.461538	0.538462	13
0.5	0.357143	14
0.24	0.76	25
0.470588	0.352941	17
0.666667	0.333333	3
1	0	2
0.5	0.5	2
0.333333	0.533333	15
0	1	2
0	1	1
0.555556	0.333333	9
0.361111	0.472222	36
0.578947	0.263158	19
0.4	0.6	10
0.166667	0.583333	12
0.428571	0.571429	14
0.521739	0.478261	23
0.222222	0.777778	9
0.46875	0.53125	32
0.166667	0.833333	6
1	0	7
0.48	0.44	25
0.5	0.5	10
0.416667	0.583333	12
0.133333	0.8	15
0.25	0.5	4
0.0588235	0.470588	17
0.407407	0.592593	27
0.428571	0.142857	7
0.384615	0.615385	13
0.2	0.6	15
0	1	3
0.378378	0.513514	37
0.294118	0.705882	17
0.35	0.5	20
0.642857	0.357143	28
0.269231	0.576923	26
0.368421	0.552632	38
0.25	0.666667	12
0.347826	0.391304	23
0.466667	0.466667	15
0.4	0.1	10
0.535714	0.285714	28
0	1	1
0.0833333	0.416667	12
0.291667	0.375	24
0	0.333333	3
0.4375	0.5	16
0.25	0.75	8
0.5	0.428571	14
0.307692	0.538462	13
0.297297	0.702703	37
0.533333	0.266667	15
0.4	0.45	20
1	0	2
0.666667	0	3
0.166667	0.333333	12
0.264706	0.705882	34
0.348837	0.511628	43
0.5	0.5	2
0.666667	0.333333	9
0.2	0.3	10
0	1	1
0.5	0.5	2
0.59375	0.40625	32
0.214286	0.714286	14
0.153846	0.384615	13
0.142857	0.333333	21
0	1	1
0	1	2
0.666667	0.333333	3
0.357143	0.5	14
0.642857	0.214286	14
0.5	0.5	6
0.5	0.1	10
0.6	0.2	5
0.380952	0.619048	21
0.511111	0.422222	45
1	0	3
0.375	0.5	8
0.411765	0.411765	17
0.692308	0.307692	13
0.214286	0.714286	14
0.3	0.2	10
0.444444	0.5	36
0.384615	0.538462	13
0.333333	0.555556	9
0.25	0.666667	12
0.333333	0.5	12
0.666667	0.333333	6
0.365132	0.569079	304
0.5	0.5	8
0.294118	0.235294	17
0.2	0.8	20
0.166667	0.555556	18
0.4	0.44	25
0.333333	0.555556	9
0.642857	0.285714	14
0.307692	0.692308	13
0.5	0.5	20
0.52381	0.380952	21
0.382353	0.509804	102
0.333333	0.6	15
0.64	0.36	25
0.538462	0.230769	13
0.214286	0.285714	28
0.285714	0.714286	14
0.37931	0.551724	29
0.6	0.2	10
0.5	0.5	2
0.310345	0.62069	29
0.375	0.625	8
0.214286	0.714286	14
0.466667	0.466667	15
0.444444	0.555556	9
0.7	0.3	10
0.5	0	2
0.291667	0.375	24
0.545455	0.454545	11
0	1	2
0.4375	0.3125	16
0.363636	0.318182	22
0.666667	0.222222	9
0.5	0.5	6
0.444444	0.407407	27
0.307692	0.615385	13
0.35	0.6	20
0.333333	0.6	15
0.5	0.5	20
0.666667	0.333333	3
0.272727	0.363636	11
0.2	0.6	20
0.0909091	0.909091	11
0.153846	0.461538	13
0.5	0.416667	12
0.75	0.25	8
0.444444	0.555556	27
0.5625	0.4375	16
0.352941	0.647059	17
0.52381	0.333333	21
0.241379	0.655172	29
0.5	0.428571	14
0.37931	0.310345	29
0.615385	0.230769	13
0.733333	0.2	15
0.473684	0.473684	19
0.4	0.6	15
0.368421	0.631579	19
0.5	0.5	6
0.387097	0.548387	31
0.666667	0.333333	3
0.285714	0.714286	14
0.75	0.25	8
0.333333	0.666667	6
0.344828	0.568966	58
0.615385	0.307692	13
0.714286	0.285714	7
0.333333	0.666667	3
0.25	0.5	8
0.724138	0.275862	29
1	0	4
1	0	4
0.565217	0.434783	23
0.48	0.48	25
0.4	0.6	5
0.444444	0.388889	18
0.25	0.5	8
0.25	0.25	12
0.5	0.5	12
0.4	0.6	5
0.166667	0.333333	12
0.3125	0.6875	16
0.285714	0.714286	14
0.1875	0.5625	16
0.272727	0.272727	22
0.727273	0.272727	11
0.642857	0.357143	14
0.435897	0.512821	39
0.428571	0.5	14
0.4	0.6	10
0.363636	0.409091	22
0.363636	0.636364	11
0.487179	0.512821	39
0.6	0.2	10
0.117647	0.823529	17
0.5	0	4
0.5	0.5	2
0.606061	0.393939	33
0.552632	0.368421	38
0.533333	0.466667	15
0.388889	0.240741	54
0.5	0.5	20
0.210526	0.421053	19
0.5	0.5	14
0.34375	0.21875	32
0.333333	0.444444	9
1	0	2
0.424242	0.575758	33
0.157895	0.421053	19
0.181818	0.818182	11
0.333333	0.666667	24
0.454545	0.5	22
0.36	0.64	25
0.371429	0.485714	35
0.714286	0.214286	28
0.25	0.285714	28
0.684211	0.315789	19
0.142857	0.714286	7
0.5	0.5	14
0.333333	0.666667	3
0.25	0.0833333	12
0.571429	0.392857	28
0.368421	0.157895	19
0.6	0.333333	15
0.447368	0.342105	38
0.25	0.75	12
0.444444	0.111111	9
0.333333	0.666667	3
0.692308	0.230769	26
0	1	2
0.32	0.36	25
0.44	0.56	25
0.363636	0.636364	11
0.25	0.75	20
0.666667	0.333333	12
0.333333	0.6	15
0.411765	0.529412	17
0.5	0.5	8
0.538462	0.461538	13
0.411765	0.529412	17
0.333333	0.6	30
0.391304	0.521739	23
0.238095	0.47619	21
0.7	0.1	10
0.5	0.5	10
0.263158	0.315789	19
0.416667	0.25	12
0.2	0.5	10
0	0.777778	9
0.25	0.75	12
0.133333	0.866667	15
0.586207	0.37931	29
0.3125	0.1875	16
0.583333	0.416667	12
0.846154	0.153846	13
0.285714	0.142857	7
0	1	2
0.551724	0.448276	29
0.333333	0.666667	12
0.625	0.3125	16
0.333333	0.388889	18
0.363636	0.454545	11
0.454545	0.545455	11
0.411765	0.529412	17
0.333333	0.666667	3
0.5	0.5	8
0.4	0.6	10
0.5	0.5	4
1	0	1
0.666667	0	3
0.5	0.5	2
0.5	0.5	6
1	0	1
0.37931	0.310345	29
0.3	0.7	10
0.5	0.382353	34
0.52381	0.380952	21
0.352941	0.588235	17
0.0625	0.5625	16
0.5	0.25	12
0.3	0.4	30
0.375	0.125	8
0.533333	0.2	15
0.333333	0.625	24
0.5	0.5	2
0.25	0.375	16
0.342857	0.571429	35
0.333333	0.555556	9
0.75	0.25	4
0.333333	0.666667	3
0.384615	0.153846	13
0.0833333	0.416667	12
0.5	0.4	10
1	0	3
0.266667	0.266667	15
0.333333	0.666667	6
0.714286	0.214286	14
0.25	0.678571	28
0.25	0.55	20
0.666667	0.285714	21
0.333333	0.666667	3
0.272727	0.727273	11
0.25	0.333333	12
0.421053	0.473684	19
0.444444	0.111111	9
0.533333	0.266667	15
1	0	2
0.428571	0.571429	7
0.285714	0.714286	7
0.933333	0	15
0.6	0.333333	15
0.222222	0.777778	9
0.529412	0.352941	17
0.166667	0.666667	6
0.333333	0.666667	9
0.25	0.541667	24
0.5	0	6
0.5	0.2	10
0.333333	0.222222	9
0.615385	0.384615	26
0.583333	0.333333	12
0.416667	0.416667	12
0.111111	0.777778	9
0.47619	0.428571	21
0.4375	0.5625	16
0.75	0.25	4
0.214286	0.642857	14
0.3125	0.6875	16
0.351351	0.594595	37
0.409091	0.590909	22
0.590909	0.0454545	22
0.6875	0.3125	16
0	0	3
0.4375	0.375	16
0.541667	0.458333	24
0.428571	0.357143	14
0.263158	0.710526	38
0.533333	0.4	15
0.736842	0.263158	19
0	1	2
0.565217	0.391304	23
0.461538	0.538462	26
0.434783	0.565217	23
0.2	0.666667	15
0.357143	0.214286	14
0.388889	0.5	18
0.465116	0.534884	43
0.428571	0.571429	21
0.272727	0.272727	11
0.636364	0.227273	22
0.444444	0.555556	9
0.642857	0.285714	14
0.375	0.5	8
0.181818	0.727273	11
0	0.545455	11
0.533333	0.466667	15
0.571429	0.428571	14
0.6	0.333333	15
0.5	0.5	14
0.25	0.583333	36
0.533333	0.466667	15
0.307692	0.615385	13
0.555556	0.388889	18
0.333333	0.666667	3
0.470588	0.470588	17
0.285714	0.357143	14
0.333333	0.407407	27
0.395349	0.604651	43
0.666667	0.333333	3
0	1	3
0.333333	0.333333	6
0.444444	0.222222	9
0.34	0.36	50
0.176471	0.764706	17
0.7	0.3	10
0.4	0.4	10
0.583333	0.416667	12
0.15	0.75	20
0.333333	0.666667	30
0.5	0.428571	14
0.2	0.533333	15
0.666667	0.333333	3
0.392857	0.178571	28
0.5	0.166667	12
0.363636	0.636364	22
0.615385	0.192308	26
0.4	0.6	15
0.363636	0.636364	11
0.333333	0.5	6
0.162791	0.488372	43
0.857143	0.0714286	14
0.461538	0.538462	13
0.833333	0.166667	6
0.363636	0.454545	22
0.2	0.533333	15
0.214286	0.428571	14
0.133333	0.866667	15
0.8	0.16	25
0.571429	0.142857	7
0.625	0.25	24
0.3	0.4	10
0.357143	0.392857	28
0.769231	0.0769231	13
0.615385	0.384615	13
0.833333	0.0555556	18
0.352941	0.647059	17
0.363636	0.636364	11
0.333333	0.6	15
0.3125	0.6875	16
0.333333	0.458333	24
0.461538	0.538462	13
0.633333	0.366667	30
0.454545	0.545455	11
0.5	0.227273	22
0.75	0	4
0.346154	0.423077	26
0.375	0.291667	24
0.583333	0.333333	12
0.5	0.5	18
0.176471	0.529412	17
0.521739	0.434783	23
0.333333	0	3
0.565217	0.304348	23
0.214286	0.785714	14
0.24	0.64	25
0.434783	0.565217	23
0.357143	0.571429	14
0.428571	0.571429	14
0.166667	0.666667	6
0.583333	0.416667	12
0.666667	0.333333	3
0.4	0.6	25
0.5	0.3125	16
0.166667	0.5	12
0.388889	0.222222	18
0.214286	0.392857	28
0.333333	0.388889	18
0.533333	0.2	15
0.583333	0.333333	12
0.636364	0.272727	11
0.2	0.8	5
0	1	2
0.4	0.4	10
0.454545	0.545455	11
0.461538	0.538462	13
0.2	0.8	5
0.428571	0.357143	28
0.666667	0.333333	9
0.214286	0.5	14
0.214286	0.642857	14
0.461538	0.538462	13
0.444444	0.111111	9
0.368421	0.631579	19
0.409091	0.590909	22
0.266667	0.666667	15
0.428571	0.357143	14
0.772727	0.136364	22
0.538462	0.461538	13
0.25	0.7	20
0.586207	0.37931	29
0.333333	0.416667	12
0.230769	0.384615	13
0.25	0.75	8
0.217391	0.695652	23
0.48	0.4	25
0.190476	0.761905	21
0.5	0.5	2
0.363636	0.636364	11
0.666667	0.333333	3
0.571429	0.428571	21
0.37037	0.62963	27
0.6875	0.3125	16
0.350649	0.636364	77
0.5	0.5	18
0.416667	0.583333	12
0.444444	0.555556	18
0.214286	0.285714	14
1	0	2
0.4	0.533333	30
0.277778	0.0555556	18
0.833333	0.111111	18
0.125	0.75	16
0.692308	0.153846	13
0.428571	0.571429	7
0.368421	0.631579	38
0.714286	0.285714	14
0.176471	0.823529	17
0.571429	0.428571	7
0.52	0.48	25
0.142857	0.571429	14
0.411765	0.470588	17
0.35	0.45	20
0.571429	0	7
0.222222	0.555556	9
0.36	0.6	50
0.333333	0.583333	12
0.24	0.64	25
1	0	1
0.470588	0.529412	17
0.285714	0.142857	7
0.384615	0.0769231	13
0.16	0.84	25
0.285714	0.714286	7
0.142857	0.428571	7
0.25	0.25	4
0.444444	0.555556	9
0.285714	0.685714	35
0.526316	0.473684	19
0.0833333	0.75	24
0	1	3
0.4	0.28	25
0.333333	0.6	15
0.533333	0.4	15
0.75	0.25	8
0.3	0.2	10
0.3	0.6	10
0.468085	0.382979	47
0.461538	0.307692	13
0.222222	0.555556	18
0.8	0.1	20
0.434783	0.478261	23
0.333333	0.666667	9
0.4	0.6	15
0.25	0.666667	36
0.615385	0.307692	13
0.4	0.6	15
0.384615	0.307692	13
0.36	0.34	50
0.35	0.5	20
0.8	0	10
0.684211	0.315789	19
0.307692	0.538462	13
0.25	0.708333	24
0.5	0.5	2
0.5	0.5	14
0.6875	0.1875	16
0.636364	0.212121	33
0.529412	0.235294	17
0.190476	0.333333	21
0.705882	0.294118	17
0.266667	0.666667	15
0.454545	0.454545	11
0.411765	0.441176	34
0.75	0.125	8
0.454545	0.181818	11
0.6	0.0666667	15
0.357143	0.571429	14
0.954545	0.0454545	22
0.363636	0.0909091	11
0.677419	0.322581	31
0.3	0.5	10
0.454545	0.545455	11
0.210526	0.789474	19
0.387097	0.612903	31
0.37931	0.137931	29
0.333333	0.666667	18
0.619048	0.380952	21
0.368421	0.210526	19
0.545455	0.363636	11
0.6	0.4	10
0.533333	0.3	30
0.481481	0.111111	27
0.272727	0.727273	22
0.3125	0.5	16
0.35	0.6	20
0.5	0.5	10
0.571429	0.428571	28
0.5	0.5	4
0.5	0.5	2
0.4	0.4	10
0.378378	0.297297	37
0.608696	0.304348	23
0.4	0.6	10
0.210526	0.368421	19
0.238095	0.52381	21
0.384615	0.538462	13
0.3	0.7	10
0.333333	0.666667	27
0.352941	0.470588	17
0.526316	0.473684	19
0.625	0.333333	24
0.363636	0.5	22
0.8	0.1	10
0.538462	0.0769231	13
0.363636	0.590909	22
0.444444	0.555556	27
0.354839	0.193548	31
0.666667	0.291667	24
0.733333	0.266667	15
0.111111	0.777778	18
0.357143	0.571429	14
0.333333	0.5	12
0.291667	0.166667	24
0.5	0.442308	52
0.416667	0.5	12
0.276596	0.276596	47
0.375	0.3125	16
0.5	0.5	2
0.354839	0.580645	31
0.384615	0.153846	13
0.142857	0.457143	35
0.6	0.4	15
0.6	0.4	20
0.513514	0.405405	37
0.37037	0.592593	27
0.375	0.25	8
0.5	0.5	22
0.263158	0.736842	19
0.666667	0.333333	9
0.391304	0.217391	23
0.285714	0.214286	14
0.047619	0.952381	21
0.357143	0.0714286	14
0.285714	0.714286	21
0.384615	0.615385	13
0.56	0.4	25
0.8	0.2	10
0.5625	0.375	16
0.5	0.5	6
0.421053	0.526316	19
0.291667	0.333333	24
0.444444	0.444444	18
0.210526	0.315789	19
0.5	0.384615	26
0.3	0.7	30
0.1875	0.75	16
0.4	0.6	25
0.733333	0.266667	15
0.333333	0.666667	24
0.368421	0.210526	19
0	1	2
0.333333	0.333333	15
0.5	0.5	4
0.444444	0.388889	18
0.533333	0.466667	15
0.333333	0.666667	12
0.2	0.2	10
0.769231	0.230769	13
0.3125	0.5	16
0.4	0.6	10
0.305556	0.555556	36
0.34375	0.625	32
0.25	0.75	4
0.25	0.75	4
0.384615	0.615385	13
0.571429	0.428571	14
0.708333	0.166667	24
0.652174	0.347826	23
0.409091	0.545455	22
1	0	3
0.583333	0.416667	12
0.25	0.25	12
0.769231	0.230769	13
0.333333	0.111111	9
0.45	0.5	20
0.3	0.45	20
0.46875	0.4375	32
0.55	0.35	20
0.5	0.416667	12
0.428571	0.571429	14
0.541667	0.458333	24
0.166667	0.416667	12
0.421053	0.210526	19
0.4	0.6	5
0.395833	0.25	48
0.333333	0.571429	21
0.5	0.4375	16
0.25	0.125	8
0.52	0.4	25
0.166667	0.333333	12
0.2	0.2	5
0.592593	0.259259	27
0.148148	0.740741	27
0.333333	0.458333	24
0.625	0.25	16
0.384615	0.192308	26
0.380952	0.285714	21
0.266667	0.666667	15
0.392857	0.607143	28
0.3125	0.3125	16
0.666667	0.333333	3
0.166667	0.333333	12
0.230769	0.230769	13
0.37931	0.551724	29
0.391304	0.565217	23
0.222222	0.777778	9
0.307692	0.692308	13
0.157895	0.421053	19
0.625	0.375	8
0.583333	0.416667	12
0.434783	0.521739	23
0.285714	0.714286	7
0.285714	0.52381	21
0.375	0.5	8
0.142857	0.714286	7
0	1	2
0.888889	0.111111	9
0.205128	0.769231	39
0.166667	0.833333	6
0.666667	0.166667	6
0.416667	0.583333	24
0.666667	0.333333	9
0.416667	0.5	12
0.25	0.75	12
0.2	0.8	10
0	1	1
0.333333	0.666667	9
0	1	1
0.315789	0.684211	19
0	1	3
0	1	1
0.5	0.5	2
0.4	0.6	10
0	1	3
0.333333	0.666667	3
0	1	3
0.5	0.5	6
0	1	1
0.334615	0.623077	260
0	0.8	5
0.142857	0.571429	7
0.214286	0.714286	14
0	1	1
0.428571	0.571429	7
0.666667	0.333333	9
0	1	7
0.125	0.75	8
0.4	0.5	10
0.266667	0.666667	15
0.230769	0.769231	13
0.111111	0.777778	9
0.333333	0.666667	12
0.25	0.75	8
0.428571	0.571429	7
0.333333	0.5	12
0	1	9
0.461538	0.538462	13
0.333333	0.666667	6
0.111111	0.888889	9
0.5	0.5	12
0.181818	0.818182	11
0.333333	0.666667	6
0.333333	0.666667	9
0.3125	0.6875	16
0.2	0.8	10
0.166667	0.833333	6
0.121951	0.731707	41
0.5	0.5	16
0.125	0.825	40
0.428571	0.5	14
0.0909091	0.818182	11
0.333333	0.5	12
0.555556	0.444444	9
0.368421	0.631579	19
0.142857	0.857143	14
0.128205	0.717949	78
0.578947	0.368421	19
0.285714	0.714286	7
0.571429	0.428571	7
0.5	0.5	4
0.25641	0.74359	39
0.181818	0.818182	11
0	1	1
0	1	2
0.0666667	0.866667	15
0	1	4
0.666667	0.333333	3
0.333333	0.666667	3
0.291667	0.541667	24
0.1	0.9	10
0.285714	0.714286	7
0.166667	0.833333	6
0.3	0.7	10
0	0.666667	6
0.25	0.5	4
0.5	0.5	4
0.8	0.2	5
0.75	0.25	4
0.222222	0.777778	9
0.4	0.48	25
0	1	1
0.5	0.5	2
1	0	2
0.5	0.5	6
0	1	2
0.571429	0.285714	7
0.6	0.3	10
1	0	3
0.625	0.3125	16
0.5	0.5	10
0.666667	0.333333	12
0.444444	0.555556	9
0.333333	0.666667	15
0.176471	0.823529	17
0.636364	0.272727	11
0.666667	0.333333	6
0	0.666667	3
0.125	0.75	8
0.0625	0.8125	16
0.2	0.8	10
0.2	0.8	5
0	1	3
0	0.9	10
0.166667	0.666667	6
0.125	0.75	8
0.25	0.75	12
0.166667	0.666667	6
0	1	5
0.428571	0.571429	7
0.0909091	0.909091	22
0.357143	0.642857	14
0.571429	0.428571	7
0.526316	0.473684	19
0.25	0.5625	16
0.333333	0.555556	9
0.615385	0.384615	13
0	1	4
0.307692	0.692308	13
0.2	0.4	5
0.4	0.6	5
0.5	0.5	2
0	0.833333	12
0.666667	0.333333	3
0.4	0.5	10
0.5	0.333333	6
0.5	0.5	4
0.5	0.5	8
0.666667	0.333333	3
0.285714	0.714286	7
0.4	0.6	5
0.5	0.375	8
1	0	2
0.4	0.6	5
0.375	0.625	8
0.166667	0.333333	6
0.75	0.25	4
0.2	0.8	5
0.526316	0.421053	19
0.5	0.5	6
0.384615	0.538462	13
0.333333	0.666667	3
0	1	4
0.285714	0.571429	7
0.6	0.4	5
0	0.272727	11
0.5	0.5	2
0	1	3
0.25	0.25	4
0.5	0.5	2
0.25	0.625	8
0.4	0.6	5
0.4	0.6	10
0.875	0.125	8
0.25	0.25	4
0.333333	0.333333	3
0	1	3
0.666667	0	3
0.5	0.25	8
0	1	2
0.4	0.6	5
0.333333	0.666667	6
1	0	3
1	0	2
1	0	5
0.857143	0.142857	7
0.6	0.4	5
0.278075	0.417112	187
0	1	3
0.125	0.875	8
0.428571	0.571429	7
0.6875	0.25	16
0.625	0.125	8
0	0	10
0.571429	0.428571	14
0.333333	0.666667	6
0.666667	0.333333	9
0.363636	0.636364	11
0.666667	0.333333	6
0.684211	0.263158	19
1	0	2
0.333333	0.666667	9
0.210526	0.789474	19
0.388889	0.555556	18
0.375	0.541667	24
0.705882	0.235294	17
0.827586	0.137931	29
0.571429	0.428571	14
0.384615	0.615385	13
0.733333	0.266667	15
0.444444	0.555556	9
0.4	0.5	20
0.722222	0.222222	18
0.714286	0.214286	14
0.52381	0.428571	21
0.352941	0.588235	17
0	0.333333	15
1	0	5
0.285714	0.142857	7
0.6	0.4	20
0.473684	0.526316	19
0.619048	0.380952	21
0.52381	0.428571	21
0.75	0.25	4
1	0	2
0.8	0.2	5
0.8	0	5
0	1	3
0.5	0.5	4
0.5	0.5	4
0.444444	0.333333	9
0.416667	0.583333	12
0	1	1
0.6	0.3	10
0.25	0.5	8
0.333333	0.666667	3
0	1	1
0	1	2
0.333333	0.666667	3
0.285714	0.714286	14
0.333333	0.666667	3
0.5	0.5	2
0.333333	0.666667	3
0.444444	0.555556	9
0.4	0.6	5
1	0	2
0.166667	0.666667	6
0.181818	0.818182	11
0.428571	0.571429	7
0.1	0.8	20
0.75	0.25	4
0.333333	0.666667	3
0.333333	0.333333	12
0.222222	0.777778	9
0.214286	0.714286	14
0.384615	0.538462	13
0.375	0.5	8
0.4	0.3	10
0.333333	0.666667	3
0.666667	0.333333	3
0.666667	0.333333	3
0.5	0.5	4
0.5	0.5	10
0.833333	0.166667	6
0.210526	0.631579	19
0.2	0.8	5
0.5	0.5	6
0.3	0.7	10
0.2	0.6	5
0.5	0.333333	6
0.4	0.6	5
0.5	0.5	4
0	1	2
0.666667	0.333333	3
0.25	0.75	4
0.347826	0.565217	23
0.2	0.8	5
0.117647	0.647059	17
0.444444	0.555556	9
0.52381	0.428571	21
0.0833333	0	12
0.375	0.5	8
0.5625	0.4375	16
0.4	0.5	10
0.666667	0.333333	6
0.608696	0.304348	23
1	0	7
1	0	5
0.8	0.2	10
0.125	0.75	8
0.454545	0.545455	11
0.545455	0.363636	11
0	1	1
0	0.75	8
0.466667	0.466667	15
0.5	0.5	10
0.555556	0.444444	9
0.272727	0.636364	11
0.555556	0.444444	9
0.142857	0.857143	7
0.461538	0.307692	13
0.4	0.2	15
0.25	0.6875	16
0.454545	0.363636	11
0.428571	0.428571	7
0.52381	0.47619	21
0.25	0.625	8
0.5	0.5	2
0.333333	0.333333	6
0.5	0.5	16
0.25	0.75	8
1	0	1
0	1	1
0.230769	0.692308	13
0.2	0.6	5
0.384615	0.538462	13
0.333333	0.666667	3
0.5	0	2
0.411765	0.529412	17
0	1	2
0.5	0.5	10
0.571429	0.428571	14
0	1	4
1	0	2
0	1	1
0.25	0.75	8
0.333333	0.666667	9
1	0	2
0.166667	0.75	12
0.1	0.7	20
0.538462	0.461538	13
0.5	0.5	4
0.285714	0.714286	7
1	0	2
0.384615	0.461538	13
1	0	2
0.8	0.2	5
1	0	1
0.857143	0	7
0.375	0.375	8
0	1	3
0.333333	0.666667	9
0.8	0	5
0.4	0.6	10
0.52381	0.428571	21
0.142857	0.714286	7
0	1	5
0	0.142857	7
0.714286	0.285714	7
0.833333	0.166667	6
0.5	0.5	2
0.333333	0.666667	9
0.615385	0.384615	13
0.6	0.4	5
1	0	3
0.8	0.2	10
0.4	0.4	5
0.666667	0.333333	6
0.333333	0.666667	6
0.333333	0.666667	3
0.2	0.8	15
0.631579	0.368421	19
0.625	0.375	8
0.4	0.4	5
0.333333	0.666667	3
0.777778	0.111111	9
1	0	5
0.8	0.2	5
0	1	3
0.75	0.25	4
0.454545	0.545455	11
0.625	0.375	8
0.571429	0.428571	7
0.4	0.6	10
0.571429	0.285714	7
0.75	0.25	8
0.4	0.6	5
0.742857	0.2	35
0.8	0.2	5
0.333333	0.666667	6
0.612903	0.387097	31
0.6	0.4	10
0.4	0.6	5
0	1	2
0	1	1
0.5	0.4	10
0.6	0.4	10
0.333333	0.6	15
0.777778	0.222222	9
0.428571	0.571429	7
0.4	0.2	5
0.571429	0.428571	7
0.0833333	0.833333	12
0.666667	0.333333	6
0	0	5
0.540541	0.405405	37
0	0	4
0.1	0.1	10
0.375	0.375	16
0.666667	0.25	12
0.777778	0.111111	9
0.789474	0.157895	19
0.25	0.75	8
0.8	0	5
0.8	0.2	10
0.4	0.6	5
0.8	0.2	10
1	0	1
0.2	0.8	5
0.111111	0.148148	27
0	1	6
0.6	0.4	5
0.833333	0.166667	6
0.5	0.5	6
0	1	1
0	1	3
0.444444	0.555556	9
0	1	4
0.75	0.25	4
0.75	0.25	8
0.666667	0.333333	3
0.9	0	10
0.5	0.5	2
0.75	0.25	4
0.363636	0.545455	11
0.5	0.5	2
0.428571	0.571429	7
0.454545	0.545455	11
0.4	0.55	20
0.6	0.2	5
0.444444	0.5	18
0.833333	0.166667	6
0	0	6
0.75	0.25	4
1	0	5
0.666667	0.333333	9
0.5	0.5	4
0.285714	0.714286	7
0.6	0.4	5
0.444444	0.444444	9
0.5	0.333333	6
0.75	0.25	4
0.666667	0.333333	3
0.8	0.2	5
0	0.5	12
1	0	3
1	0	4
0	1	1
1	0	6
0	0	11
0	0	4
0.428571	0.428571	7
0.333333	0.333333	3
0.666667	0.333333	3
1	0	1
0	1	1
1	0	1
0.5	0.333333	6
0.625	0.25	8
0.5	0.5	2
0.4	0.6	5
0	0.142857	7
0	0	1
0.5	0.5	4
0	0.333333	9
0	0	3
0.666667	0.222222	9
0	0.142857	7
0.777778	0.111111	9
0	0	6
0.916667	0.0833333	12
0	0	2
0	0.142857	7
0	0.166667	6
0.8	0	5
0.25	0.625	8
0.714286	0.142857	7
0	0.6	5
0.166667	0.5	6
0.75	0.25	4
0.5	0.5	4
0	0	4
0.714286	0.285714	7
0.8	0.2	5
0.5	0.5	8
0.5	0.5	6
0.875	0	8
0.777778	0.222222	9
0	0	4
0	0	5
0.666667	0.25	12
0.75	0.25	4
0.125	0	8
0.25	0.75	4
0.6	0.4	5
0.666667	0.333333	6
0	0.142857	7
0.75	0.25	8
0.333333	0.666667	3
0.625	0.375	8
1	0	1
1	0	4
0.285714	0.571429	7
0.5	0.5	2
0.333333	0.666667	6
1	0	2
0.4	0.2	5
0.875	0.125	8
0.6	0.4	5
0.5	0.5	10
0.5	0.5	6
0.5	0.333333	6
0.5	0.25	4
0.2	0.8	5
0.666667	0.333333	6
0.25	0.5	4
0	0.2	5
0.428571	0.571429	7
0.818182	0.181818	11
0	1	3
1	0	3
0.6	0.3	20
0.2	0.6	5
0.4	0.6	10
0.666667	0.333333	9
0.666667	0.333333	18
0	0	7
0.5	0.333333	6
0.666667	0.333333	3
0.833333	0.166667	6
0.5	0.25	4
0	0.2	5
0.888889	0.111111	9
0.625	0.25	8
0.4	0.6	5
0.666667	0.25	12
0.875	0.125	8
0.5	0.5	4
0.666667	0.333333	6
0	0.666667	3
0.666667	0.333333	6
0.7	0.3	20
0.571429	0.428571	14
0.444444	0.333333	9
0.727273	0.272727	11
0.333333	0.666667	6
0.625	0.3125	16
0.727273	0.272727	11
0.666667	0.333333	6
0.25	0.75	4
0.777778	0.222222	36
0.7	0.2	10
0.75	0.25	8
0.666667	0	3
0.375	0.5	8
0.636364	0.272727	11
0.333333	0.5	6
0.428571	0.5	14
0.75	0.25	4
0.590909	0.272727	22
0.545455	0.454545	11
0.285714	0.571429	7
0.333333	0.666667	3
0.666667	0.333333	9
0.75	0.1875	16
0.4	0.6	5
1	0	3
1	0	5
1	0	4
0.666667	0.333333	3
0	1	3
0	1	1
0.75	0.25	8
0.75	0.25	8
0.7	0.3	10
0.333333	0.666667	3
0.8	0.2	5
0	1	1
1	0	1
0.5	0.5	6
0.2	0.8	5
0.2	0.8	5
0	0.888889	9
0.6	0.4	30
1	0	3
0.222222	0.777778	9
0.571429	0.428571	7
0.5	0.5	6
0.222222	0.777778	9
1	0	3
0.5625	0.3125	16
1	0	3
1	0	2
0.571429	0.428571	7
1	0	7
0.333333	0.666667	6
0.666667	0.333333	9
0.363636	0.454545	11
0.434783	0.521739	23
1	0	1
1	0	5
0.818182	0.181818	11
0.846154	0.153846	13
0.636364	0.363636	11
0.625	0.375	8
0.75	0.166667	12
1	0	3
1	0	7
0	1	3
0.75	0.25	4
0.727273	0.272727	11
0.533333	0.466667	15
0.25	0.75	4
0.692308	0.307692	13
0.333333	0.666667	6
0.666667	0.333333	12
0.714286	0.238095	21
0.666667	0.333333	9
0	1	7
0.529412	0.411765	17
0.833333	0	6
0.666667	0.333333	6
0.875	0.125	8
0.333333	0.666667	9
0.416667	0.416667	12
1	0	4
0.636364	0.272727	11
0.666667	0.333333	9
0.5	0.428571	42
0.380952	0.571429	21
0.68	0.28	25
0.375	0.625	8
0.6	0.4	5
0.555556	0.444444	9
0.583333	0.416667	24
0.733333	0.2	15
0.833333	0.166667	6
0.404762	0.5	42
0.857143	0.142857	7
0.423077	0.461538	26
0.444444	0.555556	9
0.571429	0.333333	21
0.690476	0.285714	42
0.6	0.3	20
0.8	0.2	10
0.666667	0.333333	12
0.857143	0	7
0.111111	0.666667	9
0.518519	0.333333	27
0.555556	0.388889	18
0.2	0.8	5
0.125	0.75	8
1	0	4
0	1	2
0.8125	0.1875	16
0.9	0.1	10
0.705882	0.294118	17
0.435484	0.532258	62
0.769231	0.230769	13
0.75	0.25	8
0.769231	0.230769	13
0.727273	0.181818	11
0.869565	0.0869565	23
0.6	0.4	5
0.714286	0.285714	7
0.833333	0.166667	6
0.3	0.7	10
0.375	0.625	8
0.304348	0.652174	23
0.25	0.75	4
0.75	0.25	4
0.833333	0.166667	6
0.711111	0.288889	45
0.666667	0.25	12
0.733333	0.266667	15
0.823529	0.176471	17
0.555556	0.444444	9
0.636364	0.272727	11
0.833333	0.166667	6
0.5	0.375	8
0.866667	0.133333	15
1	0	7
0	1	1
0	0.444444	9
0.75	0.25	4
0	0	2
0	0.1	20
0	0	2
0	0	8
0	0	2
0.666667	0.333333	3
0	0.0909091	22
0	0.0208333	48
0	0	5
0	0	2
0.333333	0	3
0	0	15
0.333333	0.222222	9
0	1	3
0	0	7
0	0	1
0.714286	0	7
0	0.8	5
0	0.142857	7
0	0.75	8
0	0	4
0	0	7
0	0	18
0	0	5
0	0	5
0	0.0434783	23
0	0	1
0	0.333333	3
0	0.0833333	12
0	0.166667	6
0	0	8
0	1	2
0.8	0	5
0	0.2	5
0	0	8
0	0.6	5
1	0	1
1	0	1
0.833333	0.166667	6
0.428571	0.571429	7
0.545455	0.454545	11
0	0	3
0	0	6
0	0	6
0	0.142857	7
0	0.0444444	45
0	0.125	8
0.6	0.2	5
0.333333	0.666667	3
0.846154	0.153846	13
0	0	7
0.5	0.25	4
0.5	0.5	4
0.5	0.5	4
1	0	3
0.3	0.7	10
0.583333	0.416667	12
0.555556	0.222222	9
0.5	0.5	2
0.125	0.125	8
0	0	4
0	0	1
0.888889	0.111111	9
0.363636	0.590909	22
0.333333	0.666667	3
0.8	0.2	5
0.555556	0.444444	9
0	1	1
0.352941	0.647059	17
0.2	0.8	5
0	1	1
0.5	0.5	4
0.4	0.6	5
0.5	0.4	10
0.2	0.6	10
0.25	0.708333	24
0.333333	0.5	6
0.666667	0.333333	6
0.333333	0.666667	6
0	1	2
0	0	1
0.333333	0.666667	6
0.25	0.75	4
0.75	0.25	8
0.5	0.5	2
1	0	1
1	0	3
0	1	2
0.333333	0.666667	9
0.333333	0.666667	3
0.375	0.5625	16
0	1	2
0.4	0.6	5
0.75	0.1875	16
0.3	0.6	10
1	0	1
0.5	0.5	2
0.428571	0.571429	7
1	0	1
0.5	0	2
0	0.5	4
1	0	1
0.666667	0.333333	3
0	0	1
0.75	0.25	4
1	0	1
1	0	5
1	0	1
0.5	0.25	4
0	1	1
0.8	0.2	5
1	0	2
0.8	0	5
1	0	1
0	0	1
1	0	1
0.666667	0.333333	6
0	0	1
1	0	2
1	0	3
1	0	2
0	1	2
0.6	0.4	5
1	0	4
0	1	1
0.666667	0.333333	3
1	0	1
0.666667	0.333333	3
0	1	1
0.6	0.4	10
0.6	0.4	10
1	0	3
1	0	1
0.5	0.5	4
0.333333	0.666667	6
0.666667	0.333333	3
0	1	1
1	0	1
0	0.666667	3
0.5	0.5	4
1	0	1
1	0	1
0.75	0.25	4
0.75	0.25	4
1	0	1
1	0	1
0	1	1
1	0	1
0	1	1
1	0	3
1	0	1
1	0	3
0.5	0.5	4
0.333333	0.333333	3
1	0	4
0.5	0.5	6
0.666667	0	3
0.555556	0.444444	9
0.5	0.5	4
0.666667	0.291667	24
0.5	0.5	14
1	0	1
0.4	0.6	5
0	1	5
1	0	1
0.75	0.25	4
0	0.6	5
1	0	3
0.75	0.25	4
0.375	0.4375	16
1	0	1
0	1	2
1	0	1
1	0	1
1	0	2
1	0	3
0.714286	0.285714	7
0.4	0.6	5
0.571429	0.428571	7
1	0	2
0	1	1
0.333333	0.666667	6
0.5	0.5	4
1	0	1
1	0	4
0.692308	0.307692	13
0.75	0.25	4
0.5	0.5	2
1	0	2
1	0	2
0.666667	0.333333	3
0	1	2
0.3	0.6	10
1	0	1
0.8	0.2	5
0.5	0.375	8
0	1	1
1	0	1
0	1	1
0	1	1
0	1	1
0.333333	0.666667	3
0.5	0.25	4
0.6	0.4	5
0	0.5	2
0.5	0.5	2
1	0	2
0	1	1
0	1	2
1	0	2
0.666667	0.333333	3
0	1	1
0	1	1
0	1	1
0	1	2
0	0	1
0	1	1
0.666667	0.333333	9
0.4	0.6	5
1	0	1
0.625	0.375	8
0.571429	0.428571	7
0.75	0.25	4
0.833333	0.166667	6
0	1	2
0.666667	0.333333	3
0.888889	0.111111	9
0.4	0.6	5
0	1	1
1	0	1
1	0	1
1	0	1
0	1	2
1	0	1
0	1	1
1	0	1
1	0	1
0	1	1
0	1	1
1	0	1
0	1	1
1	0	1
0.5	0	2
0	1	1
1	0	1
0	1	1
0.5	0.5	2
1	0	1
0	1	1
0	1	1
1	0	1
0.5	0.5	2
0.5	0.5	2
0	1	1
0	1	1
1	0	4
1	0	2
0	1	2
0	1	1
0	1	1
0	1	1
0	1	1
0	1	2
0	1	2
0	1	1
1	0	1
1	0	1
0	0	2
0	0	1
1	0	2
0	1	1
0	1	1
1	0	1
1	0	1
1	0	1
1	0	1
0	1	1
0	1	4
0	1	2
1	0	1
1	0	1
1	0	1
1	0	1
1	0	1
1	0	2
0	0	1
0	1	1
1	0	1
0.333333	0.666667	3
0	1	1
0.666667	0.333333	6
1	0	1
0	1	1
0	1	1
0.5	0.5	2
1	0	1
0	1	1
1	0	1
1	0	1
0	1	1
1	0	1
0	1	1
1	0	1
0	1	1
0	1	1
0	1	1
0	1	1
0	1	1
0	1	1
1	0	1
0.5	0.5	2
0	1	1
1	0	2
0	0.666667	3
1	0	2
0.5	0.5	2
0	1	1
0.5	0.5	2
0.5	0.5	2
1	0	1
0	1	1
0	0	1
1	0	1
1	0	1
1	0	1
0	0	1
1	0	2
0	1	1
0	1	1
1	0	1
0.5	0.5	2
0.333333	0.5	6
0.25	0.75	4
0	1	3
0.333333	0.5	6
0.111111	0.777778	9
0.65625	0.28125	32
0.333333	0.555556	9
0.6	0.4	5
0.2	0.6	5
0.166667	0.833333	6
1	0	4
0.25	0.75	4
0	1	8
0.357143	0.5	14
0.5	0.5	6
0.375	0.625	8
0.25	0.75	4
0.225806	0.741935	31
0	1	3
0	1	3
0.470588	0.529412	17
0.5	0.5	12
0.666667	0.333333	3
0.4	0.4	5
0.2	0.6	10
0.409091	0.590909	44
0.5	0.428571	14
0.347826	0.652174	23
0.4	0.5	10
0.125	0.75	8
0.714286	0.285714	14
0.416667	0.5	12
0.4	0.6	15
0.333333	0.533333	15
0.333333	0.666667	12
0.636364	0.363636	11
0.628571	0.342857	35
0.5	0.411765	34
0.181818	0.636364	11
0.466667	0.4	15
0.5625	0.4375	16
0.333333	0.666667	6
0.571429	0.285714	7
0.1	0.7	10
0.25	0.75	8
0.142857	0.714286	14
0.4	0.466667	15
0.294118	0.647059	17
0.4	0.6	10
0.2	0.8	15
0.390244	0.439024	41
0.5	0.5	14
0.333333	0.583333	12
0.272727	0.545455	11
0.25	0.5	8
0.454545	0.545455	11
0.466667	0.466667	15
0.304348	0.391304	23
0.5625	0.4375	16
0.35	0.4	20
0.5	0.5	8
0.454545	0.545455	11
0.285714	0.714286	7
0.473684	0.526316	19
0.454545	0.545455	11
0.2	0.8	10
0.5	0.333333	12
0.545455	0.454545	11
0.454545	0.545455	11
0.333333	0.611111	18
0.5	0.35	20
0.615385	0.307692	13
0.166667	0.583333	12
0.333333	0.666667	6
0.666667	0	3
0.444444	0.444444	9
0.625	0.375	8
0.25	0.5	4
0.222222	0.777778	9
0.142857	0.857143	7
0.333333	0.666667	3
0.25	0.5	4
0.333333	0.666667	9
0	0.5	2
0.1	0.9	10
0.5	0.25	4
0.166667	0.833333	6
0.4	0.4	5
0.178082	0.69863	73
0	1	4
0	1	3
0.25	0.25	4
0	1	2
0.2	0.8	5
0	1	2
0.538462	0.461538	13
0.222222	0.777778	9
0.454545	0.545455	11
0.333333	0.444444	9
0.125	0.75	8
0.555556	0.444444	9
0.181818	0.727273	11
0.25	0.666667	12
0.133333	0.666667	15
0.428571	0.428571	7
0.5	0.166667	6
0.363636	0.636364	11
0.266667	0.733333	15
0	1	1
0	1	1
0.533333	0.4	15
0.272727	0.272727	11
0.857143	0.142857	7
0	0.714286	7
0.5	0.428571	14
0.285714	0.714286	7
0.571429	0.142857	7
0.428571	0.5	14
0.375	0.625	8
0.4	0.5	10
0.166667	0.666667	12
0	1	6
0.257143	0.485714	35
0.769231	0.230769	13
0.166667	0.666667	6
0.428571	0.428571	7
0.666667	0.222222	9
0	1	3
0.2	0.8	5
0.111111	0.888889	9
0.272727	0.545455	11
0	1	9
0.25	0.625	8
0.181818	0.727273	11
0.545455	0.454545	11
0.555556	0.444444	9
0.333333	0.5	12
0.5	0.5	16
0.555556	0.444444	9
0.56	0.36	25
0.4	0.2	5
0.5	0.5	6
0.571429	0.428571	14
0.333333	0.555556	9
0.363636	0.636364	11
0.333333	0.666667	15
0	0.666667	3
0.222222	0.777778	9
0.222222	0.666667	9
0.368421	0.526316	19
0.571429	0.428571	7
0	1	3
0.428571	0.428571	7
0.166667	0.666667	6
0.166667	0.833333	6
0.333333	0.666667	3
0.5	0.5	2
0.4	0.5	10
0.333333	0.333333	3
0.142857	0.714286	7
0	1	1
1	0	4
0.6	0.4	15
0.625	0.25	8
0.5	0.5	6
0	1	1
0.75	0.25	4
0	1	6
0.4	0.6	5
0.2	0.8	5
0.428571	0.5	14
0.166667	0.833333	6
0.3	0.5	10
0.111111	0.888889	9
0.230769	0.653846	26
0.25	0.5	4
0	0.857143	7
0.555556	0.333333	9
0	0.6	5
0.277778	0.666667	18
0.25	0.5	4
0.424242	0.575758	33
0.5	0.5	8
0.125	0.75	8
0.333333	0.666667	6
0.333333	0.5	6
0	0.8	5
0.222222	0.777778	9
0.5	0.3	10
0	1	2
0.333333	0.666667	3
0.357143	0.642857	14
0.181818	0.636364	11
0.166667	0.833333	6
0.428571	0.571429	7
0.25	0.75	4
0	1	4
0.5	0.5	4
0.4	0.6	5
0.5	0.5	2
0.111111	0.777778	9
0.2	0.8	5
0	0.4	5
0	1	3
0.125	0.75	8
0	1	3
0	1	3
0.25	0.75	4
0.214286	0.642857	14
0.4	0.6	5
0.333333	0.65	60
0.5	0.5	6
0.4	0.6	5
0.428571	0.571429	7
0.333333	0.666667	6
0.384615	0.615385	13
0.307692	0.615385	13
0.5	0.5	6
0.4	0.6	15
0.473684	0.473684	19
0.571429	0.285714	7
0.285714	0.619048	21
0.55102	0.428571	49
0.666667	0.166667	6
0.5	0.5	10
0.666667	0.333333	3
0.428571	0.428571	7
0.5	0.5	6
0.30303	0.636364	33
0.4	0.6	5
0	1	5
0.5	0.5	4
0.818182	0.181818	11
0.333333	0.666667	6
0.666667	0.333333	3
0.75	0.25	4
0.636364	0.363636	11
0.8	0.2	10
0.222222	0.777778	9
0.6	0.4	5
0.571429	0.428571	7
1	0	4
0.444444	0.444444	9
0.166667	0.833333	6
0.25	0.75	4
0.4	0.6	5
0.285714	0.714286	7
0	1	2
0.333333	0.666667	3
0.4	0.4	5
1	0	4
0.615385	0.384615	13
0.75	0.25	4
1	0	8
0.5	0.5	10
0.833333	0	6
0.833333	0	6
0.714286	0.285714	7
0.75	0.25	8
0.4	0.6	5
0.357143	0.642857	14
0.266667	0.666667	15
0.5	0.5	10
0.5	0.5	2
0.75	0.25	4
0.666667	0.333333	6
0.8	0.2	10
0.8	0	5
0.454545	0.545455	11
0.730769	0.230769	26
0.75	0.125	8
0.470588	0.529412	17
0.4375	0.4375	16
0.714286	0.285714	7
1	0	8
0.5	0.5	6
0.5	0.5	4
0	1	3
0	1	4
0.428571	0.571429	7
0.75	0.25	4
0.9	0.1	10
0.727273	0.272727	11
0.777778	0.222222	9
1	0	4
0.571429	0.428571	7
0.666667	0.333333	9
0.857143	0.142857	7
0.8	0.2	5
0.6	0.3	10
1	0	4
0.4	0.6	5
0.571429	0.285714	7
0.6	0.4	5
0	1	2
1	0	10
0.166667	0.833333	6
0.666667	0.333333	3
1	0	3
0.333333	0.666667	6
0.201923	0.788462	104
0.208333	0.791667	24
0.5	0.5	12
0.5	0.5	2
0.208333	0.666667	24
0.166667	0.708333	24
0.333333	0.666667	3
0	0	16
0	0	12
0.214286	0	14
0.166667	0	6
0	0	8
0	0.0769231	13
0.5	0.5	2
0.0714286	0.0714286	14
0.666667	0.333333	3
0	0.363636	11
0.388889	0.611111	18
0.592593	0.333333	27
0	1	10
0	0.888889	9
0.357143	0.571429	14
0	1	2
0.4	0.5	20
0.421053	0.578947	19
0.857143	0.142857	7
0.6	0.4	10
0.733333	0.2	15
0.566667	0.433333	30
0.351351	0.540541	74
0.707317	0.292683	41
0.7	0.3	10
0.266667	0.733333	45
0	1	1
0	1	3
0	0.5	2
1	0	6
0.429825	0.54386	114
0.454545	0.545455	11
0.785714	0.142857	14
0.5	0.5	8
0.105263	0.263158	19
0.875	0.125	8
0.434783	0.478261	23
0.5	0.25	4
0.5	0.416667	36
0.6	0.4	45
0.666667	0.333333	9
0.294118	0.705882	17
0.75	0.208333	24
0.7	0.3	10
0.717949	0.282051	39
0.764706	0.235294	17
0.833333	0	12
0.333333	0.666667	9
0.888889	0.111111	9
0.466667	0.466667	15
0.4	0.6	5
0.285714	0.714286	28
0.875	0	8
0.571429	0.380952	21
0	0	8
0.4	0.6	10
0.111111	0.444444	9
0	0	9
0.222222	0.666667	9
0.428571	0.285714	7
0.0833333	0	24
0.333333	0.5	6
0.4	0.6	5
0.333333	0.666667	9
0.222222	0.777778	9
0.285714	0.571429	14
0.428571	0.428571	7
0.333333	0.666667	9
0.625	0.375	8
0.636364	0.363636	11
0.285714	0.714286	7
0.363636	0.545455	11
0.555556	0.444444	9
0	0	8
0.333333	0.333333	3
0.5	0.5	2
0	0.2	5
0.2	0	5
0.75	0.25	4
0	0	5
0.666667	0.222222	9
0.666667	0.333333	3
0.8	0	5
0.6	0.4	10
0	0.25	4
0.125	0.75	8
0.625	0.375	8
0.6	0.4	5
0.526316	0.473684	19
0.777778	0.222222	9
0.333333	0.444444	9
0.555556	0.444444	18
0.4375	0.5625	16
0.380952	0.619048	21
0.2	0.5	10
0.304348	0.652174	23
0.636364	0.363636	11
0.363636	0.636364	11
0.555556	0.444444	9
0.466667	0.533333	15
0.555556	0.444444	9
0.5	0.5	2
0	1	1
0.25	0.75	4
0.444444	0.444444	18
0.590909	0.409091	22
0	1	1
0.571429	0.428571	7
0.4	0.6	10
0	0.833333	6
0.333333	0.666667	6
0.21875	0.3125	32
0	0.666667	3
0.363636	0.636364	22
0	1	2
0	1	1
0.307692	0.615385	13
0	1	1
0.37037	0.555556	27
0.222222	0.777778	9
0.548387	0.225806	31
0.3	0.7	10
0	0.909091	11
0.333333	0.666667	18
0.4375	0.5625	16
1	0	1
0.3	0.7	10
0.366667	0.5	30
0.333333	0.6	15
0.46875	0.53125	32
0	0.5	2
0.333333	0.6	30
0.75	0.25	8
0	1	2
0.333333	0.666667	3
0.5	0.5	2
0.5	0.277778	18
0.357143	0.642857	14
0.37037	0.481481	27
0.333333	0.666667	3
0.533333	0.266667	15
0	1	2
0.272727	0.727273	11
0.125	0.625	8
0.36	0.56	25
0.434783	0.565217	23
0.454545	0.393939	66
0.4	0.5	10
0	0.5	2
0.578947	0.421053	19
0.263158	0.736842	19
0.214286	0.5	28
0.6	0.4	10
0.21875	0.78125	32
0.416667	0.583333	12
0.529412	0.470588	17
0	0.5	2
0.25	0.5	12
0.285714	0.571429	21
0.368421	0.631579	19
0.125	0.625	8
0.1	0.8	10
0.322581	0.677419	31
0.5	0.375	8
0.333333	0.6	15
0	1	1
1	0	2
0.4	0.6	15
0	0.75	4
0.666667	0.333333	6
0.388889	0.444444	18
0.571429	0.428571	7
0	1	3
0.333333	0.555556	9
0.25	0.75	8
0.407407	0.592593	27
1	0	1
0.208333	0.75	24
0.24	0.44	25
0.2	0.6	10
0.5	0.5	2
0.538462	0.384615	13
0.466667	0.5	30
0.583333	0.416667	12
0.4	0.55	20
0	1	4
0.5	0.5	14
0.428571	0.52381	21
0.25	0.625	24
0.290323	0.548387	31
0.470588	0.529412	17
0.25	0.75	4
0.28	0.68	25
0.352941	0.588235	17
0.1	0.9	10
0.428571	0.571429	7
0.294118	0.470588	17
0.26087	0.695652	23
0	1	2
0.272727	0.727273	22
0.142857	0.714286	14
0.416667	0.583333	24
0.358491	0.528302	53
0.4375	0.5	16
0.482143	0.428571	56
0.36	0.64	25
0.375	0.625	8
0.4	0.52	25
0.692308	0.307692	13
0.333333	0.5	6
0.230769	0.769231	13
0.357143	0.5	14
0.363636	0.636364	11
0.2	0.7	10
0.466667	0.466667	15
0.125	0.125	16
0.428571	0.321429	28
0.5	0.4	10
0	1	2
0.3125	0.5625	16
0.181818	0.636364	11
0.545455	0.363636	11
0.428571	0.5	14
0.5	0.5	20
0.428571	0.285714	28
0.545455	0.454545	11
0.454545	0.272727	11
0.4375	0.46875	32
0.548387	0.451613	31
0.571429	0.392857	28
0.363636	0.636364	22
0.416667	0.5	24
0.571429	0.428571	7
0.35	0.65	20
0.166667	0.666667	6
0.410256	0.538462	39
0.615385	0.384615	13
0.5	0.35	20
0.75	0.25	4
0.5	0.5	12
0.322034	0.677966	59
0.142857	0.809524	21
0.257143	0.714286	35
0.5	0.5	2
0.481481	0.481481	27
0.166667	0.666667	18
1	0	1
0.25	0.5	12
0.25	0.75	4
0.368421	0.578947	19
0	1	2
0.357143	0.464286	28
0.277778	0.388889	18
0.227273	0.772727	22
0.25	0.714286	28
0.538462	0.307692	13
0.333333	0.4	15
0.230769	0.538462	13
0.238095	0.619048	21
0.2	0.7	10
0.5	0.423077	26
0	0.5	2
0.3	0.7	20
0.378378	0.540541	37
0.5	0.5	2
0.5	0.473684	38
0.285714	0.714286	14
0.5	0.5	2
0.52381	0.47619	21
0.263158	0.526316	19
0.47619	0.52381	21
0.296296	0.703704	27
0.444444	0.5	18
0.5	0.5	18
0.3	0.7	10
0.363636	0.606061	33
0.411765	0.529412	17
0.409091	0.590909	22
0.25	0.75	4
0.55	0.45	20
0.266667	0.666667	15
0.36	0.64	25
0.315789	0.684211	19
0.411765	0.323529	34
0.25	0.625	24
0.275862	0.724138	29
0	0.3	10
0.214286	0.5	14
0.285714	0.428571	14
0.307692	0.692308	26
0.571429	0.428571	7
0.5	0.5	6
0.4375	0.5625	16
0	1	3
0.555556	0.444444	9
0.259259	0.740741	27
0.461538	0.384615	13
0	1	1
0.5625	0.4375	16
0.483871	0.516129	31
0.466667	0.533333	15
0.275862	0.724138	29
0.28	0.72	25
0.571429	0.428571	14
0	0.5	2
0.538462	0.423077	26
0	1	3
0.5	0.5	2
0.388889	0.5	18
0.321429	0.571429	28
0.363636	0.636364	22
0	1	1
0.125	0.875	8
0.315789	0.684211	19
0.5	0.5	8
0.461538	0.461538	13
0.0769231	0.0769231	13
0.285714	0.714286	28
0.28125	0.65625	32
0.368421	0.421053	19
0.3	0.55	20
0.52	0.48	25
0.444444	0.555556	9
0.681818	0.318182	22
0.111111	0.777778	18
0.357143	0.642857	14
0.380952	0.52381	21
0.285714	0.714286	7
0.37037	0.481481	27
0.310345	0.689655	29
0.541667	0.25	24
0.333333	0.625	24
0.352941	0.470588	17
0.318182	0.590909	22
0.5	0.5	2
0.5	0.5	2
0.411765	0.529412	17
0.428571	0.5	14
0.380952	0.571429	21
0.45	0.525	40
0.5625	0.4375	16
0.4	0.4	5
0.222222	0.555556	9
0.35	0.55	20
0.294118	0.705882	17
0.292308	0.653846	130
0.5	0.47619	42
0.302326	0.534884	43
0.4	0.5	10
0.305556	0.583333	36
0.441176	0.529412	34
0.40625	0.53125	32
0.307692	0.615385	13
0.352941	0.588235	17
0.5625	0.375	16
0.642857	0.214286	14
0.405405	0.567568	37
0.333333	0.333333	3
0.5	0.5	2
0.236842	0.578947	38
0.333333	0.571429	21
0.133333	0.666667	15
0.333333	0.666667	6
0	1	1
0.416667	0.5	24
0.227273	0.727273	22
0.222222	0.666667	9
0.333333	0.666667	15
1	0	1
0.272727	0.727273	22
1	0	1
0.416667	0.5	24
1	0	1
1	0	1
0.409091	0.590909	22
0.428571	0.571429	14
0.333333	0.666667	18
0.0384615	0.961538	26
0.2	0.8	5
0.25	0.75	4
0.357143	0.428571	14
0	1	1
0.25	0.666667	12
0.166667	0.833333	6
0.333333	0.666667	12
0.333333	0.666667	9
0.363636	0.545455	11
0.125	0.875	8
0.166667	0.833333	6
0.666667	0.333333	12
0.5	0.5	12
0.454545	0.545455	11
0.214286	0.5	14
0.833333	0.166667	6
0.2	0.8	5
0.307692	0.692308	13
0.333333	0.666667	6
0	1	6
0	1	6
0.285714	0.714286	7
0.666667	0.333333	6
0.125	0.875	8
0	0.625	8
0.25	0.625	8
0.444444	0.555556	9
0	1	7
0.2	0.8	5
0.4	0.6	15
0.285714	0.714286	7
0.285714	0.714286	7
0.5	0.5	4
0.4	0.6	5
0.333333	0.666667	6
0.428571	0.571429	7
0.166667	0.833333	6
0.5	0.5	6
0.142857	0.857143	7
0.5	0.5	12
0.222222	0.777778	9
0.363636	0.636364	11
0.333333	0.666667	6
0.333333	0.666667	3
0.333333	0.666667	6
0	1	2
0	1	6
0.466667	0.5	30
0.3	0.5	10
1	0	2
0.8	0.2	5
0.714286	0.142857	7
0.75	0.25	8
0.428571	0.571429	14
0.571429	0.285714	14
0.758621	0.206897	29
0.5	0.166667	6
0.545455	0.454545	11
0.384615	0.461538	13
0.5	0.5	2
0.418605	0.55814	43
0.666667	0.333333	3
0.435897	0.564103	39
0.875	0.125	8
0.4	0.4	5
0.875	0.125	8
0.714286	0.285714	14
0.142857	0.571429	7
0.285714	0.571429	14
0.625	0.375	8
0.368421	0.631579	19
0.545455	0.181818	11
0.8	0.2	5
0.363636	0.590909	22
0.666667	0.333333	3
0.142857	0.785714	14
0.5	0.25	8
0.416667	0.416667	12
0.5	0.4	10
0.466667	0.2	15
0.636364	0.363636	11
0.75	0.25	12
0.666667	0.333333	3
0.75	0.25	4
0.375	0.625	8
0.352941	0.647059	17
0.409091	0.454545	22
0.516854	0.393258	89
0.6	0.4	5
0.625	0.375	8
0.428571	0.571429	7
0.7	0.2	10
0.5	0.25	12
0.428571	0.571429	7
1	0	5
0.714286	0.285714	7
0.692308	0.307692	13
0.75	0.25	4
0.444444	0.444444	9
0.583333	0.416667	12
0.375	0.625	8
0.6	0.4	10
0.222222	0.555556	9
0.6	0.4	5
0.1875	0.6875	16
0.2	0.8	10
0.444444	0.555556	9
0.444444	0.444444	9
0.2	0.8	10
0.364706	0.635294	85
0.416667	0.583333	12
0.333333	0.666667	12
0.25	0.75	20
0.5	0.5	4
0.2	0.666667	15
0.454545	0.454545	11
0.571429	0.285714	14
0.214286	0.785714	14
0.285714	0.714286	7
0.333333	0.666667	3
0.8	0.2	5
0.461538	0.5	26
0.3	0.7	10
1	0	3
0.75	0.25	4
0.285714	0.571429	14
0.75	0.25	4
0.555556	0.333333	9
0.25	0.75	4
0.666667	0.222222	9
0.5	0.5	4
0.3	0.65	20
0.166667	0.666667	6
0.666667	0.222222	9
0.285714	0.571429	7
0.333333	0.5	6
1	0	3
0.714286	0.142857	7
0.714286	0.285714	7
0.727273	0.272727	11
0.857143	0.142857	14
0.5	0.5	6
0.538462	0.384615	13
0.7	0.3	10
1	0	6
0.666667	0.277778	18
0.4	0.6	10
0.666667	0.333333	9
1	0	5
0.75	0.25	4
0.3125	0.6875	16
0.8	0.1	10
0.666667	0.166667	6
0.6	0.4	5
0.25	0.5	4
0.214286	0.5	14
0.384615	0.538462	13
0.5	0.285714	14
0.1	0.6	10
0.25	0.5	4
0.857143	0.142857	7
0.294118	0.705882	17
0.461538	0.538462	13
0.333333	0.5	12
0.8	0	5
0.133333	0.733333	15
0.1875	0.8125	16
0.4	0.6	15
0.588235	0.352941	17
0.642857	0.357143	14
0.25	0.6875	16
0.461538	0.538462	13
0.222222	0.555556	9
0.428571	0.571429	7
0.25	0.65	20
0.5	0.5	8
0.375	0.625	8
0.583333	0.416667	12
0.375	0.5	24
0.565217	0.347826	23
0.142857	0.785714	14
0.8	0.2	5
0	1	2
0.75	0.25	4
0.818182	0.181818	11
0.65625	0.3125	32
0.736842	0.157895	19
0.130435	0.695652	23
0.272727	0.727273	11
0.444444	0.518519	27
0.5	0.5	6
0	1	2
0.294118	0.588235	17
0.388889	0.611111	18
0.142857	0.714286	14
0.25	0.75	20
0.393519	0.578704	216
0.428571	0.285714	14
0.333333	0.666667	6
0	1	4
0	0	10
0.7	0.3	20
0.692308	0.307692	13
0.714286	0.285714	7
0.454545	0.363636	11
0.411765	0.529412	17
0.818182	0.181818	11
0.380952	0.571429	21
0.45	0.45	20
0.333333	0.625	24
0.32	0.52	25
0.206897	0.724138	29
0.428571	0.5	14
0.45	0.55	20
0.315789	0.578947	19
0.514286	0.485714	35
0.333333	0.666667	3
0.266667	0.711111	45
0.37931	0.586207	29
0.538462	0.461538	13
0.125	0.875	8
0.4	0.566667	30
0.375	0.625	8
0.666667	0.333333	18
0.46875	0.53125	32
0.166667	0.833333	6
0.285714	0.714286	7
0.636364	0.363636	11
0.615385	0.384615	26
0.512821	0.435897	39
0.4375	0.4375	16
0.258065	0.645161	31
0.5	0.45	20
0.5625	0.3125	16
0.333333	0.666667	6
0	1	1
0.416667	0.541667	24
0.5	0.45	20
0.3125	0.6875	16
0.222222	0.666667	9
0.285714	0.714286	7
0.333333	0.583333	12
0.25	0.75	8
0.0909091	0.909091	11
0.416667	0.583333	12
0.181818	0.363636	11
0.545455	0.272727	11
0.25	0.625	8
0.2	0.5	10
0.444444	0.555556	63
0.272727	0.545455	11
0.4	0.4	10
0.25	0.416667	12
0.444444	0.555556	9
0.307692	0.692308	13
0.625	0.25	8
0.782609	0.217391	23
0.444444	0.555556	9
0.45	0.4	20
0.272727	0.727273	11
0.466667	0.533333	15
0.782609	0.217391	23
0.32	0.68	25
0.714286	0.285714	14
0.272727	0.363636	11
0.388889	0.333333	18
0.25	0.5625	16
0.55	0.45	20
0.1875	0.6875	16
0.375	0.625	8
0.69697	0.30303	33
0.285714	0.571429	14
0.285714	0.714286	35
0.580645	0.376344	93
0.375	0.625	88
0.4	0.6	20
0.714286	0.142857	7
0.380952	0.52381	21
0.371795	0.551282	78
0.428571	0.571429	7
0.5	0.409091	22
0.375	0.5625	16
0.571429	0.428571	7
0.25	0.6875	16
0.512195	0.487805	41
0.6	0.333333	15
0.6	0.4	10
0	1	4
0.555556	0.444444	9
0.4	0.5	10
0.142857	0.714286	7
0.6	0.4	5
0.333333	0.666667	3
0.666667	0.333333	9
0	0.75	4
0.733333	0.133333	15
0.3	0.65	20
0.571429	0.285714	7
0.7	0.3	10
0.6875	0.25	16
0.636364	0.363636	11
0.478261	0.304348	23
0.666667	0.333333	9
0.590909	0.363636	22
0.424242	0.575758	33
0.571429	0.428571	7
0.333333	0.666667	6
0.5	0.5	2
0.285714	0.714286	7
0.333333	0.666667	12
0	1	1
0.222222	0.777778	9
0.210526	0.736842	19
0.630769	0.338462	65
0.333333	0.666667	30
0	1	2
0.5	0.458333	24
0.346154	0.615385	26
0.428571	0.571429	7
0.3	0.7	10
0.3	0.6	10
0.5	0.5	4
0.125	0.875	8
0.636364	0.345455	55
0.5	0.5	2
0.45	0.5	20
0.3	0.7	20
0.546875	0.34375	64
0.75	0.25	8
0.728395	0.265432	162
0.333333	0.666667	3
0.25	0.5	4
0.5	0.375	8
0.111111	0.888889	9
0.208333	0.75	24
0.533333	0.466667	15
1	0	4
0.533333	0.466667	15
0.387097	0.322581	62
0.411765	0.529412	17
0.472222	0.472222	36
0.411765	0.588235	17
0.555556	0.444444	27
0.263158	0.684211	19
0.409091	0.568182	88
0.591837	0.408163	49
0.529412	0.470588	17
0.7	0.3	10
0.7	0.3	10
0.36	0.56	25
0.565789	0.355263	76
0.563636	0.436364	55
0.708333	0.25	24
0.711538	0.269231	52
0.652174	0.347826	23
0.571429	0.285714	7
0.443182	0.534091	176
0.533333	0.466667	15
0.733333	0.25	60
1	0	1
0.64	0.35	100
0.5	0.5	8
1	0	7
0.375	0.5625	16
0.533333	0.466667	15
0.473684	0.526316	19
0.484848	0.424242	33
0.54321	0.45679	81
0.613636	0.363636	44
0.48	0.52	50
0.538462	0.461538	13
0.466667	0.533333	15
0.456522	0.532609	92
0.555556	0.444444	27
0.607843	0.392157	51
0.592593	0.37037	27
0.5	0.5	2
0.545455	0.393939	33
0.714286	0.285714	21
0.65	0.25	60
0.322581	0.677419	31
0.545455	0.363636	33
0.625	0.375	8
0.2	0.666667	15
0	0.6	5
0.428571	0.571429	14
0.25	0.75	4
0.666667	0.333333	6
0.8	0.2	5
1	0	3
0.428571	0.428571	7
0.5	0.5	8
0.653846	0.346154	26
0.714286	0.285714	7
0.236842	0.736842	38
0.592593	0.407407	27
0.417722	0.565401	237
0.237113	0.56701	97
0.166667	0.666667	6
0.111111	0.222222	9
0.375	0.4375	16
0.429907	0.560748	107
0.526316	0.157895	19
0.4	0.488889	45
0	1	4
0.5	0.5	22
0.333333	0.614583	96
0.230769	0.769231	13
0.111111	0.777778	9
0.444444	0.444444	9
0	1	2
0.5	0.375	8
0.444444	0.555556	9
0.133333	0.866667	15
0.606299	0.370079	127
0.4	0.6	5
0.4	0.6	15
0.263158	0.631579	19
0.466667	0.533333	30
0.3	0.7	10
0.411765	0.588235	17
0.491228	0.385965	57
0.364679	0.603211	436
0.1	0.6	10
0.333333	0.666667	15
0.363636	0.545455	11
0.28	0.66	50
0.206897	0.706897	58
0.294118	0.647059	17
0.462264	0.509434	106
0.555556	0.388889	18
0.491228	0.473684	57
0.9	0.1	10
0.533333	0.466667	30
0.307692	0.576923	26
0.466667	0.466667	75
0	1	2
0.666667	0.333333	15
0.321429	0.642857	28
0.166667	0.833333	6
0.333333	0.666667	6
0.714286	0.285714	7
0	1	7
0.333333	0.666667	6
0.643836	0.342466	73
0.142857	0.714286	7
0.388889	0.583333	36
0.181818	0.818182	11
0.333333	0.666667	9
0.166667	0.833333	6
0.5	0.5	8
0.666667	0.333333	6
0.444444	0.555556	9
0.545455	0.454545	11
0.230769	0.615385	13
0.333333	0.666667	9
0.5	0.5	8
0.3	0.6	10
0.272727	0.636364	11
0.333333	0.666667	12
0.375	0.625	8
0.125	0.875	8
0.666667	0.333333	6
0.5	0.5	4
0.333333	0.666667	6
0.363636	0.545455	11
0.428571	0.571429	7
0.285714	0.571429	7
0.5	0.5	20
0	1	1
0.5	0.5	2
0.285714	0.714286	7
0.285714	0.714286	7
0.5	0.5	2
0.5	0.5	2
0.166667	0.833333	6
0.4	0.4	5
0.555556	0.444444	9
0.5	0.333333	6
0.125	0.75	8
0.714286	0.285714	7
0.444444	0.555556	9
0.222222	0.555556	9
0.555556	0.444444	9
0.375	0.625	8
0.714286	0.285714	7
0.375	0.625	8
0.461538	0.538462	13
1	0	2
0.75	0.125	8
0.555556	0.444444	9
0.222222	0.777778	9
0.5	0.4	10
0.375	0.625	8
0.333333	0.666667	6
0.363636	0.636364	11
0.5	0.5	8
0.25	0.75	8
0.571429	0.428571	7
0.363636	0.545455	11
0.375	0.625	8
0.285714	0.714286	7
0.571429	0.428571	7
0.714286	0.285714	7
0.75	0.25	8
0.4	0.6	10
0.428571	0.428571	7
0.2	0.8	5
0	1	2
0.571429	0.428571	7
0.2	0.6	5
0.266667	0.733333	30
0.142857	0.857143	14
0.6	0.4	5
0.5	0.5	4
0.181818	0.818182	11
0.176471	0.823529	17
0.193548	0.806452	31
0	0.0344828	29
0.344978	0.550218	229
0.285714	0.714286	14
0.373932	0.57906	468
0.451613	0.548387	155
0.451074	0.507558	1257
0.47234	0.514894	235
0.420561	0.528037	214
0.272727	0.636364	11
0.266667	0.666667	15
0.461538	0.538462	13
0.541667	0.416667	24
0.272727	0.681818	22
0.5	0.447368	38
0.27027	0.513514	37
0.181818	0.818182	22
0.333333	0.611111	18
0.23913	0.673913	46
0.545455	0.454545	11
0.321429	0.571429	28
0.368421	0.631579	38
0.424242	0.484848	33
0.535714	0.428571	28
0.411765	0.588235	51
0.333333	0.533333	15
0.263158	0.578947	19
0.444444	0.555556	18
0.333333	0.5	6
0.296296	0.481481	54
0.307692	0.692308	13
0.615385	0.384615	13
0.272727	0.606061	33
0.1875	0.71875	32
0.333333	0.666667	18
0.5	0.5	10
0.684211	0	19
0.2	0.5	10
0.428571	0.571429	35
0.333333	0.666667	6
0	1	1
0.285714	0.714286	14
0.608696	0.304348	23
0.5	0.416667	12
0.636364	0.272727	11
0.363636	0.590909	22
0.484848	0.515152	33
0.375	0.5	8
0.322581	0.548387	31
0.3	0.6	20
0.424242	0.454545	33
0.230769	0.692308	13
0.285714	0.571429	7
0.25	0.75	4
0.32	0.6	25
0.416667	0.583333	12
0.466667	0.533333	15
0.28	0.72	25
0.346154	0.615385	26
0.6	0.4	15
0.266667	0.666667	15
0.35	0.6	20
0.238095	0.714286	21
0.25	0.75	4
0.296296	0.648148	54
0.214286	0.5	14
0.363636	0.545455	22
0.3125	0.625	16
0.7	0.3	10
0.111111	0.888889	9
0.714286	0.142857	7
0.294118	0.705882	17
0.352941	0.647059	17
0.515152	0.393939	33
0	1	1
0.176471	0.647059	17
0.422222	0.555556	45
0.269231	0.615385	26
0.833333	0	6
0.384615	0.538462	13
0.333333	0.592593	27
0.25	0.75	12
0.676471	0.235294	34
0.4	0.6	5
0.321429	0.285714	28
0.222222	0.722222	18
0.363636	0.636364	11
0.428571	0.571429	7
0.444444	0.5	18
0.352941	0.647059	17
0.625	0.25	8
0.28	0.72	25
0.5	0.5	22
0.214286	0.5	14
0	0.5	2
0.681818	0.272727	22
0.407407	0.555556	27
0.404255	0.574468	47
0.52	0.44	25
0.285714	0.571429	7
0.5	0.5	2
0	1	2
0.285714	0.380952	21
0.56	0.36	25
0.3	0.5	10
0.363636	0.636364	11
0.166667	0.666667	12
0.368421	0.578947	19
0.434426	0.557377	122
0.166667	0.833333	6
0.285714	0.714286	21
0.25	0.71875	32
0.571429	0.357143	14
0.3	0.6	20
0.310345	0.62069	29
0.416667	0.583333	12
0.25	0.625	8
0.333333	0.666667	12
0	1	4
0.185185	0.62963	27
0.5	0.45	20
0.347826	0.652174	23
0.47619	0.52381	21
0.459459	0.486486	37
0.428571	0.571429	7
0.176471	0.705882	17
0.565217	0.434783	23
0.354839	0.645161	31
0.482759	0.517241	29
0.478261	0.391304	23
0.283582	0.716418	67
0.333333	0.611111	18
0.666667	0.333333	3
1	0	2
0	1	3
0.5	0.5	2
0.190476	0.619048	21
0.416667	0.583333	24
0.333333	0.6	15
0.423077	0.538462	26
0.307692	0.692308	39
0.4	0.6	35
0.263158	0.631579	19
0.25	0.75	4
0.333333	0.666667	3
0.533333	0.433333	30
0.5	0.5	18
0.444444	0.222222	36
0.28	0.72	25
0.416667	0.5	12
0.264706	0.647059	34
0.4	0.6	10
0.583333	0.416667	12
0.555556	0.388889	18
1	0	1
0.466667	0.422222	45
0.5	0.382353	34
0	0.5	2
0.611111	0.388889	18
0.117647	0.882353	17
0.533333	0.466667	15
0.5	0.5	2
0.463415	0.463415	41
0.0416667	0.0416667	24
0.470588	0.470588	17
0.277778	0.666667	36
0.37037	0.62963	27
0.5625	0.375	16
0.714286	0.25	28
0.333333	0.5	6
0.466667	0.533333	15
0.703704	0.296296	27
0	0.8	10
0.454545	0.363636	22
0.190476	0.666667	21
0.555556	0.444444	18
0.277778	0.722222	18
0.5625	0.375	16
0.484848	0.454545	33
0.47619	0.52381	42
0.4	0.3	10
0	0.5	2
0.448276	0.482759	29
0	0	2
0.142857	0.571429	7
0.3	0.666667	30
0.425532	0.553191	47
0.35	0.65	20
0.452381	0.47619	42
0.302326	0.651163	43
0.307692	0.692308	26
0.47619	0.52381	21
0.4	0.58	50
0.44	0.48	25
0.352941	0.617647	34
0.352941	0.647059	34
0.217391	0.608696	23
0.257143	0.742857	35
0.2	0.8	5
0.227273	0.636364	22
0.48	0.48	25
0.386364	0.5	44
0.375	0.5625	16
0.521739	0.391304	46
0.483871	0.483871	31
0.307692	0.692308	13
0.214286	0.642857	14
0.833333	0.166667	6
0.285714	0.642857	14
0.5	0.5	2
0.4	0.6	5
0.1	0.7	10
0.214286	0.642857	14
0.44	0.44	25
0.27907	0.651163	43
0.333333	0.611111	36
0.416667	0.472222	36
0.117647	0.882353	17
0.428571	0.571429	21
0.263158	0.684211	19
0.36	0.64	25
0.302326	0.604651	43
0.333333	0.533333	15
0.413793	0.586207	29
0.25	0.75	20
0.5	0.5	20
0.32	0.68	25
1	0	1
0.5	0.5	18
0.166667	0.666667	6
0.566667	0.3	30
0.333333	0.666667	6
0.230769	0	13
0.162162	0.810811	37
0.333333	0.666667	21
0.666667	0.333333	9
0.142857	0.857143	7
0.285714	0.666667	21
0.473684	0.526316	19
0.466667	0.4	15
0.526316	0.473684	38
0.3	0.65	20
0.0227273	0.0227273	44
0.461538	0.442308	52
0.571429	0.428571	14
0.421053	0.578947	19
0.366667	0.533333	30
0	1	1
0.5	0.5	8
0	1	4
0.214286	0.714286	14
0.2	0.8	5
0.466667	0.522222	90
0.410256	0.564103	39
0.308756	0.580645	217
0.48	0.48	50
0.4	0.5	30
1	0	2
1	0	3
0.352941	0.529412	17
0.414634	0.536585	41
0.8	0.2	5
0.24	0.76	50
0.5125	0.44375	160
0.285714	0.714286	14
0.339623	0.660377	53
0.454545	0.5	22
0.125	0.875	8
0.298246	0.692982	114
0.409091	0.5	22
0.454545	0.545455	11
0.272727	0.545455	22
0.4	0.5	10
0.315789	0.666667	57
0	0.111111	9
0.322581	0.580645	31
0.434783	0.434783	23
0.529412	0.411765	17
0.142857	0.761905	21
0	1	1
0.285714	0.666667	21
0.263158	0.684211	38
0.4	0.566667	30
0.25	0.75	8
0.3125	0.5625	16
0	0.666667	6
0.393443	0.590164	61
1	0	1
0	1	2
0.428571	0.380952	21
1	0	1
0.361111	0.583333	36
0.25	0.75	20
0.227126	0.769645	929
1	0	1
0.0909091	0.848485	33
0	1	1
0.375	0.0625	16
0.4	0.52	25
0.461538	0.461538	13
0	1	5
0.3	0.666667	30
0.222222	0.666667	9
0.25	0.75	4
0.571429	0.428571	14
0.517857	0.482143	56
0.5	0.5	2
0.5	0.5	2
0.5	0.346154	26
0.214286	0.642857	14
0.34	0.54	50
0.2	0.8	5
0.238095	0.52381	21
0.272727	0.636364	11
0.352941	0.588235	34
0.5	0.5	26
0.409091	0.545455	22
0.3	0.65	20
0.384615	0.384615	13
0	0.8	5
0.428571	0.571429	7
0.428571	0.571429	7
0.266667	0.666667	15
0.666667	0.333333	3
0.5	0.5	10
0.308756	0.612903	217
0.363636	0.509091	110
0.230769	0.692308	13
0.666667	0.333333	3
0.467626	0.496403	278
0.466667	0.533333	30
0.238095	0.690476	42
0.35	0.6	20
0.2	0.8	5
0.222222	0.666667	9
0.4	0.6	15
0.352941	0.5	34
0.307692	0.692308	13
0.25	0.392857	28
0.25	0.75	12
0.346154	0.653846	26
0.32	0.68	25
0.25	0.75	4
0.571429	0.333333	21
0.407407	0.592593	27
0.266667	0.666667	15
0.6	0.333333	15
0.214286	0.714286	14
0.142857	0.857143	21
0.608696	0.304348	23
0.416667	0.541667	24
0.241379	0.689655	29
0.416667	0.583333	24
0.227126	0.668461	929
0.571429	0.357143	14
0.472222	0.527778	36
0.34	0.56	50
0.678571	0.321429	28
0.264151	0.584906	53
0.5625	0.4375	16
0.5	0.5	10
0.5	0.5	4
0.225806	0.677419	31
0.444444	0.555556	18
0.444444	0.444444	18
0.375	0.5875	80
0.210526	0.736842	19
0.125	0.75	8
0.222222	0.777778	9
0.190476	0.714286	21
0.304348	0.695652	23
1	0	2
0.166667	0.75	12
0.235294	0.676471	34
0.5	0.5	14
0.32	0.4	25
0.413793	0.551724	29
0.571429	0.428571	14
0.386364	0.613636	44
0.431818	0.568182	44
0.277778	0.722222	18
0.346154	0.576923	26
0.296296	0.703704	27
0.304348	0.608696	23
0.34375	0.53125	32
0.583333	0.397436	156
0.0454545	0.863636	22
0.25	0.75	20
0.4	0.566667	30
0.545455	0.431818	44
0.8	0.2	5
0.351351	0.648649	37
0.48	0.52	50
0.387097	0.580645	31
0.230769	0.615385	26
0.5	0.475	80
0.311475	0.688525	61
0.525	0.425	80
0.45	0.5	20
0.142857	0.785714	14
0.125	0.875	8
0.34375	0.5	32
0.166667	0.75	12
0.356322	0.37931	87
0.125	0.875	8
0.4	0.375	40
0.466667	0.522222	90
0.463415	0.536585	41
0.4	0.6	10
0.5	0.5	4
0.5	0.357143	28
0.529412	0.470588	17
0.363636	0.454545	44
0.324324	0.540541	37
0.544304	0.449367	158
0.407407	0.592593	27
0.142857	0.714286	14
0.588235	0.352941	17
0.315789	0.631579	19
0.5	0.5	8
0.363636	0.545455	22
0.5	0.5	8
0.466667	0.533333	15
0.382353	0.588235	34
0.217391	0.782609	23
0.484848	0.454545	33
0.3125	0.5625	32
0.441176	0.441176	34
0.384615	0.538462	52
0.3	0.7	10
0.241379	0.689655	29
0.518519	0.444444	27
1	0	6
0.0588235	0.941176	17
0.375	0.553571	56
0.166667	0.666667	12
0.416667	0.5	12
0.361111	0.472222	36
0.461538	0.461538	13
0.536723	0.463277	177
0.225	0.55	40
0.37931	0.482759	29
0.222222	0.777778	9
0.447368	0.526316	38
0.272727	0.636364	11
1	0	6
0.521739	0.434783	46
0.315789	0.526316	19
0.666667	0.333333	6
0.378378	0.594595	37
0.375	0.625	8
0.533333	0.466667	15
0.3125	0.6875	16
0.444444	0.555556	18
1	0	1
0.307692	0.646154	65
0.473684	0.526316	19
0.324324	0.675676	37
0.652318	0.294702	302
0.625	0.333333	24
0.625	0.375	16
0.566667	0.4	60
0.54717	0.45283	53
0.272727	0.709091	55
0.2	0.666667	15
0.583333	0.25	12
0.408451	0.56338	71
0	0	30
0.4	0.6	20
0.655172	0.310345	29
0.533333	0.438095	105
0.8	0.2	5
0.709677	0.290323	31
0.530612	0.387755	49
0.666667	0.166667	6
0.27027	0.648649	37
0.1	0.7	10
0.52	0.4	25
0.2	0.8	10
0.7	0.3	10
0.540541	0.459459	74
0.666667	0.333333	6
0.153846	0.846154	26
1	0	2
0.8	0.2	15
0.25	0.75	24
0.230769	0.769231	13
0	1	6
0.571429	0.428571	21
0.630573	0.324841	628
0.428571	0.52381	21
0.0555556	0.611111	18
0.416667	0.5	36
0.320261	0.645752	765
0.46875	0.53125	64
0.35	0.625	40
0.7	0.3	10
0.294118	0.676471	34
0.242424	0.747475	99
0.357143	0.535714	28
0.55	0.45	40
0.461538	0.538462	52
0	1	1
0.235294	0.470588	17
0.382353	0.617647	34
0.133333	0.8	15
0.461538	0.538462	13
0.333333	0.666667	3
0.5	0.5	22
0.5	0.5	4
0.192308	0.615385	26
0.3125	0.6875	16
0.333333	0.666667	18
0.333333	0.666667	24
0.581633	0.387755	98
0.555556	0.407407	27
0.454545	0.409091	22
0.764706	0.235294	17
0.444444	0.555556	18
0.25	0.625	24
0.393204	0.548544	206
0.111111	0.888889	27
0.53125	0.3125	32
0.263158	0.736842	19
0.380952	0.571429	21
0.428571	0.428571	7
0.352941	0.647059	17
0.428571	0.428571	7
0.46875	0.53125	64
0	1	3
0.375	0.475	40
0.384615	0.384615	13
0.4375	0.5625	16
1	0	1
0.53012	0.445783	83
0.5	0.5	2
0.37931	0.517241	29
0.6	0.4	5
0.3	0.7	20
0.2	0.8	5
0.474576	0.483051	118
0.183908	0.701149	87
0.52	0.48	25
0.35	0.6	20
0.5	0.5	4
0.452381	0.47619	42
0.285714	0.5	14
0.4	0.6	5
0	0.025	40
0.263158	0.578947	19
0.454545	0.545455	11
0.372093	0.627907	43
1	0	1
0.166667	0.833333	30
0.581395	0.418605	43
0.4	0.566667	30
0.5	0.363636	22
0.624204	0.324841	628
0.454545	0.545455	11
0	1	6
0.333333	0.5	6
0.222222	0.777778	9
0.285714	0.333333	21
0.2	0.8	10
0.578947	0.421053	19
0.446429	0.535714	56
0.346154	0.653846	26
0.384615	0.615385	52
0.25	0.75	4
0.35	0.6	20
0.359375	0.609375	64
0	1	4
0.444444	0.555556	27
0.55	0.45	40
0.483871	0.451613	31
0.625	0.375	8
0.55	0.45	20
0.214286	0.785714	14
0.489796	0.510204	49
0.2	0.8	10
0.235294	0.705882	17
0.653846	0.346154	26
0.142857	0.857143	7
0.368421	0.578947	38
0.55	0.45	20
0.75	0.208333	24
0.181818	0.818182	11
0.55	0.35	20
0.5	0.5	78
0.532258	0.451613	62
0.365854	0.609756	41
0.55	0.35	40
0.545455	0.454545	22
0.529412	0.411765	17
0.48	0.52	50
0.5	0.375	16
0.272727	0.636364	11
0.473684	0.526316	19
0.357143	0.535714	28
0.529412	0.470588	17
0.5	0.5	2
0.5	0.5	2
0.666667	0.333333	3
0.485714	0.514286	70
0.380952	0.47619	42
0.4	0.466667	15
0.733333	0.266667	15
0.388889	0.555556	18
0.3125	0.6875	32
0.511628	0.465116	43
0.6	0.4	5
0.35	0.55	20
0.259259	0.703704	27
0.764706	0.235294	17
0.318182	0.545455	22
0.447761	0.552239	67
0.533333	0.466667	15
0.294118	0.588235	17
0.230769	0.269231	26
0.666667	0.333333	3
0.337662	0.532468	77
0.341463	0.634146	41
0.526316	0.368421	19
0.142857	0.857143	7
0.540541	0.459459	37
0.384615	0.384615	13
0.6	0.266667	15
0.363636	0.636364	11
0.552632	0.421053	38
0.459459	0.486486	37
0.0625	0.8125	16
0.1875	0.5	16
0.459016	0.491803	61
0.419355	0.532258	62
0	1	3
0.533333	0.466667	15
0.25	0.5	4
0.3125	0.6875	16
0.722222	0.222222	18
0.531915	0.446809	47
0.28	0.52	25
0.142857	0.857143	7
0.571429	0.428571	7
0.5	0.5	20
0.52381	0.47619	21
0.410256	0.589744	39
0.583333	0.416667	12
0.411765	0.588235	17
0.352941	0.352941	17
0.666667	0.333333	3
1	0	1
0.75	0.166667	12
0.368421	0.578947	19
0.44	0.48	25
0.333333	0.5	6
0.5	0.5	2
0.5	0.5	8
0.337349	0.493976	166
0	1	7
0.166667	0.666667	12
0.571429	0.357143	14
0.647059	0.352941	17
0.4375	0.53125	32
0.486486	0.513514	37
0.536842	0.347368	95
0.272727	0.727273	22
0.227273	0.636364	22
0.509804	0.490196	51
0.333333	0.666667	3
0.428571	0.52381	21
0.346154	0.653846	52
0.405405	0.486486	37
0.263158	0.684211	19
0.2	0.466667	15
0.307692	0.692308	26
0.521739	0.478261	23
0.341463	0.634146	41
0.294118	0.588235	17
0.466019	0.475728	206
0.553191	0.446809	47
0.526316	0.421053	38
0.5	0.333333	12
0.481481	0.518519	27
0.4	0.566667	30
0.324324	0.540541	37
0.391304	0.565217	23
0.447368	0.315789	38
0.444444	0.555556	18
0.375	0.59375	32
0.368421	0.526316	19
0.0833333	0.875	24
0.44186	0.488372	43
0.266667	0.666667	15
0.533333	0.466667	30
0.5	0.5	26
0.5	0.5	26
0.3125	0.6875	32
0	0.775	40
1	0	4
0.571429	0.428571	7
0.142857	0.857143	7
0	0.5	2
0.3	0.7	20
0	0.666667	3
0.4375	0.5625	32
0.511628	0.44186	43
0.0625	0.9375	16
0.25	0.666667	12
0.285714	0.714286	14
0.190476	0.714286	21
0.484848	0.484848	33
0.363636	0.636364	11
0.8	0.2	5
0.5	0.5	4
0.421053	0.526316	19
0.647059	0.352941	17
0.47619	0.52381	21
0.219048	0.761905	105
0.411765	0.588235	17
0.285714	0.714286	7
0.388889	0.611111	36
0.333333	0.666667	72
0.25	0.75	24
0	0.666667	3
0.1875	0.8125	16
0.642857	0.357143	14
0.2	0.8	5
0.387755	0.510204	49
0.392157	0.607843	51
0.357143	0.5	14
0.217391	0.782609	23
0.363636	0.5	22
0.333333	0.666667	9
0.536232	0.405797	69
0.37037	0.592593	27
0.526316	0.421053	19
0.565217	0.391304	23
0.371429	0.6	35
0.32	0.6	25
0.526316	0.368421	19
0.142857	0.857143	7
0.208333	0.75	24
0.367347	0.510204	49
0.393939	0.515152	33
0.471963	0.462617	214
0.470588	0.470588	17
0.410959	0.561644	146
0.272727	0.727273	22
0.37037	0.62963	54
0.357143	0.642857	42
0.0909091	0.863636	22
0.473684	0.526316	19
0.651163	0.334884	215
0.333333	0.444444	9
0.296296	0.592593	27
0	1	2
0.411765	0.588235	17
0.409091	0.454545	44
0.5	0	2
0.5	0.5	2
1	0	1
0	1	4
0.5	0.5	8
0.4	0.35	20
0.663366	0.336634	202
0.75	0.25	8
1	0	1
1	0	1
0.272727	0.636364	11
0.52381	0.380952	21
0.567568	0.378378	37
0.625	0.25	8
0.384615	0.307692	13
0.521739	0.478261	46
0.25	0.291667	24
0.422222	0.533333	45
0.318182	0.681818	22
1	0	1
0.421053	0.508772	57
0.277778	0.666667	18
0.315789	0.526316	19
0.4	0.6	5
0.185185	0.814815	27
0.210526	0.736842	19
1	0	1
0.515152	0.484848	33
0.472222	0.527778	36
0.606061	0.363636	33
0.4	0.6	20
0.35	0.65	20
0.4	0.566667	30
0.294118	0.705882	17
0.277778	0.611111	18
0.32	0.6	25
0.315789	0.684211	19
0.470588	0.529412	17
0.362416	0.637584	149
0.210526	0.763158	38
0.346939	0.55102	49
0.272727	0.545455	11
0.222222	0.777778	36
0	1	2
0.58	0.34	50
0.222222	0.666667	9
0.571429	0.428571	7
0.384615	0.615385	13
0.16	0.68	25
0.315789	0.649123	57
0.833333	0.166667	6
0.5	0.5	2
0.0909091	0.909091	22
0.47191	0.516854	89
0.659574	0.297872	47
0.40625	0.5625	64
0.5	0.416667	24
0.391304	0.478261	23
0.681818	0.227273	22
0.304348	0.652174	23
0.60745	0.320917	349
0.714286	0.285714	7
0.333333	0.583333	24
0.6	0.4	5
0.285714	0.714286	7
0.657143	0.342857	35
0.208333	0.75	24
0.2	0.8	5
0.357143	0.571429	14
0.4	0.4	5
0.333333	0.666667	12
0.62	0.36	250
0.636364	0.272727	11
0.428571	0.408163	49
0.452381	0.452381	42
0.235294	0.764706	17
0.391304	0.608696	23
0.666667	0.333333	3
0.302326	0.604651	43
0.318841	0.565217	69
0.481481	0.518519	27
0.309278	0.649485	97
0.28	0.52	25
0.5	0.434783	46
0.509434	0.45283	53
0.282051	0.717949	39
0.255814	0.744186	43
0.227273	0.772727	22
0.52381	0.404762	42
0.5	0.465909	88
0.25	0.5	4
0.288889	0.533333	45
0.357143	0.571429	28
0.4375	0.5	32
0.5	0.5	4
0.5	0.5	10
0.346154	0.653846	26
0.393939	0.575758	33
0.526316	0.473684	38
0.359756	0.268293	164
0.571429	0.380952	21
0.69697	0.30303	33
0.263158	0.684211	19
0.4	0.6	30
0.2	0.8	20
0.48	0.52	25
0.545455	0.409091	44
0.368421	0.421053	19
0.32	0.68	25
0.56051	0.369427	157
0.45	0.5	20
0.3	0.7	10
0.526316	0.473684	19
0.428571	0.571429	14
0.1	0.75	20
0.285714	0.52381	21
0.333333	0.333333	6
0	1	3
0.36	0.56	25
0.5	0.5	12
0.533333	0.466667	15
0.266667	0.666667	15
0.75	0.25	8
0.208333	0.708333	24
0.529412	0.470588	17
0.277778	0.694444	36
0.238095	0.714286	21
0.277778	0.722222	18
0.6	0.35	20
0.411765	0.529412	17
0.419355	0.540323	124
0.571429	0.428571	35
0.666667	0.333333	12
0.333333	0.666667	9
0.393939	0.575758	33
0.111111	0.888889	18
0.0909091	0.909091	11
0.409091	0.5	22
0.44	0.56	25
0.393939	0.575758	33
0.61	0.32	200
0.636364	0.314685	143
0.625	0.375	8
0.4	0.6	15
0.555556	0.388889	18
0.42	0.42	50
0.55	0.4	40
0.454545	0.363636	22
0.344828	0.655172	29
0.3	0.7	10
0	1	3
0.483871	0.483871	31
0.178571	0.785714	28
0.172414	0.758621	29
0.3	0.6	10
0.421053	0.526316	19
0.569444	0.430556	72
0.5	0.5	20
0.5	0.473684	38
0.424242	0.515152	33
0.461538	0.384615	13
0.529412	0.470588	17
0.222222	0.555556	9
0.307692	0.461538	13
0.612245	0.346939	49
0.375	0.625	24
0.384615	0.615385	26
0.405405	0.594595	37
1	0	2
0.416667	0.527778	36
0.818182	0.181818	11
0.484848	0.454545	33
0.4	0.533333	15
0.425	0.525	40
0.666667	0.318841	69
0.448276	0.448276	29
0.241379	0.758621	29
0.333333	0.333333	3
0.363636	0.636364	11
0.428571	0.571429	14
0.2	0.68	50
0.285714	0.714286	21
0.310345	0.603448	58
0.157895	0.736842	19
0.315789	0.631579	19
0.466667	0.5	30
0.416667	0.5	12
0.55	0.4	20
0.3	0.2	10
0.636364	0.318182	22
0.571429	0.333333	21
0.368421	0.526316	19
0.25	0.5	8
0.27907	0.627907	43
0.909091	0	11
0.25	0.5	4
0.625	0.375	24
0.525	0.45	40
0.366667	0.633333	30
0.391304	0.608696	23
0.571429	0.428571	7
0.454545	0.515152	33
0.275862	0.724138	29
0.454545	0.363636	11
0.324324	0.540541	37
0.657895	0.342105	38
0.363636	0.545455	22
0.47619	0.52381	21
0.142857	0.857143	7
0.322581	0.580645	31
0.578947	0.421053	19
0	0.214286	28
0.444444	0.518519	27
0.25	0.25	36
0.393939	0.606061	33
0.588235	0.411765	17
0.5	0.423077	26
0.526316	0.368421	19
0.3	0.7	20
0.3	0.7	10
0.350877	0.649123	57
0.367347	0.469388	49
0.632432	0.281081	185
0.266667	0.633333	30
0.416667	0.541667	24
0.285714	0.714286	21
0.4	0.533333	15
0.541667	0.25	24
0.404762	0.5	42
1	0	3
0.181818	0.818182	11
0.333333	0.666667	6
0.2	0.8	20
0.0909091	0.909091	11
0.588235	0.411765	34
0.48	0.52	50
0.358974	0.641026	39
0.25	0.288462	52
0.384615	0.538462	13
0.190476	0.714286	21
0.35	0.6	20
0.368421	0.526316	19
0.35	0.65	20
0.347826	0.652174	23
0.363636	0.636364	11
0.541667	0.458333	24
0	1	3
0.25	0.75	8
0.2	0.7	10
0.8125	0.1875	16
0.241379	0.689655	29
0.27907	0.627907	43
0.388889	0.555556	18
0.464286	0.535714	28
0.551724	0.37931	29
0.28	0.64	25
0.583333	0.375	24
0.368421	0.526316	19
0.428571	0.428571	14
0	0.833333	6
0.333333	0.666667	18
0.277778	0.722222	18
0	0.5	2
0.181818	0.727273	11
0.285714	0.714286	21
0.363636	0.5	22
0.263158	0.315789	19
0.206897	0.586207	29
0.388889	0.472222	36
0.411765	0.529412	17
0.703704	0.296296	54
0.0322581	0.870968	31
0.105263	0.789474	19
0.1	0.9	10
0.4875	0.4125	80
0.285714	0.642857	42
0.5	0.475	40
0.619048	0.380952	21
0.25	0.75	4
0.296296	0.62963	27
0.342105	0.578947	38
0.285714	0.571429	7
0.333333	0.666667	18
0.425	0.525	40
0.612245	0.346939	49
0.6	0.4	5
0.111111	0.833333	18
0.105263	0.894737	19
0.368421	0.526316	19
0.444444	0.444444	18
1	0	6
0.190476	0.714286	21
0.533333	0.466667	15
0.333333	0.583333	12
0.263158	0.578947	19
0.692308	0.307692	13
0.772727	0.181818	22
0	0.666667	6
0.3	0.5	10
0.290323	0.516129	31
0.315789	0.684211	19
0.0769231	0.692308	13
0.1	0.9	20
0.428571	0.285714	7
0.5	0.5	6
0.4	0.6	15
0.3	0.55	20
0.333333	0.619048	21
0.708333	0.166667	24
0.433333	0.566667	30
0.645161	0.354839	31
0.416667	0.5	12
0.428571	0.5	14
0.444444	0.555556	18
0.357143	0.571429	14
0.35	0.65	20
0.53125	0.4375	32
0.384615	0.384615	13
0.583333	0.291667	24
0.666667	0.333333	3
0.428571	0.571429	7
0.404762	0.5	42
0.259259	0.518519	27
0.5	0.464286	28
0.111111	0.777778	9
0.5	0.25	4
0.433333	0.466667	30
0.586207	0.413793	29
0.166667	0.666667	6
0.333333	0.6	15
0.35	0.55	20
0.615385	0.384615	13
0.317647	0.635294	85
0.439024	0.536585	41
0.466667	0.533333	15
0.47619	0.52381	21
0.0909091	0.818182	11
0.678571	0.321429	28
0.5	0.5	20
0.27027	0.702703	37
0.171429	0.828571	35
0	1	4
0.363636	0.636364	11
0.733333	0.133333	15
0.692308	0.230769	13
0.0952381	0.761905	21
0.411765	0.588235	17
0.369565	0.586957	46
0.464286	0.321429	28
0.482759	0.482759	29
0.583333	0.416667	12
0.285714	0.714286	7
0.2	0.8	10
0.464286	0.428571	28
0.30303	0.575758	33
0.25	0.5	4
0.4	0.6	20
0.166667	0.833333	6
0.0952381	0.904762	21
0.6	0.4	25
0.25	0.75	12
0.3	0.7	20
0.567568	0.378378	37
0.44186	0.488372	43
0.636364	0.181818	11
0.380952	0.571429	21
0.428571	0.571429	14
0.466667	0.466667	15
0.666667	0.333333	12
0.555556	0.333333	9
0.25	0.75	16
0.0833333	0.916667	12
0.416667	0.583333	12
0	0.103448	29
0.25	0.6	20
0.142857	0.857143	21
0.333333	0.6	30
0.384615	0.461538	13
0	0.133333	30
0.315789	0.684211	38
0.442623	0.508197	61
0.391304	0.608696	23
0.522727	0.477273	44
0.4	0.6	10
0.393443	0.57377	61
0.241379	0.724138	29
0.553191	0.425532	47
0.588235	0.294118	17
0.384615	0.576923	26
0.190476	0.666667	21
0.173913	0.717391	46
0.217391	0.782609	23
0.142857	0.857143	7
0.454545	0.454545	22
0.333333	0.666667	15
0.434211	0.5	76
0.619048	0.309524	42
0.333333	0.666667	18
0.3125	0.5625	16
0.7	0.3	10
0.333333	0.666667	12
0.25	0.75	28
0.333333	0.583333	12
0.5	0.5	8
0.310345	0.689655	29
0.357143	0.642857	28
0.333333	0.606061	33
0.444444	0.555556	18
0.653061	0.326531	49
0.363636	0.545455	11
0.411765	0.588235	17
0.444444	0.444444	18
0.181818	0.727273	11
0.8	0.2	5
0.318182	0.545455	22
0.410256	0.487179	39
0.666667	0.266667	15
0.8	0.2	5
0.136691	0.856115	139
0.571429	0.306122	49
0.473684	0.421053	38
0.333333	0.555556	18
0.421053	0.526316	19
0.192308	0.807692	26
0.6	0.4	25
0.653846	0.346154	26
0.422222	0.533333	45
0.75	0.2	20
0.195652	0.347826	46
0.111111	0.833333	18
0.411765	0.470588	17
0.408602	0.526882	93
0.0909091	0.909091	11
0.212121	0.727273	33
0.272727	0.590909	22
0.583333	0.388889	36
0.396226	0.584906	53
0.466667	0.533333	15
0.428571	0.5	14
0.277778	0.694444	36
0.461538	0.461538	13
0.391304	0.565217	23
0.25	0.625	24
0.555556	0.444444	27
0.25	0.727273	132
0.282051	0.384615	39
0.16129	0.774194	31
0.30303	0.575758	33
0.5	0.5	10
0.333333	0.666667	18
0	1	3
0.277778	0.5	18
0	1	17
0.5	0.433333	30
0.296296	0.703704	27
0.7	0.3	10
0.5	0.5	14
0	1	4
0.511628	0.465116	43
0.7	0.2	10
0.293333	0.706667	75
0.333333	0.333333	12
0.6	0.4	25
0.333333	0.666667	21
0.610169	0.372881	59
0.431894	0.554817	301
0.4	0.52	25
0.380952	0.52381	21
0.4	0.6	10
0.214286	0.714286	14
0.25	0.75	16
0.308824	0.647059	68
0.238095	0.714286	21
0.351351	0.648649	74
0.0689655	0.827586	29
0.625	0.375	16
0.518519	0.444444	27
0.6	0.4	5
0.578947	0.421053	38
0.55	0.45	20
0.45	0.5	20
0.0833333	0.916667	36
0.433333	0.533333	30
0.533981	0.446602	103
0.121622	0.162162	74
0.130435	0.826087	23
0.266667	0.733333	15
0.77193	0.22807	57
0.733333	0.216667	60
0.488372	0.465116	43
0.333333	0.333333	18
0.4	0.6	35
0.413793	0.482759	29
0.666667	0.333333	15
0.45	0.55	20
0.583333	0.416667	24
0.230769	0.615385	13
0.444444	0.5	18
0.454545	0.272727	22
0.5	0.5	32
0.4375	0.5625	16
0.238095	0.666667	21
0.293333	0.68	75
0.275862	0.724138	29
0.37931	0.586207	29
0.241379	0.655172	29
0.44	0.56	25
0.5625	0.4375	16
0.342723	0.58216	213
0.488372	0.511628	86
0.25	0.75	16
0.407407	0.555556	27
0.548387	0.451613	31
0.3	0.7	10
0.571429	0.380952	21
0.375	0.525	80
0.111111	0.666667	9
0.347826	0.652174	23
0.473684	0.315789	19
0.661721	0.323442	337
0.576923	0.346154	26
0.524272	0.456311	103
0	0.4	5
0.340426	0.595745	47
0.214286	0.714286	14
0.769231	0.230769	13
0.666667	0.333333	24
0.555556	0.444444	9
0.571429	0.4	35
0.517241	0.413793	29
0.481481	0.481481	27
0.130435	0.826087	23
0.1	0.8	10
0.475	0.525	40
0.25	0.75	8
0.7	0.3	10
0.6875	0.1875	16
0.571429	0.285714	21
0.571429	0.285714	28
0.405405	0.486486	37
0.5	0.5	28
0.275862	0.724138	29
0.318182	0.681818	22
0.666667	0.333333	18
0.5	0.428571	14
0.333333	0.52381	21
0.5	0.461538	26
0.576923	0.384615	26
0.352941	0.470588	17
0.611111	0.361111	36
0.425087	0.501742	287
0.346939	0.653061	49
0.228571	0.542857	35
0.515152	0.484848	33
0.32	0.56	25
0.333333	0.666667	12
0.444444	0.555556	27
0.375	0.5	8
0.344828	0.655172	29
0.266667	0.733333	15
0.272727	0.636364	33
0.619048	0.357143	42
0.5625	0.375	16
0.380952	0.52381	21
0.298507	0.61194	67
0.387097	0.612903	31
0.5	0.5	6
0.727273	0.272727	44
0.62963	0.37037	27
0.3	0.6	10
0.375	0.5625	32
0.272727	0.727273	11
0.633333	0.233333	30
0.384615	0.615385	13
0.419355	0.580645	31
0.625	0.333333	24
0.52381	0.428571	21
0.375	0.625	16
0.32	0.6	25
0.25	0.75	8
0.4375	0.5625	16
0.296296	0.666667	27
0.724138	0.275862	29
0.535714	0.392857	28
0.388889	0.611111	18
1	0	2
0.4	0.6	35
0	0	57
0.162791	0.790698	43
0.227273	0.681818	22
0.590504	0.335312	337
0.555556	0.388889	18
0.36	0.48	50
0.404762	0.571429	42
0.588235	0.352941	17
0.545455	0.363636	11
0.304348	0.695652	23
0.518519	0.37037	27
0	1	4
0.405405	0.594595	74
0.461538	0.487179	39
0.6	0.4	10
0.333333	0.666667	24
0.666667	0.333333	6
0.322034	0.661017	59
0.583333	0.416667	12
0.342105	0.631579	38
0.538462	0.384615	13
0.357143	0.642857	28
0.391304	0.608696	23
0.423077	0.576923	26
0.304348	0.695652	23
0.451613	0.548387	31
0.25	0.5	16
0.636364	0.272727	11
0.189189	0.702703	37
0.391304	0.5	46
0.285714	0.714286	21
0.692308	0.153846	13
0.434783	0.521739	23
0.37963	0.574074	108
0.368421	0.526316	19
0.444444	0.555556	9
0	1	7
0.179487	0.717949	39
0.761905	0.190476	21
0.366667	0.633333	30
0.540541	0.432432	37
0.588235	0.352941	17
0.263158	0.631579	19
0.25	0.75	12
0.4375	0.53125	32
0.5625	0.4375	32
0.375	0.55	40
0.225806	0.354839	31
0.307692	0.692308	13
0.222222	0.777778	9
0.454545	0.363636	11
0.217391	0.782609	23
0.428571	0.285714	28
0.391304	0.521739	23
0.525424	0.389831	59
0.192308	0.807692	26
0.0666667	0.933333	15
0.144444	0.833333	90
0.380952	0.619048	21
0.481481	0.407407	27
0.4	0.4	10
0.533333	0.466667	15
0.529412	0.470588	17
0.382716	0.567901	81
0.484848	0.515152	33
0.391304	0.5	46
0.325	0.65	40
0.475	0.525	40
0.5	0.5	4
0.344262	0.540984	61
0.125	0.8125	16
0.404762	0.5	42
0.413978	0.543011	186
0	0	27
0.3	0.6	20
0.37931	0.482759	29
0.307692	0.538462	13
0.352273	0.272727	88
0.428571	0.571429	21
0.142857	0.857143	7
0.518987	0.443038	79
0.35	0.55	40
0.28125	0.71875	32
0.416667	0.541667	48
0.333333	0.619048	21
0.378378	0.540541	37
0.5	0.5	6
0.259259	0.259259	27
0.409091	0.590909	22
0.36	0.56	25
0.32	0.52	25
0.583333	0.416667	12
0.241667	0.741667	120
0.421603	0.56446	287
0.8	0.1	20
0.44	0.44	25
0.666667	0.333333	3
0.210526	0.789474	19
0.45	0.4	20
0.461538	0.5	26
0.5	0.289474	38
0.258621	0.448276	58
0.777778	0.222222	9
0.216216	0.432432	37
0.166667	0.666667	6
0.416667	0.583333	12
0.428571	0.52381	21
0	1	5
0.677419	0.258065	31
0.611111	0.333333	36
0.388379	0.597859	654
0.307692	0.615385	13
0.464286	0.535714	28
0.5	0.34375	32
0.269231	0.730769	104
0.375	0.625	24
0.222222	0.777778	18
0.234375	0.53125	128
0.333333	0.666667	18
0.272727	0.666667	33
0.333333	0.666667	21
0.282051	0.717949	39
0.583333	0.388889	36
0.413978	0.543011	186
0.725	0.275	80
0.333333	0.666667	6
0.333333	0.5	6
0.142857	0.714286	21
0.421053	0.421053	19
0.5	0.5	6
0.45	0.55	60
0.306667	0.6	75
0	0.75	4
0.6	0.4	10
0.383648	0.572327	159
0.454545	0.545455	11
0.416667	0.5	12
0.460317	0.412698	63
0.555556	0.444444	18
0.444444	0.555556	9
0.25	0.75	8
0.275862	0.62069	29
0.294118	0.705882	17
0	1	3
0.416667	0.583333	12
0.25	0.75	4
0.9	0.1	10
0	1	8
0.428571	0.571429	7
0.333333	0.666667	9
0.3125	0.5625	16
0.8	0.2	5
1	0	2
0.25	0.75	8
0.428571	0.571429	7
0.466667	0.493333	75
0.583333	0.416667	12
0.630137	0.369863	73
0.222222	0.777778	9
0	1	3
0.125	0.625	8
0.166667	0.666667	6
0.75	0.25	8
0	0.5	6
0.625	0.375	8
0	1	1
0.846154	0.153846	13
0.666667	0.333333	9
0.166667	0.833333	12
0.25	0.75	4
0.666667	0.333333	6
0.3	0.6	10
0.1	0.7	10
0.142857	0.428571	7
0.5	0.5	22
0.461538	0.461538	13
0.25	0.75	4
0.5	0.5	24
0.25	0.75	8
0.6	0.4	5
0.5	0.5	14
0.285714	0.714286	7
0.44	0.56	25
0.0833333	0.916667	12
0.222222	0.777778	9
0.444444	0.555556	9
1	0	1
0	1	4
0.26087	0.695652	23
0.625	0.25	8
0.5	0.5	18
0.428571	0.571429	7
1	0	1
0	1	1
0.75	0.25	12
0.25	0.65	20
0.142857	0.857143	14
0.25	0.75	4
1	0	1
0	1	1
1	0	1
0.666667	0.2	15
0	1	5
0.166667	0.75	12
0.666667	0.2	15
0	1	4
0.545455	0.454545	11
0.611111	0.333333	18
0	1	1
0.5	0.5	2
0.333333	0.666667	3
0.428571	0.571429	7
0.5	0.5	4
0.333333	0.666667	9
0.5	0.5	10
0.375	0.625	8
0.357143	0.642857	14
0	1	1
0.2	0.6	5
0.5	0.5	4
0.75	0	4
0.6	0.4	20
0	1	1
1	0	1
0.354839	0.580645	31
0.5	0.2	10
0.5	0.4375	16
0.52381	0.238095	21
0.4	0.6	10
0.612903	0.354839	31
0.333333	0.666667	15
0	1	1
1	0	1
0.6	0.4	5
0.594771	0.359477	153
0.4	0.6	10
0.8	0.2	5
1	0	1
0	1	1
0.454545	0.545455	11
0.363636	0.545455	11
0.428571	0.571429	14
0.333333	0.666667	3
0.28	0.64	25
1	0	1
0.285714	0.714286	14
0.2	0.8	5
0.421053	0.578947	19
0	1	1
0.666667	0.333333	3
0.0769231	0.769231	13
0.0833333	0.833333	12
0.733766	0.25974	154
0.333333	0.444444	18
0.285714	0.714286	21
0.571429	0.428571	7
1	0	1
0.444444	0.555556	9
0	1	1
0.636364	0.363636	11
0.181818	0.818182	11
0.166667	0.666667	6
0.5	0.5	2
0.333333	0.583333	12
0.545455	0.454545	11
0.727273	0.181818	11
0.1875	0.75	16
0.363636	0.636364	11
0.0952381	0.809524	21
0.333333	0.444444	18
0.222222	0.666667	9
0.581818	0.4	55
1	0	1
0	1	4
0.375	0.625	8
0.37931	0.482759	29
0.571429	0.428571	7
0.25	0.75	4
0.25	0.75	4
0.333333	0.666667	24
0.137931	0.827586	29
0.26087	0.73913	23
0.133333	0.8	15
0.333333	0.666667	6
0.307692	0.692308	13
0.318182	0.681818	22
0.375	0.625	8
0.6	0.342857	35
1	0	1
0.166667	0.833333	6
0.5	0.357143	14
0.666667	0.333333	3
0.4375	0.5	16
0.454545	0.545455	11
0.617647	0.382353	34
0.5	0.4375	16
0.333333	0.666667	6
0.222222	0.777778	9
0.416667	0.583333	12
0.5	0.375	8
0.285714	0.714286	7
0.777778	0.222222	9
0.333333	0.666667	6
0.727273	0.272727	11
0.4	0.5	10
0.25	0.75	8
0.214286	0.714286	14
0.444444	0.555556	9
0.518519	0.481481	27
0.666667	0.222222	9
0.449231	0.538462	325
0.375	0.5	8
0.411765	0.588235	17
0.391473	0.577519	258
0.166667	0.833333	6
0.333333	0.555556	9
0.642857	0.357143	14
0.1	0.5	10
0	0.8	5
0.166667	0.333333	6
0	1	4
0.470588	0.470588	17
0.166667	0.75	12
0.266667	0.666667	15
0.125	0.875	8
0.142857	0.857143	14
0.583333	0.416667	12
0.7	0.2	10
0.428571	0.571429	7
0.4	0.4	5
0.375	0.4375	16
0.5	0.333333	6
0.571429	0.285714	7
0.470588	0.529412	17
0	0.875	8
0.666667	0	3
0.619048	0.380952	21
0.714286	0.285714	7
0.333333	0.6	15
0.777778	0.222222	9
0.6	0.2	5
0.142857	0.857143	7
0.375	0.625	16
0.6875	0.3125	16
0.285714	0.714286	7
0.444444	0.444444	9
0.166667	0.833333	12
0	0.75	4
0.333333	0.666667	6
0.5	0.5	12
0.428571	0.571429	7
0.555556	0.222222	9
0.538462	0.423077	26
0.0909091	0.909091	11
0.333333	0.5	6
0.444444	0.555556	9
0.266667	0.333333	15
0.6	0.333333	15
0.2	0.6	5
0.142857	0.785714	14
0.5	0.333333	6
0.714286	0.285714	7
0.608696	0.304348	23
0.555556	0.222222	9
0.166667	0.761905	42
0.363636	0.363636	11
0.777778	0.222222	9
0.333333	0.533333	30
0.333333	0.666667	15
0.4375	0.5	16
0.636364	0.272727	11
1	0	8
0.333333	0.533333	15
0.515625	0.171875	64
0.388889	0.611111	18
1	0	6
0.5	0.5	14
0.294118	0.705882	17
0.25	0.5	4
0.25	0.25	12
0.75	0.25	8
0.375	0.625	16
0.375	0.59375	32
0.44	0.52	25
0	1	4
0.636364	0.272727	11
0.0588235	0.823529	17
0.8	0.2	5
0.190476	0.809524	21
0.425532	0.212766	47
0.25	0.75	4
0.5	0	4
0.111111	0.888889	9
0.111111	0.888889	27
0.454545	0.545455	11
0.416667	0.5	12
0.357143	0.642857	14
0.666667	0.333333	3
0.4	0.6	5
0.545455	0.363636	22
0.153846	0.846154	13
0.363636	0.545455	11
0.444444	0.555556	9
0.454545	0.545455	11
0.0789474	0.868421	38
0.3	0.7	10
0.5	0.5	6
0.666667	0.333333	18
0.375	0.5625	32
0.25	0.75	4
0.352941	0.647059	17
0.1	0.9	10
0.2	0.6	10
0	0.909091	11
0.3125	0.4375	16
0.5	0.375	8
0.261905	0.714286	42
0.8	0.2	5
0.666667	0.333333	15
0.428571	0.571429	7
0.538462	0.461538	26
0.40625	0.59375	32
0.375	0.625	8
0.428571	0.571429	7
0.166667	0.75	12
0.571429	0.428571	14
0.571429	0.428571	7
0.266667	0.666667	15
0.272727	0.727273	11
0.1875	0.8125	16
0.25	0.75	8
0.618182	0.290909	110
0.28125	0.5	32
0.571429	0.428571	28
0.571429	0.428571	7
0.52	0.4	25
0.395706	0.546012	326
0.4	0.6	5
0	1	3
0.333333	0.666667	3
0.642857	0.357143	14
0.833333	0.166667	6
0	1	3
0.333333	0.5	6
0.173469	0.122449	98
0.142857	0.785714	14
1	0	3
1	0	5
0.25	0.666667	12
0.3	0.55	20
0.571429	0.357143	14
0.333333	0.666667	6
0	0.916667	12
0.166667	0.833333	6
0.181818	0.818182	11
0.333333	0.333333	3
0.333333	0.533333	15
0	1	2
0.363636	0.636364	11
0.545455	0.454545	11
0.111111	0.444444	9
0.0833333	0.333333	12
0.5	0.5	6
1	0	8
0.151515	0.848485	33
0.105263	0.894737	19
0.6	0.4	5
0.25	0.75	4
0.555556	0.277778	18
0.565217	0.434783	23
0.181818	0.545455	11
0.444444	0.444444	9
0	1	1
0.27907	0.651163	43
0.0588235	0.941176	17
0.583333	0.25	12
0	0.75	4
0.4	0.6	10
0.235294	0.764706	17
0.453125	0.51875	320
0.258065	0.741935	31
0.285714	0.714286	7
0.454545	0.363636	11
0.375	0.625	8
0.5	0.5	2
0.7	0.3	10
0.181818	0.727273	11
0.105263	0.894737	19
0.333333	0.666667	15
0.424242	0.575758	33
0.545455	0.409091	66
0.24	0.68	25
0.380952	0.571429	21
0.277778	0.666667	18
0	1	4
0.857143	0.142857	7
0.25	0.75	4
0.75	0.25	16
0.454545	0.545455	11
0.142857	0.285714	7
0.45	0.55	20
0.733333	0.266667	15
0.583333	0.416667	12
0.333333	0.333333	6
0.333333	0.666667	21
0.375	0.625	8
0.444444	0.555556	9
0	1	20
0.2	0.8	5
0.5	0.5	4
0.571429	0.428571	7
0.454545	0.545455	11
0.0483871	0.145161	62
0.181818	0.727273	11
0.4	0.3	10
0.3	0.5	10
0.777778	0.222222	9
0.25	0.75	8
0.25	0.625	8
0.333333	0.5	12
0.272727	0.606061	33
0.613953	0.334884	215
0.620853	0.312796	211
0.599057	0.339623	424
0.591743	0.353211	218
0.347826	0.608696	23
0.214286	0.785714	14
0.605769	0.341346	208
0.454545	0.545455	11
0.444444	0.555556	9
0.595349	0.32093	215
0.333333	0.333333	3
0.576355	0.339901	203
0.660377	0.311321	212
0.666667	0.333333	12
0.598039	0.372549	204
0.5	0.333333	6
0.5	0.5	8
0.272727	0.545455	11
0	0.333333	3
0.466667	0.466667	15
0.166667	0.722222	18
0.333333	0.666667	15
0.5	0.5	4
0.1875	0.75	32
0.45	0.55	20
0.846154	0.153846	13
0.571429	0.428571	7
0.125	0.75	8
0.466667	0.533333	15
0.5	0.5	6
0.5	0.375	16
0.166667	0.833333	12
0.526316	0.421053	19
0.166667	0.708333	24
0.666667	0.333333	3
0.411765	0.588235	17
0.613527	0.323671	207
0.5	0.428571	14
0.153846	0.846154	13
0	1	3
0.4	0.6	10
0.5	0.5	8
0.25	0.75	4
0.307692	0.692308	13
0	1	2
0.583333	0.333333	12
0.357143	0.5	14
0.166667	0.666667	6
0.363636	0.545455	11
0.384615	0.615385	13
0.25	0.5	4
0.6	0.4	5
0.5	0.5	6
0.363636	0.454545	11
0.785714	0.214286	14
0.272727	0.545455	11
0.5	0	2
0.2	0.2	5
0.857143	0.142857	7
0.2	0.7	10
0	1	1
0	1	2
0.666667	0.333333	3
0.625	0.375	16
0.222222	0.777778	9
0.4	0.6	5
0.75	0.25	4
0.5	0.5	8
0.333333	0.166667	6
0.5	0.5	4
0.614634	0.326829	205
0.428571	0.5	14
0.598131	0.327103	214
0.315789	0.684211	19
0.5	0.5	6
0.428571	0.571429	7
0.461538	0.461538	13
0.3	0.7	10
0.5	0.5	8
0.1	0.9	10
0	1	5
0.533333	0.466667	15
1	0	8
0.636364	0.363636	11
0.45	0.55	20
0	1	3
0.538462	0.461538	13
0.647059	0.352941	17
0.166667	0.75	12
0.142857	0.714286	7
0.555556	0.444444	9
0	1	14
0.529412	0.470588	17
0.625	0.25	32
0.666667	0.222222	9
0	1	3
0.266667	0.733333	15
0.266667	0.733333	15
0.340909	0.613636	44
0.409091	0.590909	22
0.681818	0.318182	22
0.666667	0.333333	18
0.571429	0.428571	7
0.769231	0.153846	13
0.294118	0.647059	17
0.111111	0.888889	9
1	0	3
0.444444	0.333333	9
0.857143	0.142857	7
0.2	0.7	10
0.333333	0.666667	12
0	1	2
0.285714	0.714286	7
0.583333	0.333333	12
0.416667	0.583333	12
0.125	0.875	8
0.428571	0.571429	7
0.38	0.58	50
0	1	8
0	1	4
0.25	0.75	4
0.59447	0.373272	217
0.5	0.5	4
0.538462	0.461538	13
0.444444	0.333333	9
0.605911	0.339901	203
0.3	0.5	10
0.636364	0.363636	11
0.541667	0.458333	24
0.333333	0.666667	3
0.166667	0.666667	6
0.36	0.6	25
0.142857	0.714286	7
0.68	0.32	25
0.59434	0.377358	212
0.2	0.8	5
0.166667	0.666667	6
0.363636	0.636364	11
0.4	0.6	5
0.377778	0.544444	90
0.428571	0.571429	7
0.4	0.266667	15
0.117647	0.882353	17
0.5	0.5	6
0.666667	0.333333	3
0.435897	0.307692	39
0.25	0.583333	12
0.222222	0.777778	9
0.647059	0.235294	17
0.555556	0.444444	9
0.272727	0.636364	11
0.285714	0.714286	7
0.388889	0.333333	18
0.6	0.4	15
0.666667	0.333333	3
0.458333	0.5	24
0.481481	0.518519	27
0.428571	0.5	14
0.6	0.4	5
0.576923	0.346154	26
0.833333	0.166667	12
0.333333	0.4	15
0	1	3
0.380952	0.52381	21
0.4	0.3	10
0.25	0.5	12
0.25	0.25	4
0.1	0.9	10
0.176471	0.647059	17
0.222222	0.666667	18
0.25	0.75	8
0.0909091	0.909091	11
0	1	7
0.285714	0.571429	7
0.583333	0.333333	12
0.269231	0.653846	26
0	1	5
0.666667	0.166667	6
0.304348	0.695652	23
0.2	0.8	5
0.428571	0.571429	7
0	1	5
0.625	0.375	16
0.333333	0.5	6
0	0.8	5
0.2	0.65	20
0	1	3
0.4375	0.5	16
0.333333	0.666667	3
0.294118	0.588235	17
0.466667	0.533333	15
0.4	0.5	20
0.2	0.75	20
0.5	0.5	4
0.428571	0.571429	14
0.5	0.285714	14
0.333333	0.6	15
0	1	7
0.605769	0.336538	208
0.6	0.3	10
0.470588	0.529412	17
0.333333	0.666667	12
0.357143	0.642857	14
0.333333	0.666667	3
0.111111	0.888889	9
0.230769	0.692308	13
0.166667	0.833333	6
0.611111	0.222222	18
0.5	0.5	6
0.5	0.5	2
0.8	0.2	5
0.777778	0.222222	9
0.5	0.4	10
0.272727	0.727273	11
0.142857	0.714286	7
0.285714	0.642857	14
0.454545	0.454545	22
0.222222	0.777778	9
0.272727	0.636364	11
0.666667	0.333333	3
0.142857	0.714286	7
0.333333	0.6	15
0.454545	0.545455	11
0.230769	0.769231	13
0.105263	0.842105	19
0.4	0.533333	15
0	1	2
0.285714	0.571429	7
0.833333	0.166667	6
0.25	0.75	4
0.285714	0.714286	7
0.25	0.666667	12
0.333333	0.666667	9
0	1	2
0.5	0.5	4
1	0	5
0.25	0.75	12
0.272727	0.545455	11
0	1	13
0.125	0.75	8
0.3	0.7	30
0	0.333333	3
0.1	0.9	10
0.4	0.4	5
0.25	0.75	8
0.166667	0.333333	6
0.384615	0.615385	13
0.375	0.5	16
0.666667	0.333333	12
0.3	0.5	10
0.5	0.375	8
0.333333	0.555556	9
0.6	0.4	15
0.4	0.6	5
0	1	2
0.571429	0.428571	7
0.142857	0.857143	14
0.545455	0.272727	11
0.529412	0.411765	34
0.5	0.5	8
0.285714	0.714286	21
0.285714	0.571429	7
0.333333	0.5	12
0	1	4
0.7	0.3	10
0.3125	0.6875	16
0.684211	0.263158	19
0.3125	0.6875	16
0	1	5
0.5	0.5	2
0.6	0.2	5
0.545455	0.454545	11
0.439394	0.439394	66
0.25	0.375	8
0	1	2
0.454545	0.545455	11
0	1	6
0.263158	0.684211	19
0.352941	0.529412	17
0.263158	0.684211	19
0	1	4
0.272727	0.636364	11
0	1	9
0.4	0.4	5
0	0.75	4
0.272727	0.727273	11
0.25	0.75	4
0.4	0.6	5
0	1	2
0.454545	0.545455	11
0.181818	0.818182	22
0.6	0.3	10
0.5	0.5	8
0.133333	0.866667	15
0.428571	0.571429	7
0.1875	0.8125	16
0.833333	0.166667	6
0.428571	0.571429	14
0.730769	0.269231	26
0.535714	0.464286	28
0.333333	0.666667	9
0.333333	0.666667	12
0.636364	0.272727	11
0.181818	0.727273	11
0.636364	0.363636	11
0.384615	0.487179	39
0.111111	0.666667	9
0.25	0.75	4
0	0.857143	7
0.733333	0.266667	15
0.285714	0.571429	7
0.714286	0.285714	7
0.428571	0.571429	7
0.416667	0.583333	12
0.2	0.8	10
0	0.857143	7
0.666667	0.296296	27
0.5	0.5	14
0.48	0.44	25
0.666667	0.333333	6
0.5	0.5	2
0.0416667	0.791667	24
0.428571	0.571429	7
0.521739	0.434783	23
0.7	0.3	10
0.434783	0.565217	23
0.488372	0.302326	43
0.384615	0.461538	13
0.545455	0.454545	22
0.166667	0.75	12
0.545455	0.454545	11
0.357143	0.642857	42
0.4375	0.5	16
0.466667	0.4	15
0.166667	0.833333	6
0.833333	0.166667	12
0.5	0.333333	12
0.454545	0.545455	22
0.444444	0.444444	9
0	1	7
0.555556	0.444444	9
0.333333	0.555556	9
0.363636	0.636364	11
0.529412	0.470588	17
0.692308	0.307692	13
0.545455	0.363636	11
0.666667	0.222222	9
0.45	0.25	20
0.454545	0.545455	11
0.15	0.85	20
0.285714	0.428571	7
0	0.5	6
0.583333	0.416667	12
0.428571	0.571429	14
0.384615	0.615385	13
0.625	0.25	8
0.4	0.6	5
0	1	10
0.214286	0.785714	14
0.206897	0.413793	29
0.2	0.8	5
0.666667	0.333333	6
0.5	0.375	8
0.40625	0.5625	32
0.3	0.7	10
0.425197	0.464567	127
0.285714	0.714286	14
0.272727	0.454545	11
0	0.875	8
0.217391	0.695652	23
0.588235	0.411765	17
0.125	0.875	8
0.368421	0.578947	19
0.333333	0.666667	15
0.354839	0.548387	31
0.5	0.5	10
0.375	0.5	8
0.666667	0.166667	6
0	0.714286	7
0.666667	0.333333	9
0.4	0.6	5
0.545455	0.272727	11
0.428571	0.571429	7
0.333333	0.666667	9
0.347826	0.652174	23
0.588235	0.411765	17
0.333333	0.666667	3
0.5	0	2
0.4	0.4	10
0	0.666667	3
0	0.5	2
0.444444	0.333333	9
0.481481	0.481481	27
0.222222	0.444444	9
0.157895	0.842105	19
0.375	0.5	8
0.5	0.5	12
0	1	3
0	1	1
0.142857	0.857143	7
0.461538	0.384615	13
0.4	0.4	5
0.333333	0.666667	3
0.294118	0.705882	17
0	1	5
0.666667	0	3
0.333333	0.625	24
0.176471	0.764706	17
0.333333	0.666667	6
0.272727	0.636364	11
0.538462	0.230769	13
0.285714	0.714286	7
0.357143	0.571429	14
0.266667	0.6	15
0.571429	0.428571	7
0.4	0.6	10
0.2	0.733333	15
0.222222	0.555556	9
0.588235	0.352941	17
0.333333	0.666667	12
0.142857	0.857143	7
0	1	2
0.294118	0.588235	17
0.181818	0.818182	11
0.5	0.25	4
0.375	0.625	8
0.470588	0.470588	17
0.5625	0.4375	16
0.818182	0.0909091	11
0.285714	0.714286	7
0.545455	0.272727	11
0.375	0.375	8
0.1	0.9	10
0.2	0.8	15
0.6	0.2	5
0.363636	0.590909	22
0.125	0.75	16
0.0833333	0.916667	12
0.722222	0.277778	36
0.5	0.5	6
0.2	0.75	20
0.411765	0.352941	17
0.375	0.375	16
0.4	0.4	10
0.111111	0.888889	9
0.625	0.25	8
0.375	0.625	8
0.142857	0.714286	7
0.444444	0.555556	18
0.363636	0.363636	11
0.272727	0.727273	11
0.2	0.8	5
0.222222	0.777778	9
0.5	0.5	2
0.588235	0.411765	17
0.529412	0.470588	17
0.25	0.75	16
0.0909091	0.636364	11
0.2	0.8	5
0.533333	0.2	15
0.576923	0.423077	26
0.285714	0.714286	7
0.285714	0.714286	7
0.666667	0.333333	6
0.666667	0.166667	6
0.5	0.428571	14
0.52381	0.333333	21
0.46875	0.53125	32
0.52381	0.47619	21
0.375	0.625	8
0.736842	0.263158	19
0.666667	0.333333	6
0.307692	0.615385	13
0.142857	0.809524	21
0.384615	0.307692	13
0.5	0.5	2
0.6	0.2	5
0.551724	0.413793	29
0.272727	0.636364	11
0.259259	0.592593	27
0.133333	0.6	15
0.428571	0.571429	7
0.4	0.3	10
0.285714	0.642857	14
0.454545	0.545455	11
0.588235	0.411765	17
0.375	0.625	8
0.8	0.1	10
0.2	0.4	5
0.6	0.3	10
0.285714	0.714286	7
0.636364	0.272727	11
0.428571	0.571429	7
0	0.1	10
0.277778	0.611111	18
0.5	0.5	2
0.142857	0.857143	7
0.2	0.8	10
0.615385	0.384615	13
0.5	0.5	2
0.25	0.75	12
0.533333	0.466667	15
0.4	0.4	10
0.25	0.75	12
0.5	0.5	4
0.347826	0.652174	23
0.625	0.375	8
0.666667	0.333333	9
0.4375	0.5625	16
0.25	0.75	4
0.235294	0.529412	17
0.333333	0.666667	15
0.5	0.125	8
0.433333	0.533333	30
0.166667	0.416667	12
0.4	0.6	10
0.75	0.25	4
0.75	0.25	4
0.111111	0.666667	9
0.307692	0.615385	13
0.5	0.5	6
0.5	0.5	4
0.636364	0.363636	11
0.8	0.2	5
0.25	0.25	4
0	0.857143	7
0.166667	0.583333	12
0.111111	0.777778	9
0.666667	0.333333	6
0.466667	0.4	15
0.428571	0.47619	21
0.555556	0.222222	18
0.5625	0.4375	16
0.444444	0.333333	9
0.8	0.2	5
0.333333	0.666667	6
0.571429	0.428571	7
0.636364	0.363636	22
0.25	0.75	4
0.6	0.4	5
0.458333	0.5	24
0.333333	0.666667	3
0.705882	0.235294	17
0.272727	0.545455	11
0.5	0.5	6
0.166667	0.833333	12
0.363636	0.272727	11
0.166667	0.833333	12
0	0.666667	3
0.631579	0.315789	19
0.25	0.75	8
0.2	0.8	10
0.25	0.75	8
0	1	5
0.6	0.4	10
0.666667	0.333333	3
0.333333	0.533333	15
0.727273	0.272727	11
0.3	0.7	10
0.3	0.7	10
0.631579	0.368421	19
0.481481	0.444444	27
0.285714	0.714286	7
0.363636	0.545455	11
0.466667	0.466667	15
0	1	4
0.428571	0.357143	14
0.266667	0.2	15
0.5	0.5	6
0.571429	0.285714	7
0.529412	0.411765	17
0	0	3
0.5	0.5	32
0.2	0.8	10
0.416667	0.333333	12
0.15625	0.34375	32
0.5	0.25	8
0.0625	0.375	16
0.166667	0.75	12
0.454545	0.545455	11
0.6	0.4	10
0.526316	0.315789	19
0.75	0.25	4
0.75	0.25	8
0	0	3
0.615385	0.307692	13
0.5	0.5	6
0.5	0.5	4
0.444444	0.555556	9
0.1	0.9	10
0.333333	0.666667	6
0.222222	0.777778	9
0.4375	0.4375	16
0	0.6	5
0.4	0.6	10
0.6	0.4	10
0.363636	0.636364	11
0.2	0.6	5
0	0.625	8
0.75	0.25	8
0.5	0.5	4
0.285714	0.571429	7
0.333333	0.666667	18
0.6	0.4	5
0.153846	0.846154	13
0	1	10
0.2	0.8	5
0.333333	0.666667	6
0.375	0.5625	16
0.166667	0.833333	6
0.818182	0.181818	11
0	1	6
0.130435	0.782609	23
0.333333	0.666667	18
0.5	0.5	4
0.384615	0.615385	13
0.571429	0.428571	7
0.666667	0.333333	3
0.263158	0.736842	19
0.428571	0.5	14
0.666667	0.333333	6
0.461538	0.538462	13
0.25	0.625	16
0.625	0.375	8
0.777778	0.111111	9
0.615385	0.384615	13
0.5	0.333333	6
0.428571	0.428571	14
0.3125	0.1875	16
0.5	0.5	2
0.285714	0.571429	7
0.5	0.5	16
0.1875	0.8125	16
0.4	0.5	10
0.5	0.333333	6
0.142857	0.857143	7
0.125	0.375	8
0.454545	0.545455	22
0.714286	0.285714	7
0.5	0.5	10
0.478261	0.434783	23
0.333333	0.666667	6
0.5	0.5	12
0	1	6
0.285714	0.0714286	14
0.454545	0.545455	11
0.2	0.6	20
0.25	0.625	8
0.2	0.8	5
0.62963	0.222222	27
0.538462	0.384615	13
0.166667	0.833333	6
0.666667	0.333333	21
0.307692	0.384615	13
0.307692	0.692308	13
0.689655	0.275862	29
0.777778	0.222222	9
1	0	6
0.222222	0.666667	9
0.181818	0.818182	11
0.538462	0.230769	13
0.181818	0.545455	11
0.357143	0.571429	14
0.5	0.5	6
0.181818	0.818182	11
0.357143	0.571429	14
0.5	0.444444	18
0.642857	0.285714	14
0.0869565	0.826087	23
0	0.75	4
0.444444	0.444444	9
0.393939	0.545455	33
0.428571	0.571429	7
0.6	0.4	10
0.454545	0.363636	11
0.285714	0.571429	7
0.333333	0.5	6
0.384615	0.615385	13
0.4	0.6	5
0.157895	0.578947	19
0	0.5	2
0.35	0.35	20
0.285714	0.5	14
0.371429	0.6	35
0.333333	0.333333	3
0.181818	0.772727	22
0.166667	0.333333	6
0.375	0.583333	24
0.136364	0.5	22
0.333333	0.555556	9
0.25	0.5	8
0.375	0.375	8
1	0	2
0.230769	0.769231	13
0.25	0.75	8
0.5	0.5	6
0.375	0.125	8
0.833333	0.166667	6
0.285714	0.428571	7
0.333333	0.666667	27
0.266667	0.4	15
1	0	11
0.222222	0.777778	9
0.538462	0.461538	13
0.357143	0.285714	14
0.230769	0.538462	13
0.75	0.25	4
0.4	0.6	5
0.426966	0.505618	89
0.25	0.7	20
0.416667	0.583333	12
0.5	0.5	4
0	0	1
0.333333	0.5	6
0.375	0.625	8
0.8	0.2	5
0.454545	0.545455	11
0.333333	0.666667	6
0.105263	0.842105	19
0.6	0.2	10
0	1	3
0.5	0.5	10
0.0666667	0.4	15
0.714286	0.285714	7
0.142857	0.714286	7
0.45	0.5	20
0	1	7
0.9	0.1	10
0.25	0.75	4
0.45	0.5	20
0.333333	0.555556	9
0.625	0	8
0.555556	0.333333	9
0.6	0.333333	15
0.8125	0.125	16
0.818182	0.181818	11
0.230769	0.769231	13
0	1	2
0.285714	0.285714	14
0.4	0.6	10
0.230769	0.384615	13
0.333333	0	3
0.571429	0.428571	14
0.4375	0.5625	16
0.5	0.5	6
0.291667	0.708333	48
0.384615	0.615385	13
0.714286	0.285714	7
0.625	0.375	8
0.288462	0.711538	104
0.428571	0.428571	7
0.5	0.5	4
0	0.666667	6
0.555556	0.444444	9
0.5	0.5	6
0.142857	0.785714	14
0.4	0.6	10
0.285714	0.714286	14
0	0.777778	9
0	1	3
0.363636	0.454545	11
0.294118	0.470588	17
0.833333	0.166667	6
0.555556	0.444444	9
0.375	0.625	16
0.2	0.7	10
0.352941	0.588235	17
0.285714	0.5	14
0.833333	0.166667	6
0.333333	0.666667	3
0.4	0.6	15
0.444444	0.444444	9
1	0	2
0.5	0.5	14
0.333333	0.666667	12
0.428571	0.428571	7
0.56	0.44	25
0.391304	0.173913	23
0.785714	0.214286	14
0.636364	0.181818	11
0.333333	0	9
0.363636	0.545455	11
0	0.111111	9
0.666667	0.333333	3
0.5	0.5	2
0.666667	0.333333	3
0.166667	0.333333	6
1	0	2
0	0.666667	6
0.2	0.6	5
0.375	0.375	8
0.363636	0.545455	11
0.333333	0.583333	12
0.25	0.625	8
0.222222	0.222222	9
0.5	0.5	2
0.133333	0.866667	15
0.333333	0.666667	3
0.1	0.6	10
0.444444	0.555556	9
0.75	0.25	4
0.333333	0.666667	3
0.285714	0.714286	7
0.444444	0.555556	9
0.5	0.5	4
0.3	0.4	10
0.375	0.25	8
0	0	3
0.416667	0.25	12
0.2	0.3	10
0.4	0	5
0.5	0.5	46
0.6	0.2	5
0.5	0.5	2
0.75	0.25	4
0.2	0.8	10
0.166667	0.5	6
0	0.6	5
0	0.666667	6
0	0.35	20
0	0.5	6
0.25	0.5	4
0.666667	0.333333	6
0.818182	0.181818	11
0.5	0.5	4
0.4	0.6	5
1	0	5
1	0	6
0.833333	0	6
0.5	0.5	6
0.625	0.375	8
1	0	5
0.833333	0	6
0.428571	0.571429	7
1	0	8
1	0	9
0.714286	0.285714	7
0.3	0.7	10
0.888889	0.111111	9
0.5	0.5	4
0.333333	0.555556	9
0.6	0.2	5
1	0	4
0.857143	0.142857	7
0.666667	0.333333	3
0.4	0.6	5
0.428571	0.571429	7
0.5	0.5	4
0.833333	0.166667	6
0.818182	0.181818	11
0.75	0.25	4
1	0	5
0.857143	0.142857	7
1	0	4
0.666667	0.166667	6
0.75	0.25	4
1	0	5
0.333333	0.666667	6
0.428571	0.571429	7
1	0	6
0.875	0.125	8
0.166667	0.833333	6
1	0	4
0.666667	0.333333	3
0.555556	0.444444	9
0.25	0.375	8
0.428571	0.5	14
1	0	6
0.571429	0.428571	7
0.714286	0.25	28
0.8	0.2	5
0.4375	0.5625	16
1	0	5
0.75	0.25	8
1	0	3
1	0	7
0.285714	0.285714	7
0	0.666667	6
0.25	0.25	4
0.333333	0.666667	3
0.25	0.5	4
0.666667	0	3
0.25	0.125	16
0.5	0.5	4
0.428571	0.428571	14
0.5	0.1	10
0	0.5	4
0.4	0.6	5
0.2	0.4	5
0.5	0.5	6
1	0	2
0	1	3
0.5	0.5	2
0	1	1
0.2	0.4	5
0.5	0.166667	6
0.428571	0.142857	7
0.666667	0.333333	3
0.727273	0.272727	11
0	1	7
0.538462	0.384615	13
0	0.333333	3
0.166667	0.166667	6
0.25	0.75	4
0	1	4
0.666667	0	3
0.333333	0.5	6
0.666667	0.333333	3
0.666667	0.333333	3
0.5	0.125	8
1	0	4
0.4	0.6	5
0.333333	0.333333	3
0.5	0.5	2
0	1	1
0.25	0.75	4
1	0	2
0.333333	0.333333	3
0.142857	0.714286	7
0	1	3
0.4	0.6	5
0.166667	0.666667	6
0	0.333333	3
0	0.666667	6
0.333333	0.666667	3
0	0.666667	3
0.416667	0.333333	12
0.6	0	5
0.75	0.25	4
0	0.5	2
0	1	5
0	1	2
0.333333	0.666667	3
0.333333	0.666667	6
0.714286	0.285714	7
0.5	0.5	6
0.5	0.5	4
0	1	2
0.428571	0.571429	14
0.5	0.5	2
0.2	0.8	5
0.5	0.5	4
0.571429	0.428571	7
0.5	0.5	2
0.333333	0.666667	3
0.6	0	5
0.25	0.5	4
0.375	0.625	72
0.666667	0.333333	3
0	1	1
0	0.909091	11
0.555556	0.444444	9
0.166667	0.5	6
0	0	1
1	0	2
0.333333	0.666667	3
0.5	0.5	2
0	1	2
0.333333	0.666667	3
0.666667	0.333333	3
0.25	0.75	12
0.0769231	0.923077	13
0.615385	0.307692	13
0.461538	0.538462	13
0.181818	0.818182	11
0.666667	0.333333	3
0.75	0.125	8
0	1	4
0.625	0.375	8
0.777778	0.222222	9
0.5	0.375	8
0.333333	0.666667	9
0.294118	0.705882	17
0.307692	0.615385	13
0.125	0.8125	16
0.166667	0.833333	18
0.416667	0.583333	12
0.454545	0.545455	11
0.5	0.5	2
0.5	0.5	8
0.25	0.75	20
0.636364	0.272727	11
0.666667	0.222222	9
0.333333	0.555556	9
0.166667	0.833333	6
0.111111	0.666667	9
0.625	0.375	8
0.4	0.5	10
0.2	0.466667	15
0.625	0.375	8
0.2	0.8	5
0.5	0.5	12
0.4375	0.375	16
0.230769	0.615385	13
0.35	0.65	20
0.25	0.75	8
0.444444	0.555556	9
0.444444	0.555556	9
0.666667	0.333333	6
0.466667	0.4	15
0.294118	0.705882	17
0.25	0.75	4
0	1	1
0.266667	0.733333	15
0	1	1
0.25	0.75	8
0.333333	0.592593	27
1	0	5
0.266667	0.6	15
0.470588	0.529412	17
0.272727	0.727273	11
0.214286	0.571429	14
0.285714	0.285714	7
0.583333	0.416667	12
0.428571	0.571429	7
0.285714	0.571429	14
0.428571	0.571429	7
0.2	0.8	15
0.166667	0.5	6
0.454545	0.454545	11
0.666667	0.333333	9
0.6	0.2	5
0.538462	0.307692	13
0.5	0.5	8
0.181818	0.818182	11
0.5	0.5	4
0.444444	0.555556	9
0.411765	0.411765	17
0.388889	0.611111	18
0.117647	0.823529	17
0.333333	0.416667	12
1	0	3
0.35	0.5	20
0.333333	0.666667	6
0.5	0.375	8
0.333333	0.333333	9
0.777778	0.222222	9
0.583333	0.416667	12
0.235294	0.705882	17
0.428571	0.571429	14
0.263158	0.736842	19
0.625	0.375	16
0.235294	0.764706	17
0.333333	0.666667	9
0.25	0.65	20
0.75	0.25	4
0.466667	0.4	15
0.785714	0.214286	14
0.375	0.5	16
0.315789	0.526316	19
0.625	0.375	8
0.307692	0.692308	13
0.5	0.5	4
0.425	0.5	40
0.2	0.733333	15
0.352941	0.588235	17
0.5	0.5	10
0.222222	0.777778	9
0.333333	0.5	6
0.428571	0.571429	7
0.555556	0.333333	9
0.384615	0.538462	13
1	0	5
0.25	0.5	8
0.4	0.5	10
0.857143	0.142857	7
0.333333	0.625	24
0.46875	0.375	32
0.411765	0.529412	17
0.416667	0.583333	12
0.5	0.5	6
0.5	0.375	16
0.4	0.6	5
0.454545	0.5	22
0.5	0	2
0.65	0.35	20
0.75	0.125	8
0.266667	0.6	15
0.0714286	0.785714	14
0.5	0.357143	14
0.5	0.375	8
0.428571	0.428571	7
0.422222	0.488889	45
0.384615	0.538462	13
0.375	0.625	8
0.333333	0.5	6
0.428571	0.5	14
0.181818	0.818182	22
0.588235	0.411765	17
0.3	0.7	10
0.75	0.25	12
1	0	2
0.5	0.5	12
0.642857	0.357143	14
0.4	0.6	5
0.714286	0.285714	7
0.846154	0.153846	13
0.266667	0.666667	15
0.444444	0.555556	18
0.25	0.75	4
0.19403	0.80597	67
0.259259	0.648148	54
0.3125	0.6875	16
0	0	15
0.5	0.375	8
0.235294	0.705882	17
0.571429	0.428571	7
0.2	0.725	40
0.4	0.6	20
0.327869	0.672131	61
0.166667	0.611111	18
0.333333	0.555556	18
0	1	2
0.1875	0.8125	16
0.555556	0.444444	9
0.3	0.7	20
0.391304	0.521739	23
0.571429	0.428571	7
0.5	0.5	8
0.4	0.5	10
0.333333	0.666667	3
0.2	0.6	5
0.615385	0.307692	13
0.4375	0.5625	16
0.333333	0.555556	27
0.384615	0.576923	26
0.5	0.5	28
0	1	3
0.333333	0.583333	24
0.428571	0.428571	14
0.35	0.6	20
0.333333	0.666667	18
0.433333	0.533333	30
0.571429	0.428571	14
0.421053	0.578947	19
0.388889	0.444444	18
0.666667	0.25	12
0	0.285714	21
0.5	0.416667	12
0.478261	0.478261	23
0.590909	0.409091	22
0.294118	0.647059	17
0.304348	0.652174	23
0.455224	0.537313	134
0	1	2
0.5	0.333333	6
0.454545	0.545455	11
0.307692	0.692308	13
0.333333	0.5	18
0.425287	0.471264	87
0.380952	0.619048	21
0.3125	0.6875	16
0.277778	0.722222	18
0.8	0.1	10
0.466667	0.466667	15
0.333333	0.666667	6
0.271186	0.711864	59
0.305556	0.5	36
0.272727	0.454545	22
0.25	0.71875	32
0.571429	0.428571	7
0.5	0.5	14
0.333333	0.666667	6
0.428571	0.571429	14
0.666667	0.333333	6
0.56	0.36	25
0.571429	0.428571	7
0.714286	0.285714	28
0.666667	0.333333	6
0.5	0.375	8
0.625	0.25	8
0.5	0.25	4
0.714286	0.142857	7
0.5625	0.3125	16
0.875	0.125	8
0.428571	0.571429	7
0.527778	0.416667	36
0.9	0.1	10
0.666667	0.333333	3
0.384615	0.384615	13
0.181818	0.818182	11
0.210526	0.789474	19
0.333333	0.666667	9
0.25	0.75	4
0.25	0.625	8
0.1	0.9	10
0.375	0.625	8
0.4	0.5	10
0.25	0.75	4
0.166667	0.833333	6
0.571429	0.428571	7
0.428571	0.571429	7
0.166667	0.75	12
0	1	2
1	0	2
0	0.5	2
0	1	3
0.25	0.75	4
0	1	3
0	0.5	2
0	1	3
0.5	0.5	6
1	0	3
0.75	0.25	4
0.75	0.25	4
0	1	2
0	1	1
1	0	2
0.625	0.375	8
1	0	21
0.5	0.5	4
1	0	4
0.5	0.5	2
0	1	2
0.416667	0.583333	12
0.25	0.75	12
0	1	4
0	1	9
0	0.75	4
0	1	3
0.25	0.75	4
0	1	4
0.4	0.6	5
0.444444	0.444444	9
0.166667	0.833333	6
0.125	0.75	8
0.333333	0.666667	6
0.571429	0.428571	7
0.5	0.5	2
0	1	1
0.666667	0.333333	6
0.333333	0.666667	3
0	1	1
0	0.75	8
0.285714	0.714286	7
0.5	0.5	4
0.4	0.6	5
0.25	0.75	4
0.2	0.6	5
0	1	1
0.5	0.5	4
0	1	7
0.333333	0.666667	3
0	1	3
0.333333	0.666667	3
0	1	6
0.181818	0.818182	11
0.833333	0.166667	6
0.571429	0.428571	7
0.75	0.25	4
0	0	3
0	1	5
0	1	2
0.428571	0.571429	7
0.1	0.7	10
0.25	0.75	4
0.818182	0.181818	11
0.416667	0.5	12
0.428571	0.571429	7
0.375	0.625	8
0.818182	0.181818	11
0.2	0.8	40
0.583333	0.333333	12
0.461538	0.538462	26
0	1	9
0	1	1
0.25	0.666667	12
0.769231	0.230769	13
0.333333	0.666667	6
0.333333	0.583333	12
0.166667	0.833333	6
0.454545	0.363636	11
0.571429	0.428571	7
0.6	0.2	5
0.25	0.75	4
0.5	0.5	4
0.555556	0.444444	9
0.75	0.25	4
0.0833333	0.833333	12
0.142857	0.857143	7
0.166667	0.833333	6
0.75	0.25	28
0.8	0.2	5
0.285714	0.571429	7
0.75	0.25	4
0.333333	0.666667	3
0	1	5
0.6	0.4	10
0.8	0.2	5
0.25	0.75	4
0	1	2
0.5	0.5	6
0.285714	0.714286	7
0.181818	0.818182	11
0.5	0.5	2
0.285714	0.571429	7
0.166667	0.666667	6
0.111111	0.888889	9
0.4	0.6	5
0.666667	0.333333	6
0.428571	0.571429	7
0.111111	0.888889	9
0.125	0.625	8
0.25	0.375	8
0.166667	0.75	12
0.0833333	0.916667	12
0.166667	0.666667	6
0	1	6
0.666667	0.333333	3
0.5	0.5	4
0.25	0.75	4
0.5	0.5	6
0.789474	0.210526	19
0.5	0.5	8
0.5	0.5	8
0.727273	0.272727	11
0.333333	0.666667	6
0.285714	0.714286	7
0.6	0.4	5
0.142857	0.857143	14
0.4	0.4	5
0.333333	0.666667	6
0.142857	0.857143	7
0	1	13
0	1	11
0	1	4
0.25	0.5	4
0.181818	0.818182	11
0.1	0.7	10
0.666667	0.333333	3
0.285714	0.714286	7
0.5	0.5	4
1	0	2
1	0	4
0	1	14
0.454545	0.545455	11
0.333333	0.666667	3
1	0	2
0.666667	0.333333	3
1	0	2
0.8	0.2	5
0.5	0.5	2
0	1	3
0.666667	0.333333	3
0.888889	0.111111	9
0.5	0.5	6
0	0.5	2
0.4	0.6	5
0.25	0.75	4
0	0.857143	7
0.333333	0.666667	6
0.666667	0.333333	3
0.9	0.1	10
0.666667	0.333333	3
0.5	0.5	2
0	1	4
0.5	0.5	4
1	0	2
0	1	5
0.6	0.4	5
0	1	5
0.333333	0.666667	3
0.777778	0.222222	9
0.636364	0.363636	11
0	1	1
0	0.888889	9
0	1	3
0	1	3
0.5	0.5	2
0	1	5
0.5	0.4	10
0.666667	0.333333	3
0.333333	0.666667	6
0.5	0.5	2
0.666667	0.333333	12
0.4	0.6	5
0.5	0.5	4
0.714286	0.285714	7
0.6	0.4	10
0.5	0.5	2
0.166667	0.833333	12
0.4	0.6	10
1	0	2
1	0	2
0.833333	0.166667	6
0.555556	0.444444	9
0.727273	0.272727	11
0.142857	0.857143	7
0.25	0.75	8
0.214286	0.785714	14
0.333333	0.666667	3
0.333333	0.666667	6
0.25	0.75	4
0	1	1
0.4	0.6	5
0.5	0.5	6
0.75	0.25	16
0.333333	0.666667	9
0.666667	0	3
0.75	0.25	8
0	1	3
0	1	4
0.09	0.87	100
0.571429	0.428571	7
0.153846	0.846154	13
0.285714	0.714286	7
0.916667	0.0833333	12
0.4	0.6	5
0	0.75	4
0.6	0.4	5
0.25	0.75	8
0.25	0.75	4
0.333333	0.666667	3
0.6	0.4	5
0.25	0.75	4
0.333333	0.666667	6
1	0	4
0.25	0.75	4
0.6	0.4	5
0.285714	0.666667	42
0.714286	0.285714	7
1	0	6
0	1	1
0	0.714286	7
0	0.75	4
0.6	0.2	5
0.75	0.25	12
0.25	0.75	8
0.6	0.2	5
0.875	0.125	8
0.5	0.5	4
0.6	0.4	15
0.5	0.5	4
0.833333	0.166667	6
0.166667	0.833333	6
0.714286	0.285714	14
0.125	0.75	8
0.428571	0.285714	7
0.375	0.625	8
0.6	0.4	10
0.714286	0.285714	7
0.166667	0.833333	6
0.285714	0.714286	7
0	0.75	4
1	0	7
0.833333	0.166667	6
0	1	1
0.5	0.5	6
0.75	0.25	8
0.6	0.4	5
0.25	0.75	8
0.6	0.4	5
0.5	0.333333	6
0.75	0.25	8
0.6	0.4	5
0.25	0.75	4
0.4	0.6	10
0.166667	0.666667	6
0	0.833333	6
0.15942	0.768116	69
0.411765	0.588235	17
0.625	0.375	8
0.714286	0.142857	7
1	0	6
0.857143	0.142857	7
0.285714	0.714286	7
0.333333	0.666667	6
0.333333	0.5	6
0	1	3
0.222222	0.777778	9
0.416667	0.583333	12
0.4	0.4	5
0.5	0.5	2
0	1	10
0.714286	0.285714	7
0.666667	0.333333	6
0.4	0.4	5
0.625	0.375	8
0	1	5
0	1	2
0.3	0.7	10
1	0	2
0.8	0.2	5
0.333333	0.666667	6
0.666667	0.333333	9
0.666667	0.166667	6
0.4	0.4	5
0.2	0.8	5
0.6	0.4	5
0.5	0.5	6
0.384615	0.461538	13
0.6	0.4	10
0	0.75	4
0.8	0.2	5
0	1	6
0	1	6
0.857143	0	7
0.5	0.5	2
0	0.857143	7
0.2	0.8	10
0.407407	0.592593	27
0.75	0	8
0	1	1
0.0833333	0.583333	12
0.0909091	0.727273	11
0.333333	0.666667	3
0.6	0.4	5
0	0.333333	3
0	1	3
0.555556	0.444444	9
0.75	0.25	4
0.5	0	2
0.423077	0.538462	26
0.5	0.5	10
0	1	2
0.5	0.5	2
1	0	2
0.333333	0.666667	3
1	0	4
0.714286	0.285714	7
0.428571	0.5	14
0.833333	0.125	24
0.178571	0.821429	28
0.571429	0.285714	21
0.666667	0.222222	9
0.357143	0.642857	14
0.45	0.45	20
0.8	0.2	5
0.333333	0.666667	3
0.571429	0.428571	7
0.272727	0.727273	22
0.8	0.2	25
0.461538	0.538462	13
0.111111	0.666667	9
0.6	0.4	5
0.217391	0.73913	23
0.222222	0.611111	18
0.375	0.541667	24
0	1	3
0.333333	0.666667	3
0.5	0.5	2
0.333333	0.666667	3
0.166667	0.833333	6
0.666667	0.333333	18
0.666667	0.333333	3
0	1	2
0	1	3
0.166667	0.5	6
0.333333	0.666667	3
0	1	2
0.333333	0.666667	3
0.25	0.5	4
0.666667	0.333333	3
1	0	2
0.5	0	2
0	1	3
0.666667	0.333333	3
0	1	2
0.5	0.5	4
0.333333	0.333333	3
0.666667	0	3
0.333333	0.666667	3
0.333333	0.666667	3
0	1	3
0.0192308	0.346154	52
0.4	0.6	5
0.444444	0.555556	18
1	0	1
0.266667	0.733333	15
1	0	1
0.666667	0.333333	3
0	0.666667	3
0.4	0.6	10
0.333333	0.666667	3
0.666667	0.333333	3
0.333333	0.666667	3
0.666667	0.333333	3
0.615385	0.230769	13
0.5	0.5	6
0.25	0.75	4
0.666667	0.333333	6
0	1	3
0	0.5	2
1	0	3
1	0	3
0.2	0.8	10
0.5	0.5	6
0	1	3
0	1	2
0	1	10
0.333333	0.666667	3
0.333333	0.666667	3
0.318182	0.636364	22
0.4	0.6	5
0	0.666667	6
1	0	3
0.5	0.5	2
0.5	0.5	2
0.0833333	0.833333	12
0.333333	0.666667	3
0.333333	0.333333	3
0.444444	0.555556	9
0.222222	0.666667	9
0	1	3
0.333333	0.666667	6
1	0	2
0	0.5	2
0.315789	0.631579	19
0.666667	0.333333	3
1	0	3
0.333333	0.333333	3
1	0	1
0.333333	0.666667	3
1	0	3
0.666667	0.333333	3
0.4	0.6	10
0	1	3
0.5	0.5	2
0.333333	0.666667	6
0.928571	0.0714286	14
0	1	2
0.416667	0.416667	12
0.333333	0.666667	3
0.771429	0.142857	35
0.6875	0.25	16
0.666667	0.333333	6
0.666667	0.333333	3
0	1	2
0.761905	0.238095	21
0.5	0.5	2
0.166667	0.833333	18
0.666667	0.333333	3
0.333333	0.666667	3
0.333333	0.666667	3
0	0	1
0.6	0.4	10
0.666667	0.333333	3
0.666667	0.333333	3
0.428571	0.571429	7
0	1	3
0.519231	0.365385	104
0.2	0.8	5
0.333333	0.666667	3
0.666667	0	3
0.5	0.5	2
0	1	3
0.666667	0.333333	6
0.5	0.5	4
0.222222	0.666667	18
0	1	5
0.333333	0.666667	3
0.666667	0.333333	3
0.545455	0.454545	11
0.666667	0.333333	3
0.346154	0.576923	26
0	1	3
0	1	4
0.333333	0.666667	3
0.5	0.5	6
0	1	2
0.75	0.25	4
0	1	3
0.235294	0.764706	34
0	1	3
0.666667	0.333333	3
0.333333	0.333333	3
0.761905	0.142857	42
0.166667	0.75	12
0	0.333333	3
0.555556	0.444444	9
0	1	3
0.2	0.8	5
0	1	2
0.5	0.5	2
0	1	4
0.333333	0.666667	3
0.166667	0.666667	6
0.333333	0.666667	3
0	0.5	2
0.5	0.5	6
0	1	3
0	1	3
0.333333	0.666667	3
0.352941	0.647059	17
0.375	0.625	8
0.181818	0.818182	11
0.166667	0.833333	6
0.333333	0.555556	9
0.703704	0.259259	27
0.411765	0.588235	17
0.4	0.2	5
0.5	0.25	4
0.3125	0.1875	16
0.6	0.4	5
0.35	0.65	20
0.428571	0.285714	28
0.26087	0.73913	23
0.692308	0.307692	13
0.8	0.2	25
0.333333	0.666667	3
0.5	0.5	4
0	1	3
0.333333	0.333333	3
0.257143	0.314286	35
0.2	0.8	5
0.636364	0.363636	11
0	1	3
0.25	0.75	4
0.333333	0.666667	6
0.416667	0.583333	12
0.533333	0.366667	30
0.266667	0.666667	15
0.148936	0.851064	47
0.333333	0.666667	12
0.166667	0.75	12
0.75	0.25	4
0	1	1
0	1	3
0.333333	0.666667	3
0.4	0.4	10
0	1	2
0.1875	0.8125	16
0	1	3
0	1	1
1	0	1
0.35	0.6	20
0.380952	0.47619	21
0.333333	0.666667	6
0	0.75	4
0.333333	0.666667	6
0.333333	0.666667	3
0.388889	0.444444	18
0.347826	0.565217	23
0.5	0.5	2
0	1	2
0	1	3
0.222222	0.777778	9
0.416667	0.583333	12
0.454545	0.545455	11
0	0.75	4
0	1	3
0	1	1
0.333333	0.666667	9
0.509804	0.470588	51
0.333333	0.666667	3
0.333333	0.666667	3
0.176471	0.823529	17
0.5	0.5	10
0.642857	0.357143	28
0.2	0.6	5
0.666667	0.333333	3
0.666667	0.333333	3
0.461538	0.538462	13
0	1	2
0.6	0.4	10
0	1	3
0.26087	0.608696	23
0.5	0.5	4
0.2	0.8	10
0.5	0.5	2
0.666667	0.333333	3
0	1	5
0.333333	0.666667	3
0.25	0.75	8
1	0	3
0.333333	0.666667	3
0.40625	0.53125	32
0.647059	0.352941	17
0.666667	0.277778	18
0.125	0.875	16
0.451613	0.451613	62
0.2	0.4	5
0	1	2
0.444444	0.555556	18
0.166667	0.75	12
0.461538	0.538462	13
0.666667	0.333333	3
0	1	2
0.322581	0.612903	31
0.384615	0.615385	13
0.5625	0.34375	32
0.625	0.375	8
0	0.75	4
0.388889	0.388889	18
0.461538	0.384615	13
0.909091	0.0909091	11
0	1	4
0.411765	0.411765	17
0.333333	0.666667	3
0.421053	0.578947	19
0.5	0.4	10
0.428571	0.571429	21
0.625	0.375	8
0.571429	0.285714	7
0.5	0.433333	60
0.625	0.375	8
0.333333	0.666667	3
0.518519	0.259259	27
0.25	0.75	16
0.5	0.5	6
0	0.666667	3
0.4	0.6	10
0.25	0.5	4
0.666667	0.333333	3
0.421053	0.578947	19
0.357143	0.642857	14
0.466667	0.533333	15
0	1	3
0.166667	0.833333	6
0.464286	0.535714	28
0.454545	0.545455	11
0.666667	0.333333	3
0	0.666667	3
0.6	0.4	5
0.666667	0.333333	6
0.470588	0.529412	17
0.5	0.5	6
0.25	0.75	12
0.666667	0.333333	3
0.333333	0.666667	3
0.384615	0.538462	13
0.333333	0.333333	3
0	1	1
0.461538	0.538462	13
0.333333	0.5	6
0.25	0.75	4
0.222222	0.666667	18
0.75	0.25	8
0.583333	0.416667	24
0	1	3
0.769231	0.153846	13
0.333333	0.666667	3
0.5	0.5	10
0.125	0.75	8
0.666667	0.333333	6
0	1	1
0.333333	0.666667	3
0.25	0.5	8
0.666667	0.333333	3
0.333333	0.666667	3
1	0	3
0.68	0.28	25
0.619048	0.309524	42
0	1	4
0.692308	0.307692	13
0.363636	0.545455	11
0.333333	0.555556	9
0.333333	0.666667	3
0	1	3
0.166667	0.833333	6
0.666667	0.333333	3
0.8	0.2	5
0.6	0.4	5
0.545455	0.272727	11
0.26087	0.695652	46
0.166667	0.833333	12
0.333333	0.666667	3
0.5	0.416667	12
0.62766	0.361702	94
0.5	0.421053	38
0.692308	0.230769	26
0.346154	0.615385	26
0	1	5
0.62069	0.344828	29
0.75	0.25	4
0.333333	0.666667	3
0.583333	0.416667	24
0.6	0.4	15
0.3125	0.6875	16
0.555556	0.333333	9
0.576923	0.346154	26
0.166667	0.666667	6
0.65	0.35	20
0.608696	0.304348	23
0.4375	0.4375	16
0.8	0.2	10
0.75	0.25	4
0.5	0.5	14
0.25	0.75	4
0.230769	0.461538	13
0.470588	0.529412	17
0.232143	0.767857	56
0	1	2
0.333333	0.666667	3
0.375	0.625	8
0.636364	0.363636	11
0.4	0.6	5
0.666667	0.333333	30
0.428571	0.428571	14
0.111111	0.333333	9
0.545455	0.454545	11
0.466667	0.333333	15
0.375	0.59375	32
0.4	0.6	5
0.291667	0.666667	24
0.25	0.375	8
0.111111	0.888889	9
0.538462	0.461538	13
0.285714	0.571429	14
0.454545	0.454545	11
0.125	0.875	8
0.666667	0.333333	6
0.666667	0.333333	6
0.5	0.5	2
0.333333	0.333333	12
0.727273	0.272727	11
1	0	2
0.62963	0.333333	27
0.26087	0.695652	23
0.181818	0.727273	11
0.428571	0.357143	14
0.384615	0.615385	13
0.269231	0.653846	26
0.75	0.25	4
0	1	3
0.333333	0.666667	3
0.7	0.3	10
0.571429	0.428571	7
0.307692	0.615385	13
0.954545	0.0454545	22
0.291667	0.666667	24
0.666667	0.333333	3
0.588235	0.411765	17
0.307692	0.538462	13
0.636364	0.363636	11
0.428571	0.571429	14
0.333333	0.444444	18
0.409091	0.454545	22
0.333333	0.666667	24
0.416667	0.583333	12
0.25	0.5	8
0.5	0.5	16
0.611111	0.388889	18
0.545455	0.318182	22
0.142857	0.428571	7
0.5	0.5	10
0.375	0.625	8
0.666667	0.333333	3
0	1	3
0.428571	0.571429	7
0	0.666667	6
0.5	0.333333	6
0.666667	0.333333	3
0.75	0.25	4
0.333333	0.5	6
0.333333	0.666667	3
0.625	0.375	8
0.483871	0.483871	31
0.454545	0.545455	11
0.36	0.64	25
0.25	0.25	4
0	1	2
0.666667	0.222222	9
0.666667	0.333333	3
0.6	0.4	10
0.666667	0.333333	3
0	1	3
0.333333	0.666667	3
0.666667	0.333333	3
0.52	0.48	25
0.305556	0.694444	36
0	1	1
0.333333	0.666667	3
0.481481	0.481481	27
0	1	3
0.666667	0.333333	3
1	0	3
0.525	0.45	40
0.444444	0.444444	9
0.5	0.5	6
0.444444	0.555556	9
0.333333	0.666667	6
0	1	2
1	0	3
0.166667	0.333333	6
0.444444	0.555556	9
0.333333	0.333333	3
0.615385	0.384615	13
0.333333	0.666667	9
0.157895	0.789474	19
0.45	0.45	20
0.333333	0.666667	3
1	0	2
1	0	2
0.25	0.75	8
0	1	3
0.333333	0.571429	21
0.25	0.75	4
0.777778	0.222222	9
0.428571	0.47619	21
0.222222	0.666667	9
0.461538	0.461538	13
0.142857	0.857143	14
0.529412	0.470588	17
0	0.666667	3
0.263158	0.684211	19
0.2	0.775	40
0	0.666667	3
0.222222	0.666667	9
0.514286	0.428571	35
0.307692	0.692308	13
0.5	0.5	2
0	1	1
0	1	1
0	1	2
1	0	1
0.5	0.5	2
0	1	1
1	0	1
0	1	2
0	0	1
1	0	1
0	1	2
0.333333	0.666667	3
0	1	1
0	1	2
1	0	1
0.5	0.5	2
0	1	1
0	1	2
0	1	1
0.5	0.5	2
0.5	0.5	2
1	0	1
0	1	2
0.5	0.5	2
1	0	1
0	1	2
0	1	1
0.5	0.5	2
0	1	4
0	1	1
1	0	2
0	1	1
0	1	1
0.2	0.6	5
0.285714	0.571429	7
0.5	0.5	4
0.8	0.2	5
0.25	0.75	4
0.5	0.5	4
0.5	0.5	4
1	0	3
0.6	0.4	5
0.2	0.8	5
0.6	0.4	5
0.666667	0.222222	9
0.5	0.5	4
0.166667	0.833333	6
0.25	0.75	4
0.4	0.4	5
0.166667	0.666667	6
0	1	5
0.2	0.8	5
0.666667	0.333333	3
1	0	4
0.25	0.5	4
0.25	0.75	4
0.6	0.4	5
0.333333	0.666667	3
0.2	0.6	5
0	1	5
0.666667	0.333333	3
0.6	0.4	10
0.25	0.75	8
0.6	0.4	5
0.2	0.8	5
0.6	0.4	5
0.4	0.6	5
0.1	0.8	10
0.2	0.8	5
0	1	5
0.6	0.4	5
0.2	0.8	5
0.6	0.4	5
0	1	2
1	0	1
0	1	2
1	0	1
0	1	1
0	0.5	2
0	1	2
0	1	1
0	1	2
0	1	2
0	1	2
1	0	1
0	0	1
0	1	1
0	1	1
1	0	2
0	1	1
1	0	2
0	1	1
0	1	3
0.5	0.5	2
1	0	3
0.4	0.6	5
0.333333	0.666667	6
0	1	2
0	1	1
0	1	1
0.6	0.4	10
0	1	1
0	1	2
1	0	1
0	1	1
1	0	1
0.5	0.5	2
0	1	1
0	1	2
0	1	1
0.333333	0.666667	3
0	1	1
0	1	2
0.5	0.5	2
0	1	1
0	1	1
0.333333	0.666667	3
0	1	2
1	0	1
1	0	1
1	0	1
0	1	2
0	1	2
0	1	1
1	0	2
1	0	1
0.5	0.5	2
0	1	1
0.666667	0.333333	3
1	0	1
0	1	2
0	0	1
0	1	1
1	0	1
0.5	0.5	4
0	1	3
1	0	1
1	0	2
0.5	0.5	2
0.5	0.5	2
0	1	1
1	0	2
1	0	2
0	1	1
1	0	2
0.5	0.5	2
0.5	0.5	2
1	0	2
0	1	1
0.5	0	2
0.5	0.5	2
0	1	1
0	1	2
0	1	1
0	1	2
0	1	1
0	1	1
0.5	0.5	2
0	1	2
0.5	0.5	2
1	0	1
0.222222	0.777778	9
0	1	4
0.5	0.5	4
0.666667	0.333333	3
0.25	0.75	16
0.333333	0.666667	3
0.444444	0.555556	9
0	0.75	4
0.4	0.533333	15
0.653846	0.307692	52
0.047619	0.904762	21
0.6	0.4	15
0.444444	0.555556	9
0.363636	0.0454545	88
0.2	0.7	10
0	0.0535714	56
0.142857	0.857143	7
0.4375	0.5	32
0.357143	0.642857	14
0.473684	0.473684	38
0	0.888889	9
0	0.0862069	58
0.416667	0.5	36
0.65	0.25	20
0.444444	0.555556	9
0.307692	0.692308	13
0.230769	0.769231	13
0	0.75	4
0.617647	0.323529	34
0.117647	0.823529	17
0	0.0526316	38
0.818182	0.0909091	11
0.529412	0.470588	17
0.326923	0.0192308	52
0.355556	0.633333	90
0.192308	0.769231	26
0	0.0446429	112
0.52381	0.47619	21
0.285714	0.714286	7
0.541667	0.458333	24
0.44898	0.489796	49
0.357143	0.642857	14
0	1	9
0.025	0.025	40
0	0.280488	82
0.0322581	0.129032	31
0.3	0.7	10
0.238095	0.761905	21
0.142857	0.857143	28
0	0.0416667	24
0.533333	0.466667	15
0.30303	0.69697	33
0.565217	0.391304	23
0.2	0.75	20
0.333333	0.666667	6
0.4	0.6	10
0	0.09375	32
0.357143	0.642857	14
0.391304	0.608696	23
0.322581	0.677419	31
0	0.0571429	70
0.117647	0.882353	17
0.45	0.55	20
0.204545	0.772727	44
0	0.857143	14
0.428571	0.571429	56
0.235294	0.470588	17
0.368421	0.631579	19
0.304348	0.652174	23
0.5	0.25	8
0.625	0.375	8
0.517241	0.0689655	58
0.176471	0.823529	34
0.225806	0.774194	31
0.833333	0.166667	12
0.583333	0.416667	12
0.3125	0.5625	16
0.181818	0.818182	11
0.24	0.74	50
0.818182	0.181818	11
0.294118	0.705882	17
0.571429	0.428571	14
0.466667	0.466667	15
0.6	0	15
0.210526	0.789474	38
0.384615	0.615385	13
0.538462	0.461538	13
0.176471	0.823529	34
0.342857	0.642857	70
0.0769231	0.923077	13
0	0.031746	63
0.442982	0.526316	456
0.235294	0.764706	34
0.269231	0.355769	104
0.0151515	0.439394	66
0.285714	0.571429	14
0.272727	0.727273	11
0.243902	0.682927	41
0.166667	0.833333	18
0.416667	0.5	12
0	0	51
0.0740741	0.148148	27
0.2	0.8	20
0.25	0.732143	56
0.3125	0.5	32
0.242424	0.348485	66
0.65	0.35	20
0	0.666667	6
0.391304	0.565217	23
0.344828	0.62069	29
0	0.612903	31
0.444444	0.444444	18
0.4	0.6	15
0.5	0.5	14
0.375	0.625	24
0.0384615	0.0769231	26
0.382353	0.588235	34
0.536585	0.0487805	41
0.37931	0.517241	29
0.229167	0.75	48
0.333333	0.619048	21
0.4	0.466667	30
0.203704	0.740741	54
0.225806	0.0645161	62
0.157895	0.789474	38
0.363636	0.212121	33
0.4	0.6	15
0.230769	0.769231	26
0.5	0.5	8
0	0.491525	59
0.275862	0.413793	58
0	0	25
0.0322581	0.0967742	31
0	0.129032	62
0.617978	0.101124	89
0.4	0.4	5
0.368421	0.578947	19
0.027027	0.337838	74
0.682927	0.317073	41
0.651163	0.348837	43
0.5	0.5	14
0.25	0.333333	12
0.4	0.6	10
0.444444	0.555556	18
0.176471	0.705882	34
0.4	0.5	10
0	0	57
0.0232558	0.0232558	43
0.333333	0.666667	27
0.5	0.5	6
0.416667	0.583333	12
0.428571	0.380952	21
0.285714	0.666667	21
0.486111	0.5	72
0.363636	0.636364	11
0	1	8
0.21875	0.78125	32
0.1875	0.75	16
0.015625	0.078125	64
0	0.421875	64
0.333333	0.533333	15
0.5	0.5	16
0.3	0.55	20
0	0.73913	23
0	0.787879	33
0	0.0408163	49
0.5	0.388889	18
0.0232558	0	43
0.285714	0.642857	28
0.354839	0.612903	62
0.133333	0.866667	15
0.321429	0.642857	28
0.6	0.4	20
0	0.4	40
0.448276	0.551724	29
0.25	0.6875	16
0.133333	0.866667	15
0.5	0.5	14
0.608696	0.217391	23
0.358974	0.641026	39
0.473684	0.526316	19
0.333333	0.166667	18
0	0	38
0.333333	0.666667	24
0.642857	0.357143	28
0	0	35
0.0454545	0.0909091	22
0.32	0.48	25
0.230769	0.769231	13
0	0.131579	38
0	0.0121951	82
0.265625	0.734375	64
0.333333	0.6	15
0.333333	0.666667	12
0.266667	0.733333	15
0.1	0.9	10
0.192308	0.730769	26
0.692308	0.230769	13
0.444444	0.444444	9
0.0102041	0.122449	98
0.590909	0.409091	22
0.679012	0.00617284	162
0.428571	0.571429	21
0	0.0740741	27
0	1	4
0	0.117647	17
0.423077	0.576923	26
0	0	16
0	0	25
0.615385	0.384615	13
0.625	0.25	8
0.0909091	0.818182	11
0.473684	0.421053	38
0	0.0588235	17
0	0.0350877	57
0.388889	0.5	18
0.416667	0.583333	12
0.5	0.444444	18
0	0.118644	118
0	0	29
0.555556	0.333333	9
0	0.05	20
0.0769231	0.769231	13
0.142857	0.857143	7
0.5	0.5	18
0	0.653846	26
0.222222	0.777778	9
0.206897	0.793103	29
0.254902	0.666667	153
0	0.025	80
0.571429	0.285714	7
0	0.461538	52
0.157895	0.842105	19
0	0.1	30
0.142857	0.857143	14
0.5	0.166667	6
0	0.782609	23
0.484848	0.515152	33
0.863636	0.136364	22
0.625	0.375	8
0.6	0.333333	15
0.214286	0.714286	14
0.32	0.68	25
0.461538	0.538462	13
0.416667	0.541667	48
0.818182	0.181818	11
0.318182	0.590909	22
0.272727	0.727273	11
0	0	18
0.26087	0.73913	46
0.5	0.25	8
0.0212766	0.0212766	47
0.3	0.7	10
0.636364	0.363636	11
0.388889	0.555556	18
0.333333	0.666667	6
0.117647	0.705882	17
0.4	0.5	10
0.333333	0.6	15
0.428571	0.428571	28
0.681818	0.272727	22
0.4	0.6	10
0	0.7	40
0.25	0.583333	12
0.421053	0.421053	19
0	0.0526316	38
0.714286	0	28
0.25	0.6875	16
0	0	29
0.24	0.72	25
0	0.0606061	33
0	0	13
0	0.0285714	35
0.466667	0.533333	15
0.142857	0.571429	7
0.5	0.4375	16
0.560976	0.0731707	41
0	0.0338983	59
0.736842	0.0263158	38
0.166667	0.777778	18
0	0.846154	13
0	0.03125	64
0	0.5625	48
0.565217	0.0434783	23
0.333333	0.638889	36
0.269231	0.692308	26
0.37037	0.555556	27
0.0263158	0.0263158	38
0.378378	0.594595	37
0.333333	0.533333	15
0.666667	0.333333	6
0	0.0588235	17
0.625	0.375	8
0	0.114286	70
0.5	0.5	18
0.481481	0.518519	27
0.444444	0.444444	9
0.129032	0.83871	31
0.030303	0.030303	33
0.571429	0.428571	21
0.0909091	0.681818	22
0.307692	0.692308	13
0.529412	0.294118	17
0.666667	0.333333	9
0.478261	0.48913	92
0.25	0.5	12
0.409091	0.590909	22
0.407407	0.592593	27
0.111111	0.888889	18
0.545455	0.409091	22
0.05	0.05	40
0.416667	0.583333	24
0.025	0.15	40
0.461538	0.461538	13
0	0.34375	64
0	0.0277778	72
0	0.0416667	48
0	0.658537	41
0	0.306452	62
0.421053	0.578947	19
0.192308	0.807692	52
0.625	0.375	8
0.5	0.5	18
0.291667	0.0277778	72
0.611111	0.388889	18
0.55814	0.0697674	43
0.5	0.423077	52
0.4	0.571429	35
0.436364	0.490909	55
0.0833333	0.333333	12
0.422222	0.488889	45
0.428571	0.571429	28
0.251163	0.697674	215
0.444444	0.527778	36
0.3	0.7	30
0.444444	0.555556	27
0.642857	0.357143	14
0.2	0.76	25
0	0.0588235	34
0.352941	0.588235	34
0.227273	0.727273	22
0.030303	0.0606061	33
0.6	0.4	5
0	0.0222222	45
0.153846	0.846154	13
0.25	0.75	8
0	0.04	50
0	1	4
0.557692	0.0384615	52
0.428571	0.571429	21
0.5	0.5	20
0.380952	0.619048	21
0.2	0.75	20
0.272727	0.727273	11
0	0.375	64
0.5625	0.4375	16
0.304348	0.695652	23
0.192308	0.730769	26
0.0212766	0	47
0.6875	0.3125	16
0.333333	0.619048	42
0.294118	0.705882	34
0.705882	0.294118	17
0.416667	0.5	12
0.375	0.625	16
0.6	0.4	25
0	0.0222222	45
0.1875	0.8125	16
0.4	0.533333	15
0	0.677419	31
0.333333	0.611111	18
0.76	0.2	50
0.333333	0.666667	18
0	0.0208333	48
0.363636	0.545455	11
0.166667	0.833333	6
0.416667	0.583333	12
0.344828	0.551724	29
0.555556	0.388889	72
0.0227273	0	44
0.5	0.46875	32
0.461538	0.538462	13
0	0.129032	31
0.25	0.678571	28
0.4375	0.5625	16
0.238095	0.619048	21
0.529412	0.411765	17
0.391304	0.521739	23
0.233333	0.733333	30
0.387755	0.55102	49
0.538462	0.0769231	26
0.5	0.423077	26
0.3125	0.59375	32
0	0.0961538	52
0.047619	0.047619	21
0.166667	0.833333	18
0.485714	0.485714	70
0.545455	0.454545	22
0.263158	0.631579	19
0.555556	0.444444	18
0.380952	0.619048	21
0	0.0333333	30
0.375	0.625	48
0.526316	0.473684	19
0.28125	0.65625	32
0.717391	0.23913	46
0.466667	0.333333	15
0.407407	0.592593	54
0.375	0.583333	24
0.307692	0.692308	13
0.153846	0.846154	13
0	0.375	56
0.433333	0.0666667	30
0.047619	0.047619	21
0.228571	0.757143	70
0.470588	0.45098	102
0.5	0.5	6
0	0	21
0.769231	0	26
0.5625	0.4375	32
0	0.277778	36
0	0.366667	30
0.37037	0.592593	27
0.384615	0.576923	26
0.352941	0.647059	17
0.85	0.1	20
0.238095	0.666667	21
0.555556	0.444444	9
0.5	0.5	6
0.5	0.344828	58
0	0.16	25
0.210526	0.789474	19
0.517766	0.411168	197
0.222222	0.777778	9
0.2	0.76	25
0.307692	0.615385	13
0.04	0	25
0.818182	0.181818	11
0	0	23
0.454545	0.545455	11
0	0	22
0	0.75	20
0.515152	0.424242	33
0	0.0263158	38
0.2	0.68	25
0	0.0357143	56
0.222222	0.777778	27
0.25	0.75	24
0.285714	0.714286	21
0.153846	0.769231	13
0	0.0425532	47
0.25	0.75	8
0.444444	0.444444	9
0	0.705882	34
0	0.347458	118
0	0.0882353	34
0.454545	0.545455	11
0.222222	0.777778	9
0.277778	0.333333	18
0.5	0.5	24
0.285714	0.714286	7
0.323077	0.292308	65
0.266667	0.311111	45
0.189189	0.486486	37
0	0.319149	94
0.3	0.62	50
0.5	0.5	8
0.411765	0.470588	17
0.0588235	0.588235	17
0	0	44
0.153846	0.769231	13
0.75	0.166667	12
0.257143	0.571429	35
0.222222	0.722222	18
0.55	0.45	20
0.4375	0.5	16
0.354839	0.516129	31
0.390244	0.609756	41
0.288889	0.688889	45
0.566667	0.4	60
0.4	0.5	40
0.2	0.8	5
0.339286	0.571429	56
0.388889	0.555556	36
0.4	0.6	5
0.3	0.625	40
0.666667	0.333333	12
0.694444	0.305556	36
0.625	0.3125	16
0.375	0.5625	16
0.363636	0.545455	22
0.333333	0.666667	12
0.461538	0.5	26
0	1	14
0.583333	0.375	24
0.166667	0.833333	6
0.285714	0.685714	70
0.266667	0.666667	15
0.45	0.05	20
0	0.0588235	34
0.438356	0.541096	146
0.25	0.15625	32
0.577778	0.355556	90
0.705882	0.176471	17
0.55102	0.306122	49
0.75	0.25	8
0.484848	0.378788	66
0.157895	0.789474	19
0.518519	0.444444	54
0.863636	0.136364	22
0.37037	0.62963	27
0.24	0.64	50
0.540541	0.378378	74
0.259259	0.666667	27
0	0.111111	27
0.857143	0.142857	7
0.5	0.483871	62
0.461538	0.461538	13
0.5	0.435484	62
0.482759	0.5	58
0	0.0322581	31
0.142857	0.857143	14
0.583333	0.0833333	12
0.380952	0.571429	21
0.555556	0.444444	9
0.230769	0.769231	13
0	0.0566038	53
0.48	0.44	50
0.571429	0	21
0.432432	0.486486	74
0.304348	0.652174	23
0.604167	0.395833	48
0.422222	0.577778	90
0.470588	0.529412	17
0.72	0.24	25
0.341463	0.658537	41
0.136364	0.863636	22
0.5	0.333333	24
0.6	0.35	20
0.410256	0.551282	78
0	0.322222	90
0.3	0.675	80
0.433333	0.483333	60
0.548387	0.451613	62
0.482143	0.517857	112
0.633333	0.3	30
0.628571	0.342857	35
0.407407	0.555556	27
0	0.689655	29
0.5	0.5	32
0.344828	0.62069	58
0.545455	0.424242	33
0.351351	0.513514	37
0.153846	0.692308	13
0.5	0.423077	52
0.4	0.55	20
0	0	22
0	0.0230769	130
0.5625	0.4375	16
0.433333	0.533333	60
0.344828	0.655172	58
0.2	0.7	10
0.371429	0.6	140
0.529412	0.352941	51
0.697674	0.267442	86
0.121212	0.818182	33
0.6	0.36	25
0	0.0151515	66
0.473684	0.421053	19
0.44898	0.469388	49
0.133333	0.733333	15
0.705882	0.264706	34
0	0.307692	52
0.47619	0.52381	42
0.285714	0.678571	28
0.578947	0.421053	19
0.714286	0.285714	14
0.655172	0.310345	29
0.333333	0.666667	6
0.454545	0.545455	11
0.714286	0.285714	21
0.466667	0.466667	15
0.0512821	0.0512821	39
0	0.054054	37
0.511111	0.477778	90
0.1	0.9	10
0.545455	0.454545	44
0.555556	0.444444	90
0.333333	0.5	12
0.578947	0.350877	57
0	0	20
0.461538	0.538462	26
0.444444	0.555556	45
0.4	0.6	15
0.45	0.55	40
0.375	0.5	24
0.363636	0.363636	11
0.466667	0.0444444	45
0.0294118	0.0882353	34
0.578947	0.421053	19
0.6875	0.1875	16
0	0.0526316	19
0.235294	0.588235	17
0.4	0.55	20
0.428571	0.5	14
0.444444	0.555556	36
0.481481	0.407407	27
0.176471	0.647059	17
0.444444	0.444444	9
0.5	0.5	44
0.611111	0.388889	18
0.0227273	0.75	44
0.34375	0.625	64
0.659091	0.318182	44
0.166667	0.75	12
0.428571	0.571429	7
0.363636	0.454545	11
0.309524	0.619048	42
0.190476	0.761905	21
0.473684	0.486842	76
0.181818	0.727273	11
0.371429	0.6	35
0.208333	0.666667	24
0.1	0.9	10
0.0909091	0.818182	11
0.642857	0.357143	14
0	0.0980392	51
0.1875	0.8125	32
0.363636	0.545455	11
0.571429	0.380952	21
0.285714	0.714286	7
0.518519	0.444444	27
0.111111	0.777778	9
0.323529	0.661765	68
0.5	0.454545	22
0.75	0.0833333	12
0.705882	0.205882	34
0.363636	0.621212	66
0.5	0.5	68
0.631579	0.368421	76
0.125	0.875	8
0.458333	0.458333	24
0.470588	0.529412	17
0.25	0.716667	60
0.608696	0.26087	23
0.625	0.25	8
0.37931	0.551724	58
0.871795	0.128205	39
0.5	0.5	12
0.588235	0.352941	34
0.0104167	0.0833333	96
0.111111	0.888889	9
0.2	0.8	25
0	0.0357143	28
0.483871	0.483871	31
0.375	0.625	8
0.431034	0.551724	116
0.454545	0.545455	11
0.0789474	0.0263158	38
0.357143	0.642857	14
0.444444	0.518519	27
0.5	0.466667	60
0.466667	0.466667	15
0.421053	0.526316	19
0.666667	0.333333	21
0.8	0.2	15
0.375	0.609375	64
0.208333	0.75	24
0.4	0.6	10
0.030303	0.0909091	33
0	0	45
0.428571	0.559524	84
0.384615	0.615385	26
0.65625	0.03125	32
0.2	0.8	10
0.513514	0.432432	37
0.3	0.5	10
0.769231	0.230769	13
0.396552	0.0344828	58
0.233333	0.766667	30
0.487805	0.390244	41
0.84375	0.125	32
0.857143	0.142857	42
0.333333	0.666667	9
0.0212766	0.12766	47
0.166667	0.833333	6
0.392857	0.535714	56
0.0416667	0.208333	24
0	0.558824	34
0.5	0.0263158	38
0.291667	0.666667	24
0.266667	0.733333	15
0.358974	0.641026	39
0.363636	0.636364	11
0.904762	0.0952381	42
0.473684	0.526316	19
0.6	0.4	15
0.0151515	0.121212	66
0.25	0.75	8
0.3125	0.625	16
0	0.0714286	56
0.142857	0.785714	14
0.533333	0.4	30
0.444444	0.555556	9
0.730769	0.230769	26
0.666667	0.333333	15
0	0.0666667	90
0.263736	0.725275	91
0.28125	0.5625	32
0.375	0.625	8
0.519231	0.403846	52
0.421053	0.578947	19
0.526316	0.368421	19
0.166667	0.722222	18
0.117647	0.323529	68
0.545455	0.0454545	22
0.4	0.6	10
0.454545	0.0909091	22
0.545455	0.454545	22
0.435897	0.461538	39
0.478261	0.456522	46
0.34375	0.59375	32
0.357143	0.571429	14
0.333333	0.6	30
0.487805	0.463415	41
0	0.362069	58
0.552632	0.394737	38
0.36	0.64	25
0	1	3
0	0	41
0.590909	0.363636	22
0.181818	0.818182	11
0.4375	0.5625	16
0.875	0.125	8
0.657895	0.342105	76
0.320755	0.660377	53
0.294118	0.705882	17
0.647059	0.294118	17
0.142857	0.857143	42
0	0.0277778	36
0.4	0.4	15
0.571429	0.285714	21
0.590909	0.409091	44
0.259259	0.685185	54
0	0.354839	62
0.0555556	0.666667	18
0.789474	0.210526	76
0.448276	0.551724	29
0	0.178571	28
0.521739	0.347826	23
0.666667	0.0952381	42
0.214286	0.75	28
0.333333	0.666667	33
0.933333	0.05	60
0.466667	0.466667	15
0.409091	0.454545	22
0.416667	0.5	60
0.433333	0.366667	30
0.538462	0.461538	26
0	0.054054	37
0.290323	0.677419	31
0.0454545	0.136364	44
0.30303	0.69697	33
0.518519	0.481481	54
0.6	0.4	20
0.611111	0.0277778	72
0.2	0.8	5
0.210526	0.631579	19
0.24	0.72	25
0.451613	0.548387	62
0.533333	0.466667	15
0.576923	0.423077	26
0.3	0.666667	60
0.294118	0.529412	17
0	0.12	25
0.206897	0.793103	29
0.266667	0.733333	15
0.466667	0.533333	15
0.333333	0.583333	12
0.486486	0.486486	74
0.111111	0.888889	9
0.608696	0.304348	23
0.5	0.3	20
0.68	0.28	25
0	0.431034	58
0	0.681818	44
0.315789	0.631579	19
0.461538	0.461538	13
0.461538	0.538462	13
0.666667	0.25	12
0.333333	0.583333	24
0	0.488372	43
0.583333	0.0833333	24
0	0.785714	14
0.142857	0.771429	35
0.428571	0.428571	14
0.26087	0.73913	23
0.444444	0.5	18
0	0.410256	78
0.47619	0.52381	21
0.424242	0.530303	66
0.388889	0.611111	36
0.581395	0.0697674	43
0	0.357143	84
0.0172414	0.0344828	58
0.444444	0.5	18
0.454545	0.545455	11
0.307692	0.576923	26
0.52381	0.380952	21
0.0224719	0.0224719	89
0	0.030303	33
0.631579	0.368421	19
0.487805	0.487805	41
0	0.102564	39
0	0	31
0.777778	0.222222	9
0.617284	0.351852	162
0.470588	0.529412	17
0.25	0.65	20
0.444444	0.527778	72
0.425	0.5	80
0.5	0.5	26
0	1	3
0.463415	0.463415	82
0.458333	0.541667	24
0.621622	0.324324	37
0.6	0.4	20
0.25	0.666667	12
0.40625	0.59375	32
0.5	0.333333	6
0.294118	0.676471	34
0.468085	0.446809	47
0.475	0.5	40
0.34375	0.65625	32
0.434783	0.5	46
0.545455	0.443182	88
0.363636	0.454545	11
0.45	0.525	40
0.391304	0.521739	23
0.461538	0.461538	26
0.727273	0.272727	33
0.4375	0.3125	16
0.339286	0.517857	56
0.479167	0.5	96
0.666667	0.166667	18
0.464286	0.428571	28
0.392857	0.607143	28
0.709677	0.225806	31
0.384615	0.538462	13
0.35	0.55	20
0.666667	0.333333	18
0.666667	0.333333	18
0.692308	0.307692	13
0.478261	0.391304	23
0.384615	0.461538	13
0.2	0.6	10
0.538462	0.461538	13
0.5	0.5	4
0	1	2
0.5	0.5	2
0	1	2
0.333333	0.333333	3
0.166667	0.833333	6
0	1	3
0.666667	0.333333	3
0	1	2
0	1	1
0.666667	0	3
0.5	0	2
1	0	3
1	0	1
0.5	0.5	2
0.333333	0.666667	6
0	1	2
0	1	1
0	0.5	2
0.6	0.4	5
0	1	2
0	1	3
0.333333	0.666667	3
0.142857	0.857143	7
0.666667	0.166667	6
0.666667	0.333333	3
0.5	0.5	2
0	1	1
0	1	1
0	1	2
0.5	0.5	4
1	0	1
1	0	1
1	0	2
0	1	2
0.25	0.75	4
0	1	1
0.666667	0.333333	3
1	0	2
0.666667	0.333333	3
1	0	2
0	1	3
0	1	2
0.5	0.5	2
0	1	2
0.666667	0.333333	3
1	0	2
0	1	3
0	1	3
0.25	0.75	4
0	1	2
0.333333	0.666667	3
0.625	0.25	8
0.5	0.5	2
0.5	0.5	2
0.5	0.5	2
0	1	6
0.5	0.5	2
0	1	2
0	1	1
0	1	2
0.5	0.5	4
0	1	1
0.75	0.25	4
0	1	2
0.25	0.25	4
0	1	3
0	1	2
0.666667	0	6
0	1	4
0.333333	0.666667	3
0.333333	0.666667	3
0	1	3
0	1	3
0.75	0.25	4
0.666667	0.333333	3
1	0	1
0	1	10
0	1	1
1	0	1
0.666667	0.333333	6
0.5	0.5	4
0	1	4
0.333333	0.666667	3
0.333333	0.666667	3
0.333333	0.666667	3
0	1	4
0.4	0.6	10
0.5	0.5	2
0.5	0.5	2
0.666667	0.333333	3
0.166667	0.833333	6
0.6	0.4	10
0.5	0.5	2
0.333333	0.666667	3
0.4	0.4	10
0.666667	0.333333	3
0.333333	0.666667	3
0	1	14
1	0	2
0.5	0.5	4
0.666667	0.333333	3
0.5	0.5	4
0.5	0.5	4
0.25	0.75	4
0.5	0.5	2
0.5	0.5	2
1	0	2
0	1	1
0.5	0.375	8
0	1	3
1	0	1
1	0	1
0.5	0.5	2
0.5	0.5	4
0	1	2
0	1	1
0.666667	0.333333	3
0.4	0.6	5
0.666667	0.333333	6
0.5	0.5	2
0	1	3
1	0	3
0.6	0.4	5
0.444444	0.555556	9
0.5	0.5	2
0.5	0.25	4
0	0.666667	3
0.333333	0.666667	3
0.8	0.2	5
0.5	0.5	2
0	1	2
0.333333	0.666667	3
0.333333	0.666667	3
0	1	1
1	0	3
0.5	0.25	4
0.5	0.5	4
0.333333	0.666667	3
0	1	1
0.5	0.5	2
0.5	0.5	2
1	0	2
0	1	3
0.333333	0.666667	3
0.333333	0.666667	6
0	1	2
0.5	0.5	2
0	1	3
0	1	1
0	1	2
0	1	2
0	1	2
0	1	6
0	1	4
0.5	0.5	2
0.333333	0.666667	3
0.833333	0	6
1	0	1
0.333333	0.666667	3
0.5	0.5	2
0	1	2
0.333333	0.666667	3
0.333333	0.666667	3
0	1	2
1	0	2
0	1	2
0.5	0	2
0.5	0.5	2
0	1	3
0	1	3
0	1	2
0	1	1
0.5	0	2
0	1	2
0.333333	0.666667	6
0	1	2
0.5	0.5	2
0	1	3
0	1	2
1	0	2
0.333333	0.666667	3
0.666667	0.333333	3
0	1	1
1	0	3
0.5	0.5	2
0	1	1
0.666667	0.333333	3
0	0.5	6
0.4	0.6	5
0.333333	0.666667	3
0	1	2
0.5	0.5	2
1	0	2
0.5	0.5	2
0.5	0.4	10
0.4	0.6	5
0.5	0.5	6
0.333333	0.555556	9
0	1	4
0.5	0.5	6
0.391304	0.608696	46
0.625	0.375	8
0.5	0.5	2
0.222222	0.777778	9
0.4	0.6	5
0.571429	0.285714	7
0.2	0.8	5
0.666667	0.333333	6
0.636364	0.363636	22
0	1	3
0.25	0.5	4
0.25	0.5	4
0	0.047619	21
0	1	3
0.444444	0.555556	9
0.5	0.5	2
0.6	0.4	5
0.333333	0.666667	3
0.2	0.8	5
0.75	0.25	4
0	1	3
0.125	0.875	8
0.5	0.5	4
0.166667	0.5	6
0.272727	0.636364	11
0.75	0.25	4
0.166667	0.833333	6
0.25	0.75	4
0.666667	0.333333	6
0.25	0.75	8
0.25	0.75	4
0.75	0.25	4
0.5	0.5	4
0.666667	0.222222	9
0.571429	0.285714	7
0.0526316	0.0526316	19
0.5	0.5	8
0.75	0.25	4
0.5	0.5	2
0.315789	0.526316	19
0.2	0.8	5
0.166667	0.666667	12
0.25	0.625	8
0.333333	0.666667	3
0.5	0.5	14
0.4	0.6	5
0.3125	0.625	16
0.666667	0.333333	3
0.294118	0.705882	17
0	1	3
0.5	0.5	4
0.666667	0.333333	6
0.75	0.25	4
0.8	0.2	5
0.666667	0.333333	3
0.5	0.5	8
0.6	0.4	5
0.529412	0.411765	17
0.166667	0.833333	6
0	1	2
0.25	0.625	16
0.580645	0.419355	31
0.461538	0.538462	13
0.428571	0.47619	21
0.518519	0.481481	27
0.5	0	2
0.294118	0.705882	17
0.5	0.454545	22
0.755556	0.2	45
0.45	0.55	20
0.545455	0.454545	22
0.428571	0.571429	7
0.230769	0.769231	13
0.222222	0.666667	9
0.722222	0.222222	18
0.24	0.76	25
0.619048	0.380952	21
0.4	0.4	15
0.387097	0.612903	31
0.366197	0.577465	71
0.263158	0.631579	19
0.857143	0	7
0	0.0714286	42
0.392857	0.607143	28
0	1	1
0	1	1
0.666667	0.333333	6
0.615385	0.384615	13
0.666667	0.333333	18
1	0	1
0.333333	0.333333	3
0.3	0.6	10
0	0.5	2
0.25	0.75	4
0.666667	0.333333	6
0.5	0.5	2
0.375	0.5	8
0.636364	0.363636	11
0	1	2
1	0	1
0.454545	0.545455	11
0.3	0.6	10
0.384615	0.615385	13
0.5	0.5	2
0	1	1
0.5	0.5	10
1	0	1
0.142857	0.857143	7
0.473684	0.473684	19
0.470588	0.470588	17
0.285714	0.571429	7
0.666667	0.333333	3
0	1	3
0.4	0.6	5
0.5	0	2
0.777778	0.111111	9
0.833333	0.166667	6
0.428571	0.571429	7
0.4	0.6	5
0.5	0.5	6
0.6	0.4	5
0.666667	0.333333	3
0.555556	0.333333	9
0.5	0.5	2
0.4	0.4	5
0.4	0.6	5
0.25	0.625	8
0.285714	0.571429	14
0.333333	0.666667	6
0	1	5
0.583333	0.416667	12
0.5	0.5	4
0.555556	0.444444	9
0.375	0.625	8
0.5	0.5	2
0.333333	0.5	6
0.3	0.6	10
0.571429	0.285714	7
0.428571	0.571429	7
0.4	0.5	10
0.5	0.5	8
0.25	0.5	4
0	1	4
0.5	0.5	2
0.2	0.8	5
0.111111	0.777778	9
0.3	0.6	10
0.25	0.5	4
0.75	0.25	4
0.375	0.375	8
0.625	0.375	8
0.222222	0.777778	9
0.714286	0.285714	7
0.285714	0.714286	14
0.714286	0.285714	7
0.5	0	2
0.555556	0.444444	9
0.333333	0.666667	6
0.5	0.5	14
0.666667	0.333333	3
0.6	0.4	5
0.285714	0.714286	14
0.333333	0.666667	6
0.666667	0.333333	3
0.5	0.5	6
0	1	4
0.5	0.5	10
0.454545	0.454545	11
0.2	0.6	5
0	1	5
0.375	0.5	8
0.5	0.5	4
0.25	0.5	4
0.6	0.4	5
0.666667	0.333333	3
0.666667	0.333333	3
0.4	0.466667	15
0.625	0.375	8
0.25	0.75	4
0.2	0.6	5
1	0	2
0.5	0.416667	12
0.142857	0.857143	7
0.333333	0.666667	6
0.333333	0.666667	6
0.625	0.375	8
0.666667	0.333333	3
0.642857	0.357143	14
0.533333	0.466667	15
0.5	0.5	6
0.25	0.75	4
0.5	0.5	4
0.333333	0.666667	6
0.666667	0.333333	3
0.333333	0.666667	9
0.4375	0.375	16
0.454545	0.545455	11
0.6	0.3	10
0.666667	0.333333	3
0.5	0.25	4
0.2	0.8	5
0.181818	0.818182	11
0.2	0.75	20
0.166667	0.5	6
0.666667	0.333333	3
0.4	0.6	5
0.25	0.625	8
1	0	4
0.4	0.6	5
0.166667	0.833333	6
0.571429	0.285714	7
0.555556	0.444444	9
0.333333	0.666667	3
0.25	0.75	4
0	0.666667	3
0.333333	0.666667	6
0.2	0.8	5
0.166667	0.666667	6
0	1	4
0.533333	0.466667	15
0.416667	0.583333	12
0.25	0.75	4
0.5	0.388889	18
0.571429	0.428571	7
0.25	0.75	4
0.5	0.5	6
0.272727	0.727273	11
0.142857	0.857143	7
0.333333	0.555556	9
0.5	0.333333	6
0.75	0.25	8
0.333333	0.666667	3
0.5	0.5	8
0.583333	0.416667	12
0.3125	0.5	16
0.6	0.4	10
0.555556	0.444444	9
0.571429	0.285714	7
0.9	0.1	10
0.428571	0.571429	7
0.5	0.375	8
0.5	0.333333	6
0.428571	0.285714	7
0.176471	0.764706	17
0.4	0.4	5
0.166667	0.833333	6
0.5	0.5	6
0.333333	0.666667	6
0.4	0.6	5
0.6	0.4	5
0.4	0.6	10
0.5	0.5	2
0.333333	0.666667	3
0.4	0.5	20
0.25	0.75	8
0.555556	0.444444	9
0.333333	0.666667	3
0.5	0.5	12
0.285714	0.714286	7
0.5	0.5	4
0.333333	0.333333	3
0.625	0.375	8
0.333333	0.666667	3
0.6	0.4	5
0.333333	0.666667	3
0.714286	0.285714	7
0.333333	0.555556	9
0.272727	0.454545	11
0.444444	0.444444	9
0.666667	0.333333	3
0.666667	0.333333	6
0.5	0.5	2
0.461538	0.538462	13
0.25	0.625	8
0.222222	0.555556	9
0.8	0.2	10
0.583333	0.416667	12
0.333333	0.555556	9
0.2	0.6	10
0.5	0.5	8
0.545455	0.272727	11
0.2	0.4	5
0.666667	0.333333	9
0.833333	0.166667	6
0.3	0.7	10
0.571429	0.428571	7
0.25	0.5	4
0.9	0.1	10
0.4	0.6	10
0.272727	0.727273	11
0.2	0.8	5
0.0909091	0.818182	11
0.166667	0.666667	6
0.4	0.6	5
0.428571	0.285714	14
0.5	0.5	16
0.1	0.6	10
0.8	0.2	5
0.285714	0.571429	7
0.125	0.875	8
0.363636	0.454545	11
0.6	0.2	10
0.857143	0.142857	7
0.444444	0.333333	9
0.272727	0.727273	11
0.555556	0.333333	9
0.25	0.75	4
0.6	0.4	10
0.166667	0.5	12
0.6	0.2	5
0.2	0.6	5
0.5	0.5	2
0.2	0.8	5
0.75	0.25	4
0.428571	0.428571	7
0.6	0.4	10
0.3	0.7	10
0.75	0.25	4
0.333333	0.666667	6
0.5	0.5	8
0.777778	0.222222	9
0	1	2
0.6	0.3	10
0.571429	0.285714	7
0.166667	0.833333	12
0.545455	0.454545	11
0.4	0.5	10
0.444444	0.555556	9
0.6	0.4	5
0.153846	0.769231	13
0.333333	0.5	6
0.5	0.5	8
0.333333	0.666667	3
0.2	0.8	5
0.428571	0.571429	7
0.5	0.5	4
0.333333	0.666667	9
0.5	0.5	2
0.5	0.5	6
0.666667	0.333333	9
0.3	0.5	10
0.333333	0.666667	3
0.333333	0.666667	3
0.272727	0.636364	11
0.4	0.5	10
0.25	0.75	4
0.5	0.25	4
0.714286	0.285714	7
0.8	0.2	5
0.142857	0.857143	7
0.222222	0.777778	9
0.222222	0.777778	9
0.333333	0.333333	3
0.666667	0.333333	3
0.5	0.5	4
0.1	0.6	10
0.571429	0.285714	14
1	0	1
0.5	0.5	4
0.875	0.125	8
1	0	3
0	0	5
0.666667	0.333333	6
0.6	0.4	5
0.333333	0.666667	6
1	0	3
0.75	0.25	8
0.2	0.6	5
0.888889	0.111111	9
0	0.75	4
0.625	0.375	16
0.25	0.5	4
0.75	0.25	4
0	1	1
0	1	1
0	1	2
0	1	1
0	1	1
0	1	1
1	0	1
0	0	1
0	1	1
0.5	0.333333	6
0	1	1
0	1	1
0	1	1
0	1	1
0.333333	0.666667	3
0	1	3
0	1	1
0	1	1
0	1	1
0	1	1
0	1	1
0	1	1
1	0	1
0	1	1
0	1	1
0.5	0.5	2
0	1	3
0	1	1
0	1	1
0	1	1
1	0	1
1	0	1
0	1	1
0.25	0.75	4
0	1	1
0.5	0.5	6
0	1	1
0	1	1
0	1	1
0	1	1
1	0	1
0	1	1
0	1	1
0	1	1
0	1	1
0	1	1
0	1	1
0	1	1
0	1	1
0	1	2
0	1	1
0.5	0.5	2
0	1	1
0.5	0.5	4
0.6	0.4	5
1	0	1
0	0.5	2
1	0	3
0	1	1
0	1	1
0	1	1
1	0	1
0	1	1
0.5	0.5	2
0	1	1
1	0	1
1	0	1
0	1	1
0	1	1
0	1	1
0	0.5	2
1	0	1
0	1	1
0	1	1
0	1	1
0	1	1
1	0	1
0	1	1
0	1	1
0	1	1
1	0	1
0	1	1
0	1	1
1	0	1
1	0	1
1	0	1
1	0	1
1	0	1
0	1	1
0.6	0.4	5
0.666667	0	6
0.666667	0.333333	6
0	1	3
0	1	1
0	1	5
0	1	2
0	0.666667	3
0.333333	0.666667	3
0.5	0.5	2
0	0.6	5
0.333333	0.666667	3
0.5	0.5	2
0.833333	0.166667	6
0.5	0.166667	6
0.333333	0.666667	9
0.166667	0.75	12
0.5	0.5	14
0.666667	0.333333	6
0	0	4
0.25	0.75	4
0.538462	0.461538	13
0.466667	0.533333	15
0.75	0.25	4
0.857143	0.142857	7
0.458333	0.541667	24
0.333333	0.333333	3
0.454545	0.545455	11
0.333333	0.666667	9
1	0	3
0	0.666667	3
0.25	0.75	8
0.428571	0.571429	7
0.2	0.8	5
0.333333	0.666667	6
0.5	0.25	8
0.125	0.25	8
0.166667	0.5	6
0.666667	0.333333	6
0.25	0.75	4
0.777778	0.222222	9
0.5	0.5	6
0.5	0.5	2
0.285714	0.714286	7
0.428571	0.571429	7
0.333333	0.666667	9
0.333333	0.666667	3
0.75	0.1875	16
0	1	3
0.222222	0.666667	9
1	0	3
0.444444	0.518519	27
0.285714	0.714286	7
0.75	0.25	4
0.166667	0.833333	18
0.5	0.5	4
0.333333	0.666667	3
0	1	2
0.25	0.75	4
0.25	0.75	4
1	0	3
1	0	3
0.625	0.375	8
0.666667	0.333333	3
0	0	1
0.75	0.25	4
0.666667	0.333333	3
1	0	4
1	0	3
0.5	0.5	4
0.333333	0.333333	6
0.375	0.625	8
0.666667	0.333333	6
0.5	0.5	4
0.571429	0.428571	7
0.166667	0.833333	6
0.333333	0.666667	12
0.307692	0.615385	13
0.2	0.8	5
0.625	0.3125	16
0.1	0.7	10
0.555556	0.111111	9
0.444444	0.111111	9
0.25	0.75	4
0.133333	0.666667	15
0	1	9
0.5	0.5	4
0.2	0.7	10
0	0	6
0.5	0.5	4
0.666667	0	3
0.8	0.2	5
0.615385	0.384615	13
0.6	0.4	5
1	0	5
1	0	7
0.75	0	4
0.423077	0.576923	26
1	0	5
0.6	0	5
0	0	6
0.5	0.25	4
0.833333	0	6
0.5	0.5	2
0.8	0.2	5
0.5	0.5	4
0.4	0.2	5
0.666667	0.111111	9
0.8	0.2	5
0.5	0.166667	6
0.714286	0.285714	7
0.888889	0	9
0.6	0.2	5
0.8	0.2	5
0.75	0.25	12
0.875	0.125	8
0.75	0.25	4
0.6	0.4	5
0.888889	0.111111	9
0.4	0.4	5
0.4	0.4	5
0.333333	0.666667	3
0.25	0.75	12
0.2	0.6	5
0.5	0.5	2
0.375	0.375	8
0	1	2
0.2	0.8	5
0.4	0.6	5
0.444444	0.444444	9
0.333333	0.666667	3
0.5	0.333333	6
0.578947	0.421053	38
0.5	0.5	2
0.4	0.6	5
0.25	0.75	4
0.5	0.5	2
1	0	2
0	1	2
0.428571	0.285714	7
0.4	0.6	5
0	1	2
0.166667	0.666667	6
0.625	0.375	8
0.333333	0.666667	3
0.6	0.2	5
0.833333	0.166667	6
0.5	0.5	2
0.666667	0.333333	3
0.166667	0.333333	6
0.5	0.5	6
0.285714	0.571429	7
0	0.428571	7
0.428571	0.571429	7
0.25	0.75	4
0	0.833333	12
0.666667	0.333333	3
0.714286	0.142857	7
0.25	0.75	4
0.283019	0.433962	53
0.666667	0.333333	3
0.6	0.4	5
0.5	0.5	18
0.4	0.4	10
0.166667	0.166667	6
0.7	0.3	10
0.75	0.25	4
0.714286	0.285714	7
0.5	0.5	2
0.727273	0.272727	11
0.615385	0.384615	13
0	1	2
0.875	0.125	8
0.4	0.6	10
0.166667	0.833333	6
0.571429	0.285714	7
0.333333	0.555556	9
0.5	0.5	4
0.4	0.6	5
0.5	0.5	4
0.363636	0.636364	11
0.25	0.666667	12
0.5	0.5	6
0	1	1
0.111111	0.888889	9
0	1	1
1	0	2
0.4	0.6	5
0.4	0.4	5
0.428571	0.428571	7
0.25	0.75	4
0.6	0.4	5
0.8	0.2	5
0.2	0.8	5
1	0	1
0.75	0	4
0.666667	0	3
1	0	3
0.666667	0.333333	3
0.8	0.2	5
1	0	1
0.333333	0.444444	9
0.75	0.25	4
1	0	1
0.857143	0.142857	7
0.666667	0.333333	3
0.5	0.5	4
0.666667	0.333333	6
0	1	1
0.25	0.5	4
0	1	2
0.4	0.6	5
0	1	3
0.142857	0.857143	7
0	1	1
0	1	2
0	1	4
0	1	3
0.2	0.8	5
0	1	5
0.4	0.6	5
1	0	6
0.5	0.25	4
0.25	0.75	4
0.1	0.8	10
0.25	0.75	4
0.111111	0.888889	9
0.75	0.25	4
0.25	0.75	4
0.6	0.4	5
0.5	0.5	4
0.5	0.5	4
0	1	2
0.428571	0.571429	7
0	1	1
0.3	0.5	10
0.666667	0.166667	6
0.4	0.6	5
1	0	4
0.5	0.5	2
0	0	1
0.25	0.625	16
0.6	0.4	5
0.333333	0.666667	3
0.666667	0.333333	6
1	0	3
0.375	0.375	8
0.4	0.6	5
0.333333	0.666667	6
0.5	0.5	4
0	1	5
0.25	0.75	4
0.5	0.5	2
0	1	10
0	1	1
1	0	4
0.8	0	5
0.5	0.5	6
0	0.5	2
0	1	2
1	0	3
0.222222	0.777778	9
0.875	0.125	8
0.166667	0.833333	6
0.375	0.5	8
0.333333	0.666667	3
0.333333	0.666667	3
0.25	0.75	4
0.375	0.5	8
0	1	4
0.5	0.375	8
0	1	1
0.5	0.5	4
0	1	1
0	1	2
0	1	8
1	0	1
0	1	2
0.8	0.2	5
0.428571	0.571429	7
0.285714	0.714286	7
0	1	2
1	0	4
0	1	2
1	0	3
0.714286	0.142857	7
1	0	1
0	1	1
0	1	2
0	1	3
0.5	0.5	4
0.466667	0.533333	30
0.5	0.5	4
0.8	0.2	5
0.666667	0.333333	3
0.666667	0	3
0.333333	0.666667	3
0.272727	0.727273	11
0	1	1
0.5	0.5	4
0.2	0.8	5
0.5	0.5	6
0.333333	0.666667	6
0.2	0.8	5
0.2	0.8	10
1	0	5
0.571429	0.428571	7
0.375	0.625	8
0.25	0.75	4
0.833333	0.166667	6
1	0	3
0	0.5	2
0	1	1
0.285714	0.714286	7
0.428571	0.571429	7
0.8	0.2	5
0	1	3
0.0909091	0.909091	11
1	0	3
1	0	1
1	0	7
0	0.8	5
1	0	1
1	0	3
0.4	0	5
0.2	0.8	5
1	0	3
0.666667	0.333333	3
1	0	2
1	0	2
1	0	2
1	0	2
0.3	0.7	10
0	0	1
0	1	1
0.666667	0.333333	6
0.571429	0.428571	7
0.5	0.5	2
0	1	2
0.6	0.4	5
0.8	0.2	5
0.5	0.5	2
0.666667	0.333333	6
0.666667	0.333333	3
0.2	0.6	5
0	1	2
0.333333	0.666667	3
0.5	0.5	6
0	0.833333	6
0.375	0.625	8
0	0.666667	3
0.333333	0.666667	3
0.6	0.4	5
0	0	1
0.5	0.5	6
0	1	2
0	1	1
0.6	0.2	5
0.6	0.4	10
0.833333	0.166667	6
0.4	0.6	5
0.6	0.2	5
1	0	6
0.714286	0.285714	7
0.75	0.25	4
0.714286	0.285714	7
0.833333	0.166667	6
0	1	5
0.166667	0.833333	6
0.416667	0.583333	12
0.333333	0.666667	3
0.5	0.5	2
0.2	0.8	5
1	0	2
0.777778	0.222222	9
0.8	0.2	5
0.833333	0.166667	6
1	0	5
0.875	0.125	8
0.833333	0.166667	6
0.166667	0.333333	6
0.714286	0.285714	7
0.6	0.4	5
1	0	1
0	1	1
0	1	2
1	0	1
0.6	0.4	5
1	0	1
0.5	0.5	2
1	0	1
0	0	6
1	0	1
0	1	2
1	0	2
0	1	1
0	1	1
1	0	1
1	0	1
1	0	4
1	0	1
0.666667	0.333333	3
0.5	0.5	6
1	0	1
0	1	1
1	0	1
0.714286	0.142857	7
1	0	2
0.666667	0.333333	3
0.666667	0.333333	3
0.8	0.2	5
0.727273	0.272727	11
0.666667	0.333333	3
1	0	6
1	0	5
1	0	6
0.5	0.5	8
0.5	0.5	2
0	0.5	2
0.6	0.4	5
0.375	0.625	8
0.75	0.25	4
0.833333	0.166667	6
1	0	4
0.5	0.5	6
0.166667	0.833333	6
1	0	6
0.333333	0.666667	3
0.75	0.25	4
0.666667	0.333333	3
0.4	0.6	5
1	0	4
0.75	0.25	4
0	0	7
1	0	3
0.666667	0.333333	6
0.8	0.2	5
0.833333	0.166667	6
0	1	4
0	1	4
0	1	3
0.111111	0.888889	18
1	0	1
0.333333	0.666667	3
0	1	3
0.625	0.375	8
0.5	0.5	4
0	0.2	5
0.25	0.75	4
0.8	0.2	5
1	0	4
0.5	0.5	8
0.5	0.375	8
0.25	0.75	4
0.6	0.4	5
0.6	0.4	5
0.8	0.2	5
1	0	2
0.833333	0.166667	6
0.333333	0.666667	3
0.666667	0.222222	9
1	0	2
1	0	2
0.666667	0.333333	3
0.666667	0.333333	3
0.333333	0.666667	3
0.333333	0.666667	3
0.2	0.8	5
0.7	0.2	10
0.8	0.2	5
1	0	4
1	0	5
0.916667	0.0833333	12
0.4375	0.5625	16
0.666667	0.333333	6
0.8	0.2	5
0.333333	0.666667	3
0.833333	0.166667	6
0.5	0.5	8
0.625	0.375	8
0.666667	0.333333	3
0.5	0.5	6
0.636364	0.272727	11
1	0	8
0.4	0	10
0.333333	0.666667	6
0.8	0.2	5
0.4	0.6	5
0.6	0.4	5
0.5	0.5	4
0.75	0.25	4
1	0	8
0	1	3
0	0.666667	3
0.25	0.5	4
0.166667	0.833333	6
0	0	5
0	1	4
0	1	4
0	1	4
0	1	4
0	1	6
0	0.666667	9
0.5	0.5	6
1	0	5
0.333333	0.666667	6
0.333333	0.666667	6
0	0.428571	7
0.5	0.5	2
0	0	9
1	0	6
0.111111	0.777778	9
0.285714	0.714286	7
0.4	0.6	5
0.5	0.5	4
0	0.125	8
0	0	2
0.375	0.625	8
0.333333	0.666667	3
0.625	0.375	8
0	0.333333	6
0.5	0.5	4
0.428571	0.571429	7
0.75	0.25	4
0.666667	0.333333	6
0.882353	0.117647	17
1	0	5
1	0	5
1	0	3
0.75	0.25	4
1	0	5
0.833333	0.166667	6
0.545455	0.454545	11
1	0	6
0.833333	0.166667	6
0.5	0.5	2
0.166667	0.666667	6
0.833333	0.166667	6
0.875	0.125	8
0.2	0.8	5
1	0	4
1	0	5
1	0	4
0.75	0.25	4
0.5	0.5	2
0.5	0.5	2
0.75	0.25	8
0	1	1
0.4	0.4	5
0.25	0.75	4
0.25	0.75	4
0.5	0.5	6
0.5	0.5	4
0.4	0.6	10
0	0	5
1	0	3
1	0	3
0.857143	0.142857	7
0.833333	0.166667	6
0.666667	0.333333	3
1	0	4
0.25	0.75	4
1	0	4
0	0.2	5
0.333333	0.666667	3
0	0.5	6
1	0	3
0.166667	0.166667	6
0.2	0.8	5
1	0	2
0	0	5
1	0	3
0.666667	0.333333	3
0	1	4
0.166667	0.833333	6
0	0.25	4
0.375	0.625	8
0.222222	0.777778	9
0.375	0.625	8
0	0	4
1	0	2
0.2	0.4	5
0	1	9
0.75	0.25	4
0.8	0.2	5
0.75	0.25	4
0.5	0.25	4
0	0.75	4
1	0	2
0.333333	0.666667	3
0.75	0.25	8
0.75	0.25	4
1	0	4
1	0	3
0.777778	0.222222	9
1	0	5
0.6	0.4	5
1	0	3
1	0	5
1	0	7
0.75	0.25	4
0.833333	0.166667	6
0.75	0.25	8
0	1	1
0	0	1
0.571429	0.285714	7
0.4	0.6	10
0.333333	0	3
0.7	0.3	10
0.3	0.7	10
0	1	6
0.333333	0.666667	3
0.142857	0.285714	7
0.5	0.5	4
0	0.333333	3
0.64	0.36	25
0.333333	0.666667	3
0	1	2
1	0	4
0.75	0.25	4
0.25	0.25	4
0.3	0.7	10
0	1	3
0	1	3
0.333333	0.583333	12
0.6	0.4	5
0.238095	0.666667	21
0.285714	0.428571	7
0.25	0.75	4
0.285714	0.714286	7
0.166667	0.666667	12
0	1	2
0	0.833333	6
0	0.5	6
0.571429	0.428571	7
0	1	2
1	0	1
0.5	0.25	4
0.5	0.5	6
0.5	0.5	6
0.181818	0.636364	11
0.625	0.125	8
0.333333	0.333333	6
0	0	6
0.333333	0.333333	3
0.111111	0.333333	9
0.25	0.75	4
0.866667	0.133333	15
0.428571	0.571429	7
0.166667	0.833333	12
0.4	0.6	5
0	1	3
0.4	0.2	5
0	1	6
0.6	0.4	5
0	0.5	2
0.833333	0.166667	6
0.571429	0.428571	7
0.25	0.75	4
0.166667	0.5	6
0.25	0.125	8
0	0.625	8
0	1	2
0.571429	0.285714	7
0.666667	0.333333	3
0	1	5
0	0.75	4
0.5	0.5	4
0.2	0.8	5
0.333333	0.333333	3
0.416667	0.583333	12
0.75	0.25	8
0.714286	0	14
0.333333	0.666667	9
0	1	3
0	0.75	8
0.5	0.5	6
0.444444	0.222222	9
0	1	2
0	1	4
0.222222	0.777778	9
0.25	0.5	4
0.3125	0.0625	16
0.583333	0.333333	12
0.714286	0.142857	7
0.166667	0.833333	6
0	1	6
0.25	0.25	12
0.571429	0.428571	7
0.666667	0	6
0.470588	0.529412	17
0.625	0.25	8
0	0.5	2
0	1	3
0.153846	0.384615	13
0.5	0.5	4
0	0	5
0	0.666667	3
0.2	0.8	5
0.142857	0.714286	7
0.25	0.5	4
0.111111	0.888889	9
0.4	0.6	25
0.214286	0.714286	14
0	1	7
0	0	12
0.166667	0.833333	6
0.285714	0.571429	14
0.666667	0.333333	9
0.333333	0.25	12
1	0	3
0.32	0.68	25
0.411765	0.470588	17
0.285714	0.714286	7
0.833333	0.166667	6
0.333333	0.166667	6
0.0909091	0.909091	11
0.222222	0.777778	9
0	1	1
0.428571	0	7
0.846154	0.153846	13
0.333333	0.666667	9
0.428571	0.571429	7
0.272727	0.727273	11
0	0.5	2
0.7	0.3	10
0.142857	0.857143	7
0.777778	0	9
0.8	0.2	5
0.571429	0.428571	7
0.375	0.625	8
0	1	5
0.259259	0.259259	27
0.666667	0.333333	3
0.5	0.5	8
1	0	1
1	0	1
0	0	4
0.352941	0.588235	17
0.666667	0.333333	6
1	0	1
0.6	0.2	5
0.857143	0.142857	7
0.6	0.4	5
1	0	3
0.6	0.4	5
1	0	2
1	0	5
1	0	2
0.75	0.25	4
0.4	0.6	5
1	0	5
1	0	5
0.5	0.5	2
1	0	5
0.5	0.5	4
1	0	3
0.857143	0.142857	7
1	0	5
0	0	5
0	0	3
1	0	2
0.333333	0.666667	3
0.75	0.25	4
0.75	0.25	4
0.5	0.5	4
0.6	0.2	5
1	0	2
0.8	0.2	5
1	0	3
1	0	3
0	0.5	8
0	0.75	4
1	0	4
1	0	4
0.666667	0.333333	3
0.75	0.25	4
0.333333	0.666667	6
1	0	3
0.875	0.125	8
1	0	2
1	0	3
1	0	4
0.333333	0.666667	3
1	0	3
0.4	0.6	5
0.75	0.25	4
1	0	5
0.5	0.333333	6
1	0	2
1	0	1
0.666667	0.333333	3
0.666667	0.333333	6
0.4	0.6	5
1	0	5
0.666667	0.333333	6
0.857143	0.142857	7
0.333333	0.333333	3
0.857143	0.142857	7
1	0	1
0	1	5
0.666667	0.333333	3
1	0	2
0.5	0.5	6
0.25	0.75	4
0.833333	0.166667	6
0.5	0.5	2
0.333333	0.333333	3
0	0	8
0.2	0.8	5
0.8	0.2	5
1	0	3
0	0.5	8
0	0	5
0.666667	0	3
0.833333	0.166667	6
0.5	0.5	4
0.666667	0.333333	3
0.666667	0.333333	6
1	0	2
0.285714	0.714286	7
1	0	2
1	0	1
0	1	1
0.571429	0.285714	7
0.166667	0.833333	6
0.333333	0.666667	3
0.5	0.5	2
0.5	0.5	6
0	1	2
0.5	0.5	2
0.6	0.4	5
0.428571	0.571429	7
0	0	3
0	0.714286	7
0.833333	0.166667	6
0.5	0.5	10
0.75	0.25	4
0	0.166667	6
0.5	0.5	6
0.666667	0.333333	3
0.5	0.5	2
0.666667	0.333333	6
0.75	0.25	4
0.6	0.2	5
0.333333	0.666667	6
0.714286	0.285714	7
0	0.666667	6
0.166667	0	6
0.5	0.5	4
0.166667	0.833333	6
0	0	5
0	0	3
0.714286	0	7
0.285714	0.714286	7
0	1	3
0.2	0	5
0.2	0.8	5
0.333333	0.666667	6
0.5	0.5	6
0.5	0.5	4
0.75	0	4
0.4	0.6	5
0.4	0.6	5
0.285714	0.714286	7
0.5	0	6
0.6	0.4	5
0.333333	0.666667	3
1	0	3
0	0.75	4
0.5	0.5	6
0	0	5
0.666667	0.333333	6
0.333333	0.666667	6
1	0	3
1	0	2
0.642857	0	14
0.333333	0.666667	6
0.833333	0.166667	6
0.833333	0.166667	6
0	0	7
0	0	4
0.8	0.2	5
0.833333	0.166667	6
0.5	0.5	4
0	0	5
0	0	5
0.666667	0.333333	3
0.4	0.6	5
0.75	0.25	4
0.75	0.25	4
0.666667	0.333333	6
0.833333	0.166667	6
0	1	6
0.75	0.25	4
0.75	0.25	4
0.666667	0.333333	3
1	0	8
0	1	4
1	0	9
0.714286	0	7
0	0.333333	3
0	0	3
0.666667	0.333333	6
0.2	0.8	10
0	0	3
0.375	0.625	8
0.666667	0.333333	3
0.333333	0.333333	3
0.555556	0.222222	9
0.333333	0.333333	6
1	0	2
0.833333	0.166667	6
0.9	0.1	10
0.4	0.2	5
0.6	0.2	5
0.5	0.5	6
0.133333	0.866667	15
0.666667	0.333333	3
0.6	0.3	10
0.461538	0.538462	13
0	1	2
0.285714	0.142857	7
0.8	0.2	5
0.25	0.75	4
0.2	0.8	10
0	0	1
0.142857	0.142857	7
0.5	0	6
0.428571	0.142857	7
0.5	0.25	4
0.571429	0.285714	7
0.8	0.2	5
0.666667	0.333333	3
0.285714	0.428571	7
0.2	0.8	5
0.5	0.5	8
0.25	0.5	4
0	1	2
0.25	0.583333	12
0.05	0.15	20
0.5	0.5	4
0.25	0.75	4
0.2	0.6	5
0.333333	0.666667	6
0.75	0.25	4
1	0	2
0.75	0.125	8
0.272727	0.272727	11
0.4	0.2	5
0.5	0.25	4
0.166667	0.833333	6
0	1	2
0.75	0.25	4
0.166667	0.833333	6
0.25	0.75	4
0.2	0.6	5
0.8	0.2	10
0.5	0.5	10
0.777778	0.222222	9
0.5	0	2
0.4	0.4	5
0.285714	0.571429	7
0.5	0.375	8
0.5	0.5	4
0.2	0	5
0.416667	0.416667	12
0.5	0.166667	6
0.25	0.75	12
0.909091	0.0909091	11
0.666667	0.333333	6
0.333333	0.666667	6
0.714286	0.285714	7
0	1	5
0.5	0.25	4
0.125	0.875	8
0.6	0.4	5
0	1	3
0.857143	0.142857	7
0.4	0.533333	15
0.333333	0.333333	9
0.5	0.333333	6
0.25	0.75	4
0.555556	0.444444	9
1	0	1
0.75	0.25	4
0	1	3
0.2	0.8	10
0	0.714286	7
0.333333	0.666667	12
0.125	0.75	8
0.714286	0.214286	14
0.8	0	5
0	0.666667	3
0.4	0.6	5
0	0.857143	7
0.25	0.5	8
0.333333	0.666667	3
0.5	0.333333	6
0.625	0.375	8
0.166667	0.833333	6
1	0	2
0.545455	0.181818	11
0.571429	0.142857	7
0.714286	0.142857	7
0.285714	0.571429	7
0.571429	0.285714	7
1	0	2
0.375	0.625	8
0.5	0.5	6
0	0.6	5
0.545455	0.0909091	11
0.5	0.5	2
0	1	3
0.444444	0.555556	9
0.444444	0.444444	9
0	1	6
0.333333	0.444444	9
0.5	0.5	6
0.333333	0.5	6
0.333333	0.166667	6
0.166667	0.833333	6
0.4	0.2	10
0.75	0.125	8
0.5	0.5	6
0.75	0.25	4
0.545455	0.272727	11
0.444444	0	9
0.384615	0.461538	13
0.583333	0.416667	12
0.666667	0.333333	9
1	0	7
0	0.75	8
0.5	0.5	2
0.25	0.75	8
0	0	7
0.666667	0.333333	3
1	0	8
0.166667	0.833333	6
0.642857	0.285714	14
0	0	3
0.2	0.8	5
1	0	4
0.125	0.875	8
0	1	4
0.631579	0.368421	19
0.47619	0.52381	21
0.181818	0.454545	11
0.6	0.2	5
0.285714	0.714286	7
0.5	0	4
0.6	0.4	5
0.444444	0.555556	9
0.142857	0.428571	7
0.25	0.75	4
0.25	0.75	12
0.666667	0.333333	6
0.333333	0.666667	3
0.272727	0.545455	11
0.307692	0.692308	13
0.666667	0.333333	3
0.6	0.4	10
0.2	0.8	5
0	1	3
0.444444	0.555556	9
0.222222	0.444444	9
0.333333	0.666667	6
0.5	0.25	4
0.214286	0.785714	14
0.428571	0.571429	7
0.25	0.625	8
0.428571	0.285714	7
0	0.25	4
0.363636	0.636364	11
0.2	0.2	5
0.2	0.8	5
0.25	0.25	8
0.0909091	0.272727	11
0.304348	0.434783	23
0.5	0.5	2
0.625	0.375	8
0.4	0.2	10
0.5	0	2
0.428571	0.571429	7
0	0.833333	6
0.1	0.3	10
0.5	0.5	2
0.333333	0.555556	9
0.571429	0.428571	7
0.272727	0.545455	11
0.214286	0.5	14
0.444444	0.555556	9
0.363636	0.636364	11
0.555556	0.444444	9
0	1	4
0.7	0.2	10
0.5	0.5	4
0	1	3
0.428571	0.571429	7
0.142857	0.428571	14
0.181818	0.545455	11
0	0.5	4
0.714286	0.285714	7
0	1	2
0.333333	0	3
0	0.142857	7
0	1	3
0.25	0.75	4
0.8	0.2	5
0	0.5	4
0.647059	0.352941	17
0.444444	0.222222	9
0.5	0.357143	14
0.3	0.3	10
0	0.5	4
0.571429	0.428571	7
0.5	0.5	6
0.571429	0.285714	7
0.75	0.25	8
0	0.875	8
0.25	0.5	4
0.142857	0.857143	7
0.6	0.4	5
0.6	0.4	10
0.666667	0.333333	9
0.75	0.25	4
0	1	3
0.833333	0.166667	6
0.625	0.375	8
0.357143	0.571429	14
0.5	0.25	8
0.666667	0.333333	3
0.0714286	0.928571	14
0.571429	0	7
0.5	0.5	4
0.428571	0.142857	35
0	0.9	10
0.333333	0.5	6
0.714286	0.142857	7
0.333333	0.266667	15
0.625	0.375	16
0	0.5	4
0.2	0.6	10
0.857143	0.142857	7
0.285714	0.642857	14
0.5	0.166667	6
0.2	0.333333	15
0.8	0.2	5
0	0.833333	6
0.25	0.333333	12
0.2	0.8	5
0.444444	0.555556	9
0	1	4
0	0	5
0.1	0.1	10
0	0.5	6
0	1	4
0.571429	0.428571	7
0.125	0.8125	16
0.444444	0.444444	9
0.666667	0.333333	3
0.6	0.4	5
0.4	0.6	5
1	0	2
0.8	0	5
0.25	0.75	4
0.3	0.3	10
0.285714	0.642857	14
0.454545	0.363636	11
0.428571	0	7
0.6	0.4	10
0.25	0.75	8
0.222222	0	9
0	1	3
0	0.8	5
0	0.75	4
0.538462	0.153846	13
0.5	0	2
0.333333	0.666667	9
0	0.5	2
0	1	3
0.5	0.5	10
0.25	0.583333	12
0.166667	0.666667	6
0.2	0.1	10
0.714286	0.285714	7
0.333333	0.666667	3
0.333333	0.666667	18
0.666667	0.333333	6
0	1	3
0.666667	0.333333	6
0.125	0.875	8
0.166667	0	6
0	0	14
0.7	0.3	10
0.375	0.625	8
0	1	5
0.25	0.5	4
0.416667	0.5	12
0.666667	0.333333	3
0.272727	0.727273	11
0.625	0.375	8
0.25	0.625	8
0.285714	0.714286	7
0.333333	0.666667	3
0.5	0.5	2
0.6	0.4	5
0.25	0.5	4
0.571429	0.428571	7
0.222222	0.222222	9
0.75	0	4
0.125	0.375	8
0.5	0.5	2
0.571429	0	7
0.25	0.166667	12
0.625	0.0625	16
0.285714	0.714286	7
0	0	31
0	1	1
0	1	3
0.166667	0.833333	18
0.5	0.5	6
0.545455	0.454545	11
0.4	0.4	5
0.666667	0.333333	3
0.434783	0.521739	23
0.6	0.2	5
0.714286	0.285714	7
0.4	0.6	5
0.166667	0.833333	6
0.625	0.125	8
1	0	6
0.363636	0.272727	11
0.777778	0.111111	9
0.5	0.25	4
0.4	0.4	5
0.5	0.5	4
0	0.857143	7
0	1	5
0.5	0.5	2
0.75	0.25	8
0	0	9
0.571429	0.428571	7
0.25	0.375	8
0	1	2
0	1	2
0.125	0.75	8
0.25	0.5	4
0.4	0.6	5
0.6	0.4	5
0	0.2	5
0	1	2
0.181818	0.727273	11
0	0.571429	7
0	0.571429	7
0.625	0.375	8
0.25	0.75	4
0.333333	0.4	15
0.666667	0.333333	9
0.666667	0.333333	6
0.666667	0.333333	6
0.333333	0.5	6
0.4	0.2	5
0.75	0.25	4
0.0909091	0.909091	11
0.4	0.6	5
0	0	3
0.1	0.4	10
0.375	0.625	8
0.5	0.5	4
0	1	4
0.2	0.4	5
0.4	0.4	5
0.75	0	4
0.4	0.4	5
0.210526	0.789474	19
0	0.2	5
0	0.5	2
0.5	0.333333	6
0.666667	0.333333	6
0.25	0.625	8
0.6	0.4	5
0.222222	0.444444	9
0.666667	0.333333	3
0.75	0.25	4
0.526316	0.368421	19
0.642857	0.142857	14
0	1	3
0.384615	0.538462	13
0.285714	0.428571	7
0.333333	0.0833333	12
1	0	7
0.4	0.6	5
0.5	0	2
1	0	4
0.6	0.4	5
0	0.714286	7
0.75	0.25	4
0	1	6
0.5	0.375	8
0.5	0.5	2
0	0.875	8
0.25	0.333333	12
0.5	0.5	4
0.0769231	0.692308	13
0.25	0.75	4
0.5	0.5	6
0.666667	0.333333	6
0.5	0.25	4
0.666667	0.333333	3
0.555556	0.333333	9
0.666667	0.166667	6
0.166667	0.833333	6
0.5	0.5	2
0.6	0.3	10
0.333333	0.333333	3
0.5	0	6
0.166667	0.666667	6
0.75	0.25	4
0.25	0.625	8
0.916667	0.0833333	12
0.25	0	4
0.5	0.5	6
0.125	0.875	8
0.75	0.25	12
0.25	0.75	4
0.333333	0.666667	6
0	0.666667	6
0.4	0.2	5
0.5	0.5	8
0.2	0.6	5
0.5	0	4
0.333333	0.333333	6
0.2	0.8	10
0.5	0.5	4
0.6	0.4	10
0	0.5	4
0.5	0.333333	6
0.666667	0.166667	6
0.25	0.75	4
0.166667	0.416667	12
1	0	3
0.333333	0.666667	3
0.555556	0.333333	9
0	1	1
0.5	0.5	2
0.285714	0.714286	7
0.8	0.2	5
0.5	0.5	6
0.05	0.95	20
1	0	3
0.2	0.8	5
0.571429	0.142857	7
0.208333	0.791667	24
0.555556	0.111111	9
0.923077	0	13
0.333333	0.666667	12
0.6	0.2	5
0	1	3
0.5	0.5	10
0.666667	0.333333	6
0.333333	0.666667	3
0.882353	0.0588235	17
1	0	4
0.181818	0.818182	11
0.3	0.3	10
0.833333	0.166667	6
0.444444	0.555556	9
0.181818	0.272727	11
0	0.6	10
0.4	0.5	10
0.25	0.75	4
0.571429	0.428571	14
1	0	1
0.307692	0.692308	13
0.5	0.5	4
0.4	0.2	5
0.25	0.75	20
0.666667	0.333333	3
0	1	1
0.0909091	0.636364	11
0.2	0.2	5
0.7	0.1	10
0.4	0.4	5
0.1	0.9	10
0.5	0	6
0.857143	0.142857	7
0.25	0.75	4
0.3	0.7	10
0.416667	0.5	12
0.25	0.75	8
0.285714	0.714286	7
0.25	0.75	4
0.375	0.25	8
0.4	0.6	5
0.333333	0.666667	3
0.125	0.375	8
0.333333	0.666667	3
0.166667	0.833333	6
0.714286	0.285714	7
0.714286	0.142857	7
0.25	0.75	4
0.2	0.2	5
0.666667	0	3
0.142857	0.571429	7
0.571429	0.428571	7
0	0.818182	11
0.625	0.375	8
0.75	0	4
1	0	7
0.466667	0.2	15
0.333333	0.222222	9
0.2	0.466667	15
0	1	4
1	0	2
0.5	0.5	8
0.75	0.25	8
0.5	0.5	14
0	1	4
0.5	0.5	2
0.75	0.25	8
0.4	0.6	5
0.142857	0.857143	7
0.75	0.25	8
0.6	0.2	5
0.125	0.25	8
0.5	0.5	6
0.142857	0.428571	7
0.4	0.5	10
0.571429	0.285714	7
0.8	0.2	10
0.764706	0.235294	17
0.35	0.6	20
1	0	6
0.444444	0.444444	9
0.25	0.25	8
0.666667	0.333333	3
0	0.75	4
0.75	0.25	4
0.6	0.4	10
0.5	0.4375	16
0.333333	0.444444	9
0.5	0.5	4
0	1	5
0.714286	0.190476	21
0.2	0.8	5
0.333333	0.5	6
0.125	0.75	8
0.333333	0.666667	6
0.4	0.6	5
0.75	0.0833333	12
1	0	2
0.222222	0.222222	9
0.571429	0.428571	7
0.25	0.75	4
0.733333	0	15
0.25	0.5	4
0.2	0.8	5
0.5	0.333333	6
0.5	0.333333	6
0.5	0.5	6
0.4	0.6	5
1	0	4
0.75	0.25	4
1	0	6
0.75	0.25	4
0.5	0	2
0.8	0.2	5
0.571429	0.428571	7
0.333333	0.666667	3
0.285714	0.428571	7
0.166667	0.833333	6
0	1	3
0.5	0.5	4
0.166667	0.166667	6
0.4	0.6	5
0.384615	0.538462	13
0.666667	0	3
0.3	0.5	10
1	0	9
0.625	0.375	8
0.166667	0.5	6
0.285714	0.714286	7
0	1	2
0.777778	0.111111	9
0.5	0.5	8
0.333333	0.583333	12
0	0	9
0.7	0.3	10
0.4	0.6	5
0.375	0.375	8
0.25	0.75	8
0.428571	0.571429	14
0.333333	0.666667	9
0	0.5	2
0.142857	0.571429	7
0	0.5	2
0.909091	0	11
0.833333	0.166667	6
0.5	0.4	10
0.333333	0.666667	3
0.666667	0.333333	6
0.25	0.416667	12
0.6	0.4	5
0.5	0.5	4
0.2	0.6	5
0.5	0.333333	6
0.818182	0.0909091	11
0.333333	0.333333	12
0.75	0.25	4
0.588235	0.352941	17
0.6	0.4	5
0.2	0.2	5
0.333333	0.666667	3
0	1	3
0.5	0.5	4
0.2	0.8	5
0.5	0.5	4
0.3	0.2	10
0.5	0	4
0.375	0.625	8
0.8	0	5
0	0.166667	6
0.5	0.5	2
0.333333	0.5	6
0.75	0.25	4
0.75	0.25	8
0.285714	0.714286	7
0.714286	0.285714	7
0	1	1
0.5	0.5	6
0.2	0.4	5
0.166667	0.833333	6
0.444444	0.222222	9
0.625	0.375	8
0.5	0.142857	14
0.5	0.5	6
0	1	4
0.444444	0.444444	9
0.7	0.1	10
0.6	0.4	5
0.5	0	4
0.428571	0.571429	7
0.333333	0.166667	6
0.5	0.461538	26
0.5	0.5	8
0.75	0.25	4
0.8	0	5
0	0.714286	7
0.0833333	0.916667	12
0.5	0.333333	6
0.714286	0.285714	7
0.5	0.5	4
0	1	2
0.125	0.375	8
0.2	0.6	5
0.428571	0.571429	7
0.25	0.75	8
0.375	0.625	8
0.3	0.7	10
0	1	2
0.25	0.5	4
0.4	0	5
0.583333	0.375	24
0.636364	0.272727	11
0	0.666667	3
0	0.444444	9
0	1	3
0.666667	0.333333	6
0.454545	0.545455	11
0.444444	0	9
0.666667	0.166667	6
0.5	0.333333	6
0.4	0.4	5
0.333333	0.666667	3
0.666667	0.0833333	12
0.5	0.214286	14
0.52381	0.47619	21
0.454545	0.0909091	11
0.8	0.2	5
0.363636	0.636364	11
0.333333	0.666667	3
0.444444	0.222222	9
0.5	0.5	4
0.428571	0.571429	7
0.25	0.25	4
0.888889	0.111111	9
0.375	0.25	8
0.428571	0.571429	14
0.333333	0.416667	12
0.555556	0.111111	9
1	0	5
0.625	0.375	8
0.2	0.8	10
0.25	0.75	4
0.4	0.6	5
0.777778	0.222222	9
0.25	0	4
0.666667	0.333333	3
0.2	0.6	5
0.0714286	0.428571	14
0.76087	0.130435	46
0.25	0	4
0.142857	0.571429	7
0.666667	0.333333	6
0.2	0.4	5
0	0.75	4
0.666667	0.333333	9
0.692308	0.230769	13
0.571429	0.285714	7
0.5	0.5	4
0.7	0.1	10
0.857143	0.142857	7
0.375	0.25	8
0.4	0.6	5
0.333333	0.333333	6
0.9	0	10
0.5	0.3	10
0.428571	0.285714	7
0.9	0	10
0.2	0.8	5
0.25	0.5	4
0.333333	0.666667	9
0.333333	0.666667	3
0.75	0.25	4
0.428571	0.571429	7
0.333333	0	3
0.222222	0.111111	9
0.777778	0.222222	9
0	1	16
1	0	5
0.25	0.75	8
0.5	0.5	4
0.25	0.25	4
0.333333	0.666667	6
0.75	0	4
0.714286	0.142857	7
0.5	0.166667	6
0.6	0.4	5
0.636364	0.272727	11
0.2	0.2	5
0.7	0.2	10
0.555556	0.222222	9
0.5	0.333333	6
0	1	3
0.5	0.25	4
0.6	0.4	5
0.333333	0.5	6
0.111111	0.777778	9
0	0.75	4
0.25	0.75	4
0.375	0.625	8
0.363636	0.545455	11
0.888889	0.111111	9
0.857143	0	7
0.5	0.25	8
0.428571	0.285714	7
0.2	0.4	5
0.5	0.166667	6
0.571429	0.142857	14
0.333333	0.5	6
0.833333	0.166667	6
0	0	5
0.428571	0.571429	7
0.5	0	2
0.166667	0.833333	6
0.6	0.4	5
0.2	0.6	5
0.384615	0.153846	13
0.142857	0.428571	7
0.833333	0	6
0.6	0.2	5
0.333333	0.666667	3
0.166667	0.833333	6
0	0.875	8
0.5	0.5	6
1	0	5
0.6	0.2	5
0	0.666667	3
0	1	4
0.416667	0.583333	24
0	0.4	5
0.5	0.5	4
0.142857	0.714286	7
0.823529	0.176471	17
0.285714	0.142857	7
0.75	0.25	4
0.5	0.333333	6
0.166667	0.333333	6
0.384615	0.384615	13
0.5	0.5	4
0.272727	0.181818	11
0.4	0.2	5
0.142857	0.428571	7
0.5	0.25	4
0.5	0.5	8
0.444444	0.333333	9
0.857143	0	7
0	1	4
0.166667	0.833333	6
0	0.333333	6
1	0	5
0.666667	0	6
0.5	0.125	8
0	1	8
0	0.8	5
0.428571	0	7
0.714286	0.285714	7
0.5	0.166667	6
0.6	0.4	5
1	0	2
0.166667	0.666667	6
0.2	0.2	5
0.25	0.0833333	12
0.333333	0.333333	9
0.444444	0.555556	9
0.1	0.9	10
0.285714	0.285714	14
0.833333	0.166667	6
0.5	0.25	8
0.666667	0.333333	6
0.333333	0.666667	9
0.307692	0.384615	13
0.333333	0.666667	3
0.8	0.2	5
0.4	0.2	5
0.6	0.4	5
0.111111	0.222222	9
0	0.5	2
0.142857	0.714286	7
0.181818	0.272727	11
0.5	0.5	6
0.857143	0.142857	7
0.25	0.75	8
0.333333	0.166667	6
0.5	0.5	4
0.75	0.25	8
0.8	0	5
0.125	0.375	8
0.75	0.25	4
0.333333	0.666667	3
1	0	3
0.782609	0.217391	23
0.166667	0.833333	6
0.272727	0.727273	11
0.142857	0.857143	7
0	0.666667	3
1	0	2
0.2	0.2	5
0.333333	0.666667	3
0.363636	0.636364	11
0.6	0.2	5
0	1	1
0.357143	0	14
0.7	0.2	10
0.5	0	4
0	0.0666667	15
0	0	5
0.142857	0.857143	7
0.142857	0.571429	7
0.8	0	5
0.6	0.4	5
0.125	0.75	8
0.111111	0.777778	9
0.666667	0.333333	6
0.166667	0.5	6
0.625	0.125	8
0.571429	0.428571	7
0.3	0.6	10
0.6	0.2	10
0.428571	0.285714	7
0.5	0	2
0.375	0.375	8
0.222222	0.555556	9
0.333333	0.166667	6
0.545455	0.454545	11
0.5	0.5	4
0.571429	0	7
0.444444	0.111111	9
0.333333	0.333333	3
0.666667	0.333333	3
0.4	0.2	5
0.388889	0.166667	18
0.285714	0.428571	7
1	0	6
0.5	0.1	10
0.2	0.8	5
0.0909091	0.909091	11
0.454545	0.545455	11
0.75	0.25	8
0.625	0.1875	16
0.428571	0.571429	7
0.454545	0.272727	11
0	1	1
0.333333	0.666667	3
0.285714	0.714286	7
0.5	0.5	2
0.375	0.125	8
0.181818	0.181818	11
0.666667	0.333333	3
0.666667	0	3
1	0	2
0.454545	0.181818	11
0.416667	0.25	12
0.6	0.4	5
0.820513	0.179487	39
0.0769231	0.461538	13
0.428571	0.428571	7
0.4	0.4	10
0	0	3
0.333333	0.666667	9
0.285714	0.142857	7
1	0	4
0.545455	0.454545	11
0.636364	0.363636	11
1	0	4
0.3	0.15	20
0.142857	0.857143	7
0.714286	0.285714	7
0.4	0.2	5
0.333333	0.666667	3
0.6	0.4	5
0.857143	0.142857	7
0.571429	0.285714	7
0.166667	0.166667	6
0.5	0.5	2
0.333333	0.111111	9
0	0.5	8
0.5	0.5	4
0.25	0.375	8
0.666667	0.333333	9
0.125	0.875	8
0.375	0.25	8
0	1	4
0.166667	0.166667	12
0.125	0.75	8
0.125	0.5	8
1	0	9
0.2	0.8	5
0.454545	0.181818	11
0.714286	0	7
0.461538	0.384615	13
0	1	1
0.307692	0.461538	13
0.5	0.125	8
0.333333	0	3
0.8	0.2	5
0.333333	0.166667	6
0	1	2
0.333333	0.333333	6
0.5	0.375	8
0.666667	0.2	15
0.428571	0.142857	7
0.222222	0.333333	9
0.2	0.3	10
1	0	8
0.615385	0.307692	13
0.8	0	5
0.666667	0.166667	6
0.333333	0.222222	9
0.5	0.5	4
0.428571	0.285714	7
0.666667	0.333333	9
0.8	0	5
0.75	0.25	4
0.5	0	2
0.857143	0.142857	7
0.666667	0.166667	6
0.5	0.5	4
1	0	5
0.25	0.125	8
0.529412	0.470588	17
0.166667	0.666667	6
0.666667	0.111111	9
0.222222	0.222222	9
0.454545	0.363636	11
0	1	3
0.5	0.5	6
0.375	0.625	8
0.4	0.6	5
0.285714	0.714286	7
0.47619	0.52381	21
0.5	0.5	8
1	0	3
0.25	0.5	4
0.714286	0.142857	7
0.9	0.1	10
0.8	0	5
0	0.777778	9
0.25	0.5	12
0.4	0.2	5
0	0.5	2
0.6	0.4	5
0.769231	0.230769	13
0	0.375	8
0.5	0.333333	6
0.333333	0.333333	9
0	1	3
0.428571	0.571429	7
0.461538	0.0769231	13
0.714286	0.285714	7
0.285714	0.142857	7
0.5	0.5	2
0.142857	0.857143	7
0.166667	0.333333	6
0.571429	0.285714	7
0.666667	0.166667	6
0.666667	0.333333	3
0.333333	0.333333	12
0.4	0.2	5
0.25	0.5	12
0.785714	0.142857	14
0.625	0	8
0.333333	0.333333	6
0.5	0.25	4
0.304348	0.26087	23
0.571429	0.142857	7
0.363636	0.636364	11
0.2	0.6	5
0.125	0.75	8
0	0.8	5
0.285714	0.714286	7
0.0625	0.4375	16
1	0	7
0.5	0	2
0.375	0.5	8
0	1	5
0.666667	0.166667	6
0	1	1
0.8	0	5
0.7	0.3	10
0.166667	0.833333	6
0	1	1
0.4	0.4	5
0.714286	0.285714	7
0.25	0.625	8
0.444444	0.222222	9
0.4	0.6	5
1	0	4
0.6	0.4	5
0.5	0.5	8
0.888889	0.111111	9
1	0	5
0.785714	0	14
0.25	0.75	4
0.666667	0.333333	9
0.25	0.75	8
0.666667	0.222222	9
1	0	3
0.714286	0.285714	7
0	1	6
0.571429	0.428571	7
0.363636	0.636364	11
0.3	0.7	10
0.5	0.5	4
0.5	0.5	8
0.666667	0.333333	3
0.5	0.333333	6
0.5	0.5	2
0.666667	0.166667	6
0.625	0.25	8
0.166667	0.833333	6
0.333333	0.666667	3
0	1	2
0.6	0.3	10
0.125	0.5	8
0.857143	0.142857	7
1	0	3
0.727273	0	11
0.714286	0.285714	14
0.666667	0.333333	12
0.5	0.5	6
0.555556	0.444444	9
0.714286	0	7
0.25	0.625	8
0.428571	0.571429	7
0.833333	0.166667	6
0	0.666667	9
0.08	0.52	25
0.714286	0.285714	7
0.2	0.4	10
0.6	0.3	10
0.333333	0.533333	15
0.583333	0.25	12
0.75	0.25	4
0.538462	0.384615	13
0.571429	0.428571	7
0.333333	0.666667	6
0.666667	0	3
0.3	0.7	10
0.611111	0.388889	18
0.333333	0.166667	6
0.333333	0.333333	9
0.125	0.875	8
0.5	0.25	4
0.461538	0.461538	13
0.25	0.75	8
1	0	3
0.2	0.1	10
0.5	0.5	2
0	1	1
0.4	0.6	5
0.75	0.25	4
0.4	0.2	5
0.615385	0.384615	13
0.6	0	5
0.75	0	4
0.25	0.75	4
0.555556	0	9
1	0	4
0.909091	0	11
0.4	0.6	10
1	0	4
0.6	0.2	5
1	0	2
0.555556	0.444444	9
0.333333	0	3
0.75	0	4
0.285714	0	7
0.25	0.0833333	12
0.444444	0.555556	9
0.25	0.75	4
0	0.4	5
1	0	6
0.833333	0.166667	6
0.538462	0.384615	13
0.4	0.4	5
0.285714	0.571429	7
0.1	0.8	10
0.25	0.75	4
1	0	3
0.666667	0.166667	6
0.571429	0.428571	7
0.5	0.5	2
0.166667	0.833333	6
0.4	0.6	5
0.5	0.5	2
0.25	0.5	4
0.444444	0.222222	9
0	0.333333	6
0.166667	0.5	12
0.666667	0.333333	3
0.666667	0.333333	9
0.3	0.4	10
0.166667	0.5	6
0.6	0	10
0.666667	0.333333	3
0.25	0.75	4
0.1	0.8	10
0.285714	0.428571	7
0.555556	0	9
0.5	0	2
0.571429	0	7
0	0.5	4
0	1	1
0.571429	0.428571	7
0.166667	0.5	6
0	1	1
0.2	0.8	5
0	0.5	2
0	0	3
0.333333	0.666667	6
0.727273	0.181818	11
0.333333	0.666667	3
0.666667	0	3
0.9	0.1	10
0	1	2
0.5	0	6
0	0.25	4
0.625	0.375	8
0.6	0.4	5
0.333333	0.666667	3
0.333333	0.555556	18
0.636364	0.363636	11
0.75	0.25	4
0.5	0.5	2
0.75	0.25	4
0.5	0.5	4
0.6	0.3	10
0.25	0.25	4
0.222222	0.777778	9
0.5	0.125	8
0	0	3
0.333333	0.333333	3
0.833333	0.166667	6
0.6	0.3	10
0.555556	0.333333	9
0.285714	0.285714	14
1	0	3
0.285714	0.571429	7
0.333333	0.333333	3
0.583333	0.25	12
0.125	0.875	8
1	0	8
0.375	0.5	8
0.714286	0	7
0.4	0.6	5
0	1	3
0.2	0.4	5
0.666667	0.333333	9
0.428571	0.571429	7
0.6	0.4	5
0.428571	0.571429	7
0.352941	0.529412	17
0.142857	0.857143	7
0.166667	0.833333	6
0.454545	0.545455	11
0.5	0	2
0.4	0.466667	15
0	1	4
0.666667	0.333333	6
0.75	0.25	8
0.4	0.6	5
0.571429	0.142857	7
0.1	0.8	10
0.666667	0.333333	3
0.111111	0.222222	9
0	1	5
0.333333	0.666667	9
0.25	0.75	8
0.5	0.5	4
0.333333	0.666667	9
0.2	0.4	5
0.166667	0.833333	12
0.571429	0	7
0.375	0.5	8
0.75	0.25	4
0	1	1
0.6	0.4	5
0.5	0.333333	6
0	0.8	5
0.666667	0.333333	3
0.666667	0	6
0.5	0	2
0.1	0.6	10
1	0	3
0.6	0.2	5
0.25	0.5	4
1	0	2
0.333333	0.444444	9
0.555556	0.111111	9
0.5	0.25	4
0.625	0.125	8
0	1	4
0.75	0	4
0.222222	0.222222	9
0	0.75	4
0	1	1
0.5	0.375	8
0.571429	0.142857	7
0.8	0.2	5
0.555556	0.444444	9
1	0	2
0.4	0.6	5
0.833333	0.166667	6
0.75	0.25	4
0.25	0.75	8
0	1	4
0.590909	0.227273	22
0.6	0.4	10
0.6	0.4	5
0.285714	0.285714	7
0.454545	0	11
0.666667	0.166667	6
0.625	0.375	8
0.4	0.6	5
0.5	0.333333	6
0.333333	0.5	6
0.166667	0.833333	12
1	0	3
0.25	0.166667	12
0.5	0.333333	6
0.571429	0.428571	14
0.166667	0.666667	6
0.272727	0.272727	11
1	0	4
0.333333	0.111111	9
0.857143	0.142857	7
0.333333	0.333333	15
0.5	0.25	4
1	0	7
0.785714	0.214286	14
0.25	0.416667	12
0	0.4	5
0.2	0.4	10
0.571429	0.428571	7
0	0.333333	3
1	0	2
0.307692	0.692308	13
0.285714	0.571429	7
0.25	0.75	4
0.666667	0.333333	3
0.285714	0.714286	7
0.5	0.5	12
0.333333	0.666667	6
0.333333	0.333333	6
0.2	0	5
0.157895	0.789474	19
0.555556	0	9
0	0.666667	6
0.375	0.375	8
0.363636	0.272727	11
0.666667	0	3
0.416667	0.166667	12
0.307692	0.307692	13
0.5	0.375	8
0	0.8	5
0.4	0	5
0.444444	0	9
0.666667	0.333333	12
0.5	0.4	10
0.333333	0	3
0.25	0.5	4
0.6	0.2	5
0.571429	0.285714	7
0.428571	0.285714	7
0.833333	0	6
0.333333	0.333333	6
0.2	0.8	5
0.0909091	0.454545	11
0.5	0.5	2
0.333333	0.333333	3
0.5	0	4
0.846154	0.0769231	13
0.5	0.5	4
0.857143	0.142857	7
0.222222	0.333333	9
0.428571	0.285714	7
0.285714	0.285714	7
0.272727	0.636364	11
0.4	0.6	5
0.75	0.25	4
0.222222	0.333333	9
0	1	9
0.75	0	4
0	1	3
0.333333	0.444444	9
0.285714	0.714286	7
0.142857	0.428571	7
0	0	3
0.5	0.25	4
0.222222	0.222222	9
0.142857	0.285714	7
0.555556	0.222222	9
0	1	2
0.1	0.3	10
0.571429	0.428571	7
0.307692	0.153846	13
0.625	0.375	8
0.3	0.3	10
0.428571	0.142857	7
0.6	0.4	5
0.4	0.6	5
0.5	0.5	8
0.285714	0.142857	7
0.666667	0.333333	9
0.2	0.4	10
0.5	0.5	2
0	0.8	5
0.75	0.25	8
0.833333	0.166667	6
0.625	0.375	8
0.666667	0.333333	3
0.6	0	5
0.428571	0.428571	7
0	0.6	5
0.166667	0.833333	6
0.571429	0.285714	7
0.25	0.25	4
0.25	0.25	8
0.285714	0.357143	14
0.333333	0.333333	9
0.142857	0.285714	7
0.5	0.3	10
0.571429	0.142857	7
0.454545	0.0909091	11
0.142857	0.571429	7
1	0	4
1	0	4
0.333333	0.333333	9
0.125	0.5	8
0.333333	0.25	12
0.222222	0.222222	9
0.75	0.25	4
0.125	0.25	8
0.333333	0.666667	3
0.857143	0.142857	7
0.5	0.375	8
0.285714	0.714286	7
0.153846	0.307692	13
0.75	0.25	8
0.272727	0.727273	11
0.5	0.25	8
0.5	0	2
0.5	0	6
0.4	0.6	5
0.6	0.4	5
0.333333	0.444444	9
0.75	0.25	4
0.833333	0	6
0.666667	0.333333	3
0.125	0.625	8
0.166667	0.666667	6
0.1	0.85	20
0.1	0.3	10
0.285714	0.571429	7
0.230769	0.769231	13
0.8	0.2	5
0.666667	0.333333	12
0.25	0	4
0.25	0.375	8
0.166667	0	6
0.142857	0.857143	7
0.545455	0.181818	11
0.25	0.125	8
0	1	7
0.5	0.214286	14
0.375	0.625	8
0.5	0.3	10
0.411765	0.294118	17
0.444444	0.555556	9
0.333333	0.666667	6
0	1	9
0.571429	0.428571	7
0.5	0.5	2
0.25	0.375	8
0.4	0.2	5
0.75	0.25	4
0.5	0.5	6
0.333333	0	3
0.75	0.25	4
0.333333	0.666667	3
0.222222	0.555556	9
0.6	0.2	15
1	0	3
0	0	1
0	0	1
0.571429	0.142857	7
0.333333	0.5	6
0.3	0.2	10
0.142857	0.857143	7
0.555556	0.222222	9
0.75	0	4
0.428571	0.571429	7
0.4	0.6	5
0.2	0.8	5
0.75	0.25	4
0.666667	0	6
0.333333	0	6
0.125	0.75	8
0	1	1
0.4	0.4	5
0.4	0.2	5
0.166667	0.5	6
0.25	0.25	8
0.285714	0.714286	7
0.2	0.4	5
0.285714	0.428571	7
0.2	0.8	5
0.5	0.5	6
0.384615	0.615385	13
0.5	0.166667	6
0.666667	0.333333	3
0.2	0.4	5
0.5	0.166667	6
0.142857	0.571429	7
0.375	0.125	8
0.75	0.25	4
0.166667	0.833333	6
0.2	0.4	5
0.6	0	10
0.75	0.25	8
0.666667	0.111111	9
0.282051	0.512821	39
0	0.833333	6
0.6	0.4	5
0.333333	0.666667	6
0.444444	0.222222	9
0.3	0.1	10
1	0	7
0.166667	0.333333	6
0	1	5
0.210526	0.315789	19
0.8	0	5
0.571429	0.142857	7
0.5	0.5	6
0.375	0.375	8
0.428571	0.428571	7
0.35	0.35	20
0.181818	0.545455	22
0.25	0.375	8
0.166667	0.333333	12
0.333333	0.333333	6
0.636364	0.272727	11
0	0	14
0.363636	0.363636	11
0.5	0.5	4
0.666667	0.111111	9
1	0	3
0.777778	0.111111	9
0.416667	0.416667	12
0.428571	0.142857	7
0.25	0.5	4
0.571429	0.142857	7
0.142857	0.857143	7
0	0.4	5
0.285714	0.428571	7
0.875	0.125	8
0.222222	0.333333	9
0.25	0.583333	12
0.5	0.166667	6
0.5	0.4	10
0.333333	0.666667	6
0.333333	0.666667	6
0.4	0.6	5
0	1	6
0.666667	0.25	12
0.75	0.25	12
0	1	9
0.4	0.6	5
0.875	0.125	8
0.25	0.25	4
0.266667	0.666667	15
0.333333	0.333333	3
0	0.857143	7
0.333333	0	6
0.5	0.5	6
0.25	0.25	12
0.4	0.4	5
0.5	0.375	8
0.2	0.2	5
0.4	0.4	5
0.555556	0.444444	9
1	0	3
0.25	0.5	4
0.588235	0.352941	17
0.5	0	2
0.777778	0.222222	9
0.285714	0.571429	7
0.3	0.7	10
0.625	0.125	8
0.666667	0.333333	6
0.428571	0.428571	7
0.5	0.125	8
0.2	0.6	5
0.444444	0.444444	9
0.833333	0	6
0.4	0.2	5
0.333333	0.666667	3
0.75	0.25	4
0.333333	0.333333	3
0.363636	0.454545	11
0.142857	0.571429	7
0.5	0.5	2
0.722222	0.277778	18
0.357143	0.0714286	14
0.142857	0	7
0.272727	0.363636	11
0.25	0	8
0	0.666667	3
0.285714	0.714286	7
0.769231	0.230769	13
0.3	0.7	10
0.166667	0.833333	6
0.333333	0.666667	6
0.666667	0	3
0.4	0.1	10
0	0.888889	9
0.230769	0.461538	13
0.75	0.166667	12
0.2	0.4	5
0.222222	0.444444	9
0.666667	0.333333	3
0.666667	0.333333	6
0.5	0.5	4
0.416667	0.333333	12
0.583333	0.166667	12
0.75	0.25	4
0.142857	0.714286	7
0	1	5
0.636364	0.0909091	11
1	0	7
0.625	0.25	8
0.125	0.875	16
0.230769	0.307692	13
0.111111	0.888889	9
0.25	0.333333	12
0	0.5	2
0.142857	0.857143	7
0.375	0.25	8
0.25	0.5	8
0.625	0	8
0	1	4
0	0.5	2
0.625	0.375	8
0.142857	0.285714	7
0.454545	0.0909091	11
0	0.25	8
0.2	0.2	5
0.5	0.5	2
0.5	0.25	8
0.636364	0	11
0.6	0.2	5
1	0	8
0.285714	0.714286	7
0.5	0.25	4
0.428571	0.142857	7
0.666667	0.333333	3
0.0555556	0.944444	18
0.428571	0.285714	7
1	0	2
0.5	0.5	8
0.461538	0.538462	13
0	0.75	4
0.714286	0	7
0.333333	0.666667	6
0.75	0.125	8
0.875	0	8
0.75	0.25	4
0.666667	0.166667	6
0	0.8	10
0.714286	0.285714	7
0.6	0.4	5
0.2	0.6	5
0.5	0.5	6
0.75	0.25	8
1	0	4
0.5	0.166667	6
0.428571	0.285714	7
0.571429	0.428571	7
0	0.75	8
0.2	0.8	5
0.25	0.75	4
0	0.555556	9
0.5	0	2
0.285714	0.285714	14
0	0.75	4
0.333333	0.333333	6
0.181818	0.272727	11
0.571429	0.285714	7
0.333333	0	6
0.583333	0.333333	12
0.25	0	4
0.375	0.375	8
0.333333	0.333333	9
0.375	0.25	8
0.333333	0.5	6
0	0.5	8
0.166667	0.333333	12
0.5	0.5	2
0.8	0.2	5
0.333333	0.333333	6
0.555556	0.444444	9
0.142857	0.571429	7
0.666667	0.166667	6
0.222222	0.222222	9
0.333333	0.333333	9
0.142857	0.714286	7
0.357143	0.357143	14
0.416667	0.5	12
0.166667	0.5	6
0.375	0.25	8
0.416667	0.25	12
0	0.5	2
0	0.5	2
0.4	0.4	5
0.166667	0.5	6
0.0909091	0.909091	11
0.4	0.1	10
0.666667	0	9
0.333333	0.444444	9
0	1	2
0.555556	0.444444	9
0.545455	0.0909091	11
0.166667	0.5	6
0.555556	0.444444	9
0.545455	0.363636	11
0.333333	0.666667	3
0.571429	0.357143	14
0.285714	0.142857	7
0.538462	0.461538	13
1	0	4
0	0.8	5
0	0.6	5
0.230769	0.692308	13
0.5	0.5	2
0.6	0.2	5
0.6	0.4	5
0.285714	0.714286	7
0.285714	0.714286	7
0.285714	0.285714	7
0.333333	0.166667	6
0.428571	0.357143	14
0.6	0.4	10
0.3	0.4	10
0.363636	0.181818	11
0.5	0.166667	6
0.333333	0.222222	9
0.5	0.5	10
0.5	0.5	2
0.166667	0.833333	6
0.333333	0.666667	6
0.416667	0.0833333	12
0.285714	0.428571	7
0.428571	0.285714	7
0.4	0.2	10
0.833333	0.166667	6
0.454545	0.0909091	11
0.235294	0.411765	17
0.142857	0.285714	7
1	0	3
0.4	0.4	5
0.333333	0.555556	9
0.181818	0.363636	11
1	0	1
0.666667	0.333333	3
0.416667	0.333333	12
0	0.555556	9
0.5	0.5	4
0.75	0.25	12
0.142857	0.142857	7
0.666667	0.25	12
0.25	0.75	4
0.416667	0.583333	12
0.5	0.5	4
0.0909091	0.363636	11
0.375	0.25	8
0.4	0.4	10
0.285714	0.571429	7
0.3	0.7	10
0.5	0.3	10
0.307692	0.307692	13
0.333333	0.583333	12
0.666667	0.333333	3
0.25	0.5	8
0.2	0.2	5
0	0.333333	3
0.666667	0.333333	3
0	0.666667	3
0.222222	0.444444	9
0.714286	0.142857	7
0.714286	0.285714	7
0.0909091	0.181818	11
0.6	0.3	10
1	0	7
0	0.857143	7
0.714286	0.285714	7
0.5	0.375	8
0.833333	0.166667	6
0.857143	0.142857	7
0.636364	0.272727	11
0.714286	0	7
0.125	0.5	8
0.333333	0.333333	3
0.526316	0.157895	19
0.4	0.3	10
0.5	0	6
0.2	0.8	5
0.5	0.5	2
1	0	2
0.75	0.25	4
0.285714	0.357143	14
0.533333	0.4	15
1	0	3
0.384615	0.153846	13
0.9	0	10
0.5	0	2
0.75	0.25	8
0.166667	0.333333	12
1	0	1
1	0	4
0.285714	0.285714	7
0.5	0	6
0.666667	0	3
0.125	0.75	8
1	0	2
0	1	4
0.230769	0.230769	13
0.5	0.5	4
0.5	0.5	6
0.3	0.4	10
0.6	0.3	10
0.571429	0.428571	7
0.857143	0.142857	7
0.2	0.8	10
0.625	0.375	8
0.266667	0.466667	15
0.6	0	5
0.571429	0.428571	7
0.5	0.5	2
0.285714	0.428571	7
0.375	0.375	8
0.333333	0.333333	9
0.428571	0.571429	7
0.666667	0.166667	6
0.555556	0.222222	9
0.5	0.5	8
0.692308	0.307692	13
0.615385	0.307692	13
0	0	5
0.666667	0	3
0.6	0.4	5
0.333333	0.166667	18
0.25	0.5	4
0.5	0.5	8
0.333333	0	3
0.25	0.75	8
0.5	0.5	2
0.571429	0.285714	7
0	0.5	8
0.428571	0.285714	7
0.5	0.25	8
0.416667	0.25	12
0.166667	0.333333	6
0.75	0.25	8
0.2	0.4	5
0.3125	0.625	16
0.666667	0.333333	9
0.5	0.357143	14
0.111111	0.777778	9
0.555556	0.444444	9
0.454545	0.363636	11
0.2	0.8	5
0.555556	0	9
0.625	0.25	8
0.75	0	8
0.25	0.5	4
0.5	0.5	10
0.6	0.133333	15
0.6	0.4	5
0.5	0.25	8
0.166667	0	6
0.5	0.333333	6
1	0	3
0.4	0.4	5
0	0.6	5
0.5	0.5	4
0.5	0.5	2
0	0.666667	3
0.555556	0.222222	9
0.666667	0	9
0.428571	0.571429	7
0.5	0.5	4
0.285714	0.714286	7
0.166667	0.333333	6
0.545455	0.181818	11
0.181818	0.818182	11
0.5	0.25	4
0.5	0	8
0	0.2	10
0.583333	0.416667	12
0.222222	0.777778	9
0.6	0.4	5
0.5	0.5	2
0	0.75	8
0.444444	0.555556	9
0	0.8	5
0.5	0.4	10
0.404255	0.574468	47
0	1	8
0	0.4	5
0.875	0.125	8
0.5	0.375	8
0.571429	0	7
0.142857	0.857143	7
0.666667	0.333333	6
0.142857	0.428571	7
0.142857	0.428571	7
0.5	0.166667	6
0	1	1
0.333333	0.666667	3
0.736842	0.263158	19
0.5	0.5	6
0.125	0.625	8
0.5	0.5	4
0.461538	0.307692	13
0.2	0.8	5
0.615385	0.307692	13
0.5	0.5	6
0.5	0	6
0.6	0.4	10
0	0.333333	6
0.285714	0.142857	7
0.5	0.5	8
0.857143	0.142857	7
0.545455	0.454545	11
0.25	0	4
0.25	0.75	4
0.285714	0.714286	7
0.5	0.25	8
0.5	0	6
0.166667	0.833333	6
0.571429	0.142857	7
1	0	2
1	0	3
1	0	3
0.142857	0.428571	7
0.428571	0.142857	7
0.333333	0.5	6
0.333333	0.111111	9
0.428571	0.571429	7
0.444444	0.222222	9
0.666667	0.166667	6
0.5	0.5	4
0.333333	0.166667	6
0.25	0.25	8
0.285714	0.285714	14
0.3	0.2	10
0.875	0.125	8
0.625	0.375	8
0.363636	0.636364	11
0.5	0.5	2
0.555556	0	9
0.8	0.2	5
0.5	0.5	2
0.571429	0.142857	7
0.25	0.75	4
1	0	1
0.571429	0.285714	7
0.142857	0.714286	7
0.272727	0.727273	11
0.571429	0.142857	7
0.428571	0.428571	7
0.625	0.125	8
0.4	0.6	5
0.333333	0.2	15
0.4	0	5
0.833333	0.166667	6
0.4	0.2	5
0.111111	0.444444	9
0.857143	0	7
0.333333	0.666667	6
0.333333	0.666667	9
0.4	0.2	5
0	1	3
0.666667	0.333333	3
0.5	0.5	6
0.315789	0.684211	19
0.333333	0.666667	3
0.363636	0.272727	11
0.571429	0.142857	7
0.727273	0.181818	11
0.166667	0.833333	6
0.666667	0.333333	3
0.333333	0.666667	3
0.25	0.25	4
0.666667	0.333333	3
0.5	0.5	2
1	0	6
0.357143	0.142857	14
0.5	0.25	4
0.444444	0.111111	9
0.40625	0.5625	32
0.4	0.4	5
0.545455	0.454545	11
0.75	0.25	4
0.75	0.25	4
0.375	0.5	8
0.222222	0.444444	9
0.4	0.6	10
0.428571	0.571429	7
0.666667	0.333333	6
0.166667	0.666667	6
0.272727	0.454545	11
0.7	0.2	10
0.571429	0.285714	7
0.5	0.5	8
0.4	0.6	5
0.6	0.4	10
0.125	0.875	8
0.6	0.1	10
0.444444	0.111111	9
0	1	3
0.75	0	8
0.4	0.6	10
0.384615	0.538462	13
0.1	0.8	10
0.4	0.2	5
0.333333	0.333333	3
0.5	0.25	4
0.285714	0	7
0.833333	0.166667	6
0.166667	0.333333	6
0.666667	0.333333	6
0.625	0	8
0.5	0.5	4
0.375	0.375	8
0.416667	0.166667	12
0.333333	0.333333	3
0.769231	0.153846	13
0.333333	0.666667	9
0.25	0.375	8
0	0.5	4
0.5	0.5	8
0.285714	0.285714	7
0.666667	0.333333	3
0.615385	0.384615	13
0	0.5	2
0.0833333	0.583333	12
1	0	5
0.333333	0.333333	6
0.555556	0.444444	9
0.333333	0.5	6
1	0	6
0.222222	0.111111	9
0.333333	0.222222	9
0.538462	0.461538	13
0.142857	0.142857	7
1	0	7
0.0909091	0.727273	11
0	0.5	2
0.375	0.375	8
0	1	6
0	0.5	6
0.25	0	8
0.75	0.25	8
0.25	0.5	4
0	0	1
0.571429	0	7
0.5	0	2
0.2	0.6	5
0.6	0.4	5
0.5	0	2
0.666667	0.333333	12
0.4	0.4	5
0.166667	0.166667	6
0.5	0	2
0.5	0.5	10
0.666667	0.333333	3
0.5	0.5	6
0.4	0.2	5
0.2	0.4	5
0.25	0.625	8
0.7	0.3	10
0.461538	0.538462	13
0	1	2
0.6	0	5
0.5	0.5	6
0.571429	0.428571	7
0.7	0.2	10
0.333333	0.333333	6
0.230769	0.384615	13
0.333333	0.666667	3
0.545455	0.181818	11
1	0	3
0.444444	0.555556	9
0.142857	0.857143	7
0.5	0	2
0.666667	0.333333	6
0.857143	0.142857	7
0	0	3
0.555556	0.444444	9
0.384615	0.461538	13
0.2	0.4	5
0.2	0.6	5
0.5	0.5	8
0.714286	0.142857	7
0.428571	0.428571	7
0.2	0.2	5
0.142857	0.857143	7
0.4	0.3	10
0.5	0.3	10
0.388889	0.555556	18
0.25	0.25	8
0	0.666667	3
1	0	3
0.25	0.75	8
0.2	0.8	5
0.4	0.6	5
1	0	3
0.142857	0.142857	7
0.6	0.3	10
1	0	5
0.375	0.625	8
0.125	0.5	8
0.428571	0.571429	7
0.444444	0.555556	9
1	0	3
0.611111	0.388889	18
0.222222	0.666667	9
0.4	0	10
0.285714	0.428571	7
0.384615	0.538462	13
0.571429	0.285714	7
0.333333	0.666667	3
0.2	0.2	5
0.5	0.5	6
0.363636	0.454545	11
0	0.461538	13
0.0588235	0.529412	17
0.272727	0.727273	11
0.125	0.75	8
0.222222	0.222222	9
0	1	8
0.571429	0.428571	7
0.714286	0	7
0.285714	0.285714	7
0.625	0.25	8
0.5625	0.375	16
0	0.625	8
0.625	0.125	8
0.25	0.25	4
0.6	0.2	10
0.444444	0.222222	9
0.6	0.4	5
0.666667	0.333333	3
0.6	0.2	5
0.625	0.375	8
1	0	1
0.5	0.3	10
1	0	2
0	0.333333	6
0.5	0.5	6
0.375	0.625	8
0.666667	0.333333	3
0.833333	0.166667	6
0.333333	0.666667	3
0.25	0.75	4
0.222222	0.777778	9
0.5	0.125	8
0.6	0.2	5
0.333333	0.666667	3
0.2	0	5
1	0	4
0.25	0.5	4
0.428571	0.428571	7
0	0.666667	3
0.5	0.5	8
0.3	0.2	10
0	1	1
0.333333	0.555556	9
0.333333	0.333333	9
0.777778	0.222222	9
0.583333	0.416667	12
0.285714	0.142857	7
0.636364	0.363636	11
0.333333	0.555556	9
0.692308	0.307692	13
0.357143	0.142857	14
0	0	3
0.333333	0.25	12
0	0.666667	3
0.2	0.6	5
0.111111	0.222222	9
0.25	0.75	4
0.333333	0.666667	6
0.176471	0.352941	17
0.25	0	8
0.714286	0.285714	7
1	0	10
0.833333	0.166667	6
0.625	0.375	8
0.333333	0	3
0.75	0.25	12
0.5	0.25	4
0.3	0.6	10
0.166667	0.166667	6
0	1	2
0.714286	0	7
0.142857	0.571429	7
0.777778	0.111111	9
0.625	0.125	8
0.5	0	4
0.272727	0.181818	11
0.2	0.6	5
0.166667	0.5	12
0.166667	0.333333	12
0.25	0.375	8
0.5	0.4	10
0.25	0.25	4
0.166667	0.666667	6
0.6	0	5
0.444444	0.111111	9
0.5	0	2
0.25	0.75	4
0.333333	0.666667	6
0.4	0.6	5
0.75	0.25	8
0.142857	0.428571	7
0.25	0.375	8
0.333333	0.333333	3
0.5	0.5	2
0.285714	0.714286	7
0.333333	0.333333	3
0	1	1
0.2	0.8	10
0.428571	0.285714	7
0	0.6	5
0	0.333333	3
0.333333	0.333333	3
0.666667	0	3
0.714286	0	7
0.37037	0.592593	27
0	0.166667	6
0.25	0.5	4
0.714286	0.285714	7
1	0	4
0.375	0.625	8
0	1	2
0.6	0.4	5
0	0.8	5
0.75	0	4
0.8	0	5
0.333333	0.666667	3
0.3	0.1	10
0.333333	0.166667	6
0.6	0.4	5
0.714286	0.285714	7
0.285714	0	7
0.666667	0	3
0.571429	0.428571	7
0.285714	0.285714	7
0.166667	0.5	6
0.333333	0.166667	6
0.857143	0.142857	7
0	0	3
0.4	0.6	5
0.5	0.5	2
0.5	0.125	8
0.714286	0.142857	7
0.625	0.25	8
0.25	0.75	8
0.6	0.4	5
0.666667	0.333333	3
0.666667	0	3
0.333333	0.333333	3
0.2	0.6	5
0	0.666667	3
0.333333	0.666667	3
0.333333	0	3
0.4	0	5
0.555556	0.111111	9
0.5	0.5	12
0.5	0.166667	6
0.166667	0.333333	6
0.2	0.4	5
0.636364	0.363636	11
0.111111	0.333333	9
0.166667	0.666667	6
0.222222	0.333333	9
0.5	0	6
0.6	0.2	5
0.285714	0.428571	7
0.666667	0.166667	6
0.6	0.4	5
0.5	0	2
0	1	1
0.5	0.5	2
0.666667	0.333333	3
0.4	0.6	10
0.75	0.25	4
1	0	5
0.333333	0.666667	3
0.285714	0.428571	7
0.2	0.6	10
0.285714	0.714286	7
0.444444	0	9
0.25	0.25	4
0.25	0.75	8
0.125	0.375	8
0.875	0.125	8
0.3	0.4	10
0.2	0.4	5
0.5	0.5	2
0.142857	0.857143	7
0.333333	0.666667	3
0.125	0.125	8
0.2	0.5	10
0.5	0.166667	6
0.5	0.5	4
0.25	0	4
0.6	0.4	5
0.428571	0.571429	7
0.714286	0.285714	7
0.222222	0.444444	9
0.375	0.5	8
0.636364	0.363636	11
0.8	0.2	5
0.285714	0.142857	7
0.333333	0.666667	3
0.75	0	4
0	0	1
0.571429	0.142857	7
0	1	4
0.714286	0.142857	7
0.384615	0.538462	13
0.1	0.6	10
0.545455	0.454545	11
0.111111	0.333333	9
0.625	0.375	8
0.5	0.5	6
0.2	0.8	5
0.5	0.5	2
1	0	9
0.666667	0.333333	3
0.875	0.125	8
0	1	2
0.5	0.5	4
0	1	2
0	1	1
0.166667	0.5	6
0.5	0.5	6
0.75	0.25	8
0	1	2
0	1	1
0	1	1
0	1	1
0	1	1
0	1	3
0	1	2
1	0	2
0.5	0.5	4
0.333333	0.666667	9
1	0	5
0.5	0.5	4
0.666667	0.333333	3
0.5	0.5	6
1	0	4
0.5	0.5	6
0.333333	0.666667	6
0	0	12
0.4	0.6	5
0.25	0.75	4
0.333333	0.666667	3
0.333333	0.666667	6
0.625	0.375	8
0	1	5
0.833333	0.166667	6
1	0	3
0.5	0.5	6
0.6	0.4	10
0.833333	0	6
0.5	0.5	4
0.625	0.375	8
0.6	0.4	5
0.2	0.8	5
0.4	0.4	5
1	0	5
0.818182	0.181818	11
1	0	1
0	0	9
0.333333	0.666667	3
0.857143	0	7
0.5	0.5	6
0.5	0.5	6
0.142857	0.857143	7
0.5	0.5	4
1	0	5
0.315789	0.684211	19
0.285714	0.714286	7
0.7	0.3	10
0.571429	0.428571	7
0.333333	0.555556	9
0.777778	0.222222	9
0.285714	0.714286	7
0.5	0.5	16
1	0	1
1	0	1
1	0	1
0.5	0.5	14
0.833333	0.166667	6
0.538462	0.384615	13
1	0	5
0.666667	0.166667	6
0.8	0.2	5
0.714286	0.285714	7
0.666667	0.333333	6
1	0	4
0.666667	0.333333	6
0.8	0.2	5
0.6	0.4	5
0.857143	0.142857	7
0.714286	0.285714	7
0.5	0.25	4
0.5	0.5	8
0.666667	0.333333	3
1	0	5
0.2	0.6	5
0	0.5	2
0.348837	0.627907	43
0.333333	0.666667	6
1	0	6
0.571429	0.285714	7
0	0.363636	11
0.5	0.5	2
0.8	0.2	5
0.571429	0.428571	7
0.5	0.5	2
1	0	4
0.142857	0.857143	7
0.0769231	0.923077	13
0.5	0.5	6
0.714286	0.285714	7
0.777778	0.222222	9
0.333333	0.666667	6
0.4	0.4	5
0.333333	0.666667	3
0	1	1
0.2	0.8	5
0	1	3
0.25	0.75	4
0	1	4
0.594595	0.369369	111
0.125	0.75	8
0.4	0.6	5
0.5	0.5	4
0.166667	0.833333	6
0.5	0.5	6
0	0.666667	3
0.857143	0.142857	7
0	1	3
0.5	0.5	10
0.25	0.75	4
0.582583	0.369369	333
0.714286	0.285714	7
0.666667	0.333333	3
0.833333	0.166667	6
0.625	0.375	8
0.7	0.3	10
0.5	0.5	4
0.666667	0.111111	9
1	0	5
0.625	0.375	8
1	0	4
0.928571	0.0714286	14
0.6	0.4	5
0.7	0.2	10
0.625	0.25	8
0.75	0.25	4
0.75	0.25	8
0	0.8	5
0.857143	0.142857	7
0.333333	0.666667	9
0.818182	0.181818	11
0.857143	0.142857	7
1	0	9
0.5	0.5	2
0.692308	0.307692	13
0.692308	0.307692	13
0.3	0.5	20
0.5625	0.4375	16
0.5	0.375	16
0	1	1
0	1	1
0	0.75	4
0.0769231	0.769231	13
0	0	5
0.25	0.75	4
0.571429	0.285714	7
0.25	0	4
0	1	2
0.666667	0.333333	6
0.4	0.6	5
0.5	0.5	4
0.75	0.25	4
0.571429	0.428571	7
1	0	1
0.5	0.25	4
0.636364	0.272727	11
0.375	0.25	8
0.4	0.6	10
0.5	0.5	2
0.666667	0.333333	3
0.5	0.5	4
1	0	1
0.5	0.5	4
0.666667	0.333333	6
0.5	0.5	8
0.4	0.4	5
1	0	2
0.8	0.2	5
0	0.666667	3
0.5	0.5	4
0.666667	0.333333	3
0.428571	0.571429	7
0.2	0.8	5
0.5	0.5	4
0.666667	0.333333	9
0.6	0.4	5
0.5	0.5	2
0.666667	0.333333	3
0.4	0.6	5
0.625	0.25	8
0.25	0.5	4
1	0	2
0.333333	0.666667	3
0.75	0.25	4
0.75	0.125	8
0	0.3	10
0.8	0.2	5
0.4	0.4	5
1	0	2
1	0	3
0.8	0.2	5
1	0	5
0.5	0.416667	12
0.333333	0.666667	3
0.4	0.2	5
0.333333	0.666667	6
0.5	0.5	2
1	0	4
0.375	0.625	8
0.8	0.2	5
0.8	0.2	5
0.75	0.25	4
0.4	0.4	5
0.428571	0.571429	7
0.5	0.25	8
0.333333	0.666667	3
0.833333	0	6
0	0.75	4
0.333333	0.5	6
0.666667	0.333333	6
1	0	3
0.666667	0.333333	6
0.5	0.5	4
1	0	5
0.5	0.166667	6
0.666667	0.333333	3
0.333333	0.666667	3
0	0.5	2
0	1	4
0	0.833333	6
0.714286	0.285714	7
1	0	3
0.9	0.1	10
1	0	3
0.666667	0.333333	3
1	0	3
0.75	0.25	4
0.6	0.4	5
0.777778	0.222222	9
0	1	1
0.5	0.5	8
0.625	0.375	8
0.75	0.25	4
1	0	1
1	0	2
1	0	1
0.5	0.5	6
0.4	0.6	5
0	1	2
1	0	2
0.333333	0.666667	3
1	0	2
1	0	4
0.5	0.5	2
0	1	2
1	0	1
1	0	1
1	0	1
0.571429	0.428571	7
1	0	1
1	0	1
0.263889	0.708333	72
0.875	0.125	8
1	0	4
0.375	0.625	8
0	0	2
0.571429	0.428571	7
0.333333	0.666667	9
0.625	0.375	8
0.571429	0.357143	14
0	1	2
0.333333	0.666667	6
0.666667	0.166667	6
0.571429	0.357143	14
0.625	0.375	8
0.5	0.5	6
0.428571	0.571429	7
0.230769	0.384615	13
0.333333	0.6	15
0.5	0.5	4
0.909091	0.0909091	11
1	0	1
1	0	9
0.666667	0.333333	6
0.571429	0.428571	7
0.666667	0.333333	6
0.5	0.5	6
0.307692	0.538462	13
0.76	0.24	25
0.545455	0.454545	11
1	0	2
0.9	0.1	10
0	1	2
0.666667	0.333333	9
0.727273	0.272727	11
0.583333	0.416667	12
0.636364	0.363636	22
0.461538	0.307692	13
0.456522	0.478261	46
0.8	0	5
0.5	0.333333	6
0.666667	0.333333	3
0.714286	0.142857	7
0.5	0.25	4
0.555556	0.444444	9
0.666667	0.333333	9
1	0	7
0.4	0.6	5
0.8	0.2	5
0	1	1
0	0.909091	11
0.714286	0.285714	14
0.375	0.5	24
0.4	0.6	5
0.2	0.8	5
0.571429	0.285714	7
0.727273	0.272727	11
0.222222	0.666667	9
0.2	0.6	5
1	0	1
0.4375	0.5	16
0	1	1
1	0	3
0.333333	0.666667	3
1	0	1
0.5	0.5	2
0.777778	0.222222	9
1	0	1
0.5	0.5	2
0.666667	0.333333	6
0.833333	0.166667	6
1	0	1
0.6	0.4	10
1	0	3
0.666667	0.166667	12
0.571429	0.428571	7
0.333333	0.666667	3
0.666667	0.333333	3
1	0	3
0.888889	0.111111	9
1	0	4
1	0	3
0.777778	0.222222	9
0.444444	0.555556	9
0.857143	0.142857	7
1	0	2
0.888889	0	9
0.6	0.4	15
0.416667	0.5	12
0.75	0.25	4
0.555556	0.444444	9
0.333333	0.666667	3
0.757576	0.212121	33
0.444444	0.555556	9
0.666667	0.333333	3
1	0	2
0.5	0.5	4
0.857143	0.142857	7
0.6	0.4	5
0.5	0.5	6
0.285714	0.571429	7
1	0	2
0	0.888889	9
0.5	0.5	4
0.7	0.3	10
0.266667	0.733333	15
1	0	4
0.666667	0.333333	9
0.333333	0.5	6
0.571429	0.428571	7
0.625	0.375	8
0.714286	0.285714	7
0.714286	0.285714	7
0.6	0.4	5
1	0	2
0.6	0.4	5
0.7	0.3	10
0.666667	0.333333	6
0.365047	0.552725	17269
0.362752	0.592608	11716
0	1	1
0	1	4
0.419355	0.580645	62
0.5	0.4375	16
0.466667	0.266667	15
0.25	0.5	8
0.543478	0.434783	46
0.75	0.25	4
0.25	0.75	4
0.666667	0.333333	9
0.4	0.4	10
0.714286	0.285714	14
0.571429	0.142857	7
0.8	0.2	10
0.444444	0.444444	9
0.8	0.2	5
0.307692	0.692308	13
0	1	5
0.4	0.6	5
0.375	0.625	8
0.75	0.25	4
0.411765	0.470588	17
0.5	0.5	4
0.428571	0.571429	7
0	1	3
0.5	0.5	2
1	0	2
0.833333	0.166667	6
0.714286	0.285714	7
0.7	0.3	10
0.8	0	5
0.9	0.1	10
0.5	0.5	2
1	0	3
0.25	0.25	4
0.75	0	4
0	1	5
0.833333	0.166667	6
0.2	0.6	5
0.25	0.75	4
0.666667	0.333333	3
0.428571	0.571429	7
0	1	7
0.666667	0.133333	15
0.7	0.1	10
0.25	0.75	4
0.142857	0.714286	7
0.142857	0.857143	7
0.5	0.166667	6
0.5	0.5	4
0.461538	0.538462	13
0.625	0.375	8
0	0	2
0.181818	0.727273	11
0.2	0	5
0.666667	0.333333	3
0.333333	0.666667	3
0	0.666667	3
0.75	0.25	4
0.3	0.7	10
0.611111	0.333333	18
0	0.4	5
1	0	2
0	1	4
0.6	0.2	5
0.4	0.4	5
0.666667	0.166667	6
0.2	0.8	5
0.166667	0.833333	6
0	1	2
0.5	0.5	4
0.666667	0.333333	12
0.916667	0	12
0.25	0.5	8
0.142857	0.857143	7
0	1	4
0.571429	0.428571	7
0.4	0.5	10
0	1	7
0.25	0.75	4
0.333333	0.666667	3
0.4	0.4	5
0.5	0.5	4
1	0	6
0.6	0.2	5
1	0	2
0.4	0.6	5
0.25	0.5	4
0.222222	0.333333	9
0	0.8	5
0.25	0.375	8
0.142857	0.857143	7
0.5	0	2
0.285714	0.285714	7
1	0	1
1	0	5
1	0	5
0.8	0	5
0.833333	0.166667	6
1	0	2
0.6	0.4	5
0.727273	0.181818	11
0	0.521739	23
0.5	0.333333	6
0.666667	0.333333	3
0.6	0.4	5
0.5	0.5	2
0.888889	0.111111	9
0.8	0	5
0.125	0.75	8
1	0	3
