## Supplementary Data 1 for "Large language model-based evaluation of the impact of gender in medical research" (part 2 of 3)

### Sheet: Figure 3 - Medicine (continued)
Female Fraction of Manuscript Authors	Male Fraction of Manuscript Authors	Total Number of Manuscript Authors
0.833333	0.166667	6
0.75	0	4
0.6	0.4	5
1	0	7
0.7	0.3	10
0.6	0.4	5
0.875	0.125	8
0.7	0.3	10
1	0	7
0.6	0.3	10
0.571429	0.285714	7
0.75	0.25	8
0	1	1
0.25	0.75	4
0.833333	0.166667	6
1	0	6
0.375	0.4375	16
0.8	0.2	5
0.666667	0.333333	3
0.166667	0.833333	6
0.714286	0.285714	7
0.5	0.5	6
0.714286	0.142857	7
0.53125	0.4375	32
0.833333	0.166667	12
0.714286	0.285714	7
1	0	3
0.166667	0.833333	6
0.285714	0.571429	7
0.142857	0.714286	7
0.333333	0.666667	3
0.2	0.8	5
0.2	0.6	5
0	1	1
0.571429	0.428571	7
0	0.5	4
0	0	1
0.5	0.333333	6
0.111111	0.888889	9
0	0.666667	3
0.285714	0.714286	7
0.666667	0	3
0.5	0.5	6
0.2	0.6	5
0.166667	0.833333	6
1	0	4
0.777778	0.222222	9
1	0	2
0.8	0.2	5
0.25	0.5	4
0.25	0.5	4
1	0	4
0.2	0.8	5
0.4	0.3	10
0.333333	0.333333	3
1	0	7
0.2	0.8	5
0.8	0.2	10
0.142857	0.857143	7
0.2	0.8	5
1	0	6
0	0	2
1	0	3
0.571429	0.428571	7
0.5	0.5	8
0.5	0.25	4
0.25	0.75	8
0.2	0.4	5
0.333333	0.666667	3
0.888889	0.111111	9
0	0	1
0.5	0.5	4
0.333333	0.666667	6
0.666667	0.333333	3
0.666667	0.333333	3
0	0	1
0.333333	0.666667	6
0.75	0.25	4
0.5	0.166667	6
0.666667	0.333333	9
0.166667	0.833333	6
0	0.2	10
1	0	1
0.444444	0.444444	9
0.125	0.625	8
0.1	0.8	10
0.4	0.4	5
1	0	2
0.833333	0.166667	12
0.7	0.3	10
1	0	2
0.571429	0.428571	14
0.333333	0.666667	3
0.6	0.2	5
0.666667	0.333333	3
0.142857	0.857143	7
0	0.5	2
0	0	3
0.666667	0.333333	6
0.4	0.6	5
1	0	2
0.333333	0.666667	3
0.125	0.875	8
0.555556	0.444444	9
1	0	6
0.272727	0.636364	11
0.666667	0.333333	3
0	1	3
0.5	0.4	10
0.25	0.5	4
0.5	0.25	4
0.2	0.4	5
0	1	4
0	0	5
0.111111	0.777778	9
0.4	0.6	15
0.444444	0.444444	9
0.5	0.5	4
0.25	0.5	4
0.714286	0.285714	7
0.6	0.4	5
0.444444	0.555556	9
0.666667	0.166667	12
0.5	0.5	4
0	1	4
1	0	1
0.6	0.4	5
0.545455	0.454545	11
0	0	2
0.5	0.5	2
0.777778	0.222222	9
1	0	3
0.571429	0.428571	7
0	0.75	4
0.5	0.2	10
1	0	6
0.166667	0.5	12
0.75	0.25	4
0.4	0.5	10
0.777778	0.222222	9
0.666667	0.333333	6
0.9	0.1	10
0.875	0.125	8
0.6	0.4	5
0.875	0.125	8
0.166667	0.666667	6
0.142857	0.142857	7
0.4	0.6	5
0.25	0.75	8
0.125	0.5	8
0	1	2
0.375	0	8
0.428571	0.428571	7
0.666667	0.333333	6
0.25	0.5	4
0.875	0.125	8
0.5	0.5	4
0	1	4
0.166667	0.666667	6
0.25	0.75	4
0.166667	0.166667	6
1	0	2
0.833333	0.166667	6
0.428571	0.428571	7
0	1	1
0.75	0.25	4
0	0	5
0.5	0.5	6
0.25	0.75	4
0.625	0.375	8
0.6	0.2	5
0.8	0.2	10
0.5	0.5	2
1	0	7
0.75	0.166667	12
0.6	0.4	5
0.272727	0.545455	11
0.625	0.125	8
0	1	6
0.333333	0.666667	9
1	0	2
0.5	0.5	4
0	1	6
0.636364	0.363636	11
0	0	2
0.333333	0.666667	3
1	0	2
0.166667	0.5	6
0.5	0.1	10
1	0	4
0.333333	0.611111	18
0.375	0.5	8
0.333333	0.333333	3
0.75	0.25	4
0.9	0.1	10
0.333333	0.666667	18
0.571429	0.285714	7
0.666667	0.333333	6
0.75	0.25	4
0	0.75	8
0	0.75	4
0.75	0.25	4
0.571429	0.285714	7
1	0	4
0.6	0.4	5
0.5	0.416667	12
0.6	0.4	20
1	0	2
0.444444	0.111111	9
0.25	0.5	4
1	0	3
0	0.75	4
0.25	0.625	8
0.333333	0.555556	9
1	0	1
0.636364	0.363636	11
0.333333	0.333333	6
0.285714	0.571429	7
0.5	0.5	10
0.5	0.5	18
0.4	0.55	20
0	0	5
0.666667	0.333333	9
0.857143	0.142857	7
0.714286	0.285714	7
1	0	2
0.666667	0.333333	9
0.761905	0.238095	21
0.111111	0.222222	9
0.555556	0.444444	9
0.481481	0.481481	27
0.666667	0.333333	9
1	0	1
0	1	1
0.25	0.75	4
0	0.8	5
0	1	1
0.25	0.75	4
0.5	0.5	4
1	0	2
0.666667	0.333333	3
0.666667	0.333333	3
0.2	0.4	5
0	1	4
0.666667	0.333333	3
0	1	2
0	1	4
0.666667	0.333333	3
0	1	3
1	0	1
1	0	1
1	0	1
0.4	0.6	5
0.333333	0.666667	3
0.333333	0.5	6
0.5	0.5	2
1	0	2
0.333333	0.666667	6
0.5	0.5	2
0.25	0.75	4
0	1	2
1	0	2
0	0.666667	3
1	0	1
0.5	0.5	2
0.75	0.25	4
0.333333	0.666667	3
0	1	2
0.2	0.6	5
0.25	0.25	4
1	0	1
0.333333	0.666667	3
0.333333	0.333333	3
0	1	2
0.333333	0.666667	3
0.666667	0.333333	3
1	0	2
0	1	2
0.2	0.6	5
0.333333	0.333333	3
0.333333	0.333333	3
0.470588	0.470588	17
0.666667	0.333333	3
0.4	0.6	5
0.571429	0.428571	7
0.666667	0	3
0.75	0.25	4
0.333333	0.666667	3
0.333333	0.666667	3
0.666667	0.333333	3
0.5	0.5	2
0	1	3
0.333333	0.666667	3
0	1	2
0.5	0.25	4
0.666667	0.333333	3
0.5	0.5	4
0	0.5	2
0.25	0.75	8
0.375	0.5	8
0.375	0.625	8
0.4	0.6	10
0.4	0.6	10
0.25	0.75	4
0	1	2
1	0	3
0.5	0.5	2
0.5	0.5	4
1	0	3
0.25	0.75	8
0.4	0.6	5
0.3	0.7	10
0.333333	0.666667	3
0	0	1
0.333333	0.666667	3
0.5	0.5	2
0	1	1
0.5	0.5	6
0.428571	0.571429	7
0.5	0.5	6
0.5	0.5	10
0.428571	0.571429	7
0	1	6
1	0	2
1	0	2
0.25	0.75	4
0.333333	0.666667	3
1	0	1
0.666667	0.333333	6
0.75	0.25	4
0	0.75	4
0.333333	0.666667	6
1	0	3
0	1	1
0	1	1
0.666667	0.333333	6
0	0.5	2
0.666667	0.333333	6
0.333333	0.666667	3
0.5	0.5	2
0	1	2
0.2	0.4	5
0.2	0.8	5
0.75	0.25	4
0.75	0.25	4
0.25	0.75	4
0.333333	0.666667	3
0.375	0.625	8
0.25	0.75	4
0.333333	0.666667	3
0.166667	0.833333	6
0.285714	0.571429	7
0.4	0.6	5
0.5	0.5	6
0.2	0.8	5
1	0	1
0	0	6
0.5	0.5	4
0.5	0.5	4
0.4	0.6	5
0	1	5
0.472222	0.472222	72
0.285714	0.714286	7
0.363636	0.409091	22
0.516129	0.451613	31
0.324324	0.594595	37
0.444444	0.222222	9
0.509162	0.441099	764
0.210526	0.684211	19
0	1	3
0.545455	0.454545	22
0.416667	0.333333	24
0.5	0.5	2
0.384615	0.615385	13
0.405405	0.540541	37
0.555556	0.444444	9
0	0.666667	6
0.545455	0.454545	11
0.2	0.4	5
0.5	0.346154	52
0.428571	0.5	14
0.714286	0.142857	7
0.307692	0.615385	13
0.4	0.6	5
0.4	0.6	10
0	1	2
0.571429	0.428571	7
0.666667	0.333333	6
0	0	1
0	1	3
1	0	3
0.6	0	5
1	0	4
0	1	2
0.444444	0.555556	9
0.285714	0.714286	7
0.333333	0.666667	9
0.222222	0.666667	9
0.666667	0.333333	6
0.4	0.6	5
0.833333	0	6
0.0909091	0.909091	11
0.333333	0.666667	6
0.285714	0.714286	7
0.4	0.6	5
0.666667	0.333333	3
0.571429	0.428571	7
0	1	7
0.5	0.5	2
0	1	7
0	0.5	4
0	0.5	6
0	0.5	2
0.5	0.5	6
1	0	5
0.5	0.5	4
0.625	0.375	8
0.833333	0.166667	6
0.857143	0.142857	7
0.415094	0.566038	53
0	1	1
0.4	0.6	5
0.25	0.75	4
1	0	1
0.666667	0.333333	3
0.666667	0.333333	6
1	0	5
0.333333	0.333333	3
0.5	0.5	2
0.75	0	4
0.666667	0.166667	6
1	0	2
0.75	0	4
0	0	8
0.6	0.4	5
0.833333	0.166667	6
0.333333	0.666667	3
0.333333	0.666667	6
1	0	2
0.8	0.2	5
1	0	1
0.666667	0.333333	3
0	0.166667	6
1	0	1
0.5	0.5	4
0.833333	0.166667	6
0.75	0.25	4
0.5	0.5	4
0.5	0.5	6
0.571429	0.428571	7
0.6	0.4	5
0.166667	0.833333	6
1	0	3
0.333333	0.666667	3
0.333333	0.666667	3
0.166667	0.833333	6
0.666667	0.333333	3
0	0	9
1	0	4
1	0	2
0.333333	0.666667	6
0.777778	0.222222	9
1	0	6
0.5	0.5	2
1	0	1
0.428571	0.571429	7
0.25	0.5	4
0.8	0.2	5
0.666667	0.333333	3
0	1	2
0.714286	0.285714	7
0.4	0.5	10
0.6	0.4	5
0	1	1
0.8	0.2	5
1	0	1
0.75	0.25	4
1	0	6
0.666667	0.333333	3
0.8	0.2	5
0.5	0.5	2
0.333333	0.666667	3
0.333333	0.666667	6
1	0	1
1	0	3
0.571429	0.285714	7
0.5	0.5	2
1	0	4
0	0.666667	3
0.75	0	4
0.5	0.25	4
0.5	0.5	6
1	0	1
1	0	5
0.666667	0.333333	6
0.4	0.6	10
1	0	1
0.25	0.625	8
0.636364	0.363636	11
0.4	0.6	5
0	1	5
0.5	0.333333	6
0.285714	0.714286	7
1	0	5
0.5	0.5	2
0.666667	0.333333	3
0.75	0.25	4
0	1	3
1	0	2
0.333333	0.666667	6
1	0	1
0.75	0.25	4
0.75	0.25	4
0	0	7
0.5	0.333333	6
0.625	0.25	8
1	0	3
1	0	3
1	0	3
0.5	0.25	4
1	0	1
0.642857	0.357143	14
1	0	3
1	0	5
0	0	4
0.9	0.1	10
0.75	0.25	4
0.6	0.4	5
0.5	0.5	10
0.888889	0.111111	9
0.5	0.25	4
0.5	0.5	2
0.571429	0.428571	7
0	1	5
0.571429	0.428571	7
0.75	0	4
0	1	2
0.75	0.25	4
1	0	4
0.666667	0.333333	3
0.538462	0.461538	13
0.666667	0.333333	6
0.5	0	2
0.666667	0.333333	3
0.125	0.875	8
0.5	0.5	2
0.6	0.4	5
0.625	0.375	8
0	0.5	2
0	1	2
0	1	1
1	0	3
1	0	1
1	0	2
0.4	0.2	5
0.428571	0.571429	7
0.666667	0.333333	3
0.6	0.4	5
0	1	1
1	0	3
0.478261	0.521739	23
0.428571	0.571429	7
0.444444	0.555556	9
0.4	0.6	5
0.2	0.8	5
0.714286	0.285714	7
0.666667	0	3
0.7	0.3	10
0.666667	0.333333	3
0.8	0.2	5
0	1	3
0.0625	0.5625	16
0.75	0.25	4
0.8	0.2	5
0	1	2
0.833333	0	6
0.5	0.333333	6
0.2	0.8	5
1	0	4
0.75	0.25	4
1	0	2
1	0	2
1	0	4
0.6	0.2	5
0	0.25	4
1	0	2
0.25	0.5	4
0.4	0.6	5
0.5	0.5	4
0.8	0.2	5
0	1	3
0	1	1
0.333333	0.666667	3
0.166667	0.833333	6
0.6	0.4	5
1	0	3
1	0	1
0.285714	0.714286	7
0.25	0.75	4
0.8	0.2	5
1	0	3
0	0	2
1	0	2
0.714286	0.285714	7
0.5	0.5	14
0.3	0.7	10
0.714286	0.285714	7
0.5	0.25	4
0	1	2
0.4	0.6	5
0.5	0.5	8
0.25	0.625	8
1	0	3
0.666667	0.333333	3
0.125	0.875	8
0.6	0.4	5
1	0	4
0.25	0.75	4
0.5	0.5	2
0.666667	0.333333	3
0.714286	0.285714	7
0.5	0.5	4
1	0	2
0.285714	0.571429	7
0.285714	0.714286	7
0.5	0.5	6
0.5	0.5	4
0	1	3
0.5	0.5	2
1	0	4
0.5	0.5	4
1	0	2
0.6	0.4	5
0.714286	0.285714	7
1	0	5
0.5	0.5	4
0.833333	0	6
0.6	0.4	5
1	0	4
0.4	0.6	5
0.666667	0.333333	3
1	0	6
0.4	0.6	5
1	0	4
0	1	3
0	0.5	2
0.5	0.5	4
0.5	0.5	2
1	0	4
0	1	2
0.2	0.8	5
0.888889	0.111111	9
0.5	0.333333	6
1	0	1
0.666667	0.333333	3
0.285714	0	7
0.5	0.5	4
0	1	3
1	0	1
0.6	0.4	5
0.818182	0.181818	11
0.727273	0.181818	11
1	0	2
0.6	0.333333	15
0.6	0.4	5
1	0	1
1	0	3
0.7	0.3	10
0.75	0.25	4
0.5	0.5	2
0.6	0.4	5
0.142857	0.857143	7
0.75	0.25	4
0.888889	0.111111	9
1	0	3
0.333333	0.666667	3
0	0.25	4
0	0	5
0.75	0.25	4
0.571429	0.285714	7
0.666667	0.166667	6
1	0	1
0.833333	0.166667	6
0.8	0.2	5
0.5	0	2
0.222222	0.777778	18
0.666667	0.333333	3
0.714286	0.285714	7
0.25	0.75	4
0.166667	0.833333	12
0.142857	0.857143	7
0.333333	0.5	6
0	1	2
1	0	3
0.5	0.25	4
0.615385	0.384615	13
0	1	2
1	0	2
1	0	2
0.571429	0.428571	7
0.666667	0.333333	3
1	0	5
0.454545	0.454545	11
0.5	0.25	4
0.666667	0.333333	6
0.818182	0.181818	11
0.75	0.25	4
0.333333	0.666667	3
0.375	0.625	8
0.666667	0.333333	3
0	1	3
0.25	0.75	4
0.428571	0.571429	7
0.166667	0.833333	6
1	0	9
1	0	3
1	0	3
0.6	0.4	5
0.785714	0.214286	14
1	0	3
0.666667	0	3
0.8	0.2	5
0.5	0	2
1	0	1
0.75	0.25	8
0.333333	0.666667	3
0.428571	0.428571	7
0.75	0.25	4
0.4	0.6	5
0.666667	0.333333	6
0	1	1
1	0	5
0.777778	0.222222	9
0.666667	0.333333	12
0.4	0.6	5
0.666667	0.333333	6
0.333333	0.166667	6
0.714286	0.285714	7
0	0	4
0.666667	0.333333	6
0.4	0.6	5
0.833333	0.166667	6
0.333333	0.666667	3
0	1	6
0.2	0.8	5
0.5	0.5	2
0.333333	0.666667	9
0	0.5	2
0.285714	0.714286	7
0	1	3
0.666667	0.333333	3
1	0	3
0	1	1
1	0	2
1	0	3
0.4	0.6	5
0.2	0.8	5
0	0.5	2
0.4	0.6	5
0	0.5	4
0.25	0.75	4
0.75	0.25	8
0	1	2
0.5	0.5	4
0.5	0.5	2
1	0	4
0.333333	0.5	6
0.8	0.2	5
0.857143	0.142857	7
0.666667	0.333333	3
0.5	0.5	4
0.833333	0.166667	6
0.5	0.5	4
0.666667	0.333333	3
0.333333	0.333333	6
0.5	0.5	6
0.666667	0	6
1	0	2
1	0	4
0.5	0.5	4
0	1	2
0	1	2
0.666667	0.333333	6
1	0	3
0.666667	0.333333	3
0.5	0.5	4
0.333333	0.666667	6
1	0	2
0.375	0.5	8
1	0	5
0.8	0.2	5
0	0	1
1	0	1
0.666667	0.333333	3
1	0	3
0.285714	0.714286	7
0	1	3
0.444444	0.555556	9
0.166667	0.833333	6
0.5	0.5	4
0.857143	0.142857	7
0.5	0.5	4
0.5	0.375	8
0.833333	0.166667	6
0.705882	0.117647	17
0.705882	0.176471	17
0.4	0.6	5
1	0	3
0.782609	0.130435	23
0.8	0.2	5
0.5	0.25	4
1	0	2
1	0	9
0.5	0	2
1	0	5
0.5	0.333333	6
0.8	0.2	5
1	0	5
0.666667	0.333333	3
1	0	1
0.25	0.75	4
0.8	0.2	5
0.285714	0.428571	7
0.75	0.25	4
0.8	0.2	5
1	0	7
1	0	5
0.4	0.6	5
0.571429	0.285714	7
0.5	0.5	2
0.5	0.5	8
0.5	0.5	6
1	0	2
0.75	0	4
1	0	2
0.714286	0.285714	7
0	1	1
1	0	8
0.375	0.375	8
0.4	0.6	5
0.333333	0.666667	6
0.333333	0.333333	3
0.5	0.5	2
0	1	1
0.666667	0.333333	6
0.722222	0.222222	18
0.5	0.375	8
1	0	5
1	0	5
0.75	0.25	4
1	0	1
0.4	0.6	5
0.909091	0.0909091	11
0.6	0.4	5
0	0	1
1	0	4
0.75	0.25	4
0.25	0.75	4
0.666667	0.333333	3
0.2	0.6	5
1	0	5
0.75	0.25	8
0.5	0.5	4
0.571429	0.428571	7
0.5	0.333333	6
0.333333	0.666667	6
0.583333	0.416667	12
0.75	0.25	4
0.571429	0.285714	7
0.666667	0.333333	18
0.25	0.75	4
0.666667	0	3
0.428571	0.571429	7
0.5	0.25	4
0.555556	0.333333	9
1	0	7
0.636364	0.318182	22
0.8	0.2	5
0.666667	0.333333	6
0.571429	0.285714	14
0.655172	0.344828	29
0.5	0.5	6
0.285714	0.714286	7
0.857143	0.142857	7
0.619048	0.380952	21
1	0	4
0.5	0.5	6
0.25	0.25	4
0.666667	0.333333	6
0.473684	0.421053	19
1	0	3
1	0	2
0.5	0.5	2
0.25	0.666667	12
0.5	0.333333	12
0.666667	0.222222	9
0.5	0.5	6
0.5	0.25	4
1	0	1
0.5	0.5	4
0.6	0.4	5
0.8	0.2	5
0.5	0	2
0.428571	0.571429	7
0.75	0.25	4
1	0	1
0.6	0.4	5
0	1	4
0.833333	0.166667	6
0.5	0.5	2
0.818182	0.181818	11
0.4	0.6	5
1	0	3
0.333333	0.666667	3
0.777778	0.222222	9
0.555556	0.333333	9
0.7	0.3	10
0.666667	0	3
0.166667	0.666667	6
1	0	3
0.714286	0.285714	7
0.4	0.6	10
0.666667	0.333333	3
0.666667	0	3
0.888889	0.111111	9
1	0	4
0.2	0.8	5
0	0	2
0.142857	0.857143	7
1	0	2
0.666667	0.333333	3
0	1	1
1	0	2
0.944444	0.0555556	18
0.5	0.5	2
0.75	0.25	4
0.666667	0	3
0.666667	0.333333	3
1	0	2
0.666667	0.333333	6
0.4	0.6	5
0	0.166667	6
0.625	0.25	8
0.666667	0.333333	3
0.75	0.25	4
0.5	0.5	4
0.666667	0.333333	12
0.25	0.75	4
0.333333	0.666667	3
0.5	0.5	8
0.8	0.2	5
1	0	2
1	0	6
0.4	0.6	5
1	0	3
0.75	0.25	8
0.5	0.5	6
1	0	2
1	0	5
0.375	0.5	8
0.6	0.4	5
1	0	5
0.25	0.75	4
1	0	6
0.25	0.75	4
0.6	0.3	10
0.75	0.25	4
0.333333	0.666667	6
0.4	0.6	5
0.8	0.2	5
0.571429	0.428571	7
0.625	0.375	8
1	0	3
0.545455	0.363636	11
1	0	2
0.25	0.75	4
0.4	0.6	10
0.571429	0.428571	7
0.5	0.5	6
0	1	2
0.7	0.3	10
0.666667	0.333333	6
0.5	0.5	6
0.5	0.25	4
1	0	3
0.444444	0.555556	9
0	1	2
0.428571	0.571429	7
0	0.6	10
0.166667	0.666667	6
0.75	0.25	12
0.571429	0.428571	7
0.166667	0.833333	6
1	0	2
0.75	0.25	24
0.5	0.5	6
0.6	0.4	5
0.666667	0.333333	6
0.777778	0.222222	9
0.333333	0.666667	6
0.5	0.5	6
0	1	4
0.545455	0.363636	11
0.333333	0.666667	6
0.833333	0.166667	6
0	0.333333	9
0.7	0.3	10
0.5	0.5	4
0.8	0.2	5
0.333333	0.666667	3
0.625	0.375	8
1	0	6
0.4	0.4	5
0.833333	0	6
0.5	0.375	8
0.75	0.25	12
0.5	0.5	6
0.75	0.25	4
0.666667	0.333333	3
1	0	3
0.4	0.6	5
0.833333	0	6
0.5	0.5	6
0.714286	0.142857	7
0.25	0.75	4
0.75	0.25	20
1	0	4
0.666667	0.333333	6
0.285714	0.714286	7
0.416667	0.416667	12
0.588235	0.411765	17
0.5	0.5	14
0.363636	0.545455	11
0.5	0.5	6
0.75	0.25	4
0.25	0.75	8
0.5	0.5	4
0	0.142857	7
1	0	1
1	0	4
0.4	0.6	5
0.833333	0.166667	6
1	0	16
1	0	2
0.5	0.5	6
1	0	3
0.75	0.25	8
1	0	4
0.333333	0.666667	6
0.571429	0.428571	7
0.857143	0.142857	7
0.75	0.25	4
0.555556	0.333333	9
0	0	5
0.75	0.25	4
0.333333	0.666667	3
0.909091	0.0909091	11
0	0.5	4
0.857143	0.142857	7
0.357143	0.642857	14
0.5	0.5	4
0.8	0	5
0.5	0.5	4
1	0	7
1	0	5
1	0	3
1	0	4
1	0	3
1	0	3
0.571429	0.428571	7
0.666667	0.333333	6
0.6	0.4	5
0.5	0.5	4
0	1	1
0.333333	0.666667	3
0.2	0.8	5
0.428571	0.571429	7
0.428571	0.428571	7
0.5	0.5	4
0.833333	0.166667	6
0.571429	0.428571	7
1	0	2
0.2	0.8	15
0.5	0.5	2
1	0	4
0.714286	0.142857	7
0.666667	0.333333	6
0.625	0.375	8
0.666667	0.333333	3
1	0	4
0.333333	0.333333	3
0.75	0	4
0.5	0.333333	6
0.222222	0.444444	9
0	0.0252101	119
0.75	0.25	16
1	0	5
0.571429	0.428571	21
0.8	0	5
0.625	0.25	8
1	0	4
0.6	0.3	10
0.666667	0.333333	6
0.4	0.6	5
0.0909091	0.909091	11
0.142857	0.857143	7
0.272727	0.727273	11
0	1	2
0.5625	0.4375	16
0.285714	0.714286	7
0.461538	0.307692	13
0.375	0.5	8
0.615385	0.230769	13
0.166667	0.666667	6
0.666667	0.333333	3
0.25	0.5	4
0.333333	0.666667	3
0	1	6
0	1	2
0.333333	0.666667	21
0.888889	0.111111	9
0.666667	0.333333	6
0.6	0.2	5
0.857143	0.142857	7
0.538462	0.461538	13
0.666667	0.333333	6
0.571429	0.285714	7
0.454545	0.545455	11
0.285714	0.714286	7
0.230769	0.769231	13
0.666667	0.333333	3
0.235294	0.588235	17
0.307692	0.653846	26
0	1	2
0.333333	0.666667	9
0.35	0.25	20
0.230769	0.769231	13
0.25	0.5	8
0.375	0.5	8
0	1	1
0.333333	0.666667	9
0.5	0.5	2
0.5	0.5	6
0.5	0.5	8
0.0714286	0.428571	14
0.8	0	5
0.125	0.375	8
0.25	0.75	4
0.333333	0.666667	9
1	0	3
0.5	0.25	8
0.5	0.5	20
0.5	0.5	4
0.8	0.2	5
1	0	3
0.777778	0.222222	9
0.263158	0.684211	19
0.5	0.5	4
1	0	3
0.285714	0.714286	14
0.125	0.75	8
0.4	0.6	10
0.315789	0.210526	19
0.1	0.7	10
0.428571	0.52381	21
0.318182	0.636364	22
0.533333	0.466667	15
0.3	0.7	10
0.4	0.6	25
0.714286	0.285714	7
0.285714	0.714286	7
0.2	0.8	5
0.428571	0.571429	7
0.263158	0.631579	19
0.166667	0.833333	12
0.166667	0.833333	6
0.25	0.375	8
0.428571	0.571429	7
0.428571	0.428571	7
0.588235	0.411765	17
0.4	0.6	10
0.6	0.1	10
0.5	0.25	12
0.416667	0.520833	48
0.5	0.5	12
0.111111	0.777778	9
0.529412	0.470588	34
0.125	0.625	8
0.454545	0.545455	11
0.4	0.6	20
0.5	0.5	8
0.6	0.4	5
0.555556	0.444444	9
0.6	0.4	5
0.36	0.64	25
0.6	0.4	10
0.363636	0.545455	11
0.142857	0.857143	7
0.684211	0.315789	19
0.409091	0.590909	22
0.428571	0.571429	7
0.444444	0.444444	9
0.2	0.7	20
0.473684	0.526316	19
0.166667	0.833333	12
0.166667	0.833333	6
0.333333	0.666667	6
0.4	0.6	15
0.25	0.5	8
0.461538	0.384615	13
0.538462	0.384615	13
0.545455	0.363636	11
0.25	0.75	12
0.5	0.5	14
0.333333	0.666667	3
0.571429	0.285714	14
0.428571	0.428571	14
0.5	0.5	6
0.444444	0.555556	9
0.222222	0.555556	9
0.636364	0.272727	11
0.333333	0.555556	9
0.434783	0.521739	46
0.318182	0.590909	22
0.5	0.5	28
0	1	2
0.4	0.6	10
0.294118	0.294118	17
0	1	2
0.555556	0.444444	9
0.333333	0.5	18
0.333333	0.666667	9
0.333333	0.666667	9
0.416667	0.583333	12
0.416667	0.5	12
0.444444	0.555556	18
0.142857	0.857143	7
0.625	0.375	8
0.2	0.8	5
0.333333	0.666667	3
0.3	0.7	10
0.4	0.6	10
0.1	0.9	10
0.125	0.875	16
0.2	0.8	5
0.285714	0.714286	7
0.5	0.5	4
0.5	0.5	18
0.642857	0.357143	14
0.5	0.4375	16
0.333333	0.166667	6
0.3	0.5	10
0	1	8
0.6	0.4	15
0.285714	0.714286	7
0.833333	0.166667	6
0.384615	0.538462	13
0	1	3
0.62963	0.37037	27
0.133333	0.866667	15
0.444444	0.555556	9
0.666667	0.333333	9
0.555556	0.444444	9
0	1	9
0	0.888889	9
0.461538	0.538462	13
0.5	0.5	8
0.444444	0.444444	9
0.5	0.5	6
0.666667	0.333333	3
0	0.5	2
0.333333	0.333333	12
0.333333	0.416667	12
0.444444	0.333333	9
0.555556	0.444444	36
0.352941	0.470588	17
0.333333	0.666667	6
0.454545	0.545455	11
0.5	0.428571	14
1	0	2
0.692308	0.307692	13
0.142857	0.571429	7
0.4375	0.5	16
0.222222	0.777778	9
0.454545	0.545455	11
0.454545	0.363636	11
0.375	0.625	8
0.625	0.25	16
0.636364	0.272727	11
0.526316	0.315789	19
0.424242	0.363636	33
0.409091	0.545455	22
0.0769231	0.692308	13
0.166667	0.833333	12
0.5	0.5	4
0.75	0.25	8
0.3	0.7	10
0.166667	0.833333	6
0.3	0.7	10
0.666667	0.333333	12
0.205882	0.735294	34
0.357143	0.357143	14
0.166667	0.833333	6
0.363636	0.636364	33
0.5	0.25	4
0.5	0.375	8
0.272727	0.727273	11
0.363636	0.636364	11
0.142857	0.857143	7
0.210526	0.368421	19
0	0.08	25
0	0.12	25
0.571429	0.4	35
0.777778	0.222222	9
0	0.833333	6
0.5	0.5	2
0.25	0.75	4
0.564103	0.410256	39
0.307692	0.615385	13
0.166667	0.777778	18
0	1	2
0.454545	0.545455	11
0	0.75	4
0	1	4
0	0.75	4
0.384615	0.615385	13
0.416667	0.416667	12
0.466667	0.466667	15
0.363636	0.454545	11
0.227273	0.636364	22
0.294118	0.529412	17
0.363636	0.636364	11
0.444444	0.518519	27
0.307692	0.538462	26
0.666667	0.333333	3
0.444444	0.555556	9
0.375	0.625	8
0.4	0.6	25
0.181818	0.727273	11
0	1	2
0.333333	0.666667	3
0.541667	0.458333	24
0.166667	0.666667	6
0.333333	0.166667	6
0.357143	0.642857	14
0.2	0.8	5
0.307692	0.692308	13
0.36	0.6	25
0.478261	0.521739	23
0.444444	0.555556	9
0.214286	0.785714	14
0.5	0.5	8
0.1	0.9	10
0.588235	0.352941	17
0	1	3
0.434783	0.478261	23
0.545455	0.363636	11
0.142857	0.714286	7
0.25	0.625	8
0.125	0.875	8
0.416667	0.5	12
0.0666667	0.866667	15
0.5	0.4	20
0.0909091	0.909091	11
0.0909091	0.909091	11
0.428571	0.428571	7
0.190476	0.714286	21
0.333333	0.666667	3
0.405405	0.540541	37
0.25	0.75	4
0.5	0.5	16
0.285714	0.714286	14
0.375	0.4375	16
0.3	0.4	10
0.291667	0.625	24
0.25	0.666667	24
0.3	0.3	10
0.592593	0.407407	27
0.3	0.7	10
0.5	0.5	2
0.333333	0.666667	3
0.4	0.5	20
0.0909091	0.363636	11
1	0	2
0.25	0.5	8
0.428571	0.428571	7
0	1	1
0.5	0.5	8
0.421053	0.526316	19
0.421053	0.526316	19
0	1	1
0.5	0.5	2
0.571429	0.333333	21
0.285714	0.571429	14
0.222222	0.777778	18
0.2	0.5	10
0.5	0.5	2
0.2	0.8	5
0.5	0.5	4
0.5	0.5	2
0.666667	0.333333	6
0.428571	0.571429	7
0.428571	0.571429	7
0.416667	0.583333	12
0	1	3
0.368421	0.631579	19
0.272727	0.181818	11
0.5	0.5	4
0.454545	0.363636	11
0.636364	0.363636	11
0.5	0.25	4
0.25	0.75	16
0.5	0.5	2
0.555556	0.444444	9
0.454545	0.545455	11
0.454545	0.545455	11
0.5	0.5	10
0.423077	0.5	26
0.333333	0.416667	24
0.714286	0.285714	7
0.352941	0.588235	34
0.352941	0.588235	17
0	1	2
0.6	0.333333	15
0.5	0.5	8
0.5625	0.375	16
0.3125	0.4375	16
0.375	0.375	8
0.444444	0.444444	9
0	1	6
0.333333	0.583333	12
0.4	0.533333	15
0.25	0.666667	24
0.230769	0.692308	13
0.517241	0.482759	29
0.428571	0.5	14
0.272727	0.454545	11
0.416667	0.583333	12
0.142857	0.857143	14
0.4	0.5	10
0	0.666667	3
0.166667	0.333333	12
0.611111	0.333333	18
0.358974	0.641026	39
0.333333	0.416667	12
0.692308	0.307692	13
0.466667	0.533333	15
0.6	0.4	10
0.375	0.5	16
0.333333	0.666667	6
0	1	1
0.5	0	2
0.484848	0.484848	33
0.461538	0.461538	13
0.4	0.6	5
0.5	0.5	12
0.375	0.416667	24
0.666667	0.333333	3
0.666667	0.333333	3
0.2	0.8	10
0.375	0.5	8
0.666667	0.222222	9
0.1875	0.625	16
0.2	0.4	5
0	1	2
0.5	0.5	2
0.6	0.4	5
0.333333	0.666667	3
0.142857	0.857143	7
1	0	2
0.272727	0.636364	11
0.5	0.25	4
0.6	0.4	15
0	1	2
0.4	0.6	5
0	1	1
0.5	0.5	2
0.333333	0.666667	3
0	0.5	2
1	0	2
0.333333	0.666667	12
0.3125	0.5625	16
0.5	0.375	8
0	0.666667	3
0.333333	0.666667	6
0	0.6	5
0.416667	0.583333	12
0	1	2
0.615385	0.307692	13
0.2	0.7	10
0	1	1
0.222222	0.777778	9
0.571429	0.428571	7
0.571429	0.428571	7
0.666667	0.333333	12
0.357143	0.642857	14
1	0	1
0.615385	0.384615	13
0.538462	0.384615	13
0.375	0.5	8
0	1	2
0.533333	0.466667	15
0.4	0.6	10
0.538462	0.461538	13
0	1	2
0	1	2
0	1	2
0.5	0.5	10
0.5	0.5	2
0	1	2
0.296296	0.62963	27
0	1	2
0.307692	0.692308	13
0	1	1
0.642857	0.357143	14
0.75	0.25	4
0.285714	0.714286	7
0.708333	0.291667	24
0.666667	0.291667	24
0.1875	0.1875	16
0	1	2
0.2	0.8	5
0.5	0.5	28
1	0	2
0.5	0.5	2
0.333333	0.555556	9
0	1	2
0	1	2
0.428571	0.571429	14
0.25	0.75	12
0.6	0.4	5
0.3	0.7	10
0.4	0.6	10
0.583333	0.416667	12
0.466667	0.533333	15
0.333333	0.666667	6
0.323529	0.676471	34
0.291667	0.708333	24
0.222222	0.666667	9
0.3	0.7	10
0.230769	0.230769	13
0.6	0.4	20
0.538462	0.461538	13
0.428571	0.571429	21
0.368421	0.578947	19
0.166667	0.541667	24
0.571429	0.428571	14
0.428571	0.571429	7
0.25	0.75	4
0.25	0.75	12
1	0	2
0.5	0.5	2
0.521739	0.478261	23
0.555556	0.111111	9
0.285714	0.714286	14
0.4	0.6	15
0	0.916667	12
0.52381	0.47619	21
0.428571	0.571429	7
0	1	1
0.466667	0.533333	15
0.5	0.166667	18
0.32	0.64	25
0.333333	0.666667	6
0.333333	0.555556	9
0.352941	0.647059	17
0.266667	0.666667	15
0.1	0.9	10
0.333333	0.666667	3
0.428571	0.428571	7
1	0	1
0.5	0.5	2
0.285714	0.714286	7
0.4	0.6	10
0.461538	0.538462	13
0.333333	0.555556	9
0.333333	0.555556	9
0	1	1
0.333333	0.166667	6
0.5	0.5	14
0.642857	0.357143	14
0.214286	0.785714	14
0.307692	0.692308	13
0.555556	0.444444	9
0.636364	0.318182	22
0.5	0.5	2
0.666667	0.333333	9
0.157895	0.842105	19
0.5	0.5	6
0.1875	0.5625	16
0.4	0.533333	15
0.4	0.5	10
0.416667	0.583333	12
0.166667	0.444444	18
0.166667	0.333333	18
0.692308	0.307692	13
0.111111	0.777778	9
0	1	2
0.642857	0.357143	28
0.642857	0.357143	28
1	0	1
0.615385	0.307692	13
0.0769231	0.384615	13
0.6	0.3	10
0.0666667	0.866667	15
0.833333	0.166667	12
0.333333	0.333333	3
0.533333	0.466667	15
0.4375	0.5	32
0.272727	0.636364	11
0.55	0.45	20
0.521739	0.434783	23
0.521739	0.434783	23
0.4375	0.5625	16
0.451613	0.548387	31
0.384615	0.538462	13
0.2	0.8	5
0.5	0	2
0.5	0.5	2
0.461538	0.5	26
0.3	0.4	10
0.5	0.3	10
0.444444	0.555556	9
0.68	0.16	25
0.263158	0.631579	19
0.5	0.5	2
0	1	1
0.352941	0.647059	17
0.666667	0.333333	6
1	0	1
0.5	0.5	2
0.277778	0.611111	36
0.5	0.5	2
0	1	1
0.5	0.5	2
0.304348	0.695652	23
0.16	0.84	25
0.571429	0.428571	7
0.555556	0.333333	9
1	0	1
1	0	1
0	0.5	2
0.611111	0.333333	18
0.642857	0.357143	14
0.333333	0.666667	3
0.727273	0.272727	11
0.285714	0.714286	7
0.458333	0.5	24
0.458333	0.5	24
0.384615	0.615385	13
0.25	0.5	4
1	0	1
0.645161	0.354839	31
0	1	1
0.5	0.166667	12
0	1	1
0.5	0.5	2
0.555556	0.444444	9
0.333333	0.666667	12
0.2	0.8	10
0.333333	0.333333	3
0.375	0.5	16
0.555556	0.444444	18
0.357143	0.642857	14
0.714286	0.285714	7
0	0.5	2
0.294118	0.705882	34
0.5	0.5	18
0.375	0.375	8
0.3125	0.625	16
0	0.5	2
0	1	2
0.636364	0.363636	11
0.41	0.57	100
0.392857	0.5	28
0.666667	0.166667	6
0.222222	0.444444	9
0.285714	0.642857	14
0.214286	0.785714	14
0.363636	0.30303	33
0.3	0.7	10
0.333333	0.666667	6
0.272727	0.636364	11
0.5	0.5	2
0.466667	0.533333	15
0.5	0.5	6
0	1	2
0.4	0.6	10
0.25	0.75	4
0.5	0.5	2
0	1	2
0.75	0.25	4
0	1	1
0.307692	0.615385	13
0.583333	0.4	60
0.428571	0.571429	14
0.473684	0.526316	19
0.285714	0.47619	21
0.574074	0.407407	54
0.75	0.25	8
0.333333	0.555556	27
0.296296	0.666667	27
1	0	1
0.333333	0.666667	3
0	0.5	2
0.304348	0.608696	23
0	1	2
0.5	0.5	2
0.272727	0.636364	11
0.666667	0.333333	6
0.333333	0.666667	3
0.5	0.5	4
0.470588	0.470588	17
1	0	2
0.833333	0.166667	6
0.368421	0.631579	38
0.25	0.75	4
0.25	0.75	4
0.181818	0.636364	11
0.2	0.8	5
0.454545	0.545455	22
0.7	0.2	10
0.5	0.5	2
0.222222	0.777778	18
0.409091	0.590909	22
0	1	1
0.470588	0.529412	17
0.272727	0.727273	11
0.4	0.533333	15
0.5	0.5	4
0	1	3
1	0	3
0.25	0.5	4
0.454545	0.545455	11
0.5	0.454545	22
0.545455	0.454545	11
0.545455	0.454545	11
0.526316	0.421053	19
0.62963	0.296296	27
0.333333	0.666667	3
1	0	2
0.571429	0.428571	7
0.2	0.4	5
0.888889	0.111111	9
0.214286	0.714286	14
0.6	0.4	15
0.333333	0.666667	3
1	0	1
0.5	0.5	2
0	1	3
0.473684	0.526316	19
0.304348	0.608696	23
0.222222	0.777778	9
0.529412	0.470588	17
0.636364	0.363636	11
0.222222	0.777778	18
0.55	0.3	20
0.25	0.75	8
0.583333	0.416667	12
0.333333	0.611111	18
0.5	0.5	2
0.363636	0.454545	11
0	1	1
0.375	0.625	8
0.5	0.5	10
0.5	0.5	8
0.4	0.533333	30
0.636364	0.363636	11
0.666667	0.333333	3
0.5	0.333333	6
0.375	0.5	8
0.529412	0.470588	17
0.555556	0.444444	9
0.444444	0.555556	27
0.176471	0.764706	17
0	1	1
1	0	2
0	1	5
0.588235	0.411765	17
0.545455	0.454545	11
0.714286	0.285714	14
0.615385	0.384615	13
0	1	1
0.307692	0.153846	13
0	0.75	8
0.444444	0.444444	9
0.25	0.75	8
0.375	0.625	8
0.5	0.5	2
0.333333	0.6	15
0.25	0.75	8
1	0	1
0.666667	0.166667	6
0	1	1
0.483333	0.45	60
0	1	3
1	0	1
1	0	1
0.466667	0.466667	15
0	1	2
0	1	1
0.166667	0.388889	18
0.666667	0.333333	3
0.333333	0.222222	9
0.125	0.8125	16
0.521739	0.434783	23
0.333333	0.611111	18
0.454545	0.545455	11
0.5	0.5	2
0	1	3
0.166667	0.666667	6
0.125	0.375	8
0	1	1
0.428571	0.571429	7
0.470588	0.529412	17
0.6	0.4	5
0.294118	0.705882	17
0.0769231	0.692308	13
0.2	0.7	10
0.666667	0.333333	6
0.444444	0.444444	27
0.56	0.44	25
0.75	0.25	8
0.36	0.4	25
0.444444	0.555556	9
0.25	0.75	4
0.357143	0.428571	14
0.571429	0.428571	14
0.5	0.5	8
0.333333	0.666667	3
0.3125	0.625	16
0.3125	0.625	16
0.4375	0.5	16
0.333333	0.416667	12
0.333333	0.416667	12
0.727273	0.272727	11
1	0	1
0.352941	0.647059	17
0.4	0.6	20
0.714286	0.285714	7
0.333333	0.6	15
0.5	0.5	2
0.5	0.5	2
0.333333	0.666667	9
0.666667	0.25	12
1	0	1
0.4	0.5	10
0.363636	0.590909	22
0	1	2
0.375	0.625	8
0.538462	0.461538	26
0.444444	0.333333	9
0.375	0.625	24
0.5	0.5	6
0.5	0.5	2
0.4	0.6	10
0.7	0.2	20
0.514286	0.4	35
0.5	0.5	12
0.457627	0.440678	59
0.45	0.45	60
0.428571	0.571429	7
0.5	0.25	4
0.230769	0	13
0.4	0.4	15
0.526316	0.473684	19
0.111111	0.555556	9
1	0	1
0.461538	0.384615	13
0	1	1
0.535714	0.464286	28
1	0	2
0.5	0.5	2
0.473684	0.526316	19
1	0	1
0.307692	0.461538	13
0.428571	0.47619	21
0.375	0.3125	16
0.444444	0.444444	9
0.5	0.5	2
0.166667	0.833333	12
0.75	0.25	4
0.306122	0.612245	49
0.25	0.25	4
0.181818	0.818182	11
0.4	0.6	10
0.4	0.6	5
0.388889	0.611111	18
0.391304	0.565217	23
0.46875	0.46875	32
0.444444	0.555556	9
0.5	0.5	10
0.25	0.75	4
0.5	0.5	2
1	0	1
0.5	0.5	12
1	0	1
0.666667	0.333333	6
0.25	0.75	4
0.333333	0.444444	9
0.333333	0.444444	9
0.380952	0.619048	21
0.5	0.5	14
0.727273	0.0909091	11
0	1	6
0.35	0.65	20
0.555556	0.444444	9
0.25	0.75	4
0.375	0.5625	32
0.333333	0.666667	3
0	0.5	2
0.4	0.6	30
0.285714	0.714286	7
0.333333	0.666667	6
0.333333	0.666667	3
0.272727	0.727273	11
0.444444	0.444444	9
0.5	0.5	2
0.363636	0.545455	11
1	0	1
1	0	12
0.368421	0.578947	19
0.2	0.8	5
0.375	0.625	8
0.611111	0.333333	18
0.3	0.7	10
0.571429	0.428571	14
0	1	1
0.36	0.6	25
0.375	0.625	8
0	0.5	2
0.447368	0.368421	38
0.666667	0.333333	3
1	0	2
0.222222	0.666667	9
0.363636	0.636364	11
0.363636	0.454545	11
0.333333	0.5	6
0.55	0.325	40
0.6	0.4	10
0.545455	0.454545	11
0.25	0.625	8
0.25	0.5	16
0.363636	0.545455	11
0	1	2
0.333333	0.666667	3
0.416667	0.583333	12
0.384615	0.615385	13
1	0	1
0.307692	0.615385	13
0.2	0.68	25
0.368421	0.578947	19
0.2	0.8	10
0	1	3
0.5	0.5	2
0	1	1
0.59375	0.40625	32
0.307692	0.692308	13
0.4	0.55	20
1	0	1
1	0	4
0.304348	0.652174	23
0.5625	0.4375	16
0.352941	0.647059	17
0.333333	0.666667	12
0.5	0.5	4
0.466667	0.533333	30
0.5	0.5	2
0	1	2
0.3	0.6	10
0.5	0.5	2
0.4	0.3	10
0.833333	0.166667	12
0.555556	0.444444	9
0.4	0.3	10
0.375	0.5625	16
0.210526	0.789474	19
0.384615	0.461538	13
0	1	2
0.142857	0.809524	21
0	1	2
0.5	0.5	2
0.368421	0.578947	19
0	1	1
0.423077	0.461538	26
0.6	0.35	20
0.272727	0.545455	11
0.285714	0.714286	7
0.4	0.6	10
0.527778	0.388889	36
0	1	1
0.5	0.5	4
0.0909091	0.818182	11
0.214286	0.714286	14
1	0	2
0.2	0.6	5
0.5	0.4375	16
0.333333	0.555556	18
0.4375	0.541667	48
0.411765	0.529412	17
0.714286	0.285714	21
0.384615	0.461538	13
0.415094	0.584906	53
0.263158	0.421053	19
0.458333	0.5	24
0.421053	0.526316	19
0.733333	0.2	15
0.333333	0.666667	15
0.416667	0.583333	12
1	0	1
0.448276	0.551724	29
0.4	0.6	15
0.545455	0.454545	11
0.5	0.5	2
0.433333	0.566667	30
0.333333	0.666667	3
0.2	0.6	10
0.5	0.461538	26
0.2	0.8	5
1	0	1
0.666667	0.277778	18
0.347826	0.652174	46
0.333333	0.533333	15
0.304348	0.565217	23
0.666667	0.333333	3
0.181818	0.772727	22
0.411765	0.470588	17
0.571429	0.428571	21
0.263158	0.736842	19
0.4375	0.5	16
0.692308	0.307692	13
0.333333	0.666667	12
0.7	0.3	10
0.333333	0.666667	3
0.384615	0.538462	13
0.461538	0.538462	13
0.272727	0.727273	11
0	1	1
0	1	1
0.5	0.5	14
0.571429	0.428571	7
0	1	1
0.411765	0.588235	17
1	0	2
0.5	0.5	2
0.25	0.75	16
1	0	2
0	1	6
0.333333	0.666667	12
0.4	0.6	15
0.625	0.3125	16
0.227273	0.556818	88
0.411765	0.588235	17
0.0434783	0.913043	23
0.625	0.375	8
0	1	1
0.777778	0.222222	18
0.411765	0.588235	17
1	0	1
0.454545	0.0909091	11
0.466667	0.4	15
1	0	2
0.25	0.75	4
0	1	3
0.5	0.5	2
0	1	2
0.633333	0.333333	30
0	1	2
0	1	4
0.4	0.6	10
0.294118	0.529412	17
1	0	3
1	0	6
0.5	0.5	6
0.316667	0.483333	60
0.5	0.46875	32
0.363636	0.272727	11
0.230769	0.538462	13
0.477273	0.5	44
0.176471	0.647059	17
0.333333	0.333333	3
0.333333	0.333333	3
0	1	2
0.5	0.5	2
1	0	2
0.5	0.5	22
0.5	0.5	2
0	1	2
0.511111	0.488889	45
0	1	2
0	1	1
0	1	1
0.363636	0.636364	11
0.375	0.5	8
0	1	2
0.625	0.375	8
0.217391	0.782609	23
0.545455	0.181818	11
0.818182	0.0909091	11
0.190476	0.809524	21
0.25	0.75	4
0.1875	0.6875	16
0.428571	0.571429	14
0.588235	0.411765	17
0.5	0.5	2
0.538462	0.307692	13
0.368421	0.578947	19
0.333333	0.666667	15
0.333333	0.555556	18
0	1	2
0.388889	0.611111	18
0.363636	0.636364	22
0.625	0.25	8
0.5	0.5	2
0.125	0.875	8
0.5	0.5	2
0.428571	0.571429	21
1	0	2
1	0	1
0.454545	0.363636	22
0.512821	0.435897	39
0	1	2
1	0	1
0.5	0.384615	26
0.642857	0.285714	28
0.392857	0.178571	28
0.666667	0	3
0.230769	0.538462	13
0	0	1
0.227273	0.772727	22
0.588235	0.411765	17
0	1	2
0.444444	0.518519	27
0.357143	0.428571	14
0.529412	0.411765	34
0.5625	0.3125	16
1	0	1
0.25	0.625	16
0.818182	0.181818	11
0.488889	0.422222	45
0.2	0.8	10
0.2	0.8	10
0	0.846154	13
0	1	1
0.5	0.5	14
0.5	0.5	20
0.5	0.5	6
0.333333	0.666667	24
0.75	0.25	8
0.304348	0.695652	23
0.571429	0.392857	28
0.318182	0.5	22
0	0	1
0.285714	0.714286	7
0.571429	0.428571	7
0	1	1
0.32	0.44	25
0.388889	0.5	18
0	1	1
0.5	0.5	4
0	0.5	2
0.534884	0.418605	43
0.7	0.2	10
0.545455	0.272727	11
0.310345	0.62069	29
0.428571	0.571429	7
0	1	2
0.625	0.25	8
0.473684	0.526316	19
0.526316	0.473684	19
0.5	0.5	2
0.6	0.4	5
0.388889	0.555556	18
0.518519	0.333333	27
0.4375	0.5625	16
0.5	0.5	4
0.5	0.5	2
1	0	2
0.5	0.5	2
0.25	0.5	8
0.625	0.375	16
0.52	0.48	25
0.538462	0.461538	13
0.777778	0.222222	9
0.333333	0.666667	3
0.4	0.5	10
0	1	2
1	0	2
0.2	0.8	10
0.333333	0.571429	21
1	0	2
0.117647	0.529412	17
0.444444	0.444444	9
1	0	1
0	1	1
0.3	0.6	10
0.354839	0.612903	62
0.125	0.875	8
0.357143	0.571429	14
1	0	1
0.533333	0.4	15
0	1	24
0.25	0.75	8
0.5	0.444444	18
0.437086	0.509934	151
0.5	0.5	2
0.548387	0.419355	31
0.7	0.3	10
0.6	0.3	10
0.428571	0.485714	35
0.5	0	2
0	0.25	4
0	0.333333	3
0	1	1
0.444444	0.555556	9
0.492308	0.476923	65
0.416667	0.583333	12
0.482759	0.517241	29
0.75	0.25	8
0.487805	0.512195	41
0.555556	0.333333	9
0.526316	0.421053	19
0.5	0.5	2
0.25	0.7	20
0.619048	0.380952	21
0.5	0.375	8
1	0	1
0.5	0.5	2
0.214286	0.642857	14
1	0	1
0	1	1
0	1	1
0.5	0.416667	12
0.666667	0.222222	9
0.230769	0.538462	13
0.5	0.5	8
0.0769231	0.692308	13
0.5	0.5	8
0.368421	0.578947	19
0	1	2
0.25	0.625	16
0.266667	0.633333	30
0.647059	0.352941	17
0.0952381	0.904762	21
0.333333	0.5	6
0.333333	0.666667	18
0.28125	0.625	32
1	0	1
0	1	1
0.4	0.6	15
0.583333	0.416667	48
0.481481	0.481481	27
0	1	2
0.428571	0.571429	14
0.4	0.533333	15
0.266667	0.6	15
0.4	0.3	20
0.666667	0.222222	9
0.411765	0.470588	17
0.666667	0.333333	6
0.5	0.5	8
0.0769231	0.923077	13
0.652174	0.217391	23
0.157895	0.789474	19
0.607143	0.392857	28
0.333333	0.666667	9
0.363636	0.545455	33
0.5	0.5	26
0.25	0.75	4
0.166667	0.833333	6
0.214286	0.5	14
0.5	0.5	18
0.625	0.375	24
0.363636	0.636364	11
0.5	0.5	2
0	0.666667	3
0.176471	0.411765	17
0.347826	0.652174	23
0.347826	0.652174	23
0.421053	0.578947	19
0	0	2
0.555556	0.444444	9
0.535714	0.428571	28
0.25	0.75	8
0.210526	0.684211	19
0.466667	0.533333	15
0.25	0.75	4
0.166667	0.766667	30
0.368421	0.631579	19
0	1	2
0.35	0.65	20
0.666667	0.333333	9
0.3	0.7	10
0.454545	0.545455	11
0.512195	0.414634	41
0.5	0.5	2
0.5	0.5	4
0.166667	0.666667	6
0.166667	0.833333	6
0	1	2
1	0	2
0.2	0.8	5
0.392857	0.607143	28
0.428571	0.571429	7
0.533333	0.4	15
0.5	0.5	4
0.45	0.5	20
1	0	1
0.6	0.4	5
0.666667	0.333333	6
0.5	0.5	2
0.5	0.5	2
0.666667	0.333333	3
0.333333	0.666667	15
0.333333	0.333333	15
0.428571	0.571429	7
0.25	0.5	4
0.5	0.5	2
0.5	0.5	2
0.5	0.5	2
0.333333	0.666667	3
0.5	0.4	10
0.2	0.1	10
0.5	0.333333	6
0.272727	0.181818	11
0.5	0.5	2
0.181818	0.545455	11
0.4	0.2	5
0.5	0.5	2
0	1	1
0	1	2
0.125	0.625	8
0.454545	0.295455	44
0.5	0.5	2
0	1	1
0.470588	0.529412	17
0.310345	0.482759	29
0.551724	0.172414	29
0.291667	0.625	24
0.466667	0.533333	15
0.0625	0.8125	16
0.4375	0.3125	16
0.272727	0.272727	11
0.733333	0.266667	15
0.272727	0.727273	11
0.636364	0.272727	11
0.714286	0.142857	7
0.227273	0.272727	22
0.625	0.375	8
0.533333	0.4	15
0.416667	0.416667	12
0.6	0.266667	15
0.214286	0.75	28
0.444444	0.555556	18
0.130435	0.73913	23
0.333333	0.666667	15
0.375	0.625	8
0.428571	0.571429	7
0.354839	0.645161	62
1	0	2
0.5	0.5	2
0.375	0.25	8
0	1	1
0.368421	0.631579	19
0.291667	0.708333	24
0.263158	0.631579	19
0.428571	0.571429	21
0.666667	0.266667	15
0.233333	0.7	30
0.5	0.5	2
0.5	0.5	2
0.222222	0.666667	9
0.521739	0.478261	23
0	1	2
0.307692	0.653846	52
0.5	0.5	2
0	0	1
0.384615	0.538462	13
0.5	0.5	2
0.142857	0.821429	28
0.5625	0.375	16
0.6	0.333333	15
0.647059	0.294118	17
1	0	1
0	1	1
0.5	0.5	2
0.5	0.5	2
0.0909091	0.818182	11
0.48	0.48	25
0.44	0.56	25
0.714286	0.285714	14
0.466667	0.533333	15
0.461538	0.461538	13
0.486486	0.486486	37
0	0.75	4
0.25	0.75	8
0.181818	0.636364	11
0	0.5	2
0.419355	0.387097	31
0.555556	0.222222	18
0.636364	0.272727	11
0.421053	0.578947	19
0.470588	0.529412	17
0	0.5	2
0.230769	0.615385	13
0.5	0.5	12
0.272727	0.363636	11
0.44	0.52	25
0	0.5	2
0.421053	0.578947	19
0	1	5
0.5625	0.375	64
0.470588	0.470588	17
0.75	0.25	8
0.4	0.6	10
0.333333	0.666667	3
0.434783	0.434783	23
0.567164	0.41791	67
0.363636	0.545455	11
0.5	0.5	2
0.473684	0.368421	19
0.381503	0.595376	173
1	0	1
1	0	1
0.361963	0.625767	163
0.545455	0.454545	11
0.722222	0.277778	18
0.342857	0.607143	140
0.527778	0.388889	36
0.411765	0.235294	17
0.2	0.8	10
0	1	3
0.538462	0.461538	52
0.458333	0.516667	120
0.333333	0.518519	54
0.423077	0.5	26
0.6	0.4	15
0	1	2
0.285714	0.571429	21
0.416667	0.416667	12
0.769231	0.0769231	13
0.769231	0.0769231	13
1	0	1
0.5	0.5	2
0.454545	0.454545	44
1	0	1
0.481481	0.481481	27
0.481481	0.518519	27
0.916667	0.0833333	12
0.421053	0.473684	19
0.551724	0.37931	29
0.409283	0.590717	237
0.411765	0.470588	17
0.411765	0.470588	17
0.388889	0.555556	18
0.384615	0.538462	13
0.111111	0.666667	9
0.636364	0.272727	11
0.538462	0.384615	13
0.357143	0.571429	14
0.888889	0.111111	9
0.75	0.125	8
0.4	0.5	20
0.568182	0.424242	132
0.464286	0.464286	28
0.464286	0.464286	28
0.5	0.5	4
0.375	0.625	8
0.533333	0.466667	15
0.35	0.65	20
0.125	0.625	8
0.4	0.4	15
0.5	0.5	2
0.5	0.5	18
0.466667	0.533333	15
0.5	0.4	10
0.5	0.5	10
0.541667	0.458333	24
0.666667	0.333333	12
0.555556	0	9
0.407407	0.518519	27
0.407407	0.518519	27
0.833333	0.0555556	18
0.333333	0.5	6
0	1	2
0.388889	0.555556	18
0.5	0.466667	30
0.290323	0.645161	31
0.5	0.5	2
0.45	0.55	20
0.416667	0.583333	12
0	1	2
0.45	0.55	20
0.4	0.55	20
0.5	0.5	22
0.363636	0.590909	22
0	1	1
0.285714	0.714286	7
0.583333	0.416667	12
0.44	0.52	25
0.75	0.25	4
0.3125	0.4375	16
0	1	6
0.512195	0.414634	41
0.666667	0	3
0.5	0.464286	28
0.454545	0.545455	22
0.375	0.625	8
0.5	0.4375	16
0.448276	0.551724	29
0.325	0.45	40
0.555556	0.111111	9
0.5	0.5	10
0.428571	0.571429	35
0.307692	0.615385	13
0.2	0.5	10
0.285714	0.571429	7
0.5	0.5	2
1	0	1
0.8	0.2	5
0.529412	0.470588	17
0.529412	0.470588	17
0.526316	0.368421	38
0.230769	0.615385	13
0.666667	0.333333	3
0	1	2
0.411765	0.529412	17
0	1	2
0.516129	0.451613	31
0.333333	0.666667	3
0.5	0.5	4
0.125	0.875	8
0.5	0.5	2
0.5	0.5	2
0	1	2
0.714286	0.285714	7
0.647059	0.352941	17
0.888889	0	9
0	1	3
0.522727	0.363636	44
0.25	0.75	4
0.272727	0.727273	11
0.375	0.625	8
0.5	0.5	12
0	1	2
0.363636	0.363636	11
0	0.444444	9
0	1	12
0.666667	0.333333	3
0.333333	0.5	6
0	1	2
0.6	0.4	5
0.352941	0.647059	17
0.6	0.4	10
0.5	0.3	10
0.588235	0.411765	17
0.4	0.4	10
0.5	0.5	10
0.166667	0.666667	6
0.666667	0.333333	12
0.428571	0.571429	14
0.647059	0.294118	17
0.5	0.444444	36
0.444444	0.444444	9
0.666667	0.333333	3
0	1	10
0.5	0.5	2
0	1	1
0.5	0.5	26
0.352941	0.588235	17
0.5	0.5	2
0.4375	0.5	16
0	1	2
0.576923	0.384615	26
0.542553	0.393617	94
0.5	0.428571	14
0.25	0.7	20
0.5	0.5	2
0.5	0.5	6
0.5	0.5	2
0.421053	0.578947	19
0.666667	0.333333	3
0.266667	0.666667	15
0.375	0.625	8
1	0	2
0.285714	0.428571	14
0.583333	0.416667	12
0	1	2
0.2	0.2	10
0.181818	0.818182	11
0.266667	0.666667	30
0.375	0.5	8
0.423077	0.538462	26
0.382353	0.5	34
0.666667	0.333333	12
0.285714	0.642857	14
0.666667	0.333333	3
0.411765	0.529412	17
0.25	0.5	4
0.5	0.5	2
0.25	0.625	8
0.5	0.5	2
0.571429	0.428571	21
0.5	0.4	10
1	0	2
0.454545	0.545455	22
0.333333	0.666667	6
0.181818	0.818182	11
0.333333	0.666667	3
0.363636	0.545455	11
0.545455	0.454545	22
0.5	0.5	8
0.25	0.75	12
1	0	1
0.307692	0.538462	13
0.125	0.84375	32
0.636364	0.30303	33
0	1	2
0.363636	0.363636	11
0.24	0.76	25
0.32	0.68	25
0.5	0.5	22
0.5	0.5	14
0.375	0.5	16
0.333333	0.666667	6
0.25	0.375	8
0.111111	0.666667	9
0	1	2
0.5	0.5	2
0	1	1
0.5	0.5	2
0.333333	0.611111	18
0.25	0.5	4
0.666667	0	3
0.6	0.4	15
0.466667	0.4	15
1	0	1
0	1	4
0.5	0.5	2
0.4	0.6	5
0.5	0.5	8
0.631579	0.368421	19
0.5	0.166667	12
0.5	0.333333	6
1	0	1
0.666667	0.25	12
1	0	1
1	0	2
0.419355	0.548387	31
0.5	0.5	2
0.5	0.5	2
0.52381	0.428571	21
0.2	0.6	5
0.371429	0.628571	35
0.5	0.5	2
0.5	0.5	2
0	1	1
0.375	0.625	8
0	1	2
0.333333	0.466667	15
0.522727	0.454545	44
0.545455	0.454545	22
0.636364	0.181818	11
1	0	1
0.0740741	0.925926	27
0.564516	0.403226	62
0.619048	0.380952	21
0.4	0.55	20
0.25	0.125	8
0.533333	0.4	15
0.37037	0.555556	27
0.363636	0.454545	11
0	1	1
0	1	1
0.25	0.5	4
0.666667	0.333333	3
0.4	0.6	5
0.4	0.6	5
1	0	2
0	0.5	2
1	0	1
1	0	5
1	0	1
0.363636	0.545455	11
0.636364	0.363636	11
0.375	0.5	8
0.258065	0.741935	31
0.423077	0.576923	26
0.521739	0.304348	23
1	0	2
0.25	0.75	16
0.5	0.428571	28
1	0	1
0.222222	0.666667	9
0.5	0	2
0.352941	0.470588	17
0.363636	0.545455	11
0.384615	0.461538	13
0.471698	0.528302	53
0.846154	0.153846	13
0.368421	0.631579	19
0.4	0.5	10
0.59596	0.40404	99
0.333333	0.555556	9
0.333333	0.666667	3
1	0	1
0.6	0.333333	15
0.466667	0.4	15
0.527778	0.472222	36
0.333333	0.666667	3
0	1	1
0.529412	0.470588	34
0.857143	0.142857	14
0.416667	0.583333	12
0.1875	0.5625	16
0.25	0.75	4
0.25	0.75	4
0.666667	0.333333	3
0	1	2
0.444444	0.518519	27
0.433333	0.54	300
0.533333	0.4	15
0.636364	0.363636	11
1	0	1
0.166667	0.416667	24
0	1	1
1	0	1
0.181818	0.727273	11
0.4	0.6	10
0.25	0.583333	12
0.454545	0.0909091	11
0.56	0.36	25
0.666667	0.333333	3
0.4	0.4	20
0.352941	0.294118	17
1	0	1
0.8	0.2	5
0.272727	0.590909	22
1	0	1
0.5	0.5	26
0.416667	0.583333	12
0	1	1
0	1	1
0.5	0.5	2
0.458333	0.5	24
0.451613	0.548387	31
0.461538	0.461538	13
0.42	0.57	100
0.5	0.5	4
0.583333	0.416667	12
0.7	0.3	10
0.615385	0.384615	13
0.571429	0.392857	28
0	1	1
0.3	0.6	20
0.47619	0.428571	21
0.1	0.7	10
0.333333	0.583333	12
0.333333	0.583333	12
1	0	1
0	0.5	2
0.666667	0.333333	3
0.375	0.625	16
0.684211	0.315789	19
0.142857	0.571429	7
0.111111	0.777778	9
0.599237	0.377863	262
0	0.5	2
0.5	0.5	6
0.416667	0.5	12
0.272727	0.424242	33
1	0	1
0.666667	0.333333	12
0.5625	0.375	32
0.363636	0.636364	11
0.25	0.4375	16
0.368421	0.421053	19
0.714286	0.285714	14
0.652174	0.347826	23
0.375	0.5	8
0.75	0.25	12
0.333333	0.666667	9
0.333333	0.666667	3
1	0	2
0.444444	0.416667	36
0.411765	0.588235	17
0.555556	0.444444	18
0.28	0.72	25
0.333333	0.666667	3
0	1	4
0.5	0.5	8
0.25	0.75	4
0	1	2
0.5	0.5	2
0.541667	0.458333	24
0.5	0.125	8
0.5	0.5	2
0.487179	0.512821	39
0.435897	0.512821	39
1	0	2
1	0	1
0.1875	0.75	16
0.5	0.5	14
1	0	2
1	0	2
0.363636	0.636364	11
0.478261	0.26087	23
0.478261	0.521739	23
0.5	0.45	40
1	0	1
0.666667	0.333333	3
0.5	0.5	2
0	1	2
1	0	1
0.5	0.5	2
0.6	0.333333	15
0.529412	0.470588	17
0.438356	0.561644	73
0.533333	0.266667	15
0.5	0.5	2
0.769231	0.230769	13
0.769231	0.230769	13
1	0	1
0	1	1
0.375	0.625	8
0.444444	0.222222	9
0.5	0.5	2
0	1	3
0.5	0.5	2
0.390244	0.463415	41
0.5	0.5	2
0.470588	0.470588	17
0.432432	0.513514	37
0.375	0.125	8
0.5	0.5	2
0.571429	0.4	35
0.380952	0.52381	21
0.36	0.64	25
0.666667	0.333333	12
0.563565	0.418087	763
0.230769	0.692308	13
0	0.571429	7
0.444444	0.444444	18
0.181818	0.454545	11
0.533333	0.4	15
0	1	4
1	0	1
0.6	0.4	10
0.407407	0.407407	27
1	0	1
0	1	2
0.8	0.2	10
0.5	0.5	2
0.5	0.5	2
0.444444	0.444444	36
0.48	0.44	25
0.65	0.35	20
0.333333	0.666667	3
0.421053	0.526316	38
1	0	4
1	0	1
0.555556	0.444444	9
0.409091	0.272727	22
1	0	11
0.5	0.5	2
0.285714	0.714286	7
0	1	1
0.568807	0.431193	109
0.48	0.48	25
0.363636	0.636364	11
0.9	0.1	10
0.8	0.2	15
0.166667	0.75	12
0.328205	0.651282	195
1	0	1
0.555556	0.444444	18
0	1	1
0	1	1
1	0	1
0.4375	0.5625	32
1	0	1
0.5	0.5	2
0.5	0.5	2
1	0	2
1	0	2
0.352113	0.577465	71
1	0	1
1	0	1
0	1	1
0.5	0.5	2
0	1	1
0	1	3
0	1	1
0	1	1
0	1	1
0	1	3
0.333333	0.666667	3
0	1	2
0	1	1
0.5	0.5	2
0	1	1
0	1	1
0	1	2
0	1	1
0	1	1
0	1	1
0	1	1
0	1	1
0	0	1
0	1	1
0	1	1
0	1	1
0.333333	0.666667	3
0	1	1
1	0	1
0	1	1
0	1	1
0	1	1
0.5	0	2
0.5	0	2
0	1	1
0.5	0.5	2
0	1	1
0	1	1
0.5	0.5	2
0.5	0.5	2
0	1	2
0	1	1
0	1	1
0	1	1
0.5	0	2
0	1	1
0.5	0.5	2
0	1	1
0	1	2
0.375	0.625	8
0.142857	0.285714	7
0.0909091	0.909091	11
0	0.75	4
0.333333	0.666667	3
0.2	0.8	5
0.25	0.75	4
0.428571	0.285714	7
0	1	1
0	1	2
0	1	1
0	1	1
1	0	1
0.4	0.6	5
0	0.666667	3
0.666667	0.333333	3
1	0	1
0.6	0.4	5
0.5	0.5	2
0	1	1
0.6	0.2	5
0.333333	0.666667	9
0	1	2
0	1	1
1	0	1
0	1	1
0.375	0.5	8
0	0.8	5
0	1	2
0	1	1
0.272727	0.545455	11
0.714286	0.142857	7
0.333333	0.333333	3
0.666667	0.333333	3
0	1	2
0	1	3
0	1	1
0	1	1
0.5	0.5	6
0	0.5	2
0	0.4	5
0.176471	0.823529	17
0.0909091	0.727273	11
0	0.0769231	13
0.25	0.75	4
0.333333	0.6	15
0.333333	0.666667	6
0	0.928571	14
0.428571	0.571429	7
0.142857	0.714286	7
0.625	0.375	8
0.294118	0.529412	17
0	1	3
0.25	0	4
0.5	0.5	10
0	0.833333	6
0	1	9
0.285714	0.642857	14
0.666667	0	9
0.391304	0.608696	23
0.2	0.8	5
0.166667	0.833333	6
0	0.833333	6
0.375	0.625	8
0.166667	0.666667	6
0.25	0.5	8
0.25	0.5	4
0.285714	0.571429	14
0.8	0.2	5
0.5	0.5	6
0	1	4
1	0	1
1	0	1
0	1	1
1	0	2
0.6	0.4	5
0.5	0.5	6
0.75	0.25	4
1	0	1
0.5	0.444444	18
1	0	4
0.636364	0.181818	11
0.5	0.5	4
0.714286	0.285714	7
1	0	3
1	0	5
1	0	3
0.666667	0.166667	6
1	0	6
0.666667	0.333333	6
0.444444	0.444444	9
0.142857	0.857143	7
0	1	2
0.6	0.2	5
0.2	0.8	5
0.529412	0.411765	17
0.466667	0.466667	15
0.636364	0.272727	11
0.375	0.5	8
0.454545	0.454545	11
0.375	0.625	16
0.3	0.7	10
0.5	0.5	4
0.388889	0.555556	18
0.285714	0.714286	14
0.363636	0.636364	11
0.625	0.25	8
0.5	0.5	6
0.454545	0.545455	11
0.555556	0.444444	9
0.555556	0.444444	9
0.5	0.5	10
0.285714	0.571429	7
0.375	0.625	16
0.75	0.25	4
0.0909091	0.727273	11
0.2	0.8	10
0.384615	0.615385	13
0.272727	0.636364	11
0.583333	0.416667	12
0.222222	0.777778	9
0.571429	0.428571	7
0.818182	0.0909091	11
0.8	0	5
0	1	2
0.4	0.4	5
0	0.75	4
0	1	2
0.2	0.8	5
1	0	1
0.5	0.5	2
0.4	0.6	10
0.6	0.4	5
0	1	1
0.166667	0.833333	6
0.25	0.75	4
0	1	5
0.5	0.5	6
1	0	1
0.285714	0.714286	7
0.5	0.333333	6
0.571429	0.428571	7
0.5	0.5	2
0.166667	0	6
0.5	0.5	6
0.125	0.75	8
0.833333	0.166667	6
0.6	0.4	5
0.5	0.416667	12
0.142857	0.714286	7
1	0	1
0	1	2
0.25	0.75	8
0.181818	0.636364	11
0.0909091	0.818182	11
0.666667	0.333333	3
0.5	0.5	2
0	1	3
0.333333	0.666667	6
0.0769231	0.692308	13
0.333333	0.555556	9
0.142857	0.857143	7
0.25	0.75	8
0.5	0.5	4
0.3	0.7	10
0	1	4
0.666667	0.333333	3
0.0909091	0.909091	11
0.5	0.5	10
0.363636	0.636364	11
0.1	0.9	10
0	1	7
0.555556	0.444444	9
0.125	0.75	8
0.666667	0.333333	3
0.166667	0.833333	6
0	1	8
0.375	0.625	8
0.375	0.625	8
0.222222	0.777778	9
0.6	0.4	10
0.416667	0.583333	12
0.333333	0.666667	3
0.142857	0.714286	7
0.75	0.25	4
0	1	9
0.416667	0.583333	12
0.333333	0.333333	3
0.166667	0.833333	6
0.6	0.4	5
0.25	0.75	12
0.5	0.4	10
0.555556	0.444444	9
0.5	0.5	6
0.222222	0.555556	9
0.4	0.6	5
0.375	0.625	8
0.2	0.8	5
0.111111	0.444444	9
0.4	0.6	5
0.833333	0	6
0.666667	0.333333	3
0.8	0.2	5
0.75	0.25	8
1	0	5
0.5	0.5	4
0.8	0.2	5
0.6	0.4	5
0.285714	0.428571	7
0.5	0.5	2
1	0	5
0.5	0	2
0.5	0.166667	6
0.8	0.2	5
0.8	0.2	5
0.636364	0.363636	11
1	0	2
0.142857	0.714286	7
0.5	0.5	4
0.538462	0.307692	13
0.2	0.8	5
1	0	1
1	0	1
1	0	1
1	0	5
1	0	1
1	0	1
1	0	1
0.666667	0.333333	6
0.428571	0.571429	7
0.5	0.5	2
0.5	0.5	4
0.833333	0.166667	6
0.47619	0.52381	21
0.5	0.5	4
0	0.5	2
0.25	0.75	4
0.444444	0.555556	9
0.6	0.4	5
0	0.857143	7
0.333333	0.666667	3
0	1	2
0.2	0.8	5
0.5	0.4	10
0.6	0.4	5
0.571429	0.285714	7
0.75	0.1875	16
0.833333	0.166667	6
0.833333	0.166667	6
0.666667	0.333333	6
0.636364	0.272727	11
0.571429	0.428571	7
0.5	0.5	6
0.666667	0.333333	6
0.8	0.2	5
0.714286	0.285714	7
0.5	0.5	8
0.5	0.5	6
0.2	0.8	5
0	0.5	2
0.625	0.375	8
0	1	2
0.25	0.75	4
0.571429	0.428571	7
0.5	0.5	8
0.75	0.25	4
0.6	0.4	5
1	0	13
0.666667	0.25	12
0.65	0.35	20
0.466667	0.533333	15
0.333333	0.666667	3
0	1	3
0	1	3
1	0	7
0.333333	0.666667	3
0.6	0.3	10
0.625	0.25	8
1	0	7
0.666667	0.333333	9
1	0	7
0	1	1
0.888889	0.111111	9
0.666667	0.333333	3
1	0	9
0.5	0.5	4
0.6	0.4	5
1	0	4
0.5	0.333333	6
1	0	12
0.444444	0.555556	9
0.666667	0.111111	9
0.714286	0.142857	7
0.533333	0.466667	15
1	0	4
0.409091	0.545455	22
0.333333	0.666667	6
0.35	0.5	20
0.2	0.8	10
0.4	0.6	5
0.642857	0.357143	14
1	0	5
0.6	0.4	5
0.461538	0.538462	13
0.727273	0.272727	11
0.666667	0.166667	6
0.714286	0.285714	7
0.75	0.25	4
0.571429	0.428571	7
0.833333	0.166667	6
0.7	0.2	10
0.9	0	10
0.8	0.2	5
1	0	3
1	0	3
1	0	3
0.545455	0.454545	11
0.75	0.25	8
0.571429	0.285714	7
0.666667	0.166667	6
0.5	0.166667	6
0.833333	0.166667	6
0.833333	0.166667	6
0.818182	0.181818	11
1	0	4
0.6	0.4	5
1	0	3
0.8	0.1	10
0.6	0.3	10
0.888889	0.111111	9
0.8	0.2	10
1	0	3
1	0	8
0.6	0.2	5
0.9	0.1	10
0.25	0.583333	12
0.4	0.2	5
0.714286	0	7
0.777778	0.222222	9
1	0	7
0.8	0	5
0.545455	0.454545	11
0.714286	0.214286	14
0.833333	0.166667	6
0.666667	0.333333	6
1	0	12
0.944444	0	18
1	0	2
0.833333	0.166667	6
0.875	0.125	16
0.875	0.125	8
1	0	5
1	0	6
1	0	6
0.363636	0.636364	11
1	0	7
0.714286	0.285714	7
1	0	5
0.5	0.333333	6
0.3	0.5	10
0.857143	0.0714286	14
0.8125	0.1875	16
0.666667	0.333333	12
0.315789	0.631579	19
0.625	0.375	8
0.8	0.2	15
0.846154	0.153846	13
0.5	0.25	8
0.809524	0.190476	21
0.714286	0.142857	7
0.714286	0.285714	7
0.833333	0	12
1	0	3
1	0	6
0	0.142857	7
0.916667	0	12
0.8	0.2	15
0.285714	0.714286	7
0.6	0.4	5
0.4	0.6	10
0.4	0.6	5
0.5	0.5	4
0.571429	0.285714	7
0.4	0.6	5
0.666667	0.333333	6
0.6	0.2	5
0.6	0.4	10
0.2	0.6	5
0.235294	0.705882	17
0.2	0.8	10
0.428571	0.571429	7
0.2	0.8	5
0.636364	0.363636	11
0.428571	0.571429	7
0.428571	0.571429	14
0.384615	0.461538	13
0.5	0.5	2
0.428571	0.571429	7
0.285714	0.714286	7
0.4	0.6	5
0.6	0.4	15
0.285714	0.714286	7
0.222222	0.777778	9
0.5	0.5	4
0.666667	0.333333	6
0.8	0.2	10
0.615385	0.384615	13
0.75	0.25	4
0.333333	0.666667	12
0.75	0.25	4
0.428571	0.571429	7
0	1	6
0.125	0.875	8
0.833333	0.166667	6
0.333333	0.666667	6
0.254545	0.745455	55
0.25	0.75	8
0.2	0.8	5
0.5	0.4	10
0.4	0.6	30
0.538462	0.461538	13
0.272727	0.454545	11
0.2	0.8	20
0	1	1
0	1	6
0.272727	0.727273	11
0.333333	0.666667	6
0.285714	0.714286	7
0.461538	0.461538	13
0.142857	0.857143	14
0.583333	0.333333	12
0.333333	0.555556	9
0.272727	0.727273	22
0.6	0.4	5
0.444444	0.555556	9
0.3	0.7	10
0.125	0.625	16
0.545455	0.454545	11
0.4	0.6	5
0.307692	0.692308	13
0.454545	0.545455	22
0.588235	0.411765	17
0.631579	0.368421	19
0.7	0.3	10
0.2	0.8	20
0.636364	0.363636	11
0.272727	0.727273	11
0.692308	0.307692	13
0.857143	0.142857	7
0.545455	0.454545	22
0.75	0.25	8
0.2	0.7	20
0.666667	0.333333	6
0.4	0.6	10
0.666667	0.333333	12
0.3	0.7	10
0.6	0.3	10
0.461538	0.461538	13
0	1	8
0.304348	0.608696	23
0.1	0.5	10
0	1	3
0.0869565	0.869565	23
0.4	0.6	15
0.307692	0.653846	26
0.4	0.6	10
0.4	0.533333	15
0.333333	0.666667	9
0.631579	0.368421	19
0.473684	0.473684	19
0.5	0.428571	14
0.368421	0.578947	19
0.0833333	0.75	12
0.6	0.4	5
0	1	5
0.315789	0.578947	19
0.333333	0.555556	18
0.352941	0.647059	17
0.5	0.333333	12
0.666667	0.333333	3
0.444444	0.444444	9
0.166667	0.833333	6
0.311111	0.622222	45
0.75	0.25	4
0.5	0.5	10
0.25	0.75	8
0.540541	0.405405	37
0.416667	0.5	12
0.375	0.375	8
0.375	0.625	8
0.2	0.8	10
0.75	0.25	4
1	0	6
0.666667	0.333333	3
0.166667	0.833333	6
0.363636	0.636364	11
0	1	1
0.333333	0.547619	42
0.2	0.8	5
0	1	2
0.1875	0.8125	16
0.5	0.333333	6
0.318182	0.590909	22
0.222222	0.777778	9
0.391304	0.608696	23
0.222222	0.777778	9
0.666667	0.333333	3
0.5	0.5	4
0.375	0.625	8
0.4	0.4	5
0.35	0.65	20
0.285714	0.714286	14
0.727273	0.272727	11
0.37037	0.592593	27
0.8	0.2	5
0.571429	0.428571	7
0.333333	0.666667	6
0.5	0.333333	6
0.8	0.2	5
0.571429	0.428571	7
0.333333	0.555556	9
0.571429	0.428571	7
0.208333	0.75	24
0.222222	0.777778	9
0.487805	0.487805	41
0.428571	0.5	14
0.5	0.5	2
0.3	0.7	10
0.8	0.2	5
0.6	0.2	5
0.625	0.375	8
0.714286	0.285714	70
0.566038	0.377358	53
0	1	6
0.666667	0.333333	6
0.666667	0.333333	9
0.3125	0.625	16
0.833333	0.166667	6
0.5	0.5	8
0.333333	0.666667	6
0.625	0.375	8
0.625	0.375	8
0.666667	0.333333	6
1	0	3
0.533333	0.466667	15
0.4	0.6	5
1	0	11
0.454545	0.454545	11
0.571429	0.428571	7
0.714286	0.285714	7
0.75	0.25	8
0.5	0.5	4
0.666667	0.166667	6
0.526316	0.368421	19
1	0	6
0.666667	0.333333	15
0.5	0.5	4
0.833333	0.166667	6
0.666667	0.333333	12
0.555556	0.444444	18
0.235294	0.647059	17
0.5	0.375	8
0.538462	0.461538	13
0.6	0.4	10
0.416667	0.5	12
0	0	2
0.833333	0.166667	12
0.857143	0.142857	7
0.9	0.1	10
0.555556	0.333333	9
0.857143	0.142857	14
0.5	0.5	4
0.48	0.52	25
0.5	0.5	2
0.833333	0.166667	12
0.111111	0.888889	9
1	0	3
0.409091	0.522727	88
0.5625	0.4375	16
0.8125	0.125	16
0.8	0.2	10
0.666667	0.333333	6
0.725	0.225	40
0	1	2
0	1	1
0.481013	0.455696	79
0.416667	0.583333	12
0.307692	0.692308	13
0.363636	0.454545	11
0.6	0.2	5
0.117647	0.823529	17
0.642857	0.261905	42
0.55814	0.325581	43
0.586957	0.282609	46
0.666667	0.333333	6
0.578947	0.421053	19
0.416667	0.583333	12
0.238095	0.666667	21
0.117647	0.823529	17
0.263158	0.684211	19
0.533333	0.466667	15
0.59375	0.40625	32
0.555556	0.388889	18
0.3	0.4	10
0.6	0.342857	35
0.4	0.4	5
0.461538	0.307692	13
0.375	0.5	8
0.5	0.5	8
0.272727	0.545455	11
0.666667	0.333333	3
0.4	0.4	5
0.457143	0.492857	140
0.375	0.5	8
0.477707	0.509554	157
0.6	0.4	15
0.714286	0.285714	7
0.35	0.6	20
0.571429	0.142857	7
0.617021	0.297872	47
0.62963	0.37037	27
0.181818	0.636364	22
0.571429	0.285714	7
0.509677	0.425806	155
0.5	0.5	8
0.166667	0.833333	6
0.6	0.4	10
0.333333	0.666667	3
0.25	0.75	4
0.5	0.5	4
0.25	0.75	8
0.3125	0.4375	16
0.25	0.625	8
0.5	0.5	6
0.583333	0.416667	12
0	1	5
0.125	0.625	8
0.4	0.4	5
0.4	0.6	10
0.470588	0.529412	17
0.4	0.6	5
0.5	0.5	6
0.5	0.4	10
0.5	0.5	8
0.5	0.5	14
0.9	0.1	10
0.291667	0.666667	24
0.6	0.4	5
0.666667	0.333333	3
0.8	0.2	5
1	0	4
0.166667	0.833333	6
1	0	2
0.944444	0	18
0.222222	0.777778	9
0.222222	0.777778	9
0.5	0.5	2
0.181818	0.818182	22
0.5	0.333333	12
0.4	0.4	5
0.307692	0.615385	13
1	0	5
1	0	3
0.75	0.25	4
0.5	0.5	18
0.857143	0.142857	7
0.583333	0.347222	72
0.222222	0.777778	9
0.285714	0.571429	7
0.444444	0.555556	9
0.4	0.2	5
0.571429	0.428571	7
0.666667	0.333333	3
0.8125	0.1875	16
0.7	0.2	10
0.8	0.2	5
0.714286	0.285714	7
0.75	0.25	8
0.8	0.2	5
0.533333	0.466667	15
0.6	0.4	5
0.75	0.25	4
0.731707	0.170732	41
1	0	2
0.5	0.5	2
0.4	0.6	5
0.510204	0.408163	49
0.6	0.4	10
0.75	0.25	4
0.666667	0.333333	3
0	0.833333	6
0.666667	0.333333	3
0.5	0.5	6
0.4	0.4	5
0.833333	0.166667	6
0.857143	0.142857	7
0.285714	0.714286	7
0.6	0.4	5
0.576923	0.307692	26
0.35	0.65	20
0.636364	0.272727	77
0.466667	0.466667	15
0.583333	0.416667	12
0.0833333	0.916667	12
0.75	0.25	4
0.666667	0.222222	9
0.444444	0.333333	9
0.375	0.125	8
0.666667	0.333333	6
0.333333	0.333333	3
0	0.5	4
0.636364	0.363636	11
0.666667	0.222222	9
0.5	0.5	2
0.428571	0.571429	7
0.714286	0.142857	7
0.714286	0.142857	7
0.625	0.25	8
0.636364	0.363636	11
0.461538	0.538462	13
0.5	0.5	2
0.5	0.5	2
0.333333	0.666667	9
0.5	0.5	10
0.5	0.5	4
0.571429	0.357143	28
0.8	0.2	5
0.555556	0.222222	9
0.6	0.4	20
0.6	0.4	5
0.375	0.625	8
0.833333	0.166667	6
0.333333	0.5	12
0.714286	0.285714	7
0.5	0.5	6
0.777778	0.222222	9
0.666667	0.333333	6
0.75	0.25	8
0.333333	0.5	6
0.727273	0.181818	11
0.444444	0.5	18
1	0	4
0.5	0.5	6
0.625	0.375	8
0.4	0.6	5
0.285714	0.714286	7
0.7	0.3	10
0.2	0.6	5
0	1	1
0	1	1
0.571429	0.428571	7
0.5	0.5	2
0.714286	0.285714	7
0.222222	0.333333	9
0.384615	0.538462	13
0.8	0.2	10
0.5	0.5	6
0.777778	0.222222	9
0	1	7
0.714286	0.285714	7
0.75	0.25	8
0.285714	0.714286	7
0.428571	0.571429	7
0.666667	0.333333	9
0.4	0.6	10
0.333333	0.666667	12
0.428571	0.52381	21
0.272727	0.727273	11
0.5	0.5	10
0.3125	0.6875	16
0.25	0.75	16
0.5	0.5	8
0.714286	0.285714	7
0.428571	0.5	56
0.466667	0.533333	15
0.25	0.75	8
0.25	0.75	8
0.428571	0.571429	7
0.285714	0.714286	7
0.75	0.25	8
0	1	3
0.857143	0.142857	7
0.666667	0.333333	3
0.833333	0.166667	6
1	0	3
0.6	0.4	5
0.111111	0.888889	9
0.428571	0.285714	7
0.428571	0.571429	7
0.666667	0.333333	3
0.444444	0.5	18
0.363636	0.590909	22
0.307692	0.692308	13
0.25	0.5625	16
0.555556	0.444444	9
0.285714	0.714286	14
0.5	0.5	4
0.25	0.5	4
0.833333	0.166667	12
0.4	0.6	5
1	0	5
0.357143	0.642857	28
0.333333	0.666667	3
0.6	0.4	5
0.6	0.4	5
0.461538	0.538462	13
0.714286	0.285714	7
0.166667	0.666667	6
0.166667	0.666667	6
0.5	0.5	6
0.571429	0.428571	14
0.454545	0.272727	11
0.666667	0.333333	6
0.333333	0.666667	6
0.4	0.6	10
1	0	7
0.423077	0.538462	26
0.4	0.6	5
0.5	0.5	2
0.5	0.25	4
0.363636	0.454545	11
0.75	0.25	4
0.6	0.4	5
1	0	6
0.394737	0.515038	532
0.666667	0.333333	3
0.454545	0.545455	11
0.571429	0.428571	14
0.333333	0.666667	6
0.2	0.4	5
0.6	0.4	5
0.285714	0.714286	7
0.111111	0.777778	9
0	1	1
0.454545	0.545455	11
0.416667	0.5	12
0.333333	0.666667	6
0.25	0.75	4
0.666667	0.333333	3
0.5	0.5	4
0.8	0.2	5
0.4	0.6	5
0.4	0.6	10
0.615385	0.384615	13
0.8	0.2	5
0.75	0.25	4
0.666667	0.333333	3
0.5	0.5	2
0.333333	0.666667	6
0.25	0.75	4
0.15	0.55	20
0.428571	0.52381	21
0.421053	0.578947	19
0.578947	0.421053	19
0.4	0.6	5
0.294118	0.705882	17
0.46875	0.4375	32
0.555556	0.333333	9
0.259259	0.740741	27
0.409091	0.409091	22
0.666667	0.333333	3
0.571429	0.428571	7
0	1	1
0.571429	0.428571	7
0.4	0.6	5
0.428571	0.571429	7
0.272727	0.636364	11
0.625	0.375	8
0.333333	0.666667	6
0.428571	0.571429	7
0	0.857143	7
1	0	5
0.3	0.7	10
0.5	0.5	4
0.5	0.125	8
0.142857	0.857143	7
0.5	0.375	8
0.428571	0.428571	7
0.272727	0.727273	11
0.333333	0.6	30
0.5	0.5	4
0	1	3
0.5	0.5	10
0.5	0.5	12
1	0	5
0.6	0.4	5
0.909091	0.0909091	11
0.684211	0.315789	19
0.478261	0.521739	23
0.5	0.25	4
0.2	0.733333	15
0.538462	0.384615	13
0.5	0.5	8
0.5	0.444444	18
0.375	0.5	16
0.4	0.6	5
0.571429	0.428571	7
0.277778	0.722222	18
0.571429	0.357143	14
0.5	0.5	10
0.333333	0.666667	18
0.111111	0.333333	9
0.571429	0.428571	7
0.333333	0.666667	6
0.4	0.4	5
0.625	0.375	8
0.363636	0.636364	11
0.24	0.68	25
0.5	0.5	2
0.25	0.75	8
0.333333	0.222222	9
0.636364	0.363636	11
0.555556	0.222222	9
0.8	0	5
0.555556	0.444444	9
0.25	0.25	8
0.285714	0.428571	7
0.733333	0.266667	15
0.4	0.6	5
0.166667	0.833333	6
0	1	3
0.25	0.75	4
0.333333	0.555556	9
0	1	3
0.666667	0.333333	6
0.333333	0.666667	15
0.384615	0.615385	13
0.666667	0.333333	9
0.666667	0.333333	3
0.583333	0.333333	12
0.833333	0.166667	12
0.666667	0.333333	6
0.5	0.5	10
0.5	0.5	2
0.6	0.4	5
0.5	0.5	16
1	0	1
1	0	8
0.857143	0.0952381	21
0.608696	0.391304	23
0.785714	0.214286	28
0.777778	0.222222	9
0.25	0.75	8
0.5	0.5	6
0	0.05	20
0	0	18
0	0	8
0	0.771429	35
0.625	0.25	8
0.588235	0.0588235	17
0	0	13
0.111111	0.444444	18
0.214286	0.0714286	14
0	0.04	25
0.615385	0.0769231	13
0	0.6	45
0.0625	0	16
0.0512821	0	39
0	0.0952381	21
0.583333	0	24
0	0.210526	19
0	0.0769231	26
0	0	3
0	0.09375	32
0	0.190476	21
0	0.538462	39
0	0.24	25
0	0.0333333	30
0	0	23
0	0.222222	18
0	0.0625	16
0	0.142857	7
0	0.102041	49
0	0.0769231	13
0	0.5	24
0.2	0	5
0	0.075	40
0	0.44	25
0.5	0.5	6
0.52	0.4	25
0.6	0	5
0.75	0.25	4
0.454545	0.454545	11
0.714286	0.285714	7
0	1	6
0	1	2
0.5	0.5	4
0.5	0.5	4
0.571429	0.428571	7
0.666667	0	3
0.625	0.375	8
0.333333	0.666667	3
0.571429	0.142857	7
0.555556	0.444444	9
0	1	5
0	1	6
0	0.75	4
0.142857	0.857143	7
0	0.5	2
0.375	0.625	8
0.25	0.75	4
0.333333	0.666667	3
0.583333	0.416667	12
0.285714	0.714286	7
0	1	4
0.25	0.75	4
0.4	0.2	5
0	1	4
0.333333	0.666667	3
0.666667	0.333333	3
0.266667	0.733333	15
0	0	11
0	0	11
0	1	2
0	0	8
0	0.5	2
0.909091	0.0909091	11
0.592593	0.222222	27
0.7	0.3	10
0.75	0.25	4
0.727273	0.272727	11
0.25	0.5	4
0.5	0.5	14
0.416667	0.583333	12
0	0.416667	12
0.0592182	0.229342	14607
0	0.857143	7
0.0046729	0.126168	214
0.185185	0.777778	27
0.1	0.7	10
0.3	0.666667	60
0.466667	0.5	30
0.5	0.5	24
0.666667	0.285714	21
0.08	0.213333	75
0.6	0.2	5
0.25	0.5	4
0.284722	0.658333	720
0.182927	0.804878	82
0.04	0.08	25
0.185185	0.740741	27
0.111111	0.888889	9
0.363636	0.545455	11
0	0.0243902	41
0.0454545	0.727273	22
0.114009	0.478605	3412
0.25	0.75	36
0.428571	0.571429	7
0.224719	0.696629	89
0.104348	0.0956522	115
0.25	0.6875	96
0.2	0.8	5
0.0851064	0.861702	94
0.333333	0.666667	3
0.857143	0.142857	7
0.666667	0.333333	3
1	0	1
0	0	5
0.666667	0.333333	3
0.5	0.5	20
0	1	1
0.666667	0.333333	3
1	0	1
0	0	2
0.25	0.5	4
0.263158	0.631579	19
0.666667	0.333333	3
0	1	2
0.285714	0.714286	7
0.8	0	5
0.166667	0.833333	6
0	1	1
1	0	3
0.333333	0.666667	6
0.333333	0.666667	6
0.25	0.75	4
0	1	1
0.333333	0.666667	3
0.333333	0.666667	6
0	0	2
0.625	0.25	8
0	0	1
0.333333	0.666667	6
0	0	1
1	0	5
0.25	0.75	4
0	1	2
0.166667	0.833333	6
0.5	0.5	2
0.333333	0.666667	3
0.4	0.4	5
0.5	0.5	4
0	1	5
0.2	0.8	5
1	0	1
0.5	0	4
1	0	3
0.333333	0.666667	3
0.333333	0.666667	3
0.333333	0.5	6
1	0	4
0	0	6
0.666667	0.333333	3
0.75	0.25	4
0	1	2
1	0	3
0.75	0.25	4
0.333333	0.333333	3
0	1	2
0.25	0.75	4
1	0	4
0.259259	0.333333	27
0.4	0.4	5
0.5	0.5	6
0	1	1
0.2	0.8	10
0.75	0.25	4
0.333333	0.666667	3
0.5	0	2
0	1	2
1	0	1
0	1	1
0.25	0.75	4
0	1	2
0.25	0.5	4
0	1	1
0	1	1
0	1	2
0.5	0.5	2
0.666667	0.333333	3
0.333333	0.666667	6
0.375	0.625	8
0.333333	0.666667	3
0	1	1
0	0.666667	3
0.5	0.5	4
0	0.5	2
0.285714	0.428571	7
0.25	0.75	4
1	0	3
0.666667	0	3
1	0	2
0.666667	0.333333	3
0	0	2
0	0.5	4
0	0.1	10
0	1	3
1	0	2
1	0	1
0.6	0.4	10
0.5	0.5	2
0.666667	0.333333	3
0.4	0.2	5
0	0	3
0.6	0	5
0.666667	0.333333	3
0	0	3
0.25	0.5	4
0.2	0.8	5
0.333333	0.6	45
0.571429	0.392857	28
0.233333	0.7	30
0.289474	0.684211	76
0.567568	0.387387	111
0.566667	0.4	60
0	1	7
0	1	5
0.25	0.75	12
0.2	0.7	10
0.45098	0.509804	51
0.272727	0.727273	22
0.142857	0.821429	28
0.428571	0.428571	14
0.54	0.46	50
0.428571	0.464286	28
0.545455	0.454545	11
0.6	0.333333	15
0.363636	0.636364	11
0.375	0.583333	24
0.436782	0.563218	87
0.4	0.533333	60
0.142857	0.857143	7
0.758621	0.241379	29
0.333333	0.666667	9
0	0.833333	6
0.571429	0.428571	14
0.3	0.633333	30
0.52	0.44	25
0	1	2
0.272727	0.454545	11
0.75	0.25	12
0.8	0.2	10
0.375	0.5625	16
0.428571	0.571429	7
0.166667	0.833333	6
0.208333	0.666667	24
0.714286	0.285714	14
0.333333	0.666667	12
0.583333	0.416667	12
0	1	5
0.4	0.56	25
0.521537	0.467197	1509
0.625	0.375	8
0.272727	0.636364	11
0.5	0.5	12
0.4	0.5	10
0.369748	0.554622	119
0.583333	0.416667	12
0.25	0.75	16
0.517241	0.344828	29
0.571429	0.428571	7
0.421053	0.578947	19
0.4	0.6	15
0.5	0.5	2
0.616438	0.342466	73
0.388889	0.472222	36
0.477273	0.5	44
0.47561	0.414634	82
0	0.5	2
0.75	0.25	4
0.583333	0.416667	24
0.444444	0	9
0.466667	0.533333	15
0.333333	0.666667	9
0.380952	0.571429	21
0.833333	0.166667	6
0.259259	0.666667	27
0.529412	0.411765	17
0.176471	0.823529	17
0.477987	0.496855	159
0.542857	0.457143	35
0.3	0.7	10
0.454545	0.5	22
0.357143	0.642857	14
0.652174	0.347826	23
0.285714	0.714286	28
0.5	0.477273	44
0.347826	0.652174	23
0.826087	0.130435	23
0.333333	0.666667	6
0.869565	0.130435	23
0.333333	0.5	6
0.3125	0.59375	32
0.555556	0.444444	9
0.416667	0.5	12
0.521739	0.434783	23
0.321429	0.428571	28
0.666667	0.333333	3
0.6	0.2	5
0.826087	0.130435	23
0.727273	0.272727	11
0.375	0.625	8
0.55	0.4	20
0.444444	0.555556	9
0.333333	0.666667	33
0.153846	0.692308	13
0.333333	0.666667	33
0.428571	0.535714	56
0.5	0.5	4
0.142857	0.714286	7
0.193548	0.741935	31
0.3	0.7	10
0.340659	0.637363	91
0.25	0.625	8
0.6	0.3	10
0.411765	0.470588	17
0.4	0.6	15
0.333333	0.666667	15
0.411765	0.470588	17
0.444444	0.444444	9
0.454545	0.454545	11
0.407407	0.481481	27
1	0	2
0.4	0.6	15
0.25	0.75	4
0.384615	0.615385	13
0.384615	0.461538	13
0.411765	0.529412	17
0.1875	0.75	16
0.363636	0.636364	22
0.263158	0.631579	19
0.394737	0.578947	38
0.6	0.3	10
0.428571	0.571429	14
0.3	0.5	10
0.454545	0.545455	22
0.435484	0.532258	62
0	1	2
0.428571	0.571429	42
0.266667	0.733333	15
0.363636	0.545455	22
0.727273	0.272727	11
0.285714	0.571429	14
0.1	0.8	10
0	1	1
0.777778	0.222222	9
0.5	0.5	6
0.484848	0.515152	33
0	1	2
0.416667	0.5	12
0.441176	0.470588	34
0.95	0.05	20
0.411765	0.470588	17
0.563636	0.327273	55
0.5	0.5	4
0.551724	0.448276	29
0.5	0.5	2
0.166667	0.666667	6
0.454545	0.545455	11
0	1	3
0.25	0.75	12
0.176471	0.705882	17
0.333333	0.666667	3
0	1	1
0.357143	0.642857	14
0.428571	0.571429	7
0.541667	0.416667	24
0.444444	0.555556	18
0.5	0.5	10
0.35	0.6	20
0.5	0.5	8
0.777778	0.222222	9
1	0	8
0	0	1
0.2	0.8	5
0.142857	0.857143	7
0.153846	0.769231	13
0.225806	0.677419	62
0.6	0.4	5
0.5	0.416667	12
0.333333	0.666667	9
0.636364	0.272727	11
0.8	0.2	10
0.6	0.2	5
0.285714	0.714286	7
0.466667	0.333333	15
0.4	0.4	5
0.416667	0.583333	12
0.593407	0.252747	91
0.2	0.8	5
0.166667	0.666667	6
0.333333	0.666667	3
0.3	0.4	10
0.647887	0.309859	71
0.428571	0.571429	7
0.75	0	4
0.277778	0.722222	18
0.416667	0.583333	12
0.149351	0.227273	154
0.230769	0.769231	13
0.384615	0.538462	13
0.4	0.6	5
0.571429	0.428571	7
0.125	0.75	8
0.416667	0.5	12
0.409091	0.590909	22
0.1	0.8	10
0.333333	0.615385	78
0.25	0.75	4
0.4	0.6	5
0.142857	0.714286	7
0.428571	0.571429	21
0.4	0.6	25
0.340909	0.613636	44
0	0	5
0.37037	0.62963	27
0.5	0.5	2
0.545455	0.454545	11
0.4	0.6	5
0.227273	0.590909	22
0.361111	0.611111	36
0.222222	0.666667	9
0.461538	0.538462	13
0.166667	0.833333	6
0.636364	0.363636	11
0	1	3
0.736842	0.263158	19
0.288987	0.57557	7900
0	0	7
0.166667	0.833333	6
0.333333	0.666667	6
0	0	6
0	0	5
0.5	0.5	4
0.272727	0.681818	44
0.210526	0.684211	19
0	0.571429	14
0.230769	0.692308	13
0.4375	0.5	16
0.533333	0.416667	60
0.333333	0.666667	18
0.875	0.125	8
0	0.833333	6
0	1	6
0.578947	0.421053	19
0.583333	0.416667	24
0.333333	0.6	15
0.533333	0.4	15
0.2	0.8	5
0.25	0.75	16
0.142857	0.857143	7
0.2	0.8	15
0.428571	0.5	14
0.4	0.6	15
0.333333	0.666667	6
0.545455	0.363636	11
0.625	0.375	8
0.869565	0.130435	23
0.571429	0.285714	21
0.8	0.133333	15
0.125	0.5	8
0.186047	0.72093	43
0.5	0.5	8
0.333333	0.666667	9
0	1	2
0.145161	0.774194	62
0.285714	0.714286	14
0.25	0.625	8
0.375	0.5	8
0.47619	0.52381	21
0.2	0.8	10
0.416667	0.583333	12
0	0.0555556	18
0.428571	0.5	14
0.2	0.8	10
0.333333	0.5	12
0	0.181818	11
0	1	11
0.333333	0.666667	9
0.333333	0.666667	12
0.25	0.75	16
0.125	0.875	16
0.2	0.8	10
0.444444	0.444444	9
0.25	0.75	8
0.25	0.625	8
0.25	0.666667	12
0.3	0.6	10
0.1875	0.8125	16
0.25	0.75	12
0.142857	0.785714	14
0.363636	0.636364	11
0.230769	0.769231	13
0.444444	0.555556	9
0.5	0.5	8
0	1	4
0.5	0.25	4
0	1	7
0.4	0.6	5
0	1	4
0	1	3
0.5	0.5	4
0.4	0.4	5
0	1	4
0.25	0.75	4
0.333333	0.666667	3
0	1	5
0	1	2
0	1	5
0	0.857143	7
0	0.6	5
0.2	0.8	5
0.5	0.5	4
0.333333	0.666667	3
0	0.5	2
0.125	0.875	8
0.5	0.5	6
0.25	0.625	16
0	1	11
0.1875	0.8125	16
0.142857	0.857143	7
0.25	0.75	12
0	1	2
0.5	0.5	4
0.111111	0.777778	9
0.282609	0.673913	46
0	0.833333	6
0	1	9
1	0	3
0.4	0.6	10
0.3	0.6	10
0.166667	0.833333	6
0.2	0.6	5
0.5	0.375	8
0.333333	0.666667	9
0.2	0.8	5
0.333333	0.666667	18
0.2	0.8	10
0.235294	0.764706	17
0.5	0.5	10
0.142857	0.857143	7
0.25	0.75	16
0.0555556	0.833333	18
0.25	0.416667	12
0.0666667	0.8	15
0.208333	0.708333	24
0	1	2
0	0.888889	9
0.142857	0.857143	7
0	1	1
0.5	0.5	4
0	1	2
0	1	5
0.25	0.75	4
0.235294	0.764706	17
0.5	0.5	8
0.238095	0.714286	42
0.181818	0.727273	11
0.428571	0.571429	14
0.230769	0.730769	26
0.0398936	0.196809	376
0.191489	0.808511	47
0.151615	0.13975	1517
0.222222	0.777778	9
0	1	8
1	0	1
0.333333	0.666667	6
0.6	0.4	5
0.666667	0.333333	3
0.375	0.625	16
0	0	17
0.2	0.8	10
0.363636	0.545455	11
0.5	0.333333	12
0.636364	0.363636	11
0.72	0.266667	75
0.5	0.5	6
1	0	1
0.222222	0.777778	9
0.428571	0.428571	7
0.416667	0.333333	12
0.5	0.25	4
0.666667	0.333333	3
0.7	0	10
0.5	0.5	6
0.176471	0.823529	34
0.666667	0.333333	3
0.25	0.708333	24
0.166667	0.833333	12
0.181818	0.818182	11
0.222222	0.777778	18
0.331429	0.602857	350
0.382353	0.529412	34
0.333333	0.666667	15
0.888889	0.111111	9
0.272727	0.727273	11
0.192308	0.692308	26
0.5	0.5	6
0.227273	0.772727	22
0.133333	0.666667	15
0.285714	0.714286	7
0	0.75	4
0.4	0.56	25
0	0.2	10
0.6	0.4	20
0.148148	0.851852	27
0.5	0.5	8
0.375	0.525	40
0.414634	0.560976	41
0.146341	0.853659	41
0.333333	0.666667	3
0	0	15
0.125	0.75	8
0.3125	0.666667	48
0.0769231	0.923077	13
0.333333	0.666667	15
0.391304	0.608696	23
0.263158	0.719298	57
0.282609	0.695652	46
0.375	0.5	8
0.409091	0.545455	22
0	0.75	4
0.9375	0	16
0.395349	0.604651	43
0.405405	0.486486	37
0.438596	0.561404	57
0.6	0.4	10
0.5	0.4	20
0.352941	0.558824	34
0.3125	0.625	16
0.212121	0.712121	66
0.419355	0.532258	62
0.42623	0.57377	61
0.3	0.7	10
0.222222	0.777778	9
0.228916	0.73494	166
0.25	0.75	8
0.434783	0.347826	23
0.166667	0.833333	6
0.2	0.8	5
0.311475	0.672131	61
0.2	0.7	10
0.125	0.791667	24
0.257143	0.685714	35
0.181818	0.727273	11
0.269231	0.692308	26
0	1	2
0.375	0.625	8
0.384615	0.615385	13
0.111111	0.805556	36
0.269841	0.706349	126
0.333333	0.466667	15
0.111111	0.851852	27
0.333333	0.533333	15
0.2	0.6	5
0.555556	0.444444	9
0.296875	0.671875	64
0.3	0.7	10
0.25	0.75	12
0.142857	0.857143	14
0.326241	0.663121	282
0.444444	0.555556	18
0.375	0.575	40
0.230769	0.769231	13
0.4375	0.5625	16
0.35	0.5875	80
0	1	6
0.55	0.45	20
0.352941	0.588235	17
0.277778	0.611111	18
0.285714	0.571429	7
0.45	0.5	40
0.3125	0.6875	16
0.2	0.666667	15
0.217391	0.782609	23
0	1	8
0	0	2
0.208333	0.75	24
0.208696	0.773913	115
0.133333	0.866667	15
0.047619	0.809524	21
0.3	0.6	10
1	0	4
0.333333	0.666667	3
0.153846	0.692308	13
0.1	0.85	20
0.190476	0.761905	21
0.1875	0.8125	16
0.3	0.5	10
0.3	0.7	10
0.409091	0.568182	44
0.875	0.125	8
0.0909091	0.909091	22
0.5	0.5	8
0.271186	0.644068	59
0.5	0.5	24
0.25	0.7	20
0.230769	0.615385	13
0.111111	0.777778	18
0	1	3
0.25	0.75	12
0.304878	0.682927	82
0.111111	0.777778	9
0	0.666667	3
0.35	0.55	20
0.186275	0.77451	102
0.4	0.5	10
0.75	0	4
0.444444	0.481481	27
0.0740741	0.888889	27
0.4	0.6	5
0.294118	0.705882	17
0.25	0.678571	28
0.5	0.388889	18
0.5	0.5	10
0.176471	0.764706	34
0.229167	0.75	96
0.219512	0.731707	82
0.315789	0.631579	38
0.166667	0.833333	6
0.0909091	0.909091	11
0.054054	0.837838	37
0.153846	0.615385	13
0.315789	0.684211	19
0	0	7
0.1	0.9	10
0.25	0.75	8
0	1	10
0	1	3
0.272727	0.727273	11
0.666667	0.333333	3
0	1	1
0.357143	0.642857	14
0.0625	0.5625	16
0.15625	0.765625	64
0.05	0.375	80
0	0.133333	15
0	0.2	15
0.153846	0.0769231	13
0	0.0769231	13
0.142857	0.857143	14
0.0921053	0.355263	76
0	0.909091	11
0.133333	0.866667	30
0.166667	0.8	30
0.185185	0.814815	27
0.142857	0.785714	14
0.142857	0.857143	14
0	1	2
0.285714	0.714286	28
0	0	15
0	0.222222	9
0.142857	0.857143	14
0.5	0.5	4
0.416667	0.5	12
0.333333	0.555556	9
0.333333	0.666667	12
0.25	0.75	12
0.264706	0.735294	34
0.25	0.75	8
0.2	0.6	5
0.333333	0.666667	3
0.3	0.7	10
0.22449	0.693878	49
0.666667	0.333333	3
0.25	0.75	4
0.178571	0.785714	168
0.2	0.7	20
0.597701	0.37931	87
0.714286	0.142857	7
0	0.6	10
0	0	9
0.666667	0.333333	6
0.1	0.3	10
0.142857	0.142857	7
0	0	7
0	0.1	10
0.333333	0.666667	3
0.333333	0.666667	6
0.222222	0	9
0	0	7
0	0	7
0	0	1
0	0	1
0	0	3
0.75	0.25	4
0	1	4
0	0.333333	3
0	0	10
0.1	0	10
0	0	10
0.5	0.5	8
0	1	2
0.333333	0.666667	3
0	1	1
0.09375	0.8125	32
0.666667	0.333333	3
0.352941	0.529412	17
0.25	0.416667	12
0.428571	0.571429	7
0.444444	0.444444	9
0.5	0.5	16
0.333333	0.5	12
0.333333	0.333333	3
1	0	2
0.5	0.5	10
0.666667	0.333333	3
0.333333	0.666667	6
0.5	0.5	2
0.3	0.7	10
0.5	0.5	14
0.75	0.25	8
0.25	0.607143	28
0.5	0.5	4
0.25	0.625	16
0.428571	0.428571	7
0.571429	0.428571	7
0.333333	0.666667	3
0.4	0.6	15
0	1	1
0.875	0.125	8
0.666667	0.333333	6
0.4	0.4	10
0.5	0.2	10
0.428571	0.571429	7
0.5	0.5	10
0.5	0.5	2
0.3125	0.6875	16
0.6	0.4	15
0.5	0.5	6
0.857143	0	7
1	0	1
0.25	0.75	8
0.5	0.5	2
0.555556	0.277778	18
0.545455	0.363636	11
1	0	1
0.333333	0.666667	3
1	0	1
0.470588	0.411765	51
0.293103	0.706897	58
0.318182	0.681818	44
0.172414	0.672414	58
0.142857	0.857143	7
0.285714	0.571429	7
1	0	2
1	0	1
0.5	0.5	2
0	1	1
0.545455	0.363636	11
0	1	4
0.333333	0.666667	3
0.111111	0.888889	18
0.636364	0.363636	11
1	0	3
0.8	0.2	5
0	1	2
0.111111	0.833333	18
0.352941	0.411765	17
0.545455	0.454545	11
0.285714	0.571429	7
0.275862	0.655172	29
0.357143	0.642857	14
0.581395	0.325581	43
0.5	0.416667	12
0.4	0.6	35
0.472222	0.5	72
0.230769	0.692308	13
0.581081	0.418919	148
0.4	0.6	15
0.49589	0.457534	365
0.454545	0.454545	11
0.633333	0.366667	30
0.368421	0.631579	19
0.875	0.125	8
0.534653	0.445545	202
0.566667	0.366667	30
0.384615	0.615385	13
0.384615	0.179487	39
0.35	0.65	40
0.428571	0.539683	63
0.241379	0.62069	29
1	0	2
0.647059	0.352941	17
0.243056	0.666667	144
0.707317	0.219512	41
0.222222	0.777778	9
0.418182	0.509091	55
0.142857	0.857143	7
0.25	0.625	8
0.294118	0.705882	17
0.428571	0.571429	7
0.375	0.4375	16
0.466667	0.533333	15
0	0	1
0.3	0.7	10
0.666667	0.333333	3
0.142857	0.857143	14
0.304348	0.434783	23
0.166667	0.666667	6
0	1	1
0.428571	0.571429	7
0.5	0.5	16
0.596774	0.362903	248
0.466667	0.4	15
0.490196	0.509804	51
0.625	0.375	8
0.785714	0.142857	14
0.5	0.5	8
0.358491	0.566038	53
0.333333	0.666667	3
0.3	0.6	10
0.5	0.417476	206
0.208333	0.75	24
0.625	0.375	8
0.5	0.5	10
0.272727	0.727273	11
0.538462	0.384615	13
0.263158	0.736842	19
0.578947	0.368421	19
1	0	2
0.166667	0.833333	6
0.333333	0.666667	6
0.333333	0.52381	21
0.6	0.4	10
0.235294	0.705882	17
0.545455	0.454545	11
0.111111	0.888889	9
0.2	0.8	5
0.4	0.533333	15
0.357143	0.571429	14
0.666667	0.333333	12
0.4	0.5	10
0.285714	0.714286	7
0.555556	0.444444	9
0.5	0.5	2
1	0	2
0.857143	0.142857	7
0	0.4	5
0	0	7
0.5	0.5	12
0.5	0.25	4
0.25	0.75	8
0.642857	0.285714	14
0.333333	0.666667	3
0.6875	0.3125	16
0.333333	0.666667	3
0.6	0.2	5
0.714286	0.285714	7
0.384615	0.615385	13
0.5	0.5	8
0.4	0.6	5
0	1	7
0.291667	0.583333	24
0	1	6
0	0.333333	3
0.5	0.375	8
1	0	3
1	0	2
0	1	6
0.571429	0.428571	7
0.666667	0.333333	3
0	1	11
0.333333	0.666667	3
0.428571	0.571429	7
0.5	0.5	4
0	1	2
0.5	0.5	2
0.5	0.5	2
0	1	1
0.3	0.7	10
0.375	0.625	8
0.454545	0.545455	11
0.75	0.2	20
0.636364	0.272727	11
0.416667	0.583333	12
0.388889	0.555556	18
0.277778	0.722222	18
0.5	0.444444	18
0.153846	0.846154	13
0.40625	0.59375	32
1	0	12
0.375	0.5	8
0	1	1
0.333333	0.666667	3
0.777778	0.222222	9
0.615385	0.384615	13
0.454545	0.454545	11
0.537879	0.424242	132
0.36	0.6	50
0.5	0.5	12
0.6	0.4	15
0.714286	0.142857	7
0.714286	0.214286	14
0.585366	0.390244	41
0	1	1
0.666667	0.333333	6
0.363636	0.636364	11
0.454545	0.454545	11
0.5	0.5	8
0.575758	0.424242	33
0	0.5	2
0	1	3
0.888889	0.111111	9
0.32	0.64	25
0.666667	0.333333	6
0.541667	0.458333	24
0.5	0.5	4
0.380952	0.571429	21
0.555556	0.444444	9
0.5	0.5	2
0.396226	0.518868	106
0.6	0.2	10
0.285714	0.714286	7
0.413793	0.551724	29
0.727273	0.272727	11
0.5	0.5	18
0.666667	0.333333	3
0.342105	0.657895	38
0.417476	0.514563	103
1	0	7
0.333333	0.666667	3
0.210526	0.789474	19
0.277778	0.722222	18
0.413793	0.310345	29
0	1	2
0.333333	0.5	6
0.5	0.5	2
0.466667	0.4	30
0.666667	0.25	12
0.555556	0.444444	9
0.142857	0.571429	7
0.714286	0.285714	49
0.636364	0.363636	11
0.285714	0.571429	7
0.6	0.333333	15
0.333333	0.583333	12
0.555556	0.444444	18
0.666667	0.333333	3
0.5	0.411765	34
0.647059	0.235294	17
0.565217	0.391304	23
0.6	0.3	10
0.5	0.5	6
0.666667	0.333333	3
0.6	0.2	10
0.6	0.4	15
0.285714	0.642857	14
0.428571	0.571429	7
0.75	0.25	4
0.166667	0.833333	6
0.5	0.333333	6
0.692308	0.230769	13
0.5	0.5	6
0.5	0.428571	14
0.533333	0.333333	15
0.294118	0.529412	17
0.454545	0.545455	33
0.496933	0.429448	163
0.428571	0.285714	7
0.669145	0.330855	269
0.772727	0.227273	22
0.571429	0.428571	14
0.381818	0.545455	55
0.75	0.25	4
0.285714	0.428571	7
0.727273	0.272727	22
0.73913	0.217391	23
0.571429	0.428571	7
0.454545	0.545455	11
0.642857	0.357143	14
0.5	0	2
0.466667	0.533333	30
0.5	0.5	2
0.666667	0.333333	9
0.413793	0.482759	29
0.333333	0.583333	12
0.277778	0.611111	18
0.388889	0.444444	18
0.5	0.4375	16
0.36	0.48	25
0.777778	0.222222	9
0.35	0.65	20
0.5	0.5	26
0.25	0.75	8
0.653846	0.346154	26
0.607143	0.357143	28
0.571429	0.428571	7
0.414634	0.536585	41
0.75	0.25	8
0.333333	0.583333	12
0	1	1
0.125	0.875	8
0	0.666667	3
0.380952	0.619048	21
0.333333	0.5	12
0.6	0.4	15
0.142857	0.714286	7
0.666667	0.333333	6
0	1	1
0.857143	0.142857	7
0	1	7
0.277778	0.666667	18
0.378571	0.585714	140
1	0	2
0.333333	0.5	6
0.387097	0.580645	31
0.666667	0.333333	18
0.857143	0.142857	7
0.45	0.45	80
0.285714	0.714286	7
0.4	0.533333	15
0.268293	0.658537	41
0.633333	0.366667	30
0.586207	0.310345	29
0.25	0.75	8
0.636364	0.272727	11
0.5	0.5	2
0.545455	0.363636	11
0.392857	0.535714	28
0	1	2
0.588235	0.411765	17
0.460674	0.449438	89
0.5	0.5	10
0.5	0.5	2
0.571429	0.428571	7
0.555556	0.333333	18
0.214286	0.785714	14
0.44	0.56	25
0.71875	0.21875	32
0.555556	0.444444	9
0.466667	0.533333	15
0.411765	0.529412	17
0.444444	0.444444	9
0.5	0.4	10
0.428571	0.428571	14
0.625	0.375	8
0.777778	0.111111	9
0.533333	0.466667	15
0.588235	0.235294	17
0.571429	0.428571	7
0.454106	0.483092	207
0.533333	0.466667	15
0.421053	0.578947	19
0.375	0.625	8
0.166667	0.666667	6
0.783333	0.216667	60
0.714286	0.285714	7
0.62963	0.259259	27
0.5	0.5	2
0.142857	0.642857	14
0.416667	0.583333	24
0.588235	0.352941	17
0.576923	0.423077	26
0.551724	0.37931	29
0.272727	0.727273	11
0.25	0.75	12
0.142857	0.857143	7
0.6875	0.3125	16
0.4375	0.375	16
0.818182	0.0909091	11
0.384615	0.461538	13
0	1	2
0.5	0.5	2
0.677419	0.322581	31
0.411765	0.529412	17
0.416667	0.583333	12
0.642857	0.285714	14
0.461538	0.461538	13
0.583333	0.416667	12
0.388889	0.444444	18
0.52381	0.428571	21
0.409091	0.522727	44
0.571429	0.428571	7
0.545455	0.454545	11
0	1	1
0.555556	0.333333	9
0.75	0.2	20
0.615385	0.384615	13
0.3	0.7	10
0.25	0.75	12
0.375	0.625	8
0.555556	0.444444	9
0.454545	0.545455	11
0.75	0.25	20
0.368421	0.473684	19
0.5	0.45	20
0.52381	0.428571	21
0.785714	0.214286	14
0.285714	0.5	14
0.25	0.75	12
0.555556	0.407407	27
0.466667	0.4	15
0.409091	0.545455	22
0.222222	0.5	18
0.375	0.625	8
0.285714	0.571429	7
0.5	0.5	10
0.454545	0.454545	11
0.357143	0.5	14
0.235294	0.705882	17
0.388889	0.555556	18
0.333333	0.666667	3
0.0833333	0.833333	12
0.411765	0.470588	17
0.307692	0.692308	13
0.45	0.5	20
0.0909091	0.909091	11
0.315789	0.631579	19
0.384615	0.615385	13
0.5	0.5	18
0.85	0.15	20
0.5	0.5	8
0.6	0.3	10
0.458333	0.541667	24
0.521739	0.478261	23
0.2	0.8	10
0.416667	0.583333	12
0.307692	0.692308	13
0.636364	0.363636	11
0.5	0.5	10
0.133333	0.866667	15
0.333333	0.666667	3
0.25	0.5	12
0.642857	0.357143	14
0.333333	0.666667	3
0.333333	0.5	12
0.578947	0.368421	19
0.545455	0.318182	22
0.25	0.75	8
0.5	0.416667	12
1	0	1
0.363636	0.545455	11
0.785714	0.142857	14
0.222222	0.777778	18
0.571429	0.428571	7
0.4	0.6	10
0.37931	0.62069	29
0.6	0.4	10
0.363636	0.636364	11
0.909091	0.0909091	11
0.666667	0.333333	9
0.428571	0.52381	21
0	1	6
0.384615	0.576923	26
0	0.142857	14
0.466667	0.533333	15
1	0	1
0.619048	0.380952	21
0.333333	0.5	6
0.357143	0.642857	28
0.571429	0.428571	7
0.688889	0.259259	135
0.428571	0.571429	7
0.363636	0.545455	22
0.333333	0.666667	6
0.52	0.44	25
0.5	0.5	8
0.666667	0.333333	6
0.75	0	4
0.3	0.6	10
0.454545	0.363636	11
0.5	0.5	4
0.571429	0.285714	7
0.142857	0.857143	7
0.666667	0.333333	3
0.818182	0.181818	11
0.2	0.8	5
0	1	6
0.5	0.5	12
0.3125	0.6875	16
0.48	0.4	25
0.846154	0.153846	13
0.555556	0.333333	9
0.75	0.25	20
0.352941	0.588235	17
0.684211	0.263158	19
0.25	0.7	20
0.411765	0.470588	17
0.5	0.5	2
0.0909091	0.212121	33
0.333333	0.666667	6
1	0	1
0.5	0.4	10
0.166667	0.833333	6
0.705882	0.294118	17
0.666667	0.333333	6
0.545455	0.454545	11
0.25	0.75	12
0.529412	0.470588	17
0.538462	0.307692	13
0.176471	0.764706	17
0.357143	0.642857	14
0.857143	0.142857	7
0.176471	0.823529	17
0.25	0.5	4
0.277778	0.611111	18
0.2	0.8	10
0.352941	0.588235	17
0.375	0.5	8
0.222222	0.777778	9
0.416667	0.583333	12
0.636364	0.363636	11
0.8	0.2	10
0.521739	0.391304	23
0.529412	0.411765	17
0.5	0.5	34
0.363636	0.272727	11
0.444444	0.277778	18
0.333333	0.533333	15
0.647059	0.235294	17
0.166667	0.833333	6
0.565217	0.434783	23
0.5	0.5	22
0.307692	0.615385	13
0.5	0.4375	16
0.294118	0.647059	17
0.333333	0.555556	9
0.4	0.6	5
0.5	0.5	8
0.444444	0.444444	9
0.0833333	0.916667	12
0	1	7
0.407407	0.555556	27
0.363636	0.636364	11
0.4	0.6	10
0.666667	0.25	12
0.384615	0.615385	13
0.5	0.5	10
0.4	0.6	5
0.642857	0.357143	14
0.6	0.4	5
0.625	0.375	8
0.3	0.7	10
0.133333	0.866667	15
0.521739	0.391304	23
0.545455	0.454545	11
0.5	0.3125	16
0.5	0.5	10
0.285714	0.714286	7
0.25	0.75	4
0.35	0.55	20
0.75	0.25	4
0.416667	0.583333	12
0.5	0.5	12
0.315789	0.631579	19
0.571429	0.285714	7
0.571429	0.428571	14
0.5	0.5	8
0.761905	0.238095	21
0.285714	0.714286	7
0.5	0.5	8
0.5	0.45	20
0.777778	0.222222	9
0.545455	0.454545	11
0.272727	0.545455	11
0	0.5	2
0.75	0.25	12
0.666667	0	3
0.3	0.7	10
0.333333	0.666667	6
0.25	0.75	8
0.666667	0.333333	3
0.666667	0.333333	6
1	0	5
0	1	4
0.315789	0.684211	19
0.333333	0.611111	18
0.625	0.125	8
0.578947	0.421053	19
0.6875	0.3125	16
0.566038	0.415094	53
0.352941	0.529412	17
0.384615	0.384615	13
0.466667	0.333333	15
0.277108	0.662651	83
0.368421	0.578947	19
0.571429	0.285714	7
0.588235	0.352941	17
0.384615	0.538462	13
0.416667	0.583333	12
0.6	0.333333	15
0.5	0.5	6
0.666667	0.333333	6
0.444444	0.333333	18
0.533333	0.333333	15
0.636364	0.363636	11
0.5	0.5	8
0.275362	0.652174	69
0	1	2
0.44	0.56	25
0.277778	0.722222	18
0.714286	0.285714	7
0.333333	0.5	18
0.285714	0.571429	7
0.214286	0.714286	14
0.428571	0.571429	14
0.625	0.375	8
0.375	0.5	8
0.0833333	0.833333	12
0.533333	0.133333	15
0	0.8	5
0	0.666667	3
0.444444	0.555556	9
0.615385	0.307692	13
0.625	0.25	8
0.0909091	0.727273	11
0.363636	0.545455	11
0.384615	0.512821	39
0.5	0.5	4
0.285714	0.714286	7
0.727273	0.272727	11
0.333333	0.583333	12
0.317073	0.634146	82
0.333333	0.555556	9
0.2	0.2	10
0.5	0.5	10
0.3	0.6	10
0.333333	0.416667	12
0.666667	0.333333	3
0.5	0.416667	12
0.5	0.428571	14
0.454545	0.363636	11
0.5	0.5	6
0.75	0.25	8
0	1	1
0.75	0.0833333	12
1	0	1
0.4	0.6	5
0.5	0.375	8
0.5	0.5	2
0.5	0.5	4
0.666667	0.333333	6
0.571429	0.285714	7
0.444444	0.555556	9
0.333333	0.666667	6
0.333333	0.666667	18
0.571429	0.428571	7
0.272727	0.636364	11
0.222222	0.777778	9
0	0.75	4
0.4	0.6	5
0.290196	0.686275	255
0.416667	0.416667	12
0.428571	0.571429	7
0.571429	0.428571	7
0.191176	0.75	68
1	0	5
0.363636	0.454545	11
0.416667	0.416667	12
0.6	0.4	5
0.411765	0.294118	17
0.6	0.2	5
0.431818	0.556818	88
0	1	2
0.304348	0.521739	23
0.512821	0.461538	39
0.142857	0.857143	7
0.6	0.2	5
0.666667	0.333333	3
0.5	0.5	6
0.185714	0.728571	70
0.5	0.25	4
0.4	0.4	5
0.8	0.2	10
0.32	0.68	25
0.428571	0.285714	7
0.6	0.4	5
0.727273	0.272727	11
0.555556	0.444444	9
0.538462	0.307692	13
1	0	1
0.384615	0.384615	13
0.555556	0.444444	9
0.357143	0.642857	14
0.428571	0.285714	14
0.428571	0.535714	28
0.210526	0.736842	19
0.6	0.4	5
0.428571	0.428571	14
0	1	3
0.166667	0.666667	6
0.166667	0.833333	6
0.481481	0.407407	27
0.111111	0.777778	9
0.384615	0.461538	26
0.125	0.75	8
0.666667	0.333333	12
0.392308	0.507692	130
0.3	0.65	20
0.375	0.625	8
0.222222	0.555556	18
0.4	0.6	5
0.478261	0.521739	23
0.307692	0.538462	13
0.5	0.5	2
0	0.75	4
0	0.8	5
0.125	0.625	8
0.166667	0.666667	6
0.454545	0.545455	11
0.125	0.875	8
0.363636	0.545455	11
0.222222	0.666667	36
0	1	8
0.666667	0.333333	3
0.214286	0.785714	14
0	0.666667	6
0	1	4
0	1	3
0.538462	0.384615	13
0.666667	0.333333	6
1	0	5
0.208333	0.791667	24
0.285714	0.714286	7
0.125	0.875	8
0.454545	0.545455	11
0.285714	0.714286	14
0.555556	0.444444	18
0.25	0.75	4
0.166667	0.833333	6
0.333333	0.666667	6
0	1	4
0.571429	0.428571	7
0.6	0.4	10
0.555556	0.444444	9
1	0	2
1	0	9
0.4	0.533333	15
0	0.545455	11
0.5	0.333333	6
0.269231	0.730769	26
0.5	0.416667	12
0.857143	0.142857	7
0.333333	0.666667	9
0.333333	0.583333	12
0	0.4	5
0.125	0.875	8
0.625	0.375	8
0.5	0.375	8
0.3	0.7	10
0.3	0.7	10
0.285714	0.571429	7
0.6	0.4	5
0	1	7
0.285714	0.714286	7
0.285714	0.714286	7
0	1	7
0.1	0.9	10
0.75	0.25	4
0	0.875	8
0.125	0.875	8
0	0.857143	7
0.166667	0.833333	6
0	1	3
0.5	0.5	4
0.411765	0.470588	17
0.529412	0.411765	17
0.5	0.5	6
0.5	0.5	6
0.384615	0.538462	13
0	1	3
0.5	0.416667	12
0.571429	0.428571	7
0.625	0.25	8
1	0	5
0.5	0.5	8
0.333333	0.666667	9
0.571429	0.428571	7
0.333333	0.666667	3
0.75	0.25	8
0.5	0.5	4
0.111111	0.888889	9
0.625	0.375	8
0.666667	0.333333	6
0.4	0.6	5
0.625	0.375	8
0	1	7
0.6	0.4	10
0.666667	0.333333	9
0.285714	0.714286	7
0.75	0.25	16
0.5	0.375	8
0.6	0.4	5
1	0	3
0.5	0.5	6
0.6	0.4	5
0.625	0.25	8
0.833333	0.166667	6
0.428571	0.571429	7
0.75	0.25	4
0.555556	0.444444	9
0.166667	0.833333	6
0.5	0.5	6
0	0.75	4
0.625	0.375	8
0.666667	0.333333	3
0.857143	0.142857	7
0.5	0.25	4
0.277778	0.666667	18
0.428571	0.571429	7
0.181818	0.727273	11
0.789474	0.210526	19
0.888889	0.111111	9
0.8	0.2	5
0.8	0.2	10
0.857143	0.142857	7
0.571429	0.285714	7
0.75	0.25	8
0.785714	0.214286	14
0.416667	0.583333	12
0.277778	0.666667	18
0.4	0.533333	15
0.52381	0.238095	21
0.833333	0.166667	12
0.448276	0.551724	87
0.75	0.25	12
0	0.04	25
1	0	11
0	0.222222	9
0	0.0833333	12
0.153846	0.230769	13
0	0.178571	28
0	0.166667	6
0.333333	0.666667	9
0.333333	0.6	15
0.285714	0.714286	21
0	1	1
0.5	0	2
0	1	2
0	1	1
0	1	1
0	1	1
0	1	1
0.333333	0.666667	3
1	0	1
1	0	1
1	0	1
0.5	0.5	2
0	0.5	2
0	0.5	2
0	1	1
0	1	1
0	1	1
1	0	1
0	1	2
0	1	1
0	1	2
0	1	1
0.5	0.5	2
1	0	1
0	1	1
0	1	1
0	1	1
1	0	1
0	1	8
0	1	2
0.4	0.4	5
0	1	7
0.166667	0.666667	6
0.5	0.333333	6
0.2	0.8	5
0.166667	0.833333	6
0.142857	0.857143	7
0.142857	0.857143	7
0.666667	0.333333	9
0.375	0.5	8
0.416667	0.583333	12
0.375	0.625	8
0.333333	0.333333	9
0.40625	0.53125	32
0.4	0.5	10
0.423077	0.5	26
0.444444	0.333333	9
0.666667	0.333333	6
0.407407	0.444444	27
0.333333	0.666667	3
0.454545	0.545455	11
0.454545	0.545455	11
0.571429	0.285714	7
0.636364	0.363636	11
0.333333	0.333333	12
0.5625	0.3125	16
0.2	0.2	5
0.8	0.2	20
0.454545	0.545455	11
0.454545	0.545455	11
0.727273	0.272727	11
0.5	0.5	12
0.555556	0.333333	9
0.454545	0.545455	11
0.444444	0.555556	18
0.5	0.4	10
0.285714	0.428571	7
0.636364	0.363636	11
1	0	1
1	0	1
0.333333	0.666667	3
1	0	5
0.75	0.25	4
0	0	1
1	0	1
0	1	6
0	0	1
0.5	0.5	2
0.5	0.5	12
0.75	0.25	4
0.5	0.5	2
0.888889	0.111111	9
1	0	1
0.75	0.25	4
1	0	1
1	0	3
0	1	1
0.236842	0.710526	38
0.5	0.5	4
0.5	0.5	2
0	1	1
0.8	0.2	5
0.333333	0.666667	6
0	1	1
0	1	1
0.75	0	4
0.428571	0.285714	7
0.75	0.25	8
0.333333	0.666667	3
0	0.5	2
0.125	0.625	8
1	0	2
0.5	0.357143	14
0.428571	0.428571	7
0.666667	0.333333	6
0.142857	0	7
0	1	1
0.555556	0.222222	9
0.4	0.2	5
0.428571	0.571429	7
0.25	0.75	12
0.473684	0.526316	19
0.571429	0.285714	7
0.5	0.5	6
0.772727	0.227273	22
0.444444	0.555556	9
0.315789	0.526316	19
0.7	0.2	10
1	0	2
0.833333	0	6
0.142857	0.571429	7
0.666667	0.266667	15
0.619048	0.333333	21
0.684211	0.315789	19
0.538462	0.384615	13
0.2	0.4	5
0.652174	0.304348	23
0.666667	0.119048	42
0.615385	0.384615	13
0.833333	0.166667	6
0.666667	0.333333	9
0.555556	0.333333	9
0.7	0.3	10
0.428571	0.571429	7
0.4	0.4	5
0.444444	0.333333	9
1	0	3
0.4	0.6	10
0.6	0.2	5
0.666667	0.222222	9
0.272727	0.636364	11
0.5	0.5	2
0.823529	0.117647	17
0.25	0.625	8
0.5	0.333333	6
0.572368	0.407895	152
0.666667	0.333333	6
0.6875	0.25	16
1	0	2
0.625	0.375	8
0.571429	0.142857	7
0.6	0.4	5
0.1	0.8	10
0.545455	0.409091	22
0.464286	0.457143	140
0.62963	0.333333	27
0.5	0.5	16
0	0.5	2
0.6	0.2	10
0.714286	0.285714	7
0.533333	0.466667	30
0.307692	0.653846	26
0.285714	0.714286	28
0.666667	0.30303	33
0.0909091	0.863636	22
0.285714	0.428571	7
0.2	0.4	5
1	0	2
0.636364	0.363636	11
0.705882	0.294118	17
0.380952	0.428571	21
0.571429	0.285714	7
0.52	0.48	25
0.25	0.375	8
0.5	0.4	10
0.48	0.5	50
0.376623	0.545455	77
0.464789	0.422535	71
0.461538	0.538462	13
0.571429	0.285714	7
0.222222	0.722222	18
0.3125	0.6875	32
0.48	0.4	25
0.416667	0.583333	12
0.7	0.3	10
0.6	0.4	5
0.740741	0.259259	27
0.454545	0.454545	11
0.393443	0.540984	61
0.25	0.625	16
1	0	5
0.464286	0.535714	56
0.823529	0.176471	17
0.2	0.4	5
0.666667	0.166667	6
0.222222	0.777778	9
0.166667	0.625	24
0.833333	0.166667	6
0.75	0.25	8
1	0	12
0.625	0.375	8
0.461538	0.461538	13
0.176471	0.705882	17
0.904762	0.0952381	21
0.628571	0.314286	35
0.44	0.56	25
0.5	0.5	10
0.72093	0.27907	43
0.5	0.4	10
0.363636	0.636364	22
0.392857	0.607143	28
0.666667	0.166667	6
0.454545	0.545455	22
0.470588	0.529412	17
0.482143	0.5	56
0.272727	0.727273	11
1	0	1
0.453431	0.411765	408
0.368421	0.631579	19
0.333333	0.666667	6
0	1	2
0.421875	0.515625	64
0.368421	0.578947	19
1	0	1
0.333333	0.333333	3
0.485714	0.457143	35
0	1	7
1	0	1
0.466667	0.533333	15
0.3	0.5	10
0.3125	0.625	16
0	1	1
0.5	0.357143	14
0	1	1
0.571429	0.428571	21
0.413793	0.517241	58
0.428571	0.5	14
0.5	0.5	12
0.133333	0.866667	15
0.56	0.4	25
0.375	0.583333	24
0.666667	0.333333	9
0.589286	0.375	56
0.318182	0.681818	22
0.645161	0.258065	31
0.514563	0.475728	103
0.55102	0.367347	49
0.833333	0.166667	12
0.636364	0.363636	22
0.782609	0.217391	23
0.485714	0.514286	35
0.4	0.6	10
0.229167	0.729167	48
0	1	1
0.307692	0.615385	13
0.583333	0.416667	24
0.555556	0.259259	27
0.25641	0.692308	39
0.547368	0.431579	95
0.333333	0.666667	6
0	1	2
0.714286	0.285714	7
0.666667	0.333333	3
0.740741	0.222222	27
0.777778	0.222222	9
0.764706	0.176471	17
0.375	0.625	8
0.363636	0.606061	33
0.142857	0.857143	21
0.473684	0.421053	19
0.666667	0.333333	6
0.571429	0.428571	7
0.166667	0.666667	6
0	1	2
0.636364	0.363636	11
0.444444	0.333333	9
0.315789	0.596491	57
0.4	0.6	5
0.5	0.5	8
0.333333	0.65	60
0.4	0.6	10
0.285714	0.571429	7
0	0.5	6
0	0.75	4
0.555556	0.333333	9
0.4	0.6	10
0.5	0.5	8
0.384615	0.461538	13
0.5	0.5	8
0.333333	0.666667	15
1	0	2
0.272727	0.727273	11
0.285714	0.666667	21
0.428571	0.571429	7
0.4	0.6	5
0.5	0	2
0.666667	0.333333	6
0.5	0.5	6
0.285714	0.571429	7
0.714286	0.285714	7
0.454545	0.454545	11
0.285714	0.571429	7
0.3	0.7	10
1	0	3
0.833333	0.166667	6
0.833333	0.166667	6
1	0	4
1	0	4
1	0	4
1	0	2
0.428571	0.428571	7
0.777778	0.222222	9
0.75	0.25	4
0.555556	0.444444	9
1	0	1
0.578947	0.421053	38
0.571429	0.428571	7
0.541667	0.375	24
0.575	0.4	40
0.25	0.666667	12
0.285714	0.714286	7
0.5	0.375	8
0.75	0.25	8
0.846154	0.0769231	13
0.659091	0.295455	44
0.923077	0.0769231	13
0.666667	0.166667	6
0.555556	0.444444	9
0.714286	0.285714	7
0.722222	0.222222	18
0.394737	0.526316	38
0.470588	0.411765	17
0.7	0.2	10
0.611111	0.277778	18
0.625	0.375	16
0.566667	0.4	30
0.833333	0.166667	18
0.535714	0.392857	56
0.315789	0.578947	19
1	0	3
0.461538	0.538462	13
0.272727	0.727273	11
0.363636	0.545455	11
0.888889	0.111111	9
0.571429	0.428571	7
0.555556	0.333333	9
0.285714	0.571429	7
0.555556	0.444444	9
0.5	0.416667	12
0.8	0.2	5
0.4	0.6	5
1	0	4
0.5	0.5	14
0.2	0.6	5
0.5	0.416667	12
0.764706	0.235294	17
0.571429	0.428571	7
1	0	2
1	0	3
0.75	0.25	4
0.25	0.75	8
0.571429	0.428571	7
0.5	0.5	8
0.0555556	0.944444	18
0.272727	0.727273	11
0.333333	0.666667	3
0.714286	0.142857	7
0.5	0.5	4
0.142857	0.857143	7
0.75	0.25	4
0.6	0.4	5
0.25	0.75	4
0.666667	0.333333	6
0.166667	0.833333	6
0.5	0	4
0.1	0.8	10
0.333333	0.666667	6
0.466667	0.533333	15
0.5	0.5	2
0.666667	0.333333	3
0	0.666667	3
0.142857	0.857143	14
0.25	0.75	4
0.2	0.8	5
0	1	9
0.2	0.8	5
0	1	3
0	1	8
0.111111	0.777778	9
1	0	2
0.142857	0.857143	7
0.4	0.6	5
1	0	3
0	0.666667	3
0	1	4
0.666667	0.333333	6
0.7	0.3	10
1	0	2
0.75	0.25	8
0.285714	0.571429	7
0.285714	0.714286	14
0.5	0.416667	24
0.25	0.5	4
0	1	4
0.333333	0.666667	3
0.5	0.5	18
0.5	0.5	4
0.727273	0.181818	11
0.37931	0.62069	29
0.363636	0.636364	11
0	0.9375	16
0.785714	0.214286	14
0.7	0.3	10
0	0	6
0.166667	0.833333	18
0	1	1
0.5625	0.4375	16
0.555556	0.444444	9
0.642857	0.357143	14
0.456522	0.413043	46
0.355556	0.555556	90
0.5	0.5	2
0.3	0.5	10
0.142857	0.857143	7
1	0	6
0.263158	0.684211	19
0.636364	0.363636	11
0.428571	0.428571	7
0.75	0.25	4
0.571429	0.428571	7
0.36	0.6	25
0.583333	0.25	12
0.5	0.5	4
0.25	0.416667	12
0.380952	0.52381	21
0.4	0	5
1	0	7
0.285714	0.285714	7
0.333333	0.666667	6
0.714286	0.285714	7
0.5	0.5	2
0	1	2
1	0	1
0.75	0.25	4
0.333333	0.666667	3
0.5	0.5	4
0.571429	0.428571	7
1	0	3
0.25	0.5	4
0.5	0.25	8
0	1	1
0.5	0.5	6
0.1875	0.8125	16
0.4	0.2	5
0.5	0.25	4
1	0	3
0.6	0.4	5
0.444444	0.555556	9
0	1	1
0.25	0.25	4
0.75	0.25	12
0.4	0.6	5
0.666667	0.333333	3
0.666667	0.333333	3
0.333333	0.666667	6
0.272727	0.727273	11
0.5	0.5	2
0.75	0	4
0.333333	0.666667	3
0.75	0.25	4
0.5	0.5	2
0.5	0.5	4
0.666667	0.333333	3
0.5	0.5	2
0.214286	0.642857	14
0	0.5	2
0.166667	0.833333	6
0.714286	0.285714	7
0	1	3
0.333333	0.666667	3
0.333333	0.666667	3
0.5	0.25	4
0.363636	0.545455	11
0.4	0.6	5
0.6	0.4	5
0.285714	0.714286	7
1	0	2
0	1	1
1	0	1
0.615385	0.384615	13
0.578947	0.421053	19
0.428571	0.571429	7
0	0.875	8
0.533333	0.333333	15
0.785714	0.142857	14
0.389831	0.59322	59
0.6	0.2	5
0	0.5	2
0.5	0.25	4
0.777778	0.222222	9
0.25	0.75	16
0.30303	0.606061	33
0.636364	0.181818	11
0.416667	0.583333	24
0.225	0.75	40
0.285714	0.628571	35
0.421053	0.578947	19
0.538462	0.461538	13
0.333333	0.5	6
0	1	2
0.25	0.75	12
0.25	0.666667	12
0.230769	0.769231	26
0.222222	0.666667	18
0.1875	0.75	16
0	0.75	4
0.36	0.6	25
0.697917	0.291667	96
0.285714	0.714286	21
0.294118	0.529412	17
0.625	0.375	8
0.571429	0.428571	7
0.333333	0.666667	3
0.8	0.133333	15
0.2	0.8	5
0.4	0.6	5
0.636364	0.181818	11
0.615385	0.384615	13
0.666667	0.333333	6
0.375	0.625	8
0.666667	0.333333	9
0.5	0.5	14
0.4	0.6	10
0.75	0.25	8
0.666667	0.333333	6
0.692308	0.307692	13
0.6	0.4	10
0.44	0.52	50
0.7	0.2	10
0.5	0.4375	16
0.636364	0.272727	11
0.5	0.5	4
0.4	0.6	10
0.333333	0.666667	3
0.5	0.5	4
0.25	0.75	8
0.666667	0.333333	6
0.75	0.25	4
0.285714	0.571429	7
0.2	0.8	5
0.555556	0.444444	9
0.375	0.5	8
0.5	0.125	8
0.5	0.333333	6
0.444444	0.555556	9
0.714286	0.285714	14
0.6	0.4	10
0.5	0.5	10
0.5	0.5	4
0	1	3
0.714286	0.285714	7
0.4	0.6	5
0.647059	0.294118	17
0.571429	0.428571	7
0.571429	0.428571	7
0.666667	0.166667	6
0.428571	0.571429	7
0.647059	0.294118	17
0.8	0	5
1	0	3
0.0909091	0.727273	11
0.571429	0.428571	14
0.5	0.5	10
0.6	0.4	10
0.111111	0.888889	9
0.4	0.4	5
1	0	4
1	0	6
0.833333	0.166667	6
0.714286	0.285714	7
0.777778	0.222222	9
0.5	0.464286	28
0.75	0.25	16
0.5	0.5	8
0.3	0.6	10
0.166667	0	6
0.75	0.25	8
0.7	0.3	10
1	0	5
0.5	0.5	2
0.285714	0.571429	7
0.5	0.454545	22
0.428571	0.571429	14
0.3	0.6	10
0.75	0.25	4
1	0	3
0.333333	0.5	6
0.75	0.25	4
0.555556	0.444444	9
0.4	0.6	5
0.166667	0.833333	6
0.25	0.75	4
0.846154	0.153846	13
0.543478	0.391304	46
0.714286	0.285714	7
0	0.75	4
0.285714	0.714286	7
0.7	0.3	10
0.666667	0.333333	12
0.538462	0.461538	13
0.285714	0.714286	7
0.666667	0.333333	6
0.466667	0.533333	15
0.75	0.25	4
1	0	4
0.833333	0.166667	6
0.512195	0.463415	41
0.615385	0.307692	13
0.533333	0.4	15
0	1	3
0.381443	0.597938	97
0.333333	0.666667	3
0.333333	0.666667	3
0.375	0.625	8
0.8	0.2	10
0.222222	0.555556	9
0.428571	0.571429	7
0.909091	0.0909091	11
0.1	0.9	10
0.714286	0.285714	14
0.5	0.5	10
0	0	3
0.2	0.8	5
0.333333	0.5	6
0.564516	0.435484	62
0.222222	0.555556	9
0.2	0.8	5
0	1	1
0.75	0.25	8
0	1	9
0.35	0.6	20
0.727273	0.181818	11
0.8	0.2	5
1	0	1
0.666667	0.333333	3
0.8	0	5
0.333333	0.5	12
0	0.8	15
0.333333	0.666667	6
0	1	3
0	1	3
0.25	0.5	4
0.0769231	0.923077	13
0.62963	0.333333	27
0.6	0.4	5
0.8	0.2	5
1	0	4
0.666667	0.222222	9
0.25	0.75	8
0.25	0.666667	12
0.08	0.88	25
0.4	0.6	10
0.444444	0.555556	9
0.380952	0.619048	21
0.25	0.5	4
0.6	0.3	10
0.428571	0.571429	7
0.5	0.5	6
0.3	0.7	10
0.333333	0.666667	3
0.818182	0.181818	11
0.75	0.25	4
0.4	0.6	15
0.25	0.75	4
0.5	0.4375	16
0.222222	0.777778	9
0.4	0.6	5
0.666667	0.333333	9
0.428571	0.428571	7
0.75	0.25	4
0.454545	0.545455	11
0	1	2
0.0666667	0.8	15
0.5	0.388889	18
0	1	4
0.571429	0.428571	14
0.2	0.8	5
0.272727	0.636364	22
0.25	0.75	4
0.5	0.3	10
0.138889	0.861111	36
0.333333	0.666667	3
0.5	0.5	2
0	1	3
0.4375	0.5625	16
0.363636	0.636364	11
0.125	0.875	8
0.5	0.5	2
0.555556	0.444444	9
0.5	0.5	4
0.5	0.5	2
0.777778	0.222222	9
0.533333	0.466667	15
0.578947	0.368421	19
0.6	0.2	5
0.333333	0.666667	3
0.75	0.25	12
0.25	0.5	4
0	0	2
0.555556	0.444444	9
1	0	4
0.5	0.5	4
0.333333	0.333333	3
0	0.727273	11
0.2	0.4	5
0.75	0.25	4
0.333333	0	3
0.5	0	4
0.666667	0.333333	6
0	0	4
0.6	0.4	5
1	0	2
0	0.2	5
0	0	9
0	0	16
0	0	6
0	0.3	10
0	0	7
0.291667	0.0416667	24
0	0.2	10
0	0	5
0.054054	0.189189	37
0	0.428571	14
0	0.333333	3
0	0.047619	21
0	0.125	8
0	0	2
0	0	5
0	0	4
0	0	8
0	0	2
0	0.222222	9
0	0	4
0	0.25	4
0	0.5	6
0.25	0.25	4
0	0	2
0	0.333333	3
0	0	4
0.2	0	5
0	0	7
0	1	1
0	0	2
0	0.4	15
0	0	6
0	1	2
0.353846	0.630769	130
0	0.166667	6
0	0.181818	11
0	0	6
0.625	0.375	16
0.5	0.5	4
0	0.4	5
0	0.2	5
0	0	11
0	0.5	2
0	0.1	10
0	0	6
0	0.25	8
0.4	0.4	5
0	0.666667	3
0	0.5	4
0	0	3
0	1	2
0	0	5
0	0	4
0	0.5	4
0	0	5
0	0.333333	3
0	0	9
0	0.4	10
0	0	5
0	0.0625	16
0	0.0625	32
0	0	10
0	0	6
0	0.111111	9
0	0	7
0	0	4
0	0	6
0	0.125	8
0	0.333333	3
0	0.368421	19
0	0	2
0	0.2	10
0.466667	0.533333	15
0	0	2
0	0	4
0	0	13
0.4	0.6	5
0	0.75	4
0	0.294118	17
0	0	2
0	0.125	8
0	0	2
0.368421	0.578947	19
0	0	3
0.368421	0.631579	19
0.75	0.25	4
0.631579	0.315789	19
0.166667	0.833333	6
0.333333	0.555556	9
0.5625	0.375	48
0.25	0.375	8
0.2	0.6	5
0	1	5
1	0	3
0.1	0.1	10
0.65	0	20
0	0	15
0	0	12
0	0.4	5
0	0	2
0	0	2
0	0.5	2
0	0.666667	3
0	0	1
0.428571	0	7
0	0	1
0	0.8	5
0.666667	0.111111	9
0	0	1
0	0	3
0	0.875	8
0	0	7
0	0	3
0	0	6
0	0.181818	11
0.25	0.75	4
0	0.333333	3
0	0.5	2
0	0.2	5
0	0	4
0	0	3
0	0	11
0	0.138889	36
0	0	4
0	0	7
0	1	4
0	0	9
0	1	2
0	0	3
0	0.625	8
0	0.5	6
0	0	2
0	0	6
0	0	3
0	0	2
0.5	0	2
0	1	1
0	0	5
0	0	4
0	0.8	5
0.333333	0	3
0	0	2
0	0	2
0	0	3
0	0.5	2
0	0	4
0	0	4
0.8	0	5
0	0	4
0	0	2
0.25	0	4
0	1	1
0	0	2
1	0	1
0.181818	0.727273	11
0	0.5	2
0	0.2	5
0	0	2
0.75	0	4
0	0	3
0	0	2
0	0.5	2
0	0.125	8
0	1	2
0	0.5	2
0	0	6
0	0.0588235	34
0	0.285714	7
0	0.2	5
0	0.333333	3
0	0.142857	7
0	0	3
0	0	3
0	0.333333	6
0	0	4
0	0	2
0	0.142857	7
0.1	0.1	10
0.1	0.1	10
0.6	0.4	5
0.347826	0.608696	46
0.555556	0.37037	27
0.846154	0.0769231	13
0.333333	0.666667	6
0.3	0.7	10
0	1	1
0	1	1
0.3	0.7	10
0.666667	0.333333	6
0.444444	0.555556	9
0.230769	0.769231	13
1	0	1
0.333333	0.666667	6
0	1	1
0	1	1
0.5	0.5	4
0.333333	0.666667	3
0.466667	0.533333	15
0	1	1
1	0	1
0	1	1
1	0	1
1	0	1
0	1	2
1	0	1
1	0	1
0	1	1
1	0	1
0	1	2
0	1	1
1	0	1
0	1	1
0	1	1
1	0	1
0.5	0.5	2
1	0	1
0	1	1
1	0	1
0	1	1
1	0	1
1	0	1
1	0	1
0	1	3
0.666667	0.333333	3
0	1	1
1	0	1
1	0	1
1	0	1
1	0	1
1	0	1
1	0	1
1	0	2
1	0	1
1	0	1
0	1	1
0.5	0.5	2
0	0	1
1	0	1
0	0	1
1	0	1
0	0	1
0	1	1
1	0	1
1	0	1
0.666667	0.333333	3
0	1	1
1	0	1
0	1	3
0	1	1
0.625	0.375	8
0.294118	0.647059	17
0.4	0.6	10
0.4	0.6	10
0.333333	0.666667	9
0.714286	0.285714	7
0.285714	0.714286	7
0.857143	0.142857	7
0.636364	0.272727	11
0	1	5
0.4	0.6	5
0.5	0.5	8
0.461538	0.230769	13
0.75	0.25	12
0.5	0.5	10
1	0	3
1	0	4
1	0	4
0.5	0.5	4
0.666667	0.333333	6
0.777778	0.111111	9
1	0	6
0.875	0	8
0.5	0.333333	6
0.571429	0.428571	14
0.5	0.5	4
0.666667	0.333333	3
0.4	0.6	5
0.583333	0.25	12
0.714286	0.285714	7
0.333333	0.666667	3
1	0	4
1	0	3
0.833333	0.166667	6
0.5	0.5	6
0.8	0.2	5
0.714286	0.285714	7
0.833333	0	6
0.666667	0.333333	6
0.8	0	5
1	0	3
0.75	0.25	8
0.666667	0.333333	6
1	0	6
0.555556	0.444444	9
1	0	4
0.8	0.2	5
0.545455	0.454545	11
0.714286	0.285714	7
0.5	0.5	8
1	0	4
1	0	3
1	0	3
1	0	4
0.5	0.5	4
0.428571	0.571429	7
0.7	0.3	10
0.2	0.8	5
0.6	0.2	5
0.833333	0.166667	6
0.75	0.125	8
1	0	3
1	0	7
0.555556	0.222222	9
1	0	2
0.5	0.333333	6
0.666667	0.333333	6
0.714286	0.285714	7
0.5	0.25	4
0.4	0.6	5
1	0	6
0.777778	0.222222	9
0.8	0.2	10
0.714286	0.142857	7
0	1	2
0.375	0.625	8
1	0	4
0.666667	0.333333	6
0.75	0.25	4
0.777778	0.222222	9
0.7	0.3	10
0.75	0.25	4
1	0	8
0.75	0.25	4
0.625	0.375	8
0.857143	0.142857	7
0.2	0.8	5
1	0	5
1	0	6
0.5	0.5	6
0.8	0.2	5
1	0	4
0.785714	0.214286	14
1	0	2
0.833333	0.166667	6
0.142857	0.714286	7
1	0	6
0.666667	0.166667	6
0.714286	0.285714	14
0.625	0.375	8
0.5	0.5	4
0.857143	0.142857	7
0.555556	0.444444	9
1	0	3
0.7	0.3	10
0.833333	0.166667	6
0.727273	0.272727	11
0.857143	0	7
0.5	0.5	8
0.571429	0.428571	7
0.846154	0.153846	13
0.6	0.4	5
0.333333	0.666667	3
0.625	0.25	8
0.636364	0.272727	11
1	0	4
0.8	0.2	5
0.8	0.2	10
0.6	0.4	15
0.625	0.375	8
0.888889	0.111111	9
1	0	2
0.25	0.75	8
0.6	0.4	5
0.666667	0.222222	9
0.4	0.4	5
0.5	0.5	6
0.6	0.4	5
0.666667	0.166667	6
0.8	0.2	5
0.333333	0.555556	9
1	0	5
0.8	0.2	5
0.833333	0.166667	6
0.833333	0.166667	12
0.4	0.6	10
0.5	0.25	8
0.666667	0.333333	3
0.8	0.2	5
0.666667	0.333333	3
0.636364	0.363636	11
0.75	0.25	4
0.928571	0.0714286	14
0.733333	0.2	15
0.666667	0.333333	12
0.9	0.1	10
0.333333	0.333333	3
1	0	2
0.777778	0.222222	9
0.888889	0.111111	9
1	0	5
0.75	0.25	8
1	0	8
0.615385	0.230769	13
0.8	0.2	5
0.5	0.333333	6
0.545455	0.454545	11
0.6	0.3	10
0.363636	0.545455	11
0.428571	0.571429	7
0.333333	0.666667	3
0.25	0.75	4
0.315789	0.631579	19
0.5	0.5	6
0.333333	0.333333	3
0.5	0.5	2
0.833333	0	6
0.666667	0	6
0	1	1
0.8	0.2	5
0.571429	0.142857	7
0.857143	0.142857	7
0.333333	0.5	6
0.833333	0.166667	6
0.5	0.5	6
1	0	2
1	0	2
0.75	0.125	8
0.666667	0.333333	3
0.666667	0	3
0.4	0.6	10
0.285714	0.714286	7
0.666667	0.333333	3
1	0	9
0.666667	0.333333	6
0.714286	0.285714	7
0.8	0.2	5
0	1	1
0.636364	0.272727	11
0.727273	0.272727	11
0.666667	0.166667	6
1	0	6
0.75	0.1875	16
0.363636	0.636364	11
0.6	0.4	10
0.333333	0.666667	6
0.5	0.5	4
0.571429	0.428571	7
0.8	0.2	5
0.555556	0.333333	9
0.6	0.4	10
0.888889	0	9
0.833333	0.166667	12
0.857143	0.142857	7
0.75	0.25	4
0.555556	0.444444	9
0.5	0.333333	6
0.470588	0.470588	17
0.5	0.5	6
0.444444	0.555556	9
0.555556	0.444444	9
0.4	0.6	5
0.9	0.1	10
0.9	0.1	10
0.5	0.5	10
0.416667	0.5	12
1	0	6
0.8	0.2	10
0.571429	0.428571	7
0.8	0.2	5
0.333333	0.666667	6
0.75	0.25	8
0.5	0.25	4
0.888889	0.111111	9
0.5	0.5	4
0.363636	0.636364	11
0.4	0.4	5
0.285714	0.714286	7
1	0	6
1	0	2
0.75	0.25	4
0.6	0.4	5
0.857143	0.142857	7
0.875	0	8
0.4	0.566667	30
0.666667	0	3
0.538462	0.230769	13
0.714286	0.285714	7
0.777778	0.222222	9
0.875	0.125	8
0.666667	0.333333	6
0.833333	0.166667	6
0.666667	0.333333	9
1	0	9
0.857143	0.142857	14
0.5	0.25	8
0.782609	0.217391	23
0.714286	0.142857	7
0.4	0.6	5
0.444444	0.222222	9
1	0	3
0.875	0.125	8
0.875	0.125	8
0.454545	0.454545	22
0.75	0.25	8
0.428571	0.428571	7
1	0	1
0.5	0.5	4
0.923077	0.0769231	13
0.888889	0.111111	9
0	1	4
0.75	0.25	8
1	0	8
0.875	0.125	8
1	0	6
0.692308	0.307692	13
0.5	0.5	6
0.444444	0.555556	9
0.8	0.2	10
0.714286	0.214286	14
0.8	0.2	10
0.933333	0.0666667	15
0.821429	0.142857	28
0.444444	0.555556	9
0.454545	0.545455	11
0.8	0.2	5
0.666667	0.333333	12
0.521739	0.478261	23
1	0	7
0.857143	0	14
0.777778	0.222222	9
0.666667	0.333333	9
0.857143	0	7
0.666667	0.333333	3
0.666667	0.333333	6
0.178571	0.0357143	28
1	0	5
0.625	0.125	8
0.833333	0.166667	6
0.666667	0.222222	9
0.25	0.75	4
0.5	0.5	2
0.6	0.2	5
0.875	0.125	8
0.818182	0.181818	11
0.777778	0.111111	9
0.75	0.25	20
0.8	0.2	5
0.833333	0.166667	6
0.666667	0.25	12
0.666667	0.333333	9
0.857143	0.142857	7
0.8	0.2	15
0.75	0.25	4
0.5	0.5	2
0.428571	0.571429	7
0.6	0.4	5
0.727273	0.272727	11
0.875	0.125	8
0.444444	0.444444	9
0.285714	0.714286	7
0.8	0.2	5
0.714286	0.142857	7
1	0	2
0.888889	0.111111	9
0.5	0.5	2
0.888889	0.111111	9
0.5	0.5	2
1	0	4
0.4	0.4	5
0.333333	0.666667	3
0.666667	0.333333	12
0.625	0.375	8
0.416667	0.583333	12
0.5	0.5	2
0.833333	0.166667	6
0.666667	0.333333	3
0.428571	0.571429	7
0.5	0.5	4
0.75	0.25	8
0	0.5	2
0.75	0.166667	12
0.375	0.5	8
0.6	0.4	10
0.8	0.2	5
0.75	0	4
0.666667	0.333333	6
1	0	5
0.875	0.125	8
0.875	0.125	8
0.666667	0.333333	6
0.75	0.25	4
0.75	0	4
0.555556	0.444444	9
0.5	0.5	10
0.857143	0.142857	7
0.714286	0	7
0.714286	0.285714	7
0.666667	0.333333	9
0.769231	0.230769	13
1	0	5
0.888889	0.111111	9
0.727273	0.272727	11
0.666667	0.25	12
1	0	4
0.285714	0.571429	7
0.75	0.125	8
0.681818	0.227273	22
0.6	0.4	5
0.818182	0.181818	11
0.666667	0.277778	18
0.75	0.25	8
0.625	0.375	8
0.7	0.3	10
0.857143	0.142857	7
0.8	0.2	5
0.6	0.2	5
0.5	0.5	2
1	0	5
0.666667	0.333333	6
0.166667	0.75	12
0.8	0.2	5
0.666667	0.333333	18
0.833333	0.166667	24
0.863636	0.136364	22
0.4	0.6	5
0.636364	0.363636	11
0.625	0.291667	24
0.857143	0	7
0.666667	0.222222	9
1	0	3
0.666667	0.333333	6
0.4	0.6	5
0.538462	0.384615	13
1	0	3
0.5	0.5	2
0.666667	0.333333	6
0.666667	0.166667	6
0.6	0.2	5
0.888889	0.111111	9
1	0	4
0.666667	0.333333	6
0.333333	0.666667	3
1	0	3
0.4	0.6	5
0.8	0.2	5
0.666667	0.333333	3
1	0	6
0.666667	0.333333	3
1	0	8
0.555556	0.333333	9
0.142857	0.714286	7
1	0	4
0.916667	0	12
1	0	6
0.444444	0.444444	9
0.777778	0	9
0.8	0.2	5
0.9	0.1	10
0.857143	0	7
1	0	1
0.75	0.25	4
0.857143	0.142857	7
0.5	0.5	8
0.714286	0.142857	7
0.333333	0.666667	3
0.5	0.333333	6
0.333333	0.666667	3
0.5	0.5	2
1	0	5
0.6	0.2	5
0.8	0.2	10
0.5	0.333333	6
0.75	0.125	8
0.8	0.2	5
1	0	6
0.4	0.6	10
0.6	0.4	10
0.375	0.625	8
0.727273	0.272727	11
0.625	0.25	8
0.333333	0.555556	9
0.333333	0.5	6
0.75	0.25	8
0.5	0.5	2
1	0	4
0.25	0.666667	12
0.75	0.25	4
0.4	0.4	5
0.714286	0.285714	7
0.2	0.8	10
1	0	3
0.833333	0.166667	12
0.538462	0.230769	13
1	0	1
0.666667	0.333333	6
0.714286	0.285714	14
0.555556	0.222222	9
0.666667	0.166667	6
0.5	0.166667	6
0.636364	0.272727	11
1	0	1
0.428571	0.285714	7
0.35	0.5	20
1	0	5
1	0	6
0.833333	0.166667	6
0.428571	0.571429	7
1	0	6
0.25	0.75	4
1	0	8
0.285714	0.714286	7
0.8	0.2	5
0.571429	0.428571	7
0.842105	0.157895	19
1	0	7
0.5	0.375	8
0.8	0.2	5
0.875	0.125	8
0.666667	0.333333	9
0.909091	0.0909091	11
0.75	0.25	8
0.6	0.3	10
1	0	6
0.714286	0.285714	7
0.571429	0.357143	28
0.75	0.25	4
0.625	0.375	8
0.857143	0.142857	7
1	0	8
0.6	0.4	5
1	0	6
0.875	0	8
0.625	0.25	8
0.571429	0.142857	7
0.857143	0.142857	7
0.727273	0.272727	11
0.833333	0.166667	6
0.75	0.25	4
0.8	0.2	5
1	0	2
0.8	0.2	5
0.461538	0.384615	13
0.5	0.5	2
0.909091	0	11
0.166667	0.833333	6
0.5	0.5	6
0.666667	0.333333	6
0.181818	0.727273	11
0.8	0.2	5
0.5	0.5	4
0.375	0.625	8
0.666667	0.333333	6
0.857143	0.142857	7
1	0	5
0.8	0.2	10
0.333333	0.444444	9
0.75	0.25	4
0.875	0	8
0.833333	0.166667	6
0.75	0.25	4
0.75	0.25	4
0.75	0.25	8
0.75	0.25	4
0.142857	0.857143	14
1	0	2
0.6	0.4	10
0.833333	0.166667	6
0.375	0.625	8
0.666667	0.333333	3
0.666667	0.333333	6
0.857143	0.142857	7
1	0	7
0.666667	0.166667	6
0.4	0.6	5
0.75	0.25	16
1	0	6
1	0	5
1	0	5
0.714286	0.285714	7
1	0	3
0.6	0.4	5
0	1	1
1	0	6
0.666667	0.133333	15
0.833333	0.166667	12
0.5	0.4	10
0.846154	0.153846	13
0.846154	0.0769231	13
0.833333	0.166667	6
0.9	0.1	10
0.833333	0.166667	6
0.75	0.25	8
0.4	0.4	5
0.4	0.2	5
0.833333	0.166667	6
0.545455	0.454545	11
0.666667	0.333333	3
0.75	0.25	8
0.8	0.2	5
0.666667	0.333333	6
0.8	0.2	5
1	0	2
0.333333	0.25	12
0.625	0.375	8
0.75	0.25	8
0.857143	0.142857	7
0.666667	0.333333	3
1	0	6
0.333333	0.666667	3
0.5	0.5	2
0.5	0.5	6
0.666667	0.166667	6
0.363636	0.454545	11
0.625	0.375	8
0.888889	0.111111	9
1	0	1
0.636364	0.363636	11
0.25	0.75	4
0.5	0.333333	6
0.666667	0.333333	9
0.909091	0.0909091	11
0.25	0.25	4
0.666667	0.333333	3
0.8	0.2	15
0.571429	0.428571	7
1	0	6
0.666667	0.333333	9
0.4	0.6	5
0.333333	0.666667	6
0	1	1
0.833333	0.166667	6
0.714286	0.214286	14
0.166667	0.833333	6
0.3	0.6	10
0.333333	0.222222	9
0.529412	0.470588	17
1	0	1
0.5	0.5	12
0.5	0.5	4
0.285714	0.714286	7
1	0	1
0.363636	0.545455	11
0.222222	0.666667	9
0.333333	0.666667	9
0	1	4
0.428571	0.428571	7
0.333333	0.666667	12
0.25	0.666667	12
0.6	0.4	15
0.444444	0.444444	9
0	0.333333	3
0.375	0.625	8
0.571429	0.428571	7
0.555556	0.333333	9
0	1	5
0.636364	0.363636	11
0.555556	0.222222	9
0.307692	0.615385	13
0.375	0.5	8
0.125	0.875	16
0.2	0.8	10
0.705882	0.235294	17
0.6	0	5
0.5	0	2
0.5	0.5	10
0.333333	0.666667	3
0.105263	0.894737	19
0.5	0.4375	16
0.75	0.25	8
0.555556	0.444444	9
0.333333	0.666667	3
0.2	0.8	10
0.571429	0.428571	7
0.2	0.8	5
0.333333	0.666667	6
0.4	0.6	5
0.2	0.5	10
0.285714	0.714286	7
0.375	0.5	8
0.5	0.5	8
0.944444	0.0555556	18
0.5	0.4	10
0.333333	0.666667	3
0.636364	0.363636	11
0.7	0.3	10
0.55	0.4	20
0.666667	0.333333	3
0.571429	0.428571	7
0.666667	0.333333	6
0.5	0.5	8
0.3	0.7	10
0	1	1
0.125	0.875	16
0.454545	0.545455	11
0.375	0.625	8
0.4	0.6	5
0.333333	0.666667	9
0.375	0.625	8
0.5	0.5	10
0.333333	0.666667	9
0.625	0.375	8
0.263158	0.736842	19
0.461538	0.461538	13
0.111111	0.777778	9
0.722222	0.166667	18
0.666667	0.333333	3
0.666667	0.333333	6
0.25	0.75	8
0.428571	0.571429	7
0.555556	0.111111	9
0.25	0.375	8
0.230769	0.461538	13
0.7	0.3	10
0.454545	0.272727	11
0	0.857143	7
0.75	0.25	8
0.5	0.5	14
0.285714	0.714286	7
0.4	0.5	10
0	1	3
0.285714	0.714286	7
0.363636	0.636364	11
0.5	0.375	8
0.636364	0.363636	11
0.142857	0.571429	7
0.916667	0.0833333	12
0.166667	0.833333	6
0.375	0.59375	32
0.363636	0.636364	11
0.3	0.6	20
0.545455	0.454545	11
0.25	0.5625	16
0.375	0.625	8
0.142857	0.714286	7
0.222222	0.666667	9
0.166667	0.666667	6
0.4	0.5	10
0.307692	0.538462	13
0.545455	0.272727	11
0.454545	0.545455	11
0.333333	0.666667	3
0.5	0	2
0.444444	0.555556	9
0.125	0.875	8
0.5	0.5	4
0.333333	0.666667	6
0.2	0.4	5
0.333333	0.666667	6
0.5	0.5	8
0.277778	0.666667	18
0.538462	0.230769	13
0.2	0.8	5
0.5	0.5	2
0.181818	0.727273	11
0.272727	0.272727	11
0.333333	0.666667	6
0.571429	0.428571	7
0.125	0.6875	16
0.2	0.8	5
0.25	0.625	8
0.461538	0.538462	13
0.6	0.2	10
0.444444	0.555556	9
0	0.75	4
0.166667	0.833333	6
0.333333	0.466667	15
0.444444	0.555556	9
0.714286	0.285714	14
0.428571	0.428571	7
0.727273	0.272727	11
0.6	0.4	5
0.25	0.75	8
0.166667	0.833333	6
0.8	0	5
0.25	0.75	8
1	0	1
1	0	1
0.75	0.25	8
0.5	0.5	4
0.555556	0.222222	9
0.25	0.75	4
0.5	0.5	2
1	0	2
0	1	4
1	0	1
0.25	0.75	4
0.5	0	2
0.5	0.5	2
0.166667	0.833333	6
0.8	0.2	5
1	0	1
0	1	3
0.5	0.5	8
0.5	0.5	4
0.666667	0	3
1	0	1
0.545455	0.454545	11
0.666667	0.333333	6
1	0	1
1	0	1
1	0	3
0.666667	0.333333	6
0	1	1
0.5	0.5	2
0.7	0.3	10
0.333333	0.666667	3
0	1	1
0.714286	0.285714	7
1	0	14
0.25	0.75	4
0.666667	0.166667	6
0.5	0.25	4
0.625	0.25	8
0.666667	0.333333	3
0.8	0.2	10
1	0	8
0.444444	0.555556	9
0.6	0.4	5
0.4	0.466667	15
0.571429	0.428571	21
0.5	0.5	10
0.75	0.25	4
0	1	2
1	0	1
0	1	1
0.4	0.6	5
0	1	1
0.388889	0.611111	18
0.666667	0.333333	3
0.166667	0.833333	6
0.285714	0.714286	7
0.8	0.2	10
0	1	1
0.4	0.6	5
0.8	0.1	10
1	0	1
0.833333	0.166667	6
0.428571	0.571429	7
0.714286	0.285714	7
0.625	0.375	8
0.5	0.5	20
0.5	0.5	2
0.666667	0.333333	3
1	0	3
0	1	6
0.75	0.25	4
1	0	5
0	1	3
0.764706	0.176471	17
0.666667	0.333333	9
0.428571	0.571429	7
0.571429	0.428571	7
0	1	3
0.1	0.6	10
0.75	0.25	4
0.454545	0.545455	11
0.571429	0.428571	7
0.0909091	0.909091	11
0.666667	0.166667	12
0.571429	0.285714	7
0.8	0.2	5
1	0	3
0.2	0.6	5
0.272727	0.727273	11
0.375	0.625	8
0	1	1
0.2	0.6	5
0.166667	0.75	12
0.833333	0.166667	6
0.75	0.25	8
0.5	0.5	2
0	1	3
0.857143	0	7
0.625	0.375	8
0.285714	0.571429	7
0.6	0.4	5
0.5	0.5	4
0.5	0.5	2
0.666667	0.333333	3
0.666667	0.333333	3
1	0	3
0.166667	0.833333	6
0.833333	0.166667	6
0.5	0.5	2
0.5	0.5	4
0.666667	0.333333	3
0.8	0.2	5
0.285714	0.714286	7
0.428571	0.571429	7
0.714286	0.285714	7
0.75	0.25	4
0.454545	0.545455	11
0.5	0.5	2
0.428571	0.571429	7
0	1	3
0.6	0.4	5
0.333333	0.666667	3
0	1	3
0.777778	0.222222	9
0	1	4
0.8	0.2	5
0.642857	0.285714	14
0.8	0	5
0.733333	0.266667	15
0.428571	0.571429	7
0.5	0.5	6
1	0	10
0.444444	0.555556	9
0.666667	0.333333	6
0.2	0.4	5
0.4	0.6	5
0.2	0.8	5
0.333333	0.5	6
0.666667	0.166667	6
0	1	3
0.777778	0.222222	9
0.75	0.25	8
0.333333	0.666667	6
0.5	0.5	4
0.666667	0.333333	3
0	1	4
0.666667	0.333333	6
0.625	0.375	8
0.6875	0.3125	16
0	1	8
0.166667	0.833333	6
0.461538	0.538462	13
0	1	4
0.857143	0.142857	7
0.666667	0.333333	6
0.444444	0.444444	9
0.666667	0.333333	3
0.5	0.5	10
0.666667	0.333333	6
0.714286	0.285714	7
0.333333	0.666667	12
0	1	4
0.714286	0.285714	7
0.714286	0.285714	7
0.8	0.2	10
0.285714	0.357143	14
0.857143	0.142857	7
0.681818	0.227273	22
0.714286	0.285714	7
0.785714	0.214286	14
0	1	2
0.5	0.5	6
0.166667	0.833333	6
0.5	0.5	8
0.714286	0.285714	7
0.142857	0.571429	7
0.571429	0.285714	7
0	1	2
0.5	0.166667	6
0	1	1
0.666667	0.333333	6
0.666667	0.333333	6
0.444444	0.555556	9
0.777778	0.111111	9
0.5	0.5	10
0.416667	0.5	12
0.333333	0.666667	3
0.111111	0.888889	9
0.142857	0.714286	14
0.431818	0.5	88
0.5	0.5	2
1	0	8
0.666667	0	3
0.75	0.25	4
0.647059	0.352941	17
0.2	0.8	5
1	0	4
0.75	0.25	4
0.5	0.5	6
0.2	0.5	10
0.428571	0.571429	14
0.538462	0.461538	13
1	0	6
0.545455	0.454545	11
1	0	2
0.454545	0.545455	11
0.5	0.5	4
0.181818	0.818182	11
0.222222	0.777778	9
0.454545	0.545455	11
0.2	0.8	5
0.333333	0.666667	6
0.133333	0.866667	15
0	1	10
0.3125	0.6875	16
0.142857	0.857143	7
0.153846	0.846154	13
0.166667	0.833333	6
0.4	0.5	10
0.214286	0.785714	14
0.3	0.6	10
0.4	0.6	5
0.363636	0.636364	11
0.2	0.8	5
0.833333	0.166667	6
0.25	0.75	8
0.5	0.409091	22
0	0	1
0	0.666667	3
0.25	0.5	4
0.5	0.5	2
0	1	1
0	0.666667	12
0.235294	0.764706	17
0.444444	0.555556	9
0.166667	0.833333	6
0.5	0.5	6
0.5	0.5	8
0	1	5
0.5	0.5	6
0.6	0.4	5
0.416667	0.583333	12
0	1	2
0.6	0.36	25
0.157895	0.842105	19
0.392857	0.571429	28
0.4	0.6	5
0	0	9
0.75	0.25	8
0.666667	0.333333	3
0.444444	0.5	18
0.285714	0.571429	7
0.6	0.4	5
0	1	5
0.428571	0.571429	7
0.166667	0.75	12
0.7	0.2	30
0.25	0.25	8
0.333333	0.583333	12
0.2	0.65	20
0.166667	0.5	12
0.333333	0.444444	18
0.3125	0.375	16
0.5	0.125	16
0.25	0.375	16
0.555556	0.166667	18
0.333333	0.5	12
0.5625	0.125	16
0	0.666667	6
0	1	8
0.333333	0.333333	6
0.1	0.5	20
0.5	0	2
0.333333	0.666667	6
0.642857	0.285714	14
0.2	0.5	10
0.2	0.4	10
0.5	0.5	4
0.714286	0.142857	14
1	0	4
0.642857	0.285714	28
0.2	0.5	10
0.75	0.25	8
0.2	0.8	10
0	0.666667	12
0.166667	0.666667	6
0	1	2
0.5	0.333333	6
0	1	4
0.333333	0.5	6
1	0	2
0	1	8
0	0.75	16
0.1	0	10
0.333333	0.333333	6
0.357143	0.357143	14
0.333333	0.333333	12
0.125	0.375	16
0.166667	0.583333	12
0.25	0	8
0.666667	0.166667	18
0.1875	0.5	16
0.375	0	16
0.166667	0.583333	12
1	0	12
0.333333	0.5	12
0.833333	0	12
0.875	0.125	16
0.5	0.25	8
0.416667	0.0833333	24
0.25	0.166667	12
0.555556	0.222222	18
0.333333	0.166667	6
0.333333	0.333333	6
0.458333	0.375	24
0.75	0	8
1	0	8
0.375	0.291667	24
0.416667	0.166667	12
0.25	0.125	8
0	0.2	10
0.4	0	10
0.333333	0.555556	18
0.111111	0.222222	18
0.5625	0.4375	16
0.5	0.333333	6
0.4375	0.125	16
0.666667	0.166667	12
0	1	2
0.428571	0.285714	14
0.875	0	8
0.535714	0.357143	28
0.65	0.3	20
0.6	0	10
0.285714	0.142857	14
0	0.6	10
0.357143	0.428571	14
0.2	0.4	10
0.3125	0.3125	16
0.333333	0.166667	12
0.285714	0.285714	14
0.6	0	20
0	0.666667	12
0.428571	0.357143	14
0.5	0.125	16
0.25	0.5625	16
0.5	0.333333	6
0.5	0.333333	6
0.333333	0.333333	6
0.464286	0.285714	28
0.166667	0.444444	18
0.5	0.5	8
0.166667	0.666667	6
0	0.5	4
0.5	0.375	8
0.5	0.375	16
0.666667	0.277778	18
0	0.5	4
0.166667	0.833333	12
0	0.666667	6
0.625	0	16
0.666667	0	6
0.75	0	8
0.142857	0.857143	14
0.571429	0.428571	14
0.5	0.0833333	24
0.428571	0.571429	28
0.416667	0.416667	24
0.4	0.1	10
0.75	0	12
0.75	0.25	8
0.444444	0.277778	18
0.5	0.375	16
0	0.785714	14
0.4	0.2	10
0.625	0	16
0.333333	0.5	12
0.25	0.75	8
0.666667	0.166667	6
0.5	0.333333	12
0.352941	0.294118	34
0.285714	0.428571	14
0.25	0.0625	16
0.4	0.45	20
0.6	0.4	10
0.333333	0	6
0.125	0.25	16
0.5	0.125	8
0.5	0.333333	24
0.777778	0.0555556	18
0.5	0.5	12
0.545455	0.363636	22
0.777778	0.222222	18
0	1	2
0.4	0.6	10
0.75	0.25	8
0.428571	0.142857	14
0.666667	0	6
0.666667	0.333333	6
0.25	0	8
0.3	0.2	10
0.2	0.4	10
0.25	0.75	12
0.571429	0.142857	14
0.333333	0.333333	6
0.642857	0.142857	14
0.5	0.5	8
0.75	0	4
0.166667	0.333333	6
0.0666667	0.7	30
0.571429	0.0714286	28
0.166667	0.666667	12
1	0	6
0.4	0.2	10
0.3	0.6	10
0.166667	0.166667	12
0.166667	0.5	12
0	0.5	6
0.666667	0.333333	6
0.375	0.125	8
0.75	0	8
0.5	0.166667	12
0.722222	0.277778	18
0.5	0	8
0.333333	0.25	12
0.666667	0.166667	6
0.583333	0.25	12
0.25	0.4375	16
0.7	0	20
0.428571	0.0714286	14
0.166667	0.333333	12
0.6	0.2	10
0.357143	0.428571	14
0.428571	0.285714	14
0.2	0.5	10
0.5	0.25	8
0.428571	0.5	14
0.25	0	8
0.5625	0.25	16
0.75	0.125	16
0.333333	0.333333	12
0.666667	0	12
0.666667	0	6
0.25	0.375	8
0	0.375	8
0	0.5	8
0.571429	0.214286	14
0.428571	0.142857	14
0.444444	0.555556	18
0.4	0.2	10
0.6	0.4	10
0.4	0.2	10
0	0.5	4
0.8	0	10
0.6	0.2	20
0.4	0.4	10
0.444444	0.222222	18
0.5625	0.1875	16
0.25	0.5	16
0	0.5	4
0.272727	0.409091	22
0.142857	0.285714	14
0	0.333333	6
0.5	0.5	12
0.4	0.2	10
0	1	4
0.416667	0.166667	12
0.333333	0.5	18
0.5	0	4
0.181818	0.590909	22
1	0	6
0.5	0.333333	12
0.3125	0.5	16
0.416667	0.333333	12
0.1	0.5	20
0.35	0.3	20
0.5	0.2	10
0.5	0.5	24
0	1	2
0.6	0	10
0.3	0	20
0.25	0.625	8
0.6	0.2	10
0.375	0.375	24
0.5	0.5	4
0.714286	0.0357143	28
0.75	0	8
0.666667	0.333333	6
0.333333	0.666667	6
0.25	0	8
0	0.875	8
0.8	0.2	10
0.75	0.166667	12
0.2	0.6	10
0.5	0.166667	18
0.666667	0.333333	12
0.1875	0.25	16
0.333333	0.333333	6
0.166667	0.666667	6
0	0.357143	14
0.4	0.1	10
0.227273	0.272727	22
0.6	0.1	10
0.7	0.2	20
0.75	0.125	8
0.772727	0.227273	22
0.166667	0.416667	12
0.25	0.25	8
0.5	0.166667	6
0.357143	0	14
0.428571	0.5	14
0.666667	0	12
0.307692	0.153846	26
0.333333	0.444444	18
0.5	0.1	20
0.5	0.428571	14
0.3	0.6	10
0.666667	0.25	12
0.25	0.25	8
0.5	0.25	4
0	0	4
0.5	0	4
0.75	0	8
0.428571	0.357143	14
0.5	0.5	4
0.4	0.2	10
0.333333	0.5	6
0.4	0.2	10
0.625	0.375	16
0.416667	0.5	12
0.3125	0.625	16
0.2	0.5	20
0.214286	0.642857	14
0.357143	0.285714	14
0.5	0	8
0.333333	0.333333	6
0.416667	0.25	12
0.222222	0.444444	18
0	0.25	8
0.575758	0.166667	66
0.5	0.1875	16
0.5	0	12
0.583333	0.166667	12
0.2	0	10
0.25	0.5	8
0.375	0.34375	32
0.666667	0.166667	18
0.4	0.2	10
0.25	0.625	16
0.2	0.6	10
0	1	2
0.75	0	4
0.7	0	10
0	0.5	4
0.233333	0.2	30
0.166667	0.666667	12
0.25	0.166667	12
0.2	0.4	10
0.5	0.166667	12
0.5	0	10
0	0	2
0.333333	0.333333	6
0.166667	0	6
0.4	0.4	10
0.8	0.2	20
0.571429	0.214286	14
0.375	0.5	24
0.583333	0.166667	12
0.571429	0.285714	14
0	1	2
0.666667	0.166667	12
0.5	0.333333	18
0.5	0.5	4
0.5	0.333333	12
1	0	2
0.5	0.166667	12
0.535714	0.392857	28
0.25	0.5	4
0.5	0.333333	6
0.5	0.166667	12
0.1875	0.4375	16
0.666667	0.0555556	18
0.571429	0	14
0.1	0.6	20
0.2	0.2	10
0.5	0.25	12
1	0	4
0.375	0.1875	16
0.333333	0.333333	6
0.833333	0.166667	12
0.2	0.5	10
0.4	0.5	10
0.4	0.4	20
0.25	0.25	8
0.333333	0.5	12
0.166667	0.5	12
0.333333	0.222222	18
1	0	4
0.166667	0.75	12
0.25	0.75	8
0.2	0.3	10
0.428571	0.571429	14
0.45	0.2	20
0.541667	0.208333	24
0.142857	0.5	14
0.5	0.1875	16
0.5	0.5	6
0.166667	0.458333	24
0.6	0.2	10
0.666667	0.166667	12
0.428571	0.5	14
0.666667	0.25	12
0.818182	0.0909091	22
0.1	0.4	20
0.333333	0	12
0.75	0	4
0.6	0.2	10
0	0	4
0	1	8
0.5	0	20
0.1	0.2	10
0.5	0.2	10
0.916667	0.0833333	12
0.571429	0.142857	14
0.333333	0.166667	6
0.4	0.5	10
0.4	0.2	10
0	0.666667	6
0.4	0.3	10
0.75	0	4
0.333333	0.166667	18
0.666667	0.0416667	24
0.428571	0.214286	28
0.611111	0.333333	18
0.5	0	10
0.5	0	12
0.555556	0.222222	18
0.428571	0.142857	14
0	0.5	4
0.666667	0.166667	6
0.45	0.35	20
0.166667	0.5	12
0	1	6
0.6	0.4	10
0	0.25	16
0.5	0.5	12
0.2	0.2	10
0	0.75	4
0.2	0.3	20
0.25	0.5	16
0.6	0.2	10
0.125	0.625	16
0.5	0.2	20
0.272727	0.727273	22
0.25	0.5	4
0.5	0	16
0.416667	0.0833333	24
0.571429	0.214286	14
0	0	8
0.45	0.15	20
0.583333	0	12
0.125	0.625	16
0.785714	0	14
0.583333	0.166667	12
0.25	0.666667	12
0.5	0.25	8
0.5	0.333333	12
0.25	0.25	8
0.2	0.4	10
0.4	0.3	10
1	0	6
0.4	0.3	10
0.5	0.25	8
0	0.5	8
0.5	0.166667	12
0.5	0.25	4
0	0.5	4
0.333333	0.666667	6
0.5	0	6
0.333333	0.5	6
0.5	0.333333	12
0.4	0.3	20
0.25	0.6	20
0.25	0.75	4
0.333333	0.388889	18
0.5	0.5	8
0.285714	0.357143	14
0.25	0.75	12
0.1	0.45	20
0.375	0.5	8
0	0	4
0.285714	0.714286	14
0.25	0.25	8
1	0	20
0.25	0.125	16
0	0.777778	18
0.166667	0.666667	12
0.666667	0.333333	6
0.25	0	4
0.5	0.375	8
1	0	2
0.25	0.375	8
0	0.666667	12
0.5	0.5	16
0.5	0.333333	18
0.5	0.25	16
0.5	0.25	8
0.285714	0.142857	14
0.346154	0.461538	26
0.2	0.5	10
0.5	0.5	2
0.4	0	10
0.357143	0.285714	14
0	1	2
0	0.5	6
0.333333	0.333333	6
0.2	0.3	10
0.5	0.5	8
0.3125	0.1875	32
0.25	0.5	4
0.125	0.8125	16
0.375	0.5	16
0.222222	0.333333	18
0.235294	0.323529	34
0.785714	0	14
1	0	4
0.333333	0.666667	18
0.25	0.625	8
0.833333	0	12
0.5	0.333333	12
0.25	0.416667	12
0.666667	0	6
0.3	0.5	20
0.363636	0.636364	22
0.4	0.5	10
0.5	0.5	4
0.75	0.25	8
1	0	10
0.607143	0.178571	28
0.5	0.5	8
0	0	4
0.75	0.25	8
0.5	0.5	10
0.166667	0.5	12
0.3	0.45	20
0.142857	0.571429	14
0.25	0.5	16
0.166667	0.5	6
0.5	0.375	8
0.7	0.05	20
0	0.5	2
0.6	0	10
0.25	0.375	16
0	0.5	12
0.333333	0.166667	12
0.357143	0.571429	14
0.666667	0	12
0.6	0.2	10
0.333333	0.25	12
0.285714	0.214286	28
0.454545	0.363636	22
0.666667	0	12
0	0.6875	16
0.625	0	16
0.666667	0.333333	12
0.142857	0.642857	14
0.333333	0.166667	12
0.428571	0	14
0.25	0.5	8
0.285714	0	14
0.5	0	4
0.125	0.5	16
0.833333	0	6
0.75	0.25	12
0.307692	0.307692	26
0.2	0.2	20
0.166667	0	6
0.75	0.125	8
0.8	0	10
0.25	0.333333	12
0.5	0.166667	12
0.272727	0.5	22
0.333333	0	12
0.25	0.583333	24
0.8	0.2	10
0.851852	0.148148	54
0.227273	0.454545	22
0.25	0.375	8
0.346154	0.346154	26
0.8	0.2	10
0.142857	0.142857	14
0.416667	0.166667	12
0.5	0.5	4
1	0	4
0.5	0.25	16
0.5	0.2	10
0.2	0.55	20
0.625	0	16
0	0.666667	6
0.25	0.25	16
0.25	0.75	8
0	0.4	10
0	0	2
0.5	0.1	10
0.416667	0.25	12
0.6	0.2	10
0.583333	0.333333	12
0.642857	0.0714286	14
0.5	0.333333	12
0	1	4
0.166667	0.166667	12
0.333333	0.166667	12
0	1	10
0.666667	0.166667	6
0.333333	0	6
0.4	0.2	10
0.416667	0	12
0	1	4
0.333333	0.333333	6
1	0	4
0.583333	0.416667	12
0.5	0.333333	12
0.8	0	10
0.555556	0.166667	18
0	0.75	4
0.25	0.75	8
0.277778	0.444444	18
0	0	6
0.833333	0	6
0.5	0.25	12
1	0	10
0.833333	0	6
0.333333	0.416667	12
0	0.666667	12
0	0.6	10
0.285714	0.357143	14
0.333333	0.666667	6
0.75	0	4
0.5	0.357143	14
0.75	0	16
0.357143	0.571429	14
0	1	4
0.8	0.2	10
0.3	0.5	10
0.166667	0.333333	12
0	1	2
0.785714	0	14
0	0.833333	6
0.75	0	12
0.166667	0	6
0.25	0.75	8
0.2	0.2	10
0.5	0.333333	12
0.166667	0.416667	12
0.5	0.5	4
0.875	0	8
0.6	0.25	20
0.6	0.4	10
0.25	0.5	16
0.5	0.416667	12
0.428571	0.214286	14
0.5	0.444444	18
0	0.8	10
0.8	0.1	10
0.357143	0.571429	14
0.363636	0.227273	22
0	0.6	10
0.722222	0.222222	18
0.8	0.2	10
0.5	0	2
0.5	0.5	12
0.6875	0.125	16
0.6	0	10
0.5	0	4
0.666667	0.333333	6
0	0.166667	12
0	0.8	10
0	0	6
0.285714	0.571429	14
0.375	0.3125	16
0.166667	0.5	12
0.4	0.3	10
0.625	0.1875	16
0.5	0.5	4
0.5	0.25	8
0.7	0.2	20
0.666667	0.333333	12
0.642857	0.285714	14
0.4	0.3	10
0.5	0	4
0.5	0	4
0.3	0.3	10
0.25	0.5	8
0.333333	0.5	6
0.5	0.5	8
0.5	0.166667	12
0.428571	0.428571	14
0.5	0.5	4
0.5	0.5	4
0	0.5	4
0.5	0.5	4
0.5	0	4
0.571429	0.285714	14
0	0.5	4
0.5	0.25	16
0.4	0.6	10
0.666667	0.166667	6
0.638889	0.333333	72
0.8	0	10
0.8	0	10
0.4	0.2	20
0.3	0.4	10
0.166667	0.833333	12
0.75	0	16
0	0.416667	12
0.388889	0.333333	18
1	0	6
0.666667	0.166667	6
0.357143	0.5	14
0.666667	0.166667	12
0.4	0.4	10
0.5	0.5	4
0.5	0.5	4
0.75	0.166667	12
0.875	0	8
0.375	0.375	16
0.388889	0.388889	18
0.28125	0.375	32
0.333333	0.291667	24
0.6	0.3	10
0.5	0.4	10
0.666667	0	6
0.5625	0.34375	32
0.785714	0.142857	14
0.333333	0.333333	6
0.25	0.6875	16
0.125	0.75	8
0.272727	0.454545	22
0.5	0.25	4
0.666667	0	6
0.5	0.166667	6
0.8125	0	16
0.285714	0.214286	14
0	1	4
0.166667	0.583333	12
0.25	0.75	8
0.2	0	10
0.833333	0.0833333	12
0.166667	0.166667	12
0.333333	0.5	12
0.8	0.2	10
0.136364	0.340909	44
0.444444	0.444444	18
0.833333	0	12
0.625	0.375	8
0.333333	0.333333	18
0.1875	0.21875	32
0.583333	0.25	24
0.590909	0.272727	22
0.166667	0.5	6
0.25	0.166667	12
0.333333	0.166667	6
0.571429	0.428571	14
0.428571	0.142857	14
0.409091	0.454545	22
0.8	0.1	10
0.636364	0.136364	22
0.411765	0.411765	34
0	0.7	10
0.25	0.25	8
0.375	0.375	16
0.571429	0.285714	14
0.4	0.466667	30
0.4	0.2	10
0.25	0.5	4
0.25	0.75	8
1	0	8
0.625	0.375	16
0.25	0.25	16
0.363636	0.636364	22
0	1	8
0.75	0	8
0.25	0.5	8
0.6	0.4	10
0.7	0.2	20
0.428571	0.571429	14
0	1	6
0.3125	0.3125	16
0.5	0	8
0.0952381	0.5	42
0.678571	0.0714286	28
0.6	0.1	10
0.333333	0.166667	12
0.285714	0.714286	14
0.3	0.4	20
0.333333	0	12
0.857143	0.142857	28
0.75	0.25	4
0.4	0.2	10
0.363636	0.181818	22
0.25	0.416667	12
0.454545	0.272727	22
0.4	0.266667	30
0.5	0.2	10
0.5	0.4	10
0.666667	0.166667	12
0.4	0.4	10
0.75	0	20
0.333333	0	6
0.833333	0.166667	6
0.388889	0.111111	18
0.666667	0	6
0.9	0	10
0.46	0.32	50
0.333333	0.222222	18
0.75	0	8
0.727273	0.181818	22
0.3	0.6	20
0	0.5	4
0.5	0.5	4
0.625	0.25	8
0	0.9	10
0.333333	0.333333	6
1	0	2
0.375	0.5	8
0.111111	0.777778	18
0.4	0.4	10
0.416667	0.416667	12
0.277778	0.472222	36
0	0	6
0.5	0.461538	26
0.5	0	12
0.181818	0.727273	22
0.375	0.375	16
0	0.6	10
0.111111	0.666667	18
0.5	0.375	8
0.666667	0.166667	6
0	0	2
0.333333	0.5	6
0	0	10
0.5	0.1	20
0.555556	0.444444	18
0.307692	0.230769	26
0.5	0.214286	14
0.666667	0.333333	6
0.8	0.2	20
0.5	0.5	20
0.666667	0.166667	12
0.666667	0.25	12
0	1	2
0.653846	0.269231	26
0.428571	0.142857	14
0.833333	0.166667	6
0.285714	0.571429	14
0.5	0.5	4
0.375	0.25	16
0.333333	0.666667	6
0.5	0.25	4
0.333333	0.166667	12
0.7	0.2	10
0.5	0	8
0.666667	0.333333	12
0.5	0.333333	6
0.444444	0.166667	18
0.1	0.2	10
0.6	0.2	10
0.333333	0.0833333	12
0.625	0.375	16
0	0.166667	6
0.666667	0	6
0	0.5	6
0	0.5	4
0.272727	0.363636	22
0.7	0	10
0.375	0.375	16
0.5	0.416667	12
0.285714	0.428571	14
0.4	0.4	10
0.333333	0.666667	6
0.666667	0	6
0.4	0.3	10
0.5	0	4
0.666667	0.333333	6
0.5	0.2	40
0.3	0.7	20
0.5	0.5	16
0	0.6	20
0.5	0.2	10
0.5	0.5	4
0.75	0.25	8
0.75	0	4
0.666667	0.333333	6
0.576923	0.153846	26
0	0.166667	6
0.5	0.25	8
0.625	0.375	16
1	0	6
0.583333	0	12
0.75	0.25	8
0.6	0.4	10
0.75	0.25	8
0.833333	0	6
0.625	0.375	16
0.444444	0.222222	18
0.3	0.6	10
0.5	0.5	8
1	0	8
0.5	0.5	18
0.4	0.4	10
0.214286	0.428571	14
0.214286	0.428571	14
1	0	2
0.5	0.5	16
0.35	0.55	20
0.3125	0.0625	16
0.142857	0.857143	14
0.166667	0	6
1	0	8
0	0	6
0.214286	0.357143	14
0.166667	0.666667	12
0.875	0.125	8
0.4	0.1	10
1	0	8
0.5	0.25	8
0	0.625	8
0.25	0.625	8
0	0.25	8
0	0	4
0.363636	0.0909091	22
1	0	10
0.7	0.3	20
0.0833333	0.583333	12
0.125	0.625	16
0.333333	0.333333	12
0.333333	0.333333	12
0.4	0.2	10
0.5	0.5	4
0.2	0	10
0.375	0.25	16
0.75	0.25	8
0.75	0.25	8
0.4	0.6	10
0.375	0	16
0.125	0.375	16
0	0	6
0.142857	0.785714	14
0.333333	0.333333	18
0.666667	0.333333	6
0.75	0	4
0.75	0.125	8
0.7	0.2	10
0.75	0.125	8
0.2	0.8	10
0.166667	0.25	12
0	0.2	10
0.75	0.25	8
0.666667	0.166667	6
0.5	0.111111	18
0.363636	0.295455	44
0.25	0.5	8
0.25	0.625	8
0.4	0.4	10
0.4	0.35	20
0.375	0.375	16
0.444444	0.222222	18
0.357143	0.5	14
0.625	0.375	8
0.333333	0.333333	12
0.5	0	14
0	0.166667	6
0	0.333333	6
0.583333	0.166667	12
0.5	0.4	10
0.428571	0.285714	14
0.3	0.6	10
0.6	0.2	10
0.366667	0.533333	30
0.5	0.375	8
0.166667	0.25	12
0.2	0.4	10
0.333333	0	6
0.4	0.2	10
0.3	0.4	10
0.666667	0.333333	6
0.4	0.2	10
0.25	0.25	16
0.1	0.433333	30
0.533333	0.2	30
0.142857	0.857143	14
0.777778	0	18
0.681818	0	22
0.2	0.7	10
0	0.571429	14
0.166667	0	6
0.5	0.5	8
0.566667	0.2	30
0.625	0.25	8
0.5	0	6
0.357143	0.428571	28
0.25	0.5	12
0.583333	0	12
0.25	0	8
0.428571	0.5	14
0.357143	0.214286	28
0.428571	0.142857	14
0.375	0.25	8
0.166667	0.666667	6
0	0.9	10
0.5	0.5	8
0.5	0.5	12
0.714286	0.142857	14
0.15	0.5	20
0.428571	0.285714	14
0.625	0.375	40
0	0.625	8
0.625	0.25	8
0.4	0.2	10
0.555556	0	18
0.5	0	16
1	0	4
0	0.75	4
0.75	0	4
0.875	0	8
0.583333	0.0833333	12
0.5	0.416667	12
0	0.125	8
0.25	0.375	16
0.388889	0.222222	18
0.428571	0.285714	14
0.666667	0.166667	12
0.230769	0.153846	26
0.428571	0.428571	14
0.666667	0.0833333	12
0.25	0.5	8
0.166667	0.166667	12
0.571429	0.428571	14
0.458333	0.125	24
0.5	0.2	10
0.4	0.4	10
0.357143	0.142857	14
0	0.666667	6
0.333333	0.166667	6
0.666667	0.333333	6
0.25	0.5	4
1	0	12
0.333333	0.666667	6
0.461538	0.230769	26
0.363636	0.409091	22
0.5	0.25	4
0.428571	0.357143	14
0.5	0.333333	6
0.25	0.5	8
0.5	0.25	12
0	0.730769	26
1	0	4
0.5	0.5	4
0.2	0.6	10
0.423077	0.5	26
0.5	0.409091	22
0.1	0.65	20
0.625	0.125	16
0.1	0.7	10
0.428571	0.571429	14
0.461538	0.307692	26
0.5	0.25	8
0.125	0.6875	16
0.2	0.2	10
0.428571	0.142857	14
0.3	0.4	10
0.375	0.25	16
0.333333	0.333333	12
0.333333	0.5	12
0.222222	0.333333	18
0.583333	0.0833333	12
0	0	4
0.625	0.25	8
0	1	2
0.583333	0.166667	12
0.666667	0.166667	12
0.357143	0.464286	28
0.375	0.4375	16
0.5	0.333333	12
1	0	4
0.333333	0.444444	18
0.444444	0.444444	18
1	0	8
0.375	0.125	16
0.333333	0.25	12
0.4	0.35	20
0	0.444444	18
1	0	4
0.5	0.5	18
0.375	0.46875	32
0.75	0	4
0.4	0.5	20
0.75	0.25	16
0.357143	0.142857	14
0.375	0.25	8
0.5	0.222222	18
0.416667	0.333333	12
0	0.333333	6
0.444444	0.444444	18
0.0555556	0.444444	18
0	0.75	8
0.875	0	8
0.8	0	10
0	0.875	8
0	0.5	4
0.366667	0.366667	30
0.25	0.625	8
0.2	0	10
0.357143	0.428571	14
0	0.833333	6
0.583333	0	12
0.4	0.4	10
0.571429	0.142857	14
0.454545	0.409091	22
0.222222	0.666667	18
0.5	0.125	16
0.333333	0.541667	48
0.5	0.5	8
0.333333	0.166667	12
0.55	0.1	20
0.75	0.25	12
0.666667	0.166667	12
0.666667	0.333333	6
0.333333	0.166667	12
0.5	0.5	24
0.333333	0.166667	12
0.3	0.4	10
0.7	0	10
0.6875	0.25	16
0.5	0.5	12
0.2	0.2	10
0.363636	0.0909091	22
0.1	0.2	20
0.2	0.5	30
0.25	0.4375	16
0.5	0	8
0.214286	0.714286	14
0	0.75	8
0.0833333	0.375	24
0.583333	0.333333	12
0.2	0.2	20
0.6	0.2	10
0.0454545	0.590909	22
0.75	0.25	24
0.125	0.5	8
0.272727	0.363636	22
0.428571	0.285714	14
0.166667	0.666667	12
0.5	0	14
0.285714	0.285714	14
0.666667	0	6
0.25	0.5	8
0.6	0.1	10
0.333333	0.5	12
0.25	0.5	8
0.875	0	16
0	0.833333	6
0.357143	0.571429	14
0.5	0.25	8
0.222222	0.333333	18
0.142857	0.785714	14
0.5	0.375	8
0.5	0.333333	6
0.166667	0.333333	6
0.333333	0.333333	6
0.5	0.333333	6
0.4	0.4	10
0.166667	0.833333	6
0.5	0.444444	18
0.6	0.3	10
0.4	0.45	20
0.346154	0.115385	52
0.2	0.7	10
0.5	0.3	10
0.5	0.388889	18
0.5	0.333333	6
0.1	0.8	10
0.666667	0	6
0.4	0.4	20
0.571429	0.142857	14
0.75	0.25	20
0.666667	0.166667	6
0	0.5	2
0.5	0.222222	18
0.333333	0.0833333	12
0.142857	0.357143	14
0.392857	0.321429	56
0.75	0	8
0.5	0.333333	12
0.333333	0.333333	6
0.105263	0.868421	38
0.25	0	8
0.666667	0.222222	18
0.75	0	12
0.5	0.307692	26
0	0	4
0.428571	0.428571	14
0.2	0.4	10
0.6	0.2	20
1	0	10
0.3125	0.4375	16
0.6	0.2	10
0.4	0.35	20
0.125	0.5625	32
0.625	0	16
0.666667	0	12
0.285714	0.642857	14
0	0.833333	12
0.1	0.55	20
0.666667	0	6
0.375	0	8
0.75	0	4
0.666667	0.166667	12
0.611111	0.222222	18
0.375	0.25	16
0.75	0.25	8
0.416667	0.333333	12
0.375	0.125	8
0.5	0.416667	12
0.352941	0.411765	68
0.5	0.5	8
0.5	0.166667	6
0.714286	0.142857	14
0.5	0	6
0.5	0.5	4
0.5	0.285714	14
0.2	0.4	10
0	0.5	4
0.375	0.375	16
0.25	0.5	8
0.181818	0.590909	22
0.5	0.166667	12
0	0.5	6
0.333333	0.333333	12
0.333333	0	6
0.6875	0.3125	16
0.625	0.25	8
0.714286	0.142857	14
1	0	6
0.5	0.5	4
0.333333	0.444444	18
0.375	0	8
0.125	0.375	16
0.454545	0.363636	22
0.5	0.4	10
0.6	0.2	10
0.5	0.428571	14
0.375	0.5625	16
0.333333	0.62963	27
0.4375	0.4375	16
0	0.75	12
0.555556	0.259259	27
0.416667	0.444444	36
0.833333	0	12
0.571429	0.285714	14
0.375	0.416667	24
0	0.785714	14
0.5	0.2	10
0.5	0.25	8
1	0	6
0.5	0.166667	6
0.333333	0.444444	18
0.333333	0.222222	18
0.571429	0.285714	14
0.409091	0.454545	22
0.2	0.5	10
0.333333	0.5	12
0.5	0.25	16
0.375	0.5	8
0.65	0.2	20
0.642857	0.142857	14
0.25	0.333333	24
0.340909	0.477273	44
0.625	0.125	8
0.5	0.25	8
0.4375	0.125	16
0.142857	0.428571	14
0.777778	0.111111	18
0.3	0	10
1	0	4
0.8	0	10
0.25	0.5	4
0.833333	0	12
0	1	4
0.875	0	8
0.75	0.2	20
0.222222	0.333333	18
0.5	0.5	4
0.166667	0.25	12
0.5	0.25	8
0.375	0.4375	16
0.5	0.5	4
0.5	0.5	10
0.642857	0.142857	14
0.8	0	10
0.3	0.2	10
0.583333	0.25	12
0	0.625	16
0.4	0.4	10
0	0.375	8
0.666667	0.166667	12
0.75	0	8
0.75	0	24
0.363636	0.181818	22
0.375	0.125	16
0.111111	0.722222	18
0.5	0.25	8
0.666667	0	6
0.5	0.25	4
0.423077	0.384615	26
0.166667	0.5	12
0.538462	0.423077	26
0.166667	0	12
0.285714	0.357143	14
0.5	0.285714	14
0.153846	0.153846	26
0.3	0.6	10
0.5	0.166667	12
0.25	0.25	4
0.25	0	8
0.25	0.5	8
0.166667	0.0833333	12
0.8	0.2	10
0.428571	0.285714	14
0.214286	0.5	14
0.4	0.35	20
0.5	0.375	16
0.5	0.25	8
0.583333	0.166667	12
0.714286	0.142857	14
0.555556	0.333333	18
0	0.833333	6
0.142857	0.785714	14
0.5	0.25	8
0.5	0.333333	6
0.5	0.5	14
0.2	0.4	10
0.2	0.6	10
0.5625	0.1875	32
0.4	0.4	10
0.25	0.5	8
0.636364	0.181818	22
0.3	0.2	10
0.5	0.222222	18
0.75	0.0555556	36
1	0	2
0.3	0.1	20
0	0.5	4
0.375	0.5	8
0.625	0.25	16
0.307692	0.153846	26
0.636364	0.272727	22
0.692308	0.153846	26
0.5	0.3	20
0.454545	0.272727	22
0.8	0.1	10
0.333333	0.222222	18
0	0.75	8
0.111111	0.444444	18
0.25	0.375	16
0.5	0.5	8
0.8	0.15	20
0.5	0.25	8
0.5	0.5	12
0.75	0.166667	12
0.4	0.3	10
0.333333	0.5	6
0.678571	0.142857	28
0	0.625	8
0.333333	0	6
0.5	0.5	12
0.142857	0.428571	14
0	0.666667	12
0.666667	0.333333	6
0.541667	0.166667	24
0.5	0.25	8
0.230769	0.5	26
0.192308	0.576923	26
0.142857	0.428571	14
0.583333	0	12
0	0.333333	6
0.117647	0.176471	34
0.375	0.5	16
0.333333	0.666667	12
0.6	0.25	20
0.125	0.125	8
0.333333	0.166667	12
0.15	0.5	20
0.5	0.2	10
0.666667	0	6
0.454545	0.522727	44
0.833333	0	6
0.166667	0.333333	12
0.55	0.05	20
1	0	6
0.333333	0.305556	36
0.0833333	0.916667	12
0.875	0	8
0.142857	0.571429	14
0.333333	0.5	6
0.75	0	12
0	0.5	26
0.4	0.3	10
0.888889	0	18
0.25	0.5	8
0.458333	0.375	48
0.666667	0.166667	6
0.2	0.6	10
0.59375	0.1875	32
0.416667	0.5	12
0.5	0.333333	12
0.375	0.125	16
0.636364	0.227273	22
0.25	0.5	4
0.3	0.6	10
0.6	0.4	10
0.583333	0.291667	24
0.2	0.6	10
0.75	0	8
0.6	0.4	10
0.25	0.25	16
0.333333	0.666667	6
0.304348	0.695652	46
0.5	0.166667	12
0	0.75	4
0	0.75	12
0.5	0.5	8
0.642857	0.142857	14
0.3	0.3	10
0.5	0.25	8
0.411765	0.352941	34
0.375	0	16
0.333333	0.555556	18
0	0.5	16
1	0	2
0.25	0.125	8
0.4	0.2	10
0.647059	0.352941	68
0.6	0.2	10
0.428571	0.5	14
0.625	0.25	8
0.25	0.625	8
0.9	0	10
0.714286	0	14
0.25	0.45	20
0	0.6	10
0.125	0.5	16
0	0.7	10
0.4375	0.5625	16
0.75	0.125	16
0.5	0	10
0.166667	0.583333	12
0.684211	0.315789	38
0.416667	0.333333	12
0.416667	0.333333	12
0.166667	0.166667	12
0.2	0.4	10
0	0.5	4
0.65	0.35	20
0.636364	0.0909091	22
0	0.666667	6
0.5	0.5	4
0.285714	0.285714	14
0.363636	0.318182	22
0.15	0.3	20
0.25	0.625	16
0.375	0.375	8
0.25	0.333333	12
0.25	0.5	8
0.5	0	8
0	1	2
0.454545	0.318182	22
0	0	4
0.227273	0.272727	22
0.363636	0.431818	44
0.5	0.346154	26
0.166667	0.388889	36
0.3	0.3	10
0.666667	0.25	12
0.333333	0.666667	12
0.75	0.125	8
0.6	0.1	10
0.5	0.333333	12
0.5	0.125	16
0.625	0	16
0.5	0.25	4
0.5	0.375	16
0.5	0.333333	12
0.272727	0.181818	22
0.6	0.2	10
0.45	0.25	40
0.166667	0.666667	12
0	0.333333	12
0.666667	0.166667	12
0.4	0.3	10
0.666667	0.333333	12
0.625	0.25	16
0.25	0.25	8
0.5	0.5	4
0.357143	0.5	14
0.625	0.25	16
0.35	0.55	20
0.538462	0.153846	26
0.428571	0	14
0.423077	0.230769	26
0.25	0.125	8
0.666667	0.166667	6
0.538462	0.269231	26
0.388889	0.138889	36
0.444444	0.222222	18
0.411765	0.352941	34
1	0	4
0.264706	0.352941	34
0.0833333	0.75	12
0.333333	0.333333	6
0.625	0.125	8
0.25	0.5	8
0.611111	0.388889	18
0.3	0.7	10
0.3	0.3	20
0.5	0.3	10
0.333333	0	12
0.75	0	4
0.5	0	4
0.428571	0.285714	14
0.166667	0.666667	6
0.25	0.25	8
0.333333	0.0833333	12
0.111111	0.611111	18
0.666667	0.166667	12
0.5	0.166667	12
0	0.25	8
0.3	0.6	10
0.5	0.125	16
0.333333	0.5	6
0.25	0.0625	16
0.4	0.5	10
0.7	0	10
0.541667	0.291667	24
0.333333	0.666667	12
0.571429	0.0714286	14
0	0.714286	14
0.346154	0.461538	26
0.25	0.5	4
0.541667	0.166667	24
0.5	0	4
0.25	0.25	8
0.555556	0.166667	18
0.375	0.125	16
0.75	0.125	16
0.555556	0.222222	18
0.375	0.3125	16
0.461538	0.423077	26
0	0	6
0.125	0.1875	16
0.333333	0.333333	6
0.333333	0.333333	12
0.571429	0.142857	14
0.6	0	10
0.666667	0.222222	18
0.772727	0.227273	22
0	1	4
0.230769	0.730769	26
0.833333	0	6
0.6	0.4	10
0.5	0.3	10
0.571429	0.142857	14
0.25	0.375	8
0.6	0.3	10
0.333333	0.333333	6
0.571429	0.142857	14
0.3	0.4	20
0.625	0.166667	24
1	0	16
0.428571	0.357143	14
0.285714	0.571429	14
0.222222	0.722222	18
0.25	0.625	8
0.142857	0.285714	14
0.25	0.25	8
0	0.5	8
0	0.7	10
0.25	0.25	8
0.45	0.35	20
0.2	0.6	10
0.5	0.272727	22
0	0.25	4
0.222222	0.555556	18
0	0.833333	12
0.285714	0.142857	14
0.4	0.4	10
0.5	0.4	20
0.5	0.15	40
0.6	0.3	10
0.384615	0.346154	26
0.166667	0.333333	24
0.2	0.3	10
0.5625	0.125	16
0.222222	0.611111	18
0.583333	0.166667	12
0.428571	0.571429	14
0.40625	0.34375	32
0.55	0.2	20
0.166667	0.416667	24
0.416667	0.416667	12
0.166667	0.333333	12
0.5	0.3	10
0.333333	0.416667	12
0.333333	0.25	24
0.333333	0.583333	12
0.1	0.8	10
0.583333	0.166667	12
0.4375	0.3125	16
0.75	0	12
0.5	0.25	12
0.2	0.2	10
0.166667	0.166667	12
0.625	0.25	8
0	0	6
0.5	0.166667	12
0.25	0.5	8
0.5	0.111111	18
0.333333	0.555556	18
0.333333	0.388889	18
0.6	0.1	20
0.2	0.3	10
0.666667	0	6
0.5	0.125	8
0.263158	0.552632	38
0.428571	0.5	14
0.25	0.125	16
0.714286	0.142857	14
0.75	0	8
0.833333	0.166667	12
0.4	0.4	10
0.166667	0.166667	12
0.5	0.166667	12
0.733333	0.166667	30
0.55	0.35	20
0.2	0.7	10
0.714286	0.142857	14
0.464286	0.142857	28
0.583333	0	12
0.285714	0.285714	14
0.4	0.15	20
0.5	0.166667	12
0.333333	0.5	12
0.5	0.5	4
0	0.8	10
0.625	0	8
0.5	0.5	8
0.8	0.1	10
0.5	0.333333	12
0.571429	0.285714	14
0.409091	0.363636	22
0.4	0.4	10
0.6	0.3	20
0.285714	0.571429	14
0.166667	0.5	12
0.318182	0.545455	22
0.6	0.2	10
0.2	0	10
0.454545	0.0909091	22
0.454545	0.136364	22
0.181818	0.5	22
0	1	4
0.384615	0.269231	26
0.625	0.3125	16
0.384615	0.307692	26
0.285714	0	14
0.928571	0.0714286	14
0.375	0.375	16
0.7	0.2	10
0.333333	0.333333	12
0	0.8	10
0.5	0.333333	6
0	1	8
0.571429	0.214286	14
0.4	0.2	10
0.25	0.333333	12
0	0.5	12
0.666667	0.25	12
0.576923	0.384615	26
0.833333	0.166667	12
0.666667	0.25	12
0.3	0.45	20
0.666667	0.166667	12
0.75	0	4
0.444444	0.444444	18
0.269231	0.230769	26
0.285714	0.285714	14
0.5	0.142857	14
0	0	8
0.2	0.4	10
0.25	0.25	8
0.571429	0.428571	14
0.5	0.5	4
0.5	0.5	12
0.166667	0.333333	6
0.136364	0.0909091	22
0.125	0.375	8
0.142857	0.5	14
0.1875	0.5	16
0	1	4
0.590909	0.181818	22
0.222222	0.444444	18
0.25	0.25	8
0.8125	0	16
0.428571	0.428571	14
0.4	0.6	10
0.333333	0	6
0.357143	0.428571	14
0.25	0.375	8
0.583333	0.166667	12
0.233333	0.366667	30
0.25	0.25	24
0.2	0.6	10
0.3	0.7	20
0.142857	0.642857	14
0	0.5	6
1	0	8
0.5	0.3	10
0.166667	0.166667	12
0.875	0	8
0.75	0	12
0.25	0.25	4
0.5	0.333333	12
0.428571	0.142857	14
0.6	0.2	10
0	1	2
0	0.625	8
0.25	0.5	16
0	0.1875	16
0.142857	0.214286	14
0.333333	0.666667	6
0	0.333333	12
0.75	0	8
0.318182	0.681818	22
0.333333	0	6
0.166667	0.5	12
0	0.625	8
0.5	0.125	16
0.4	0.4	10
0.416667	0.333333	12
0.5	0	4
0.333333	0.416667	12
0.5	0.333333	12
0.375	0.375	16
0	0	4
0	1	4
0.142857	0.214286	14
0.5	0.428571	14
0	0.75	20
0.142857	0.214286	14
0.75	0	8
0.454545	0.363636	22
0.571429	0.285714	14
0.5	0.25	4
0.340909	0.386364	44
0	0	14
0.357143	0.571429	14
0.5	0.5	4
1	0	2
0	0.7	10
0.333333	0.416667	24
0.333333	0.333333	6
0.35	0.1	20
0.166667	0.333333	12
0.555556	0.194444	36
0.5	0.5	8
0.8	0	10
0.111111	0.444444	18
0.5	0.333333	6
0.285714	0.428571	14
0.166667	0.416667	12
0.357143	0.142857	14
0.333333	0.333333	6
0.25	0.333333	48
0.183333	0.25	60
0.333333	0.666667	18
0.192308	0.269231	26
0.285714	0.333333	42
0.5	0.416667	12
0.25	0.5	8
0.5	0.416667	12
0.25	0.75	12
0.25	0.75	4
0.272727	0.590909	22
0.4	0.2	10
1	0	8
0.583333	0.333333	12
0.25	0.5625	16
0.375	0.5625	16
0.666667	0.166667	12
1	0	4
0.428571	0.285714	14
0.285714	0.285714	28
0.428571	0.285714	14
0.5	0.25	16
0	1	2
0.75	0	12
0.333333	0.666667	6
0.333333	0.666667	6
0.666667	0.166667	12
0.25	0.625	8
0.4	0.3	10
0.363636	0.181818	22
0.555556	0.277778	18
0.4	0.4	10
0.5	0.25	8
0.642857	0.285714	14
0.75	0.25	4
0.357143	0.357143	28
0.666667	0.333333	6
0.375	0.3125	16
0.285714	0.357143	14
0.875	0	8
0.307692	0.346154	26
0.714286	0.142857	14
0.4375	0.5	16
0.4	0.5	10
0.3	0.4	20
0.111111	0.666667	18
0.9	0	10
0.6	0.1	10
0.0909091	0.227273	22
0.47619	0.452381	42
0.5	0.5	14
0.75	0	8
0.75	0.2	20
0.5	0.5	4
0.233333	0.566667	30
0	0.2	10
0.5	0.5	4
0.285714	0.571429	14
0.111111	0.333333	18
0.214286	0.571429	14
0.222222	0.666667	18
0	0.625	8
0.230769	0.692308	26
0.166667	0.75	12
0.222222	0.5	18
0.666667	0.333333	6
0.25	0.625	8
0.416667	0.25	12
0.5625	0.375	16
0.111111	0.611111	18
0.8	0.2	10
0.666667	0.266667	30
0.75	0	20
0	0.333333	6
0.611111	0.111111	18
0.333333	0.444444	18
0.25	0.5	12
0.125	0.75	8
0.5	0.357143	14
0.333333	0.666667	6
0.590909	0.227273	22
0.0833333	0.75	12
0.0833333	0.416667	12
0.25	0.375	16
0.35	0.45	20
0.466667	0.333333	30
0	0.6	10
0.7	0	10
0.363636	0.409091	22
1	0	4
0.375	0.125	16
0.333333	0.416667	12
0.714286	0.142857	28
0	0.5	4
0.4	0.4	10
0.466667	0.133333	30
0.333333	0.444444	18
0.4375	0.4375	16
0.294118	0.470588	34
0.625	0.25	8
0.5	0.333333	12
0.333333	0.333333	12
0.4375	0.375	16
0.75	0	8
0.25	0.5	20
0.833333	0	12
0.571429	0.285714	14
0.25	0.5	16
0.6	0	20
0.25	0.5	8
0.285714	0.214286	14
0.714286	0	14
0.388889	0.222222	18
0.5	0.5	8
0.25	0.5	8
0.6	0.2	10
0.2	0.4	10
0.25	0.5	16
0	0	8
0.5	0.264706	34
0	0.5	4
0.625	0.125	16
0.571429	0.142857	14
0.307692	0.230769	26
0.142857	0.714286	14
0.833333	0.166667	12
0.25	0.25	20
0.333333	0.5	12
0.2	0.4	10
0	1	2
0.444444	0.333333	18
0.7	0.1	20
0.833333	0.166667	6
0.25	0.291667	24
0	0.916667	12
0.277778	0.574074	54
0.2	0.4	10
0.583333	0	12
0.142857	0.285714	14
0.555556	0.111111	18
0.5	0	4
0.6	0.4	10
0.8	0.1	20
0.65	0.2	20
0	0.625	8
0.357143	0.428571	14
0.222222	0.666667	18
0	1	2
1	0	2
0.6	0.3	10
0.375	0.4375	16
0.333333	0.666667	12
0.428571	0.285714	14
0.5	0	4
0.25	0.5	16
0.5	0.230769	26
0.3	0.5	20
0.5	0.125	16
0.357143	0.642857	14
0.2	0.5	10
0.5	0.5	12
0	0.666667	6
0.2	0.6	20
0.571429	0.214286	14
0.666667	0	24
0.272727	0.363636	22
0.5	0.25	16
0.142857	0.642857	14
0.333333	0.458333	24
0.6	0.133333	30
0.3	0.2	20
0.6	0.2	10
0.583333	0.166667	12
0.25	0.25	4
0	0.8	10
0	1	2
0.456897	0.275862	116
0.333333	0.333333	6
0.3	0.3	20
0.5	0.166667	12
0.333333	0.166667	12
0	0	4
0.46875	0.3125	32
0.416667	0.166667	24
0.166667	0.5	12
0.285714	0.535714	28
0.5	0.357143	28
0.722222	0.111111	18
0.333333	0.583333	12
0.285714	0.714286	14
0.153846	0.153846	26
0.285714	0.357143	14
0.333333	0	6
0.291667	0.25	24
0.5	0.333333	6
0.375	0.0625	16
0.333333	0.333333	6
0.333333	0.166667	12
0.0769231	0.615385	26
0.666667	0.333333	24
0.5	0.2	10
0.2	0.8	10
0.5	0.125	8
0	0	6
0.428571	0.142857	14
0.65	0.3	20
0.3	0.5	20
0.25	0.75	8
0.727273	0.25	44
0.407407	0.407407	54
0.571429	0.142857	14
0.666667	0	6
0.5	0.333333	6
0.35	0.3	20
0	0.5	8
0.4	0.4	10
0.5	0.1875	16
0.4	0.2	10
0	0.8	10
0.3125	0.4375	16
0.333333	0.666667	6
0.4	0.6	10
0.5	0.5	4
0.5	0.428571	14
0.583333	0.0833333	12
0.5	0.375	8
0.7	0.3	10
0.2	0.65	20
0	1	4
0.125	0.6875	16
0.166667	0.666667	6
0	0.333333	12
0.285714	0.214286	28
0.4	0.4	10
0.346154	0.365385	52
0.125	0.75	8
0.5	0.5	8
0.571429	0.428571	14
0.681818	0.0909091	22
0	1	2
0.611111	0.277778	18
0.125	0.4375	32
0.5	0.333333	12
0.285714	0.5	14
0.666667	0	6
0.75	0.25	4
0	0.5	12
0	0.333333	6
0.357143	0.142857	28
0.2	0.1	10
0.5	0.25	32
0.4	0.2	10
0.875	0	8
0.444444	0.333333	18
0.571429	0.357143	14
0.3	0.5	20
0.5	0.5	6
0.285714	0.428571	14
0.4	0.4	10
0.25	0.6875	16
0.5	0.375	8
0.333333	0.166667	12
0.25	0.5	8
0	1	2
0.5	0.333333	6
0.166667	0.333333	6
0.666667	0	18
0.375	0.25	16
0.571429	0.285714	14
0.666667	0.333333	6
0.333333	0.416667	12
0.214286	0.357143	14
0	0.5	4
0.25	0.125	16
0	0.75	16
0	1	2
0.3	0.45	20
0.5	0.5	4
0.333333	0.333333	12
0.722222	0.0555556	18
0.5	0.0833333	24
0.7	0	10
0.222222	0.444444	18
0.5	0.25	12
0.666667	0.333333	6
0.5	0.125	8
0.333333	0.666667	6
0.888889	0.111111	18
0.5	0.25	4
0.431818	0.295455	44
0.2	0.35	20
0.333333	0.5	6
0.25	0.2	20
0	0.833333	12
0.4375	0.375	16
0.666667	0.333333	6
0.222222	0.444444	18
0.166667	0.333333	12
0.7	0	10
0.3	0.4	20
0.318182	0.545455	44
0.6	0.2	10
0.575	0.3	40
0.25	0.666667	12
0.6	0.1	20
0.428571	0.571429	14
0	0.6	10
0.65625	0.125	32
0.75	0	8
0.5	0.357143	14
0.166667	0.75	12
0.625	0.375	8
0.571429	0	14
0.2	0.2	10
0.277778	0.388889	18
0.666667	0.333333	18
0.5	0.166667	12
0.7	0	10
0.4	0.2	30
0.625	0.125	16
0.1	0.8	10
0.375	0.125	16
0.6	0.4	10
0	0.666667	6
0.46875	0.1875	32
0.166667	0.666667	12
0.625	0	8
0.166667	0.333333	30
0.363636	0.363636	22
0.222222	0.5	18
0.4375	0.5	16
0.25	0.5	12
0.2	0.55	20
0.166667	0.416667	12
0.0555556	0.888889	18
0.333333	0.166667	12
0.375	0.375	8
0.5	0.25	24
0.2	0.7	10
0	0.416667	12
0.1875	0.5625	16
0.5	0.3	20
0.555556	0.222222	18
0.666667	0	12
0.166667	0.833333	12
0.166667	0.583333	12
0.318182	0.636364	22
0.444444	0.222222	18
0.666667	0	12
0.5	0.5	4
0.5	0	8
0.125	0.75	8
0.444444	0.333333	18
0.5	0.285714	14
0.666667	0	6
0.5	0.416667	12
0.142857	0.285714	14
0.5	0.416667	12
0.590909	0.0909091	22
0.5	0.25	12
0.5	0	4
0.5	0.5	12
0.3	0.6	10
0.3	0.3	20
0.166667	0.5	12
0.222222	0.111111	18
0.777778	0	18
0.5	0.375	8
0.6	0.2	10
0.285714	0.714286	14
0.25	0.55	20
0.285714	0.5	14
0.708333	0.25	24
0.222222	0.444444	18
0.5	0.111111	18
0.352941	0.470588	34
0	1	2
0.5	0.5	12
0.166667	0.611111	18
0.5625	0.125	16
0.272727	0.272727	22
0.333333	0.5	12
0.7	0.3	10
0.5	0	14
0.416667	0.222222	36
0	0.5	4
0.25	0.25	24
0.5	0.3	20
0.416667	0.5	24
0.416667	0.5	12
0.416667	0.166667	12
0.277778	0.666667	18
0	0.4375	16
0.416667	0.25	24
0.166667	0.666667	12
0	1	8
0.571429	0.214286	14
0.222222	0.666667	18
0.166667	0.666667	12
0.8125	0.0625	16
0.25	0.5	8
0.736842	0.157895	38
0.363636	0.409091	22
0.388889	0.277778	36
0.5	0.375	16
0.6	0.2	10
0.4	0.4	10
0	0.9	10
0.769231	0.192308	52
0.384615	0.346154	26
0	1	4
0.625	0.25	8
0.25	0.5	24
0.666667	0.333333	6
0.264706	0.147059	34
0.333333	0.5	12
0.4	0.4	10
0	0	4
0.25	0.5	8
0.125	0.375	16
0.333333	0.333333	6
0.458333	0.333333	24
0.5	0.5	4
0.416667	0.5	12
0.277778	0.555556	18
0.363636	0.363636	22
0.333333	0.533333	30
0.181818	0.227273	22
0.125	0.5	16
0.538462	0.384615	26
0.333333	0.333333	12
0.285714	0.428571	14
0.833333	0	6
0.363636	0.318182	22
0.272727	0.5	22
0.25	0.25	16
0.416667	0.291667	24
0.333333	0.333333	6
0.277778	0.555556	18
0.272727	0.454545	22
0.777778	0.111111	18
0.5	0.285714	14
0.111111	0.555556	18
0.357143	0.5	14
0.166667	0.583333	12
0.727273	0.136364	22
0.625	0.375	24
0.638889	0.0833333	36
0.333333	0	6
0	1	2
0.571429	0.428571	14
0.5	0.15	20
0.625	0.1875	32
0.166667	0.166667	12
0.75	0.25	24
0.6	0.2	10
0	0.75	8
0.666667	0.2	30
0.357143	0.357143	14
0.222222	0.666667	18
0.333333	0.333333	12
0.285714	0.428571	14
0.375	0.25	24
0.5	0	16
0.666667	0.333333	18
0.666667	0	18
0.25	0.625	8
0.1	0.1	20
0.166667	0.416667	12
0.611111	0.111111	18
0.666667	0.333333	12
0.416667	0.208333	24
0.5	0.25	8
0.15	0.4	20
0.5	0.4	10
0.428571	0.357143	14
0.642857	0.285714	28
0.571429	0.142857	14
0.166667	0.333333	18
0.444444	0.222222	18
0.375	0.5	16
0.636364	0.363636	22
0.36	0.56	50
0.285714	0.571429	14
0.428571	0	14
0.714286	0.142857	14
0.3	0.4	10
0.8	0	10
0.0555556	0.555556	18
0.5	0.2	10
0.666667	0.333333	12
0.416667	0.208333	24
0.625	0	16
0.166667	0.0833333	12
0.42	0.48	50
0.607143	0.214286	28
0.166667	0.333333	12
0	0.5	4
0	0	2
0.384615	0.5	52
0.40625	0.46875	32
0.5	0.333333	6
0.3	0.4	10
0.428571	0.5	14
0.5625	0.25	16
0.142857	0.357143	28
0.214286	0.357143	56
0.6	0.3	10
0.333333	0.5	12
0.75	0	8
0.392857	0.142857	28
0.5	0.5	12
0.666667	0.333333	12
0.444444	0.5	18
0.583333	0.291667	24
0.357143	0.5	14
0.333333	0.25	12
0.357143	0.5	14
1	0	6
0.3	0	10
0	0.6875	16
0	1	2
0.8	0	10
0.125	0.6875	16
0.333333	0.666667	6
0.6	0.2	10
0.210526	0.526316	38
0.5	0.5	8
0.230769	0.538462	26
0.357143	0.214286	14
0.454545	0.272727	22
0.166667	0.166667	12
0.666667	0.333333	12
0.5	0.2	10
0.666667	0	6
0.3	0.35	20
0.833333	0	6
0.777778	0.166667	18
0.4375	0.3125	16
0.333333	0.5	6
0.5	0.375	8
0.428571	0.428571	14
0.428571	0	14
0.368421	0.342105	38
0.2	0.266667	30
0.2	0.8	10
0.333333	0.333333	12
0.4	0.4	10
0.3125	0.5625	16
0.166667	0.583333	12
0.285714	0.357143	14
0.125	0.375	8
0	0.75	4
0.166667	0	6
0.5	0.5	4
0.571429	0.285714	14
0.75	0.125	16
0.833333	0	12
0.2	0.2	10
0.142857	0.714286	14
0.5	0.5	16
0.392857	0.285714	28
0.333333	0.5	12
0.5	0.0769231	26
0.142857	0.571429	14
0.777778	0.111111	18
0.47619	0.357143	42
0.5	0.25	16
0.6	0.2	10
0.1	0.8	10
0.285714	0.464286	28
0.5	0.333333	6
0.5	0.5	8
0	0.833333	6
0.5	0.416667	24
0.583333	0.166667	12
0	0.333333	6
0.25	0.375	8
0.230769	0.576923	26
0.5	0.5	8
0.5	0.0625	16
0.25	0.625	16
0.111111	0.777778	18
0.615385	0.153846	26
0.304348	0.347826	46
0.388889	0.333333	18
0.4375	0.3125	16
0.35	0.4	20
0.428571	0.5	14
0	1	8
0.625	0.25	16
0.5	0.375	8
0.571429	0.214286	14
0.6	0.2	20
0.75	0	4
0.333333	0.333333	12
0.611111	0.277778	18
0.5	0.4	10
0.583333	0.333333	12
0.4	0.5	10
0.3	0.4	10
0.277778	0.388889	18
0.5	0.142857	14
0.45	0.3	20
0.5	0.333333	12
0	0.75	4
0.53125	0.25	32
0.75	0.25	8
0.5	0	18
0.4	0.4	10
0.611111	0.166667	18
0.2	0.7	40
0.416667	0.5	12
0.5	0.166667	12
0.535714	0.428571	28
0.8	0	20
0.5	0.5	4
0.5	0.375	8
0.666667	0	6
0.785714	0.142857	14
0.384615	0.346154	26
0.416667	0.25	12
0.368421	0.184211	38
0.285714	0.571429	14
0.142857	0.5	14
0.5	0.5	6
0.5625	0.4375	16
0.125	0.5625	32
0.2	0.6	10
0.394737	0.578947	38
0.375	0.4375	16
0.52381	0.47619	42
0.333333	0.5	12
0.3125	0.5625	16
0	0.666667	18
0.454545	0.181818	22
0.555556	0.166667	18
0.5	0.25	16
0.214286	0.428571	14
0.142857	0.571429	14
0.5	0.3125	16
0.2	0.15	20
0.333333	0	12
0.277778	0.5	18
0.25	0.5	16
0.357143	0.142857	14
0.166667	0.222222	18
0.166667	0.75	12
0.625	0.125	8
0.416667	0	12
0.142857	0.285714	14
0.142857	0.642857	14
0.25	0.375	16
0.5	0.25	16
0.444444	0.222222	18
0.576923	0.307692	26
0.625	0.3125	16
0.75	0	12
0.25	0.25	16
0.4	0.4	20
0.25	0.5	8
0.5	0.5	4
0.333333	0.444444	18
0.444444	0.333333	36
0.214286	0.142857	14
0.666667	0.333333	12
0.45	0.3	20
0.428571	0.142857	14
0.371795	0.307692	78
0.166667	0.583333	12
0.6875	0.25	32
0.4375	0.5	16
0.4	0.2	20
0.617647	0.235294	34
0.392857	0.5	28
0.6	0	10
0.166667	0.333333	12
1	0	6
0.428571	0.142857	14
0.6	0	20
0	0	2
0.6	0.2	10
0.25	0.5	12
0.333333	0.666667	6
0.454545	0.363636	22
0.230769	0.576923	26
0.535714	0.357143	28
0.375	0.0833333	24
0.142857	0.214286	14
0.4	0.5	10
0.2	0.4	10
0.222222	0.555556	18
1	0	4
0.4	0.6	10
0.333333	0	6
0.333333	0.166667	48
0.333333	0.5	12
0.625	0	8
0.333333	0.333333	18
0.777778	0	18
0.321429	0.464286	28
0.166667	0	6
0.588235	0.117647	34
0.25	0.25	8
0.285714	0.428571	14
0	0.75	4
0.4	0.3	20
0.5	0.307692	26
0.333333	0.666667	12
0.4375	0.3125	32
0.625	0.375	16
0.5	0.5	14
0.363636	0.227273	22
0	0.857143	14
0.208333	0.75	48
0.285714	0.333333	42
0.916667	0	12
0.625	0.375	16
0.4	0.3	20
0.166667	0.5	12
0	0.4	10
0.333333	0.5	12
0.333333	0.4	30
0.333333	0.555556	18
0.611111	0.222222	36
0.375	0.375	16
0.555556	0.222222	18
0.333333	0	12
0.166667	0.166667	12
0.5	0.454545	22
0.5	0	6
0.7	0	10
0.5	0.25	16
0.75	0.25	8
0	1	4
0.4375	0.5	16
0.6	0.3	20
0.875	0	8
0.222222	0.277778	18
0.55	0.2	20
0.333333	0.5	12
0.375	0.333333	24
0.166667	0.166667	12
0.230769	0.230769	26
0.2	0.4	10
0.185484	0.427419	124
0.4	0.4	10
0.444444	0.111111	18
0.4	0	10
0.333333	0.333333	6
0.2	0.4	20
0.5	0.25	16
0.6875	0.3125	16
0.472222	0.472222	36
0.142857	0.642857	14
0.25	0.75	8
0.428571	0.357143	14
0.333333	0.666667	12
0	1	6
0.25	0.208333	24
0.857143	0.142857	14
0.5	0.3	10
0.366667	0.366667	30
1	0	6
0.153846	0.461538	26
0.6	0.35	20
0.333333	0.416667	12
0.416667	0.25	12
1	0	4
0.25	0.625	16
0.1	0.8	10
0.285714	0.428571	14
0.357143	0.428571	14
0.404762	0.238095	42
0.428571	0.142857	14
0.222222	0.611111	18
0.342105	0.368421	38
0.125	0.625	16
0.285714	0.571429	14
0.1	0.6	10
0.125	0.59375	32
0.3	0.3	20
0.416667	0.25	12
0.75	0.0625	16
0.466667	0.266667	30
0	1	2
0.342105	0.473684	38
0.25	0.6875	16
0.576923	0.192308	26
0.125	0.625	16
0.285714	0.357143	14
0.4	0.0666667	30
0.25	0.166667	12
0.0625	0.5	16
0.125	0.3125	16
0.35	0.55	40
0	0.625	8
0.4	0.2	10
0.318182	0.681818	44
0.2	0.6	20
0.6	0.4	10
0.25	0.5	8
0.333333	0.222222	18
0.4	0.3	20
0.25	0.458333	24
0.166667	0.666667	12
0	0.25	8
0.833333	0.111111	18
0.666667	0.333333	6
0.40625	0.25	32
0.636364	0.181818	22
0.333333	0.166667	12
0.46	0.52	50
0.285714	0.428571	42
0.296296	0.277778	54
0.4	0.4	10
0.636364	0.0909091	22
0	0.5	12
0.307692	0.615385	26
0.166667	0.555556	18
0.333333	0.5	6
0.2	0.45	20
0.416667	0.333333	12
0.5	0.428571	14
0.733333	0.2	30
0.444444	0.444444	18
0.375	0.5	16
0.3	0.4	20
0.5	0.3	20
0.666667	0.333333	18
0.166667	0.833333	12
0	0.285714	14
0.5	0.333333	48
0	0	6
0.6	0.2	10
0.357143	0.428571	14
0.583333	0.166667	24
0.25	0.625	16
0.769231	0.153846	26
0.7	0.2	20
0.545455	0.181818	22
0.285714	0.214286	14
0	0.666667	6
0.785714	0.142857	14
0.678571	0.321429	28
0.555556	0.388889	18
0.666667	0.333333	6
0.205882	0.558824	34
0.28	0.56	50
0.5	0.214286	14
0.625	0.25	8
0.75	0.125	8
0.428571	0.357143	14
0.230769	0.384615	26
0.3	0.15	20
0.4	0.0666667	30
0.545455	0.272727	22
0.5	0.25	20
0.4375	0.5	16
0.5	0.2	10
0.2	0.5	10
0.454545	0.136364	22
0.5	0.5	16
0.5	0	4
0.111111	0.388889	18
0.5	0.1	20
0.333333	0.333333	6
0.2	0.55	20
0.470588	0.176471	34
0.333333	0.166667	6
0.166667	0.666667	12
0.333333	0.666667	6
0.416667	0.25	24
0.166667	0.5	12
0.0769231	0.5	26
0.545455	0.181818	22
0.714286	0.285714	14
0.333333	0.5	18
0.75	0.166667	12
0.5	0.25	48
0.4	0.3	10
0.2	0.1	10
0.535714	0.285714	28
0.388889	0.388889	36
0.8	0.1	10
0.681818	0.0454545	22
0.294118	0.470588	34
0	0.25	4
0.571429	0.428571	14
0.272727	0.0909091	22
0.333333	0.416667	12
0	1	6
0.05	0.6	20
0.5	0.25	16
0.53125	0.09375	32
0.5	0.125	16
0.0357143	0.571429	28
0.125	0.375	16
0.916667	0	12
0.142857	0.428571	14
0.363636	0.272727	22
0.857143	0.142857	14
0.227273	0.363636	22
0.333333	0.133333	30
0.6	0.3	20
0.444444	0.222222	18
0.590909	0.227273	22
0.0909091	0.5	22
0.5	0.125	16
0.333333	0.166667	12
0.25	0	8
0.444444	0.333333	18
0.361111	0.388889	36
0.5	0.5	4
0.59375	0.21875	32
0.333333	0.458333	24
0	0.25	8
0.25	0.5	8
0.535714	0.464286	28
0.254717	0.54717	106
0	0.714286	14
0.35	0.45	20
0.5	0.3125	16
0.666667	0.166667	12
0.555556	0.222222	18
0.473684	0.289474	38
0.5	0.5	8
0.272727	0.636364	22
0.5	0.25	12
0.375	0.25	16
0.611111	0.111111	18
0.0714286	0.285714	28
0.0833333	0.416667	24
1	0	4
0.125	0.5625	16
0.363636	0.454545	22
0.111111	0.5	18
0.4	0.6	10
0.5	0.25	16
0.2	0.5	10
0.333333	0.583333	12
0.190476	0.261905	42
0.714286	0.142857	14
0.2	0.4	30
0.25	0.5	8
0.1875	0.5625	16
0.173913	0.5	46
0.485714	0.371429	70
0.388889	0.444444	18
0.666667	0.222222	18
0.285714	0.357143	14
0.5	0.416667	12
0.285714	0.285714	14
0	0.4	10
0.333333	0.666667	12
0.5	0.0833333	24
0.461538	0.153846	26
0.5	0.428571	14
0.5	0.5	8
0.653846	0.230769	26
0.166667	0.333333	12
0.5	0	12
0.571429	0.142857	14
0.1875	0.65625	32
0.25	0.541667	24
0.136364	0.545455	22
0.583333	0.166667	12
0.0625	0.5625	16
0.3125	0.375	16
0.5	0.142857	14
0	0.25	8
0.613636	0.159091	44
0.6	0.4	10
0.333333	0.333333	6
0.363636	0.5	22
0.357143	0.571429	14
0.444444	0.555556	18
0.4	0.6	10
0	0.75	4
0.416667	0.25	24
0.25	0	8
0.333333	0.333333	18
0.666667	0.333333	6
0.5	0.5	6
0.125	0.75	24
0.571429	0.142857	14
0.5	0.166667	12
0.5	0.5	4
0.5	0.0833333	12
0.411765	0.147059	34
0.833333	0	6
0.583333	0.333333	12
0.684211	0.263158	38
0.333333	0.666667	6
0.5	0.333333	6
0.321429	0.321429	28
0.4	0.2	10
0.333333	0.5	12
0.45	0.4	20
0.555556	0	18
0.166667	0.444444	36
0.361111	0.222222	36
0.166667	0.333333	12
0.666667	0.0833333	24
0	0.666667	6
0.625	0.125	16
0.6	0	10
0.357143	0.428571	14
0.583333	0.166667	12
0.357143	0.428571	14
0.714286	0.285714	14
0.111111	0.222222	18
0.571429	0.142857	28
0.25	0.568182	44
0.444444	0.444444	18
0.107143	0.607143	28
0.6	0.2	20
0.5	0	8
0.384615	0.5	26
0.3	0	10
0.6	0.3	20
0.272727	0.454545	22
0.25	0.25	8
0.25	0.125	16
0.2	0.4	30
0.4	0.6	10
0.5	0.142857	14
0.375	0.25	16
0.6	0.2	10
0.5	0.5	4
0.125	0.3125	16
0.142857	0.428571	14
0	0	4
0.52	0.22	50
0.6	0.2	20
0.25	0.5	12
0.346154	0.269231	26
0.277778	0.416667	36
0.583333	0.333333	12
0.555556	0.222222	18
0.214286	0.5	14
0.25	0.5	8
0.25	0.75	8
0.5	0.454545	22
0.269231	0.5	26
0.25	0.666667	12
0.142857	0.142857	14
0.388889	0.583333	36
0.25	0.4375	16
0.25	0.4375	16
0.25	0.34375	32
0.5	0.2	20
0.666667	0.333333	6
0.166667	0.833333	12
0.25	0.5	16
0.772727	0	22
0.6	0	10
0	0.4	15
0.375	0.375	16
0.4	0.1	20
0.329268	0.329268	82
0.5	0.0909091	22
0.538462	0.269231	26
0.4	0.2	10
0.75	0.166667	24
0.428571	0.142857	14
0.3125	0.0625	16
0.375	0	16
0.214286	0.214286	14
0.25	0.666667	12
0.0769231	0.807692	26
0.888889	0	18
0.409091	0.272727	22
0.7	0	10
0.6	0.1	10
0.411765	0.352941	34
0.428571	0.5	14
0.238095	0.666667	42
0.642857	0.285714	14
0.333333	0.444444	18
0.285714	0.142857	14
0.482143	0.339286	56
0	0.666667	6
0.75	0.25	8
0.473684	0.342105	38
0.285714	0.142857	14
0.4	0.5	10
0.272727	0.318182	44
0.375	0.25	8
0.9	0	10
0.75	0.125	8
1	0	6
0.466667	0.0333333	30
0.3125	0.5	32
0.333333	0.333333	6
0.233333	0.2	30
0.428571	0.428571	14
0.0833333	0.25	12
0	1	2
0	0.666667	6
0.75	0.15	20
0.888889	0	18
0.25	0.458333	24
0.444444	0.5	18
0.2	0.45	20
0.777778	0.111111	18
0	0.833333	6
0.666667	0.291667	24
0.111111	0.722222	18
0.75	0.25	8
0.3125	0.375	16
0.444444	0.555556	18
0.5	0	4
0.416667	0.333333	12
0.636364	0.181818	22
0.25	0.375	16
0.166667	0.666667	12
0.3	0.3	20
0.5	0.166667	12
0.5	0.5	4
0.3125	0.3125	32
0.294118	0.411765	34
0.5	0.25	4
0.8	0.15	20
0.5	0.375	8
0.416667	0.333333	12
0.21875	0.375	32
0.5	0	6
0.5	0.333333	12
0.266667	0.566667	30
0.625	0.25	16
0.625	0.125	16
0.333333	0.25	12
0.1875	0.5	16
0.125	0.875	16
0.666667	0.333333	6
0.214286	0.571429	14
0.25	0.75	16
0.375	0.25	16
0.444444	0.277778	18
0.431818	0.386364	44
0.428571	0.285714	14
0.6	0.2	10
0.590909	0.0454545	22
0.5	0.5	8
0.5	0.0714286	28
0.666667	0	6
0.428571	0.285714	14
0.375	0.25	8
0.681818	0.181818	22
0.5	0.4	10
0.416667	0.333333	12
0.666667	0.166667	24
0.571429	0.214286	28
0.5	0.444444	18
0.5	0	4
0.6	0.2	10
0.7	0.2	10
0.625	0.375	16
0.25	0.75	4
0.6	0.2	30
0.571429	0.142857	14
0.538462	0.384615	26
0.25	0.625	24
0.285714	0.142857	14
0.5	0.192308	52
0.5	0.416667	24
0.4	0.4	10
0.5	0.2	10
1	0	12
0.142857	0.357143	14
0.571429	0	14
0.625	0.125	8
0.416667	0.416667	24
0.4	0.6	10
0.375	0.4375	16
0.5	0	4
0	0	8
0.375	0.5	8
0.227273	0.386364	44
0.428571	0.428571	14
0.526316	0.394737	38
0.25	0.5	12
0.464286	0.214286	28
0.2	0	10
0.625	0.166667	24
0.5	0.25	12
0.444444	0.111111	18
0.357143	0.5	28
0.4	0.6	10
0.5	0.466667	30
0.5	0.333333	6
1	0	6
0.25	0	4
0.205882	0.558824	34
0.25	0.75	8
0	0.7	10
0.416667	0.333333	12
0.3	0	10
0.28125	0.375	32
0.0769231	0.576923	26
0.375	0.125	16
0.2	0.6	10
0.75	0.25	16
0.321429	0.285714	28
0.444444	0.277778	18
0.333333	0.5	6
0.4	0.3	20
0.666667	0.0833333	24
0.5	0.1875	16
0.5	0.166667	12
0.461538	0.461538	26
0	0.833333	6
0.5	0.176471	34
0.35	0.1	20
0.333333	0.5	18
0.5	0.375	24
0.318182	0.5	22
0.5	0.3	20
0.333333	0.416667	24
0.3125	0.375	32
0.590909	0.272727	22
0.1875	0.75	16
0.388889	0.388889	36
0.454545	0.363636	22
0.363636	0.409091	22
0.25	0.25	32
0.625	0.166667	24
0.555556	0.111111	18
0.5	0	8
0.25	0.5	16
0.4	0.2	10
0.857143	0	14
0.5	0.5	12
0.425926	0.259259	54
0.2	0.3	20
0.428571	0.0714286	14
0.611111	0.277778	18
1	0	22
0.366667	0.366667	30
0	0.5	4
0.25	0.4375	16
0.294118	0.382353	34
0.3125	0.5625	32
0.370968	0.177419	62
0.318182	0.545455	44
0.333333	0.291667	24
0.45	0.4	20
0.277778	0.111111	18
0.230769	0.538462	26
0.625	0.25	16
0.5	0.375	16
0.538462	0	26
0.4	0.2	10
0.416667	0.333333	12
0.666667	0.222222	18
0.428571	0.392857	28
0.428571	0.142857	14
0.5625	0.25	16
0.230769	0.538462	52
0.375	0.625	16
0	1	4
0.15	0.7	20
0.307692	0.423077	26
0.557692	0.230769	52
0.666667	0.25	12
0.375	0.375	16
0.25	0.25	8
0.578947	0.315789	38
0.5	0.416667	12
0.5	0.25	4
0.642857	0.0714286	14
0.4	0.3	20
0.3	0.5	20
0.269231	0.538462	26
0.6	0.35	20
0.3125	0.625	16
0.25	0.166667	12
0.416667	0.333333	36
0.153846	0.538462	26
0.333333	0.444444	18
0.25	0.5	4
0	0.8	10
0.125	0.6875	16
0.294118	0.5	34
0.25	0.333333	24
0.3	0	20
0.3	0.6	10
0.636364	0.363636	22
0.166667	0.583333	12
0.153846	0.346154	26
0.625	0.375	16
0.394737	0.447368	38
0.3	0.1	20
0.5	0.25	12
0.722222	0.0555556	18
0.36	0.4	50
0.409091	0.0454545	22
0.571429	0.285714	14
0.2	0.5	10
0.538462	0.384615	26
0.222222	0.722222	18
0.538462	0.230769	26
0.333333	0.444444	18
0.5	0.285714	14
0.0555556	0.555556	18
0.5	0.333333	12
0.272727	0.454545	22
0.1875	0.25	16
0.142857	0.5	14
0.5	0.3	20
0.125	0.5625	16
0.375	0.5	8
0.45	0.5	20
0.75	0	16
0.5	0.3125	16
0.666667	0	12
0.6	0	10
0.0909091	0.363636	22
0.428571	0.285714	28
0.333333	0.666667	6
0.363636	0.454545	22
0.375	0.375	16
0	0.25	8
0.111111	0.5	18
0.333333	0.458333	24
0.5	0.25	8
0.1	0.6	20
0.4375	0.25	32
0.545455	0.181818	22
0.5	0.25	20
0.6	0.4	10
0.3	0.4	10
0.25	0.75	4
0.571429	0.142857	14
0.333333	0.5	6
0	0.6	10
0.5	0.25	8
0.5	0.5	8
0.222222	0.611111	18
0.321429	0.607143	28
0.142857	0.428571	14
0.4	0.5	10
0.214286	0.571429	14
0.6	0.25	20
0	0.3	20
0.545455	0.454545	22
0.846154	0	26
0.318182	0.454545	22
0.277778	0.277778	36
0.272727	0.363636	22
0.428571	0.285714	14
0.5	0.375	32
0.25	0.25	8
0.5	0	12
0.291667	0.333333	24
0.5	0.5	4
0.222222	0.388889	18
0.6	0.2	20
0.277778	0.666667	36
0.181818	0.636364	22
0.3125	0.3125	32
0.625	0.375	16
0.571429	0.428571	14
0.666667	0.333333	12
0.166667	0.583333	12
0.3	0.2	30
0.416667	0.25	12
0.222222	0.222222	18
0	0.75	8
0.125	0.4375	16
0.25	0.75	24
0.5	0	4
0.4	0.433333	30
0.444444	0.444444	18
0.375	0.458333	24
0.25	0.25	8
0.357143	0.214286	14
0.472222	0.416667	72
0.375	0.125	16
0.444444	0.333333	18
0.222222	0.388889	18
0.538462	0.192308	26
0.3125	0.625	16
0.117647	0.617647	34
0.375	0.4375	16
0.409091	0.454545	44
0.363636	0.363636	22
0	0.5	2
0.6	0.266667	30
0.357143	0.428571	14
0.333333	0.25	24
0.416667	0.333333	12
0.346154	0.384615	26
0	0.5	18
0	0.166667	12
0.25	0.5	8
0.6	0.2	10
0.4	0.4	10
0.666667	0.166667	24
0.5	0.307692	26
0.5	0	8
0.363636	0.181818	22
0.166667	0.583333	12
0.409091	0.363636	22
0.388889	0.555556	18
0.583333	0.25	24
0.363636	0.227273	22
0	1	2
0.333333	0.166667	12
0.5	0.142857	14
0.222222	0.444444	18
0.428571	0	14
0.7	0	10
0.5	0.5	4
0.0909091	0.727273	22
0.888889	0	18
0.5	0.25	36
0.152174	0.347826	46
0.166667	0.666667	12
0.285714	0.535714	28
0	0.166667	12
0.333333	0.583333	12
0.166667	0.583333	24
0.25	0.5	8
0.333333	0.583333	12
0.5	0.5	10
0.222222	0.611111	18
0	0	6
0.555556	0.222222	18
0.642857	0	14
0.25	0.6875	16
0.35	0.4	20
0.361111	0.0555556	36
0.470588	0.323529	34
0.25	0.5	4
0.4	0.4	10
0.4	0.3	30
0.3	0.35	20
0.5	0.166667	12
0.666667	0	6
0.444444	0	18
0.272727	0.454545	22
0	0.285714	14
0.4	0	10
0	1	2
0.6	0.3	20
0.833333	0.166667	12
0	1	8
1	0	8
0.571429	0.142857	14
0.555556	0.166667	18
0.5	0.25	12
0.4	0.6	10
0.25	0.5	24
0.5	0.25	16
0	0.5	4
0.225806	0.419355	62
0.111111	0.722222	18
0.3125	0.5	16
0.44	0.36	50
0.5	0.25	28
0.3125	0.125	16
0.428571	0.464286	28
0.555556	0.388889	18
0.5625	0.375	16
0	0.3	10
0.5	0.25	8
0.764706	0.205882	34
0.166667	0.625	24
0.583333	0.25	12
0.5	0.166667	12
0.2	0.4	10
0.625	0.333333	24
0.375	0.125	16
0.5	0.416667	24
0.555556	0	18
0.142857	0.0714286	14
0.625	0.25	8
0.576923	0.269231	26
0	1	4
0.333333	0.333333	12
0.333333	0.416667	12
0.357143	0.357143	14
0.6	0.2	10
0.166667	0.583333	12
0.333333	0.333333	6
0.5	0.375	8
0.357143	0.357143	14
0.583333	0.333333	12
0.277778	0.5	18
0	0.166667	12
0.5	0.2	20
0.777778	0.222222	18
0.222222	0.333333	18
0.357143	0.428571	28
0.2	0.2	20
0.5	0	2
0.208333	0.541667	24
0.428571	0.5	14
0.944444	0	18
0.357143	0.142857	14
0.75	0	4
0.571429	0.285714	14
0.166667	0.666667	12
0.583333	0	24
0.458333	0.25	24
0.4375	0.1875	16
0.333333	0.595238	42
0.214286	0.142857	14
0.5	0.444444	18
0.45	0.325	40
0.2	0.5	10
0.222222	0.5	18
0.36	0.32	50
0.25	0.25	8
0.388889	0.333333	18
0.666667	0.111111	18
0.5	0.5	16
0.5	0.0833333	24
1	0	12
0.166667	0	6
0.833333	0	6
0.4	0.3	20
0.538462	0.230769	26
0.45	0.4	20
0.2	0.3	10
0.25	0.75	4
0.666667	0.333333	6
0.6	0.133333	30
0.666667	0.333333	12
0.411765	0.235294	34
0.55	0.05	20
0.576923	0.153846	26
0.125	0	8
0.388889	0.305556	36
0.285714	0.428571	14
0	0.4	10
0.4	0.2	10
0.119048	0.714286	42
0.25	0.5	16
0.25	0.5	16
0.4375	0.375	16
0.4	0	10
0.166667	0.416667	12
0.444444	0.222222	18
0.5	0	4
0.4375	0.25	16
0.580645	0.258065	62
0.595238	0.142857	42
0.25	0.5	8
0.2	0.5	10
0.25	0	8
0.192308	0.384615	26
0.35	0.5	20
0.285714	0.428571	14
0.363636	0.409091	22
0.428571	0.428571	14
0.2	0.6	10
0	0.75	4
0.5	0.1875	16
0.375	0.583333	24
0.428571	0	14
0.333333	0.416667	12
0.785714	0.142857	14
0.48	0.22	50
0.714286	0.214286	14
0.4375	0.25	16
0	1	4
0.818182	0.181818	22
0.625	0.25	8
0.5	0.25	8
0.25	0.375	16
0.166667	0.416667	12
0.333333	0.166667	12
0.444444	0.555556	18
0.375	0.5	16
0.384615	0.461538	26
0.25	0.25	8
0.692308	0.0769231	26
0.690476	0.238095	42
0.416667	0.333333	12
0.5	0.214286	14
0	0.75	4
0.333333	0.666667	6
0	0.857143	14
0.363636	0.318182	22
0.227273	0.590909	22
0.285714	0.285714	14
0	1	4
0.875	0	8
0.461538	0.192308	26
0.447368	0.473684	38
0	1	4
0.5	0.214286	28
0.181818	0.590909	22
0.526316	0.184211	38
0.285714	0.642857	14
0.25	0.25	32
0.333333	0.527778	36
0.166667	0.222222	18
0.333333	0.5	12
0.545455	0.363636	22
0.1	0.55	20
0.333333	0.5	6
0.470588	0.264706	34
0.9	0	10
0.0833333	0.833333	24
0.75	0.25	16
0.333333	0.333333	6
0.388889	0.333333	18
0.5	0.375	8
0.735294	0.0882353	34
0.5	0.5	8
0.470588	0.411765	34
0.405405	0.405405	74
0.444444	0.222222	18
0.454545	0.454545	22
0.583333	0.25	12
0.333333	0.166667	12
0.4375	0.375	32
0.6	0.4	20
0.571429	0.214286	14
0.357143	0	14
0.269231	0.5	26
0.5	0.346154	26
0.555556	0.388889	18
0.333333	0.444444	18
0.3	0.366667	30
0.2	0.4	10
0	1	4
0.5	0.25	8
0.583333	0	24
0.391304	0.391304	46
0.35	0.45	20
0.333333	0.611111	18
0.35	0.35	20
0.4	0.3	10
0.5	0.375	16
0.333333	0.5	12
0.3	0.7	10
0.142857	0.571429	14
0.25	0.5625	16
0.2	0.8	10
0.25	0.5	4
0.388889	0.5	18
0.142857	0.857143	14
0.5	0.125	8
0.571429	0.142857	14
0.375	0.5	8
0.5	0.333333	6
0.5	0.5	8
0.0714286	0.392857	28
0.375	0.4375	32
0.666667	0	6
1	0	8
0.421053	0.473684	38
0.428571	0.214286	14
0.5	0.333333	12
0.434783	0.347826	46
0.285714	0.5	28
0.447368	0.157895	38
0.5	0.25	12
0.333333	0.388889	18
0.25	0.375	8
0.5	0	4
0.227273	0.272727	22
0.375	0.25	8
0.272727	0.227273	22
0.3	0.45	20
0.7	0.2	20
0.5	0	8
0.5	0.5	16
0.1875	0.25	16
0.6	0.2	10
0.3	0.6	20
0.5	0.166667	12
0.272727	0.272727	22
0.617647	0.176471	34
0.5	0.115385	26
0.571429	0.357143	14
0.3	0	10
0	0.666667	6
0.75	0.0833333	12
0.333333	0.5	12
0.416667	0.125	24
0.7	0.1	20
0.333333	0.25	24
0	1	8
0.363636	0.363636	22
0.5	0.5	4
0.4	0.525	40
0	0.75	4
0.636364	0.181818	22
0.642857	0.142857	14
0.333333	0.666667	6
0.25	0.5	8
0.4	0.333333	30
0.25	0.5	8
0.466667	0.466667	15
0.5	0.333333	6
0.6	0.4	5
0.333333	0.666667	3
0.666667	0	6
0.35	0.5	20
0.5	0.5	8
0	1	7
0.5	0.5	8
0.333333	0.333333	3
0.294118	0.705882	17
0.25	0.75	12
0.470588	0.470588	17
0.3125	0.625	16
0.2	0.6	5
0.428571	0.428571	7
0.5	0.5	4
0.285714	0.714286	7
0.5	0.5	8
0.230769	0.769231	13
0.333333	0.666667	18
0.5	0.5	8
0.25	0.625	8
0.307692	0.615385	13
0	1	1
1	0	6
0.571429	0.428571	7
0	1	1
0	1	2
0.4	0.6	5
0	1	3
0.5	0.5	4
0.222222	0.777778	9
0.142857	0.714286	7
0.25	0.75	8
0.666667	0.333333	3
0.454545	0.545455	11
0.6	0.2	5
1	0	4
0.833333	0.166667	6
0.166667	0	12
0.857143	0.142857	7
1	0	3
1	0	2
0.25	0.5	4
0.5	0.5	6
0.6	0.4	5
1	0	5
0.5	0.5	10
0.833333	0	6
0.875	0	8
0.875	0.125	8
0.833333	0.166667	6
0.428571	0.428571	7
0.428571	0.571429	7
0.8	0.2	5
0.5	0.333333	6
0.8	0.2	5
1	0	2
0.657143	0.342857	35
0.6	0.4	5
0.5	0.5	4
0.35	0.6	40
0.0555556	0.888889	18
0.625	0.375	8
0.176471	0.764706	17
0	1	1
0.5	0.5	2
0.555556	0.444444	9
0.454545	0.181818	11
0.2	0.8	5
0.142857	0.857143	7
0.4	0.6	5
0.333333	0.666667	6
0	0.75	4
0	0.4	5
0.166667	0.833333	12
0.5	0.5	30
0	1	2
0	1	4
0	1	6
1	0	2
0.358491	0.641509	106
0.309524	0.666667	126
0.5	0.5	4
0.5	0.416667	12
0.25	0.75	4
0.555556	0.333333	9
0.291667	0.625	24
0.5	0.375	8
0.3	0.7	10
0.571429	0.428571	7
0.642857	0.357143	14
0.4	0.4	5
0.375	0.625	8
0.555556	0.388889	18
0.6	0.4	10
0.5	0.5	18
0.375	0.625	8
0.214286	0.785714	14
0.555556	0.444444	9
0.727273	0.272727	11
0.166667	0.75	12
0	0.5	2
0.571429	0.428571	14
0.285714	0.571429	7
0.444444	0.555556	9
0.25	0.75	12
0.285714	0.714286	7
0.166667	0.75	12
0.4	0.6	5
0.666667	0.333333	6
0.666667	0.333333	9
0.333333	0.222222	9
0.375	0.5	8
0.5	0.375	8
0.375	0.375	8
0.5	0.5	8
0.190476	0.380952	21
0	1	4
0.434783	0.521739	46
0.4	0.6	10
0.111111	0.888889	9
0.818182	0.181818	11
0.666667	0.333333	6
0.4	0.6	5
0.2	0.8	5
0.25	0.65	20
0.428571	0.571429	14
0.352941	0.647059	17
1	0	6
0.625	0.375	8
1	0	4
0.25	0.75	4
0.571429	0.428571	7
0.714286	0.285714	7
0.666667	0.333333	3
0.714286	0.285714	7
0.75	0.25	4
0.5	0.333333	6
0.6	0.4	10
1	0	2
0.75	0.25	16
0.538462	0.461538	13
0.5	0.5	6
0.5	0.5	6
0	0.25	8
0.428571	0.571429	7
0.909091	0.0909091	11
0.444444	0.555556	9
0.5	0.5	12
0.5	0.375	8
0.833333	0.166667	6
0.75	0.25	4
0.333333	0.666667	6
0.15625	0.75	32
0.25	0.25	4
0.555556	0.444444	9
0.2	0.8	5
1	0	12
0.583333	0.416667	12
0.166667	0.833333	6
0.666667	0.333333	6
0.2	0.8	10
0.6	0.4	5
0.4	0.6	10
0.285714	0.571429	7
0	0.8	10
0.6	0.2	5
0	1	7
0.454545	0.454545	11
0	1	4
0.285714	0.642857	14
0.6	0.4	5
0.5	0.5	8
0.333333	0.5	6
0.625	0.375	8
0.5	0.5	12
0.727273	0.272727	11
0.666667	0.333333	3
0	1	3
0.555556	0.444444	9
0.588235	0.352941	17
0.333333	0.555556	9
0	0.857143	14
0.5	0.5	6
0.2	0.8	5
0.5	0.5	2
0.555556	0.333333	9
0.5	0.4	10
0.166667	0.5	6
0.6	0.4	5
0.666667	0.333333	21
0.375	0.5	8
0.333333	0.666667	12
0.166667	0.833333	6
0.6	0.4	10
0.8	0	5
0.363636	0.545455	11
0.5	0.25	8
0.555556	0.444444	54
0.5	0.5	6
0.642857	0.357143	14
0.714286	0.285714	7
0.428571	0.571429	7
0.428571	0.571429	14
0.2	0.6	10
0.25	0.5	12
0.571429	0.428571	14
0.666667	0.333333	3
0.625	0.375	48
0.333333	0.5	12
0.666667	0.333333	12
0.625	0.375	8
0.5	0.5	12
0.375	0.625	8
0.666667	0.333333	6
0.388889	0.444444	18
0.5	0.5	8
0.352941	0.588235	17
0.588235	0.294118	17
0.631579	0.315789	19
0.352941	0.588235	17
0.541667	0.375	24
0.714286	0.285714	7
0.5	0.5	20
0.590909	0.272727	22
0.611111	0.333333	18
0.384615	0.615385	13
0.15	0.8	20
0.6	0.333333	15
0.6	0.4	15
0.384615	0.576923	26
0.642857	0.357143	14
0.451613	0.548387	31
0.588235	0.411765	17
0.8	0.2	30
0	1	2
0.619048	0.285714	21
0.538462	0.461538	26
0.545455	0.454545	11
0.5	0.5	8
0.714286	0.285714	28
0.538462	0.384615	13
0.4	0.4	5
0.363636	0.545455	11
0.693333	0.253333	75
1	0	2
0	1	1
0.5	0.5	6
0.833333	0.166667	12
1	0	2
0.714286	0.142857	7
0.333333	0.666667	3
0	0.5	2
0	1	1
0.2	0.8	5
0.666667	0	3
0	0.666667	3
1	0	1
0.5	0.5	2
0.833333	0.166667	6
0.428571	0.285714	7
0.333333	0.666667	3
0.142857	0.571429	7
0.4	0.2	5
0.5	0.333333	6
0.428571	0.571429	7
0.142857	0.142857	7
0.5	0.5	4
0.333333	0.666667	6
0.333333	0.166667	6
0	0	1
0.6	0.3	10
0	0.714286	7
0.5	0.2	10
0.5	0.1	10
0.25	0.75	4
0.5	0.5	4
0.142857	0.142857	7
0.666667	0.333333	6
0.222222	0.444444	9
0.25	0.5	4
0.5	0.4	10
0	0.5	2
0	0	1
0	0	1
0.166667	0.5	12
0.714286	0	7
0.6	0.4	5
0.333333	0.5	6
0.25	0.125	8
0	0.333333	3
0.333333	0.166667	6
0.5	0.4	10
0.5	0.25	12
0	1	6
0.333333	0.666667	9
0.142857	0.428571	7
0.833333	0.166667	6
0.210526	0.421053	19
0.5	0	2
0.5	0.5	6
0.333333	0.666667	3
0	0	2
0.5	0.5	2
0.625	0.375	8
0	0.8	5
0.75	0.25	8
0.6	0.2	5
0.333333	0.333333	6
0.4	0	5
0.75	0	8
0.285714	0.571429	7
0.333333	0.666667	3
0.5	0.5	4
1	0	4
0	1	3
0.5	0.5	8
0.166667	0.333333	6
0.5	0.5	4
0.142857	0.285714	7
0.2	0.8	10
0.25	0.25	4
0.4	0.4	5
0.583333	0.25	12
0.666667	0.333333	3
0	0.5	2
0	1	1
0.6	0.4	5
0.4	0.3	10
0.5	0.375	8
0.5	0.5	6
0.666667	0.333333	3
1	0	3
1	0	3
1	0	3
0.285714	0.714286	7
1	0	4
0.75	0	4
0.333333	0.333333	3
0.75	0.25	8
0.625	0.25	8
0.888889	0	9
1	0	2
0.555556	0.444444	9
0.833333	0.166667	6
0.833333	0.166667	6
0.9	0.1	10
0.75	0.25	4
0.619048	0.333333	21
0.933333	0.0666667	15
1	0	3
0.5	0.4	20
0.2	0.8	10
0.25	0.625	8
0.652174	0.26087	23
0.714286	0.285714	21
0.363636	0.545455	11
0.3	0.6	10
0.625	0.375	8
0.625	0.375	8
0.333333	0.666667	9
0.571429	0.357143	14
0.125	0.875	40
0.125	0.825	40
0.222222	0.666667	9
0.2	0.7	10
1	0	2
0.333333	0.666667	6
0.333333	0.666667	3
0.6	0.4	5
0.857143	0.142857	7
0.6	0.4	5
0.8	0.2	15
0.5	0.25	4
0.583333	0.333333	12
0.666667	0.333333	18
0	1	2
0	1	3
0.428571	0.571429	7
0	1	1
0	1	3
0.5	0.5	4
0	1	1
1	0	1
0.666667	0.333333	6
0.642857	0.285714	14
0.333333	0.666667	6
0.8	0.2	5
0.75	0	8
1	0	2
0.7	0.3	10
1	0	7
0.5	0.5	4
0.4	0.6	5
0.888889	0.111111	9
0.333333	0.555556	9
0.6875	0.3125	16
0.4	0.6	5
0.5	0.5	6
1	0	8
0.714286	0.285714	14
0.833333	0	6
0.538462	0.423077	26
0.857143	0.142857	7
0.888889	0.111111	9
0.555556	0.407407	27
0.5	0.5	4
0.909091	0.0909091	11
0.923077	0.0769231	13
0.857143	0.142857	7
0.833333	0.166667	6
0.454545	0.545455	11
0	1	4
0.666667	0.333333	3
0.2	0.6	5
0.8	0.2	5
0.4	0.56	25
0.6	0.4	5
0.615385	0.384615	26
0.571429	0.428571	7
0.5	0.5	8
0.75	0.25	8
0.461538	0.461538	13
0.333333	0.666667	9
0.666667	0.333333	3
0.666667	0.166667	6
0.625	0.25	8
0.5	0.5	10
0.666667	0.333333	9
0.5	0.25	4
0.833333	0.166667	6
0.285714	0.714286	7
0.4	0.55	20
0.833333	0.166667	6
0.727273	0.272727	11
0.7	0.2	10
0.571429	0.428571	7
1	0	2
0.285714	0.571429	7
0.75	0.25	4
0.666667	0.333333	6
0.833333	0.166667	6
0.857143	0.142857	7
0.4	0.6	5
0	1	6
0.142857	0.857143	7
0.230769	0.769231	13
0.318182	0.409091	22
0.117647	0.794118	34
0.1	0.7	10
0.230769	0.307692	13
0.5	0.416667	12
0.125	0.875	8
0.5	0.5	2
0.222222	0.777778	9
0.25	0.75	8
0.285714	0.714286	7
0.125	0.5	8
0	1	2
1	0	1
0.4	0.6	10
0.666667	0.166667	6
0.647059	0.352941	34
0.454545	0.454545	11
0.625	0.125	8
0.470588	0.470588	17
0.333333	0.666667	24
0.409091	0.590909	22
0	1	5
0.352941	0.647059	17
0.307692	0.615385	26
0	0.909091	11
0.363636	0.454545	11
0.171429	0.771429	35
0.25	0.583333	12
0.333333	0.333333	3
0	0.888889	9
0.272727	0.681818	22
0.714286	0.142857	7
0.454545	0.5	22
0.277778	0.722222	18
0.235294	0.647059	17
0.5	0.4	10
0.272727	0.727273	22
0.125	0.833333	24
0.172414	0.827586	29
0.25	0.25	4
0.375	0.625	8
0.25	0.6	20
0.125	0.75	16
0.142857	0.857143	14
0.75	0	4
0.909091	0	11
1	0	3
1	0	2
0.111111	0.888889	9
0	1	2
0	1	2
0.727273	0.181818	11
0.8	0.2	5
0.857143	0.142857	7
0.6	0.4	5
0.866667	0.133333	15
0.571429	0.428571	7
1	0	7
1	0	4
0.75	0.25	4
0.777778	0.222222	9
0.4	0.4	5
0.538462	0.384615	13
0.25	0.75	4
0.4	0.2	5
0.25	0.5	4
0.285714	0.714286	7
0.4	0.6	5
0.25	0.75	4
0.75	0.25	4
0.6	0.4	5
0	1	1
0	1	1
0.666667	0.333333	3
0.25	0.75	4
0	1	2
1	0	3
0.666667	0.333333	6
0.375	0.5	8
0.2	0.6	5
0.333333	0	3
0.4	0.6	5
0.5	0.5	2
0.428571	0.428571	7
1	0	1
0.375	0.625	8
0.625	0.25	8
1	0	1
0.666667	0.333333	3
0.571429	0.428571	7
1	0	2
0.5	0.5	2
0.25	0.75	4
0.5	0.5	4
0.5	0.5	4
0.428571	0.285714	7
0.428571	0.428571	7
0.666667	0.333333	3
0.571429	0.428571	7
0	1	3
0.5	0.5	2
0.166667	0.5	6
0	1	7
0.181818	0.818182	11
0.5	0.5	10
0	1	8
0	1	5
0.666667	0.333333	9
0.636364	0.363636	11
0.166667	0.666667	6
0.285714	0.619048	21
0.384615	0.615385	13
0.285714	0.666667	21
0.636364	0.272727	11
0.416667	0.5	12
0.25	0.5	12
0.285714	0.428571	7
0.833333	0.166667	6
0.454545	0.454545	11
0.5	0.25	4
0.384615	0.615385	13
0.333333	0.555556	9
0.4	0.4	5
0.714286	0.142857	7
0	0.5	6
0.3	0.4	10
0.444444	0.555556	9
0.222222	0.777778	9
0.2	0.8	20
0.125	0.875	8
0.181818	0.636364	11
0.0909091	0.909091	11
0.193548	0.806452	31
0	1	5
0.25	0.75	4
0.125	0.75	8
0.333333	0.666667	3
0.5	0.5	8
0.3	0.65	20
0.5	0.5	12
0.2	0.6	10
0.25	0.6875	16
0.375	0.5	8
0.176471	0.705882	17
0.25	0.75	4
0.333333	0.666667	3
0.142857	0.857143	7
0.266667	0.6	15
0.111111	0.777778	9
0.125	0.875	8
0.652174	0.304348	23
0.5	0.5	8
0.75	0.25	4
0.444444	0.555556	9
0.5	0.25	8
0.5	0.5	2
0.2	0.8	10
0	1	3
0.4	0.6	5
0.2	0.8	5
0	1	11
0.857143	0.142857	7
0.222222	0.444444	9
0.25	0.5	4
0.117647	0.823529	17
0.25	0.5	4
0	1	4
0	0.75	8
0.75	0.25	4
0.25	0.75	8
0.571429	0.428571	7
0.1	0.9	10
0.166667	0.833333	6
0.444444	0.444444	9
0.333333	0.266667	15
0.2	0.8	5
0.5	0.25	4
0.5	0.25	4
0	1	8
0.2	0.7	10
0.555556	0.222222	9
0.333333	0.5	6
0.545455	0.454545	11
0	0.5	4
0.333333	0.666667	3
1	0	7
0.4	0.4	15
0.25	0.5	4
0	0.444444	9
0.235294	0.411765	17
0.777778	0.111111	9
0.5	0.5	4
0.25	0.75	4
0.714286	0.285714	7
0.1	0.9	10
0.6	0	5
0.142857	0.857143	7
0.25	0.5	8
0.4	0.5	10
0	1	5
0.8	0.2	5
0.5	0.5	4
0.2	0.6	10
0.444444	0.111111	9
0.333333	0.166667	6
0.166667	0.666667	6
0.571429	0.428571	7
0.25	0.625	8
0.272727	0.454545	11
0.25	0.375	8
0.2	0.6	10
0.25	0.25	8
0.692308	0.307692	13
0.666667	0	6
0.461538	0.538462	13
0	0.875	8
0.714286	0.285714	7
0.2	0.4	5
0.25	0.75	12
0.285714	0.714286	7
0.4	0.4	5
0.666667	0	6
0.333333	0.666667	3
0.428571	0.428571	7
0.375	0.625	8
0.142857	0.714286	7
0.444444	0.222222	9
0.5	0.416667	12
0.25	0.75	8
0.571429	0.142857	7
0.3	0.7	10
0.181818	0.454545	11
0	1	8
0.166667	0.166667	6
0.142857	0.142857	7
0.666667	0.333333	3
0.375	0.25	8
0.666667	0.333333	3
0	0.333333	6
0.666667	0.166667	6
0.428571	0	7
0.2	0.4	10
0.571429	0.428571	7
0.571429	0.428571	7
0.142857	0.857143	7
0.3	0.6	10
0.25	0.5	12
0.2	0	5
0.166667	0.833333	6
0.571429	0.428571	7
0.636364	0.363636	11
0.0769231	0.923077	13
0.1	0.7	10
0.125	0.375	8
0.8	0.2	5
0.2	0.8	5
0.2	0.6	5
0.363636	0.272727	11
0.5	0.333333	6
0.142857	0.428571	7
0	1	7
0.6	0.4	5
0.333333	0.333333	6
0.875	0	8
0.125	0.5	8
0.444444	0.222222	9
0.333333	0	3
0	0.25	4
0.571429	0.428571	7
0.3	0.7	10
0.272727	0.727273	11
0.333333	0.333333	6
0.571429	0.285714	7
0.285714	0.285714	7
0.5	0.1	10
0.333333	0.25	12
0.6	0.2	5
0.4	0.3	10
0	1	4
0.666667	0.333333	6
0.6	0.4	5
0.4	0.4	5
0.285714	0.428571	7
0	0.875	8
0.333333	0.666667	6
0	0.6	5
0.5	0	4
0.625	0	8
0	1	2
0.4	0.6	5
0.583333	0.25	12
0.333333	0.333333	9
0.75	0.25	12
0.222222	0.444444	9
0.285714	0.714286	7
0.166667	0.666667	6
0.5	0.125	8
0.166667	0.5	6
0.333333	0.333333	9
0.833333	0	6
0.333333	0.666667	3
0.375	0.625	8
0.6	0.4	5
0.333333	0.666667	15
0.25	0.75	8
0.642857	0.214286	14
0.307692	0.538462	13
0.2	0.6	5
1	0	1
0.0526316	0.842105	19
0.666667	0	9
0.75	0.125	8
0.857143	0.142857	7
0.25	0.5	8
0.5	0.2	10
0.666667	0.333333	3
0.333333	0.583333	12
0.5	0	2
0.428571	0.571429	7
0.571429	0.285714	7
0.857143	0.142857	7
0.3	0.2	10
0.125	0.5	8
0.875	0.125	8
0.285714	0.142857	7
0.571429	0.428571	7
0.75	0	4
0.538462	0.461538	13
0.25	0.625	8
1	0	1
0.2	0.4	10
0.3	0.3	10
0.4	0.4	5
0.888889	0.111111	9
0.416667	0.0833333	12
0.25	0.25	4
0	0.666667	6
0.571429	0.428571	7
0.714286	0	7
0.333333	0.5	6
0.375	0	8
0.5	0.166667	6
0	0.666667	3
0.285714	0.571429	7
0.181818	0.727273	11
0.333333	0.222222	9
1	0	2
0.4	0.2	5
0.363636	0.636364	11
0	0.833333	6
1	0	13
0.0909091	0.454545	11
0.285714	0.571429	7
0.571429	0.428571	7
0	0.5	10
0.333333	0.666667	9
0.583333	0.416667	12
0.666667	0.222222	9
0.461538	0.384615	13
0.857143	0.142857	7
0	1	3
0.4	0.6	10
0.2	0.8	5
0.375	0.375	8
0.125	0.75	8
0.545455	0.363636	11
0.214286	0.5	14
0.214286	0.785714	14
0.25	0.75	4
0.2	0.6	5
0.5	0.166667	6
0	0.8	5
0	0.6	5
0.636364	0.363636	11
0.333333	0.666667	3
0.375	0.541667	24
0.2	0.25	20
0.2	0.8	10
0.666667	0.333333	3
0.454545	0.363636	11
1	0	6
0.176471	0.764706	17
0.0714286	0.857143	14
0.5	0.5	4
0.4	0.4	5
0.5	0.5	8
0.181818	0.454545	11
0.2	0.4	5
0	0.333333	3
0.272727	0.636364	11
0.3	0.7	10
0.333333	0.333333	15
0.875	0.125	8
0.4	0.4	5
0.125	0.125	8
0.307692	0.307692	13
0.428571	0.285714	14
0.181818	0.454545	11
0.2	0.6	5
0.4	0.4	10
0	1	3
0.571429	0.285714	7
0	1	3
0.25	0.75	4
0.142857	0.714286	7
0.375	0.5	8
0.5	0.166667	6
0.428571	0.571429	7
0.4	0.4	10
0	0.5	2
0.666667	0.333333	6
0.125	0.75	8
0.428571	0.142857	7
0.444444	0.444444	9
0.166667	0.666667	6
0.8	0.2	5
0.142857	0.857143	7
0.6	0.2	5
0	1	5
0.333333	0.5	6
0.333333	0.666667	6
0.333333	0.666667	9
0.2	0.8	5
0.111111	0.666667	9
0	0.285714	7
0.333333	0.333333	9
0.2	0.8	20
0	0.666667	3
0.875	0.125	8
0	0.8	5
0.166667	0.833333	6
0.1	0.9	10
0	0.75	4
0.5	0.5	6
0.333333	0.166667	18
0.5	0.5	4
0	0.857143	7
0.333333	0.5	6
0.666667	0.222222	9
1	0	3
0	0.75	4
0.111111	0.666667	9
0.125	0.75	8
0.5	0.5	4
0.2	0.2	5
0.230769	0.692308	13
0	0.75	4
0.5	0	2
0.5	0.5	10
0.333333	0.333333	3
0.333333	0.666667	6
0.5	0	2
0.571429	0.142857	7
0.375	0	8
0.5	0	8
0.777778	0	9
0.428571	0.571429	7
0.25	0.75	4
0.5	0.25	4
0.333333	0.666667	9
0.1	0.8	10
0.4	0.4	5
0	1	4
0.333333	0.666667	9
0.25	0	4
0	0.5	4
0	0.714286	7
0.5	0.5	6
0.5	0.5	6
0.4	0.6	5
0.2	0.8	5
0.5	0.5	4
0.285714	0.714286	7
0	0.9	10
0	1	10
0.2	0.8	5
0.222222	0.777778	9
0.181818	0.727273	11
0.833333	0.166667	6
0.5	0	6
0	0.6	5
0.545455	0.272727	11
0.444444	0.555556	9
0	1	3
0	1	3
0	0.75	4
0.6	0.4	5
0.6	0.2	5
0.125	0.375	8
0.4	0.6	5
0.222222	0.555556	9
0.25	0.75	4
0.333333	0.666667	3
0.555556	0.444444	9
0.4	0.6	5
0.0909091	0.909091	11
0.833333	0.166667	6
0.166667	0.333333	6
0.5	0.5	8
0.222222	0.333333	9
0.333333	0.666667	3
0.666667	0.333333	6
0.666667	0	3
0.368421	0.368421	19
0	0.666667	3
0.666667	0.333333	6
0.333333	0.444444	9
0.6	0.4	5
0.222222	0.333333	9
0.5	0.5	4
0.142857	0.571429	7
0.166667	0.166667	6
0.285714	0.285714	7
1	0	10
0.428571	0.428571	7
0.666667	0.333333	6
0.2	0.2	5
0.5	0.25	4
0.583333	0	12
0	0.833333	6
0	0.375	8
0.333333	0.666667	3
0.4	0.6	5
0	0.8	5
0.428571	0.571429	7
0	1	4
0.2	0.8	5
0	0.666667	3
0.1	0.2	10
0.285714	0.285714	7
0.142857	0.857143	7
0.3125	0.6875	16
0.166667	0.166667	6
0.25	0.625	8
0.5	0.25	4
0.777778	0.222222	9
0.5	0	6
0.2	0.6	5
0.625	0.25	8
0.333333	0.166667	6
0.8	0.2	5
0.428571	0.285714	7
0.5	0.5	6
0	0.75	4
0.5	0.166667	6
0	0.142857	7
1	0	3
0.2	0.6	5
0.285714	0.714286	7
0.166667	0.666667	6
0.166667	0.666667	6
0.125	0.75	8
0.2	0.8	5
0.2	0.4	5
0.333333	0.333333	6
0.285714	0.428571	7
0.333333	0.666667	6
0.6	0.4	5
0.142857	0.714286	7
0.4	0.6	5
0	1	6
0.75	0.25	4
1	0	5
0.142857	0.857143	7
0.333333	0.666667	3
0.5	0.25	4
0.833333	0.166667	6
0.166667	0.333333	6
0.75	0.25	4
0.333333	0.5	6
0.5	0.333333	6
0.333333	0.333333	6
0	0.2	5
0	1	3
0	1	5
0.5	0.25	4
0.5	0.5	8
0.285714	0.714286	7
0	0.6	5
0.5	0.25	4
0.666667	0	3
0.555556	0.333333	9
0	0.666667	3
0.666667	0.333333	9
0.222222	0.111111	9
0.2	0.7	10
0.4	0.6	5
0	0.333333	3
0.666667	0.333333	6
0.3	0.4	10
0	0.75	4
0.5	0.5	2
0.333333	0.666667	6
1	0	5
0.727273	0.0909091	11
0.4	0.6	5
0.6	0.4	5
0.285714	0.714286	7
0.555556	0.333333	9
0.25	0.25	4
0.5	0.25	4
0.285714	0.142857	7
0.333333	0.333333	12
0.5	0.5	6
0.714286	0.285714	7
1	0	4
0	0.8	5
0.2	0.8	5
0	0.666667	3
0.428571	0.428571	7
0.166667	0.833333	6
0.2	0.4	5
0	0.666667	3
0.4	0.6	10
0.25	0.75	4
0.375	0.375	8
0.4	0.4	5
0.166667	0.666667	6
0.428571	0.571429	7
0.111111	0.888889	9
0.4	0.6	5
0.285714	0.571429	7
0.666667	0.333333	3
0.666667	0.166667	6
0.333333	0.333333	6
0.75	0.25	4
0.75	0.25	4
0.4	0.6	5
0.2	0.8	5
0.25	0	4
0.166667	0.166667	6
0	0.909091	11
0	0.5	4
0.375	0.625	8
0.285714	0.285714	7
0.428571	0.428571	7
0.5	0.333333	6
0.5	0.5	2
0	0.75	4
0.75	0.25	8
0.4	0.4	5
0.5	0.5	2
0.454545	0.0909091	11
0.666667	0.333333	9
0.5	0.5	8
0.75	0.25	4
1	0	4
0.571429	0.285714	14
0.714286	0.285714	7
0.285714	0.142857	7
0.6	0	5
0.714286	0.285714	7
0.142857	0.857143	7
0.555556	0.333333	9
0.428571	0.142857	7
0.285714	0.285714	7
0.5	0.5	4
0.2	0.8	10
0.6	0.4	5
0.8	0	5
0.25	0.5	4
0.6	0.4	5
0.285714	0.714286	7
1	0	6
0.571429	0.428571	7
0.5	0.5	12
0.666667	0.166667	6
0.5	0.166667	6
0.4	0.4	5
0.166667	0.5	6
0.4	0.6	5
0.125	0.875	8
0.428571	0.571429	7
0.4	0.2	5
0.4	0.4	5
0.2	0.2	5
1	0	3
0.6	0.4	10
0.333333	0.666667	3
0.714286	0.285714	7
0.375	0.5	8
0.166667	0.333333	6
0.4	0.6	5
0	0.8	5
0.5	0.166667	6
0.5	0.25	4
0.6	0.4	5
0.5	0.5	12
0	0.25	4
0.5	0.166667	6
0.8	0.2	5
0.428571	0.428571	7
0.4	0.6	5
0.375	0.375	8
0.2	0.6	5
0.666667	0.166667	6
0	0.75	4
0.142857	0.857143	28
0	1	2
0.166667	0.166667	6
0.5	0.5	2
0.25	0.75	4
0.8	0.2	5
0.25	0.75	4
0	0	3
0.333333	0.166667	6
0.571429	0.142857	7
0	0	4
0.25	0.25	4
0.25	0.25	8
0.25	0.375	8
0.166667	0.5	12
0.25	0.25	4
0	1	5
0.2	0.2	5
0.5	0.333333	6
0.333333	0.5	6
0.142857	0.857143	28
0.4	0.2	5
0.428571	0	7
0.142857	0.714286	7
0.8	0.2	5
0	0.25	4
0.4	0.4	5
0.666667	0.333333	6
0.727273	0.181818	11
1	0	4
0.6	0.4	5
0.333333	0.333333	3
0.5	0.166667	6
0.25	0	4
0	1	2
0.75	0.25	4
0.225806	0.774194	31
0.666667	0.333333	6
0.285714	0.285714	7
0.571429	0.142857	7
0.142857	0.857143	7
0.225806	0.774194	31
0.166667	0.166667	6
0.5	0.333333	6
0.25	0	4
0.571429	0.428571	7
0.6	0.2	5
0.0588235	0.941176	17
0	0.5	4
0	1	4
0.666667	0.166667	6
0.142857	0.142857	7
0.5	0.5	2
0.333333	0.666667	3
0.666667	0.333333	3
0.48	0.52	25
0.5	0.5	6
0.5	0.5	2
0.730769	0.269231	26
0.428571	0.571429	7
0.4	0.4	5
0.666667	0.333333	3
0.571429	0.285714	7
0.2	0.4	5
0.125	0.5	8
0	0.571429	7
0.666667	0.333333	6
0.8	0.2	5
0.714286	0.285714	7
0.5	0.25	4
1	0	5
0.166667	0.5	6
0.6	0.2	5
0.25	0.25	4
0.75	0.25	4
0.444444	0.222222	9
0.142857	0.571429	7
0.4	0.4	5
1	0	5
0.375	0.125	8
0.1	0.4	10
0	0.6	5
0.225806	0.774194	31
0.333333	0.333333	3
0	0.666667	6
0	1	5
0.166667	0.333333	6
0.666667	0.333333	9
0	0.5	4
0.333333	0.666667	3
0.222222	0.444444	9
0.333333	0	3
0.2	0.4	5
0.375	0.625	8
0.545455	0.363636	11
0.166667	0.666667	6
0	0.5	4
0.1	0.9	10
0.428571	0.285714	7
0	0.5	2
0.333333	0.5	6
0.571429	0.428571	7
0.625	0	8
0.285714	0.428571	7
0.333333	0.333333	3
0.333333	0.666667	6
0	0.5	2
0.4	0.6	5
0.1	0.9	10
0.333333	0	3
0.2	0.8	5
0.333333	0.444444	9
0.0909091	0.818182	11
0.5	0.333333	6
0.2	0.4	10
0.25	0.75	4
0.0909091	0.727273	11
0.4	0.6	5
0.333333	0.666667	3
0.4	0.4	5
0.75	0.25	4
0.166667	0.833333	6
0.375	0.25	8
0.5	0.5	2
0.1	0.3	10
0.375	0.625	8
1	0	6
0.2	0.8	5
0.5	0.375	8
1	0	3
0.142857	0.428571	7
0.2	0.8	5
0.2	0.6	5
0.333333	0.666667	6
0.4	0.6	5
0.375	0	8
0.75	0.25	4
0.666667	0.166667	6
0.333333	0.444444	9
0.416667	0.416667	12
0.333333	0.666667	3
0.6	0.2	5
0.142857	0.571429	7
0	1	4
0.5	0.5	4
0.857143	0	7
0.714286	0	7
0.666667	0.333333	3
0.714286	0	7
0.375	0.625	8
0.25	0.25	8
0	0.6	5
0.25	0.25	4
0.666667	0.333333	3
0	1	3
0.25	0.625	8
0.8	0.2	5
0.375	0.375	8
0.428571	0.571429	7
0.2	0	5
0.5	0.333333	6
0.333333	0.666667	6
0.5	0.5	2
0	1	7
0.5	0.416667	12
0.3	0.6	10
0	0.428571	7
0	0.5	4
0.416667	0.583333	12
0.75	0.25	4
0.571429	0.142857	7
0.4	0.4	5
0.166667	0.5	6
0	1	3
0.538462	0.307692	13
0.25	0.375	8
0.5	0.166667	6
0.5	0.25	4
0.4	0.2	5
0.4	0.4	5
0.333333	0.166667	6
0.166667	0.333333	6
0.208333	0.25	24
0.5	0.5	6
0.75	0.25	4
0.625	0	8
0	0.5	4
0.25	0.583333	12
0.111111	0.222222	9
0.111111	0.222222	9
0.25	0.125	8
0.375	0.25	8
0.2	0.2	5
0.333333	0.333333	3
0.666667	0.333333	3
0.571429	0.428571	7
0.5	0.5	4
0.5	0.428571	14
0.5	0.5	4
0.666667	0.166667	6
0.375	0.375	8
0.25	0.75	4
0.5	0.5	4
0.4375	0.5625	16
1	0	6
0.428571	0.571429	7
0.666667	0	3
0.888889	0.111111	9
1	0	4
0.4	0.4	5
0.333333	0.5	6
0.25	0.5	4
0.333333	0.25	12
0.166667	0.166667	6
0.5	0.333333	6
0.333333	0.666667	3
0.153846	0.846154	13
0.8	0.2	5
0.4	0.4	5
0	0	7
0.333333	0.166667	6
0.5	0	6
0	0.666667	3
0.857143	0	7
0.125	0	8
0.6	0.4	5
0.166667	0.833333	6
0.75	0	4
0.545455	0.272727	11
0.333333	0.444444	9
0.6	0.2	5
0.428571	0.142857	7
0	1	3
0.5	0.333333	6
0.444444	0.333333	9
0.4	0.4	5
0.142857	0.857143	7
0.714286	0.142857	7
0.333333	0.166667	6
0.166667	0.5	6
0.222222	0.333333	9
0	1	4
0.333333	0	6
0.2	0.6	5
0.571429	0.142857	7
0.333333	0.666667	6
0	0.333333	3
0.5	0.5	10
0.4	0.4	5
0.4	0.4	5
0.333333	0.333333	3
0.375	0.125	8
0.4	0.4	10
0.222222	0.222222	9
0.666667	0.166667	6
0.125	0.25	8
0.1	0.5	10
0.2	0.8	5
0.666667	0	6
0.666667	0.333333	3
0	0.75	4
0	1	4
0.333333	0.333333	6
0	0.777778	9
0.571429	0.142857	7
0.166667	0.722222	18
1	0	5
0.75	0.25	4
0.5	0.166667	6
0.375	0.25	8
0.375	0.625	8
0.428571	0.142857	7
0.833333	0	6
0.625	0.375	8
0.4	0.6	5
0.25	0.75	4
0.166667	0.333333	12
0.333333	0.666667	3
0.333333	0.666667	3
0.5	0	4
0.333333	0	3
0.166667	0.833333	6
0	0.75	8
0.875	0.125	8
0.6	0	5
0	1	3
0.4	0.2	5
0	0.5	8
0.666667	0.333333	3
0.333333	0.666667	6
0.4375	0.3125	16
0.2	0.5	10
1	0	3
0.4	0.4	5
0.25	0.5	4
0.875	0.125	8
0.2	0.2	5
0.25	0.5	4
0.5	0.25	4
0.333333	0.333333	3
0	1	3
0.333333	0.666667	3
0.833333	0.166667	6
1	0	4
0.4	0.6	5
0.538462	0.307692	13
0.222222	0.777778	9
0.428571	0	7
0.6	0.4	5
0.25	0.75	4
0.714286	0	7
0	1	7
0.333333	0.166667	6
1	0	2
0.4	0.2	5
0.357143	0.571429	14
0	1	6
0.5	0	2
0.333333	0.166667	6
0.4	0.6	5
0	0.8	5
0.571429	0	7
0	1	6
0.666667	0.333333	6
0.571429	0.428571	7
0.666667	0	6
0.555556	0.444444	9
0.6	0.4	5
0.5	0.25	4
0.5	0.5	4
0.285714	0.428571	7
0.5	0.166667	6
0.333333	0.333333	3
0.5	0.333333	6
0.666667	0	3
0.333333	0.333333	3
0.333333	0.5	6
0.4	0.6	5
0.333333	0.166667	6
0.4	0	5
1	0	7
0.666667	0.333333	3
0.333333	0.166667	6
0.2	0.8	5
0.666667	0.333333	6
0.4	0.6	10
0.6	0.4	5
0.625	0.375	8
0.25	0.5	4
0.75	0.25	4
0.4	0.4	5
0.3	0.6	10
0.333333	0.111111	9
0.75	0.25	8
0	0	2
0.333333	0.5	6
0.4	0.2	5
0.333333	0.333333	6
0.0909091	0.272727	11
0.4	0.6	5
0.5	0	2
0.666667	0.333333	3
0.6	0.2	10
0.2	0.2	5
0.142857	0.285714	7
0.5	0.5	4
0.5	0.5	8
0.833333	0.166667	6
0.2	0.2	5
0.333333	0.444444	9
0.4	0.6	5
0.166667	0.5	6
0.8	0	5
0.666667	0.333333	6
1	0	2
0.222222	0.777778	9
0.6	0.2	5
0.222222	0.777778	9
1	0	6
0.666667	0.333333	3
0.166667	0.333333	6
0.333333	0.166667	6
0.5	0.25	4
0.6	0	5
0.6	0	5
0.5	0	4
0.7	0.3	10
0.333333	0.333333	6
0.666667	0.111111	9
0.5	0.5	4
0.125	0.75	8
0.25	0.75	4
0.25	0.5	4
0.733333	0.266667	15
0.4	0.3	10
1	0	3
0.75	0.25	4
0.444444	0.555556	9
0.5	0.25	4
0.222222	0.666667	9
0.285714	0.714286	7
0.428571	0	7
0.4	0.2	5
0.333333	0.666667	6
0.7	0.1	10
0.875	0.125	8
0.454545	0.272727	11
0	0.4	5
0	1	2
0.5	0.5	2
0.375	0.125	8
0.75	0	4
0.333333	0.666667	3
0.4	0.3	10
0	1	3
0.75	0.25	12
0.222222	0.444444	9
0.5	0	2
0	0	2
0.111111	0.333333	9
0.166667	0.166667	6
0.2	0.6	5
0.555556	0.444444	9
0.2	0.6	10
0.5	0.5	4
0.5	0.5	2
0	0.833333	6
0.666667	0	3
0.285714	0.428571	7
0.2	0.4	5
0.166667	0.5	6
0.166667	0.666667	6
0.5	0.5	6
0.6	0.4	5
0.384615	0.307692	13
0.2	0.2	5
0.5	0.5	6
0.333333	0.333333	9
0.6	0.4	10
0.428571	0.285714	7
0.428571	0.428571	7
0	0.555556	9
0.5	0.5	4
0.5	0.5	4
0.5	0.5	4
0.6	0	5
0.444444	0.333333	9
0.416667	0.583333	12
0.333333	0.666667	6
0	0.8	5
0.166667	0.833333	6
0.8	0.2	5
0.75	0	4
0.5	0.25	8
0.5	0.5	4
0	0.428571	7
0.75	0.25	4
0	0.666667	6
0	0.5	8
0.666667	0.333333	6
0.2	0.3	10
0.571429	0	7
0	1	3
0.333333	0.166667	6
0.5	0.333333	6
0.333333	0.666667	6
0.5	0.5	6
0.166667	0.666667	6
0.555556	0.111111	9
0.0769231	0.769231	13
0.5	0.5	6
0.75	0.25	8
0.6	0.2	5
0.4	0.2	5
0.2	0	5
0.333333	0.333333	6
0	0.2	5
0.7	0.3	10
0.333333	0.166667	6
0.333333	0.5	6
0.285714	0.714286	7
0.8	0.2	5
0.111111	0.777778	9
0.222222	0.777778	9
0	1	1
0.666667	0.333333	3
0.444444	0.333333	9
0.5	0	2
1	0	5
0	0	7
0.5	0.5	4
0.666667	0	6
0.5	0.25	8
0.444444	0	9
0.25	0.25	8
0.25	0.375	8
0.833333	0.166667	6
0.5	0.5	8
0.375	0.625	8
0.714286	0.142857	7
0.8	0	5
0.444444	0.333333	9
0.333333	0	3
0.25	0.25	4
0.75	0.25	4
0.384615	0.307692	13
0.384615	0.307692	13
0.4	0.4	5
0.333333	0.666667	3
0.428571	0.428571	7
0.428571	0.285714	7
0.666667	0.333333	3
0.666667	0.222222	9
1	0	3
0.75	0.25	8
0.142857	0.142857	7
0.333333	0.5	6
0.375	0.125	8
0.333333	0.166667	6
0	0	5
0	1	7
0.888889	0.111111	9
0.428571	0.285714	7
0.142857	0.571429	7
0.666667	0.266667	15
0.142857	0.857143	7
0.285714	0.714286	7
0.5	0.5	6
0.333333	0.666667	6
0.8	0.2	5
0.4	0.4	5
0.3	0.5	10
0.666667	0.333333	6
0.25	0.25	8
0.5	0.5	8
0.166667	0	6
0.375	0.5	8
0.1	0.9	10
0.142857	0.428571	7
0.2	0.4	5
0.25	0.25	8
0.357143	0.357143	14
0.571429	0.428571	7
0.857143	0.142857	7
0.5	0.166667	6
0.166667	0.5	6
0.5	0	2
0.6	0.1	10
0.4	0.4	5
0.666667	0.333333	6
0.1	0.3	10
0.333333	0.666667	6
0.142857	0.857143	7
0.25	0.5	4
0.375	0.125	8
0.8	0.2	5
0.625	0.125	8
0.625	0.125	8
0.333333	0.333333	3
0.6	0.2	5
0.333333	0	3
0.25	0.75	4
0.5	0.375	8
0.285714	0.714286	7
0.666667	0	3
0.25	0.75	4
0.222222	0.5	18
0.5	0.25	4
0.5	0.5	8
0.25	0.75	8
0.7	0.3	10
0.625	0.375	8
0.25	0.75	4
0.8	0.0666667	15
1	0	4
0.5	0.5	6
0.142857	0.428571	7
0	0.6	5
0.444444	0.222222	9
0.333333	0	3
0	1	3
0.333333	0.5	6
0.1	0.9	10
0.333333	0.666667	6
0.333333	0.388889	18
0	0.666667	6
0.25	0.75	4
0.285714	0.714286	7
0.25	0.125	8
0.571429	0.285714	7
0.25	0.5	4
0.833333	0	6
1	0	3
0.333333	0.333333	6
0.4	0.4	5
0.666667	0.166667	6
0.142857	0.571429	7
0.3	0.2	10
0.555556	0.111111	9
0.666667	0.333333	3
0.714286	0.142857	7
0	1	2
0.444444	0.222222	9
0	0.5	6
0.714286	0.285714	7
0	0.857143	7
0.75	0.25	4
1	0	5
0.666667	0.333333	3
0.5	0.5	4
0.5	0.5	6
0.142857	0.428571	7
0.6	0.4	5
0.142857	0.857143	7
0	1	4
1	0	2
0.2	0.4	5
1	0	2
0.166667	0.333333	6
0.25	0.375	8
0.6	0.2	5
0.5	0.2	10
0.333333	0.333333	9
0.222222	0.777778	9
0.333333	0.555556	9
0.333333	0.333333	3
0	0.666667	6
0.5	0	2
0.777778	0.222222	9
0.857143	0.142857	7
0.5	0.5	6
0.666667	0.333333	6
0.5	0.5	6
1	0	3
0.166667	0.333333	6
0.75	0	4
0.6	0.2	5
0.2	0.2	5
0.142857	0.571429	14
1	0	4
0.4	0.6	5
0.111111	0.222222	9
0	1	3
0.142857	0.857143	7
0.5	0.333333	6
0.75	0.25	4
0.75	0.25	4
0.4	0.4	5
0.25	0.75	4
1	0	2
0	0	2
0.833333	0.166667	6
0.333333	0.333333	3
0.428571	0.142857	7
0.583333	0.416667	12
0.75	0.25	4
0.545455	0.454545	22
0.5	0.5	4
0.25	0.75	4
0.666667	0.333333	6
0.111111	0.666667	9
1	0	1
0.25	0.25	8
0.2	0.5	10
0.2	0.4	5
0.6	0.2	5
0.125	0.5	8
0.428571	0.428571	7
0.6	0.4	5
0.333333	0.166667	6
0.5	0.333333	6
1	0	4
0.6	0.2	5
0.166667	0.166667	6
0.375	0.375	8
0.7	0.2	10
0.714286	0.285714	7
0.25	0	4
0.5	0	4
0.2	0.2	5
0.5	0.5	2
0.75	0.125	8
0.833333	0.166667	6
0.2	0.4	10
0.75	0	8
0.5	0.166667	6
1	0	2
0	0	2
0.5	0.166667	6
0.571429	0	7
0.5	0.25	4
0	1	4
0	1	4
0.75	0.25	4
0.5	0.5	8
0	1	4
1	0	4
0.285714	0.428571	7
0.333333	0.555556	9
0	0.75	8
0.142857	0.571429	7
0	0.8	5
0.142857	0.714286	7
0.428571	0	7
0.25	0.625	8
0	1	2
0.5	0.5	4
0.125	0.375	8
0.375	0.375	8
0.285714	0.285714	7
0.75	0.25	4
0.777778	0	9
0.5	0.5	12
0.333333	0.333333	6
0.666667	0.333333	6
0	1	6
0	0.6	5
0.5	0.25	8
0.666667	0.333333	6
0.2	0.8	5
0.571429	0.142857	7
0.181818	0.818182	11
0	0.666667	3
0.666667	0.333333	9
0.25	0	4
0.5	0.5	2
0.333333	0.333333	3
0.5	0	2
0.333333	0	3
0	1	2
0.5	0.333333	6
1	0	1
0.714286	0.285714	7
0.375	0.25	8
0	1	2
0.375	0.25	8
0.5	0.166667	6
1	0	3
0.375	0.375	8
0	1	2
0.5	0.5	4
0.5	0.25	4
0.5	0	4
0.6	0.2	5
0.571429	0.285714	7
1	0	5
0.5	0.166667	6
0.4	0	5
0.5	0	2
0	0.8	5
0	0.8	5
0.1	0.5	10
0.5	0	4
0.166667	0.666667	6
0.166667	0.166667	6
0	0.6	5
0.5	0.166667	6
0	0.6	5
0.666667	0.333333	6
0.2	0.2	5
0.571429	0.285714	7
0.333333	0.333333	6
0	1	2
0.25	0.25	4
0.666667	0	3
0	0.166667	6
0	1	6
0.888889	0.111111	9
0.428571	0.571429	7
0.166667	0.5	6
0.333333	0.5	6
0.2	0.8	5
0.363636	0.272727	11
0.25	0.75	8
0.5	0.5	8
0.777778	0.222222	9
0.5	0.5	6
0	0.5	2
0	0.2	5
0.875	0.125	8
0.333333	0	3
0.333333	0.666667	3
0.5	0.333333	6
0.25	0.375	8
0.333333	0.666667	6
0.181818	0.545455	11
0.444444	0.555556	9
0	0.5	4
0	0.166667	6
0.285714	0.714286	7
0.333333	0.166667	6
0.666667	0.333333	3
0.285714	0.714286	7
0.25	0.25	4
0.333333	0.333333	6
0.666667	0.333333	3
0.166667	0.833333	6
0.2	0.4	5
0.5	0.5	6
0.285714	0.285714	7
0	0.8	5
0.285714	0.571429	7
0.384615	0.230769	13
0.5	0.25	8
0.555556	0.333333	9
0.375	0.375	8
0.714286	0.285714	7
0.428571	0.285714	7
0.571429	0.428571	7
0.2	0.8	5
0.333333	0.333333	6
0.2	0.8	5
0.375	0.625	8
0.5	0.5	14
0.333333	0.666667	6
0.428571	0.571429	7
0.75	0.125	8
0.666667	0.166667	6
0.5	0.25	4
0.333333	0.666667	6
0	0.5	6
0.8	0	5
0.5	0.3	10
0	0.166667	6
0.333333	0.333333	6
0.5	0.2	10
0.571429	0.285714	7
0.7	0.3	10
0.5	0.5	2
0.166667	0.166667	6
0.4	0.1	10
0.666667	0.111111	9
0	1	3
0.8	0.2	5
0.2	0.6	5
0.5	0.5	6
0	1	6
0.333333	0.555556	9
0.571429	0.142857	7
0.222222	0.555556	9
0.6	0.4	5
0.5	0.375	8
0.3	0.2	10
0.444444	0.333333	9
0.5	0.166667	6
0.166667	0.833333	6
0.5	0.2	10
0.5	0.125	8
0.2	0.4	5
0.333333	0	3
0.333333	0.666667	6
0.444444	0.333333	9
0.666667	0.333333	6
0.444444	0.222222	9
0.5	0.166667	6
0.6	0.2	5
0.833333	0	6
0.25	0.25	4
0.6	0.2	5
0.25	0.75	8
0.25	0.5	4
0.75	0	4
0.25	0.25	4
0.2	0.8	5
0.571429	0.285714	7
0.4	0.6	5
0.25	0.5	4
0.4	0.2	5
0.2	0.8	5
0.333333	0.222222	9
0.571429	0.142857	7
0.25	0.25	4
0.6	0.1	10
0	0.333333	6
0.333333	0.666667	3
0.5	0.125	8
1	0	7
0.75	0.25	8
0.6	0.4	5
0.75	0.25	4
0.125	0.75	8
0.25	0.5	8
0.333333	0.333333	6
0.5	0.166667	6
0	1	7
0.5	0.5	8
0.818182	0.181818	11
0.428571	0.142857	7
0.5	0.5	6
0.222222	0.333333	9
0.5	0.5	2
1	0	4
0.2	0.8	5
0.1	0.6	10
0.857143	0.142857	7
0.666667	0.166667	6
0.375	0.375	8
0.25	0.5	8
0.25	0.5	4
0.5	0.333333	6
0.571429	0.285714	7
0.0909091	0.909091	22
1	0	3
0.25	0	4
0.2	0.2	5
0.545455	0.181818	11
0	0.166667	6
0.166667	0.833333	6
0.5	0.5	10
0.333333	0.666667	6
0	0.4	5
0	0.285714	7
0.666667	0.111111	9
0.5	0.333333	6
0.25	0.75	4
0.714286	0.285714	7
0.2	0.6	5
0.428571	0.142857	7
0.333333	0.666667	3
0	1	4
0.428571	0.285714	7
0.636364	0.363636	11
0	0.666667	6
0.222222	0.777778	9
0.8	0	5
0.5	0.166667	6
0.428571	0.142857	7
0.555556	0.444444	9
0.428571	0.428571	7
0.428571	0.571429	7
0.5	0.5	2
0.222222	0.555556	9
0.25	0.75	12
0.5	0	8
0.285714	0.285714	7
0.714286	0.285714	7
0.285714	0.571429	7
0.6	0.2	5
0.285714	0.285714	7
0.1	0.8	10
0.666667	0.166667	6
0.5	0.5	6
0.8	0.1	10
0.444444	0.222222	9
0.454545	0.545455	11
0.666667	0.333333	6
1	0	5
0.333333	0.444444	9
0.4	0.2	5
0.111111	0.888889	9
0.75	0	4
1	0	8
0.428571	0.142857	7
0.333333	0.666667	3
0	0.571429	7
0	0.857143	7
0.111111	0.888889	9
0.25	0.125	8
1	0	1
0.272727	0.454545	11
0.5	0.333333	6
0.2	0.2	5
0.181818	0.363636	11
0.428571	0.142857	7
0.333333	0	3
0.428571	0.571429	7
0.25	0.25	4
0.5	0.333333	6
0.363636	0.0909091	11
0.75	0.25	4
0.428571	0.142857	7
0.470588	0.529412	17
0.857143	0.142857	7
0.25	0.5	8
0.8	0	5
0.375	0.375	8
0.428571	0.285714	7
0.666667	0.333333	6
0.333333	0.666667	9
0	1	7
0.8	0.2	5
0.307692	0.384615	13
0.0769231	0.846154	13
0.125	0.875	8
0.0909091	0.909091	11
0.833333	0.166667	6
0.666667	0.333333	6
0.444444	0.555556	9
0.714286	0.142857	7
0.555556	0	9
0.25	0.75	8
0.6	0	5
0.166667	0.833333	6
0.375	0.125	8
1	0	7
0.5	0.5	6
0	0.5	4
0.6	0.4	5
0.444444	0.111111	9
0.5	0	4
0.333333	0.666667	3
0.5	0.5	6
0	1	4
0.6	0.1	10
0.25	0.375	8
0.428571	0	7
0.5	0	4
0.875	0.125	8
0.333333	0.666667	3
0.6	0	5
0.75	0.25	4
0	0.666667	3
0.25	0.625	8
0.333333	0	3
0.5	0	4
0.4	0.2	5
0.5	0	4
0.5	0.5	6
0.142857	0.571429	7
0.5	0.25	4
0.1	0.5	10
0.5	0	6
0.333333	0.333333	6
0	0.833333	6
0.285714	0.714286	7
0.25	0.25	4
0.5	0	4
1	0	3
0.5	0	2
0.222222	0.111111	9
0.6	0	5
0	0.8	5
0	0.25	4
0.5	0	2
0.4	0.2	5
0.2	0.2	5
0.666667	0.166667	6
0	0.333333	3
0.333333	0.333333	6
0	0.25	4
0.25	0.25	4
0.2	0.2	5
0.75	0.25	4
0.714286	0.285714	7
0.875	0.125	8
0.5	0	2
0.333333	0.5	6
0	0.571429	7
0.4	0.4	5
0.4	0.2	5
0.428571	0	7
0.375	0	8
0.166667	0.166667	12
0.5	0	4
1	0	2
0.5	0.166667	6
0.6	0.2	5
0.333333	0.333333	3
0.25	0.75	4
0.444444	0.555556	9
0.25	0.5	4
0.666667	0	6
0.571429	0.428571	7
0	0.75	4
0.25	0.75	4
0.428571	0	7
0.666667	0.222222	9
0.4	0.2	5
0.333333	0.333333	3
0.5	0	2
0.428571	0.571429	7
0.6	0.4	5
0.2	0.4	5
0.875	0.125	8
0.25	0.75	4
0.5	0.5	4
0.6	0.4	5
0.555556	0.222222	9
0.571429	0.285714	7
0.5	0	6
1	0	4
0	0.5	4
0.75	0.25	8
0.25	0.5	4
0.571429	0.285714	7
0	0.333333	3
0.333333	0.333333	6
0	1	6
0.666667	0.166667	6
1	0	2
0.285714	0.142857	7
0.333333	0.333333	3
0.857143	0.142857	7
0.875	0.125	8
0.428571	0.142857	7
0.5	0.5	8
0.833333	0.166667	6
0.8	0	5
0.2	0.2	5
0	0.5	2
0.2	0.2	5
0.333333	0.666667	3
0	1	4
0.4	0.6	5
0	0.5	8
0.25	0.5	4
0.75	0.166667	12
0.666667	0.166667	6
0.2	0.3	10
0.333333	0.666667	6
0.666667	0.333333	3
0	0.2	5
0.285714	0.571429	7
1	0	4
0.571429	0	7
0.333333	0	3
0.25	0.75	4
0.4	0.2	5
0.75	0	4
0.625	0.375	8
0.6	0.2	5
0.6	0.2	5
0.5	0.5	4
0.571429	0.142857	7
0.333333	0.166667	6
0.4	0.6	5
0.5	0.25	8
0.571429	0.428571	7
0	1	1
0.25	0.75	4
0.8	0	5
0.5	0.5	4
1	0	3
0.142857	0.142857	7
0.166667	0.166667	6
0.666667	0.333333	6
0.2	0.8	5
0.25	0.75	4
0.25	0.25	4
0.666667	0.333333	6
0.583333	0.0833333	12
0.571429	0.142857	7
0.5	0	2
0.5	0.166667	6
0.6	0.2	5
0.4	0	5
0	1	6
0	1	4
0.428571	0.142857	7
0.666667	0.166667	6
0.5	0.333333	6
0.4	0.2	5
0.75	0	4
0.285714	0.428571	7
0.75	0.25	8
0	0.571429	7
0.0625	0.8125	16
1	0	6
0.4	0	5
0.25	0.75	4
0.6	0.2	5
0.4	0.4	5
0.25	0.75	4
0.25	0	4
1	0	6
0.333333	0.166667	6
0.75	0.25	4
0.4	0.6	10
0.333333	0.222222	9
0.166667	0.666667	6
0	0.75	4
0.8	0	5
0.25	0.25	8
0.285714	0.5	14
0.714286	0.142857	7
0.857143	0.142857	7
0.666667	0.222222	9
0.75	0.125	8
0.571429	0	7
0	0.2	5
0.166667	0.5	6
0.3	0.6	10
0.5	0.5	2
0.7	0.3	10
0.5	0.25	4
0.333333	0.5	6
0.666667	0	3
0.875	0.125	8
0.428571	0.428571	7
0.25	0.75	4
0.714286	0	7
0	1	6
0.4	0.2	5
0.5	0.25	4
0.666667	0	3
0	1	3
0.666667	0	6
0.363636	0.454545	11
0.333333	0.666667	6
0.181818	0.818182	11
0.357143	0.642857	14
0.285714	0.571429	7
0.555556	0.111111	9
0.571429	0.142857	7
0.571429	0	7
0	1	4
0.6	0	5
0.6	0.2	5
0.4	0.4	5
0.666667	0.166667	6
0.2	0.8	10
0.5	0.25	8
0.333333	0.5	6
0.8	0	5
0	0.4	5
0.4	0.6	5
0.6	0.2	10
1	0	2
0	1	5
0.714286	0.285714	7
0.2	0.2	5
0.333333	0.5	6
0.428571	0.142857	7
0.666667	0.333333	3
0.222222	0.333333	9
0.25	0.125	8
0	0.2	5
0.5	0.5	6
0.166667	0.666667	6
0.6	0.2	5
0.4	0.2	5
0.5	0.166667	6
0.4	0	5
0.111111	0.444444	9
0.5	0.25	4
0.666667	0.333333	3
0	0.333333	6
0.333333	0.333333	9
0.375	0.5	8
0.8	0.2	5
0.714286	0.142857	7
0.4	0.6	5
0.6	0.4	5
0.2	0.6	5
0.666667	0.333333	6
0.5	0.5	2
1	0	3
0.4	0.4	5
0.285714	0.285714	7
0.4	0.3	10
0.25	0.5	4
0.3	0.7	10
0	0.428571	7
0.2	0.7	10
0.75	0.25	4
0.6	0.4	5
0.428571	0	7
0.4	0.3	10
0.571429	0.142857	7
1	0	4
0	0.75	4
0.2	0.6	5
0.222222	0.555556	9
0.555556	0.444444	9
0.5	0.333333	6
0.666667	0.333333	3
0.333333	0.666667	6
0.428571	0.428571	7
0.5	0.125	8
0.2	0.6	10
0.75	0.25	4
0.5	0.5	6
0.142857	0.428571	7
0.5	0	2
0.6	0	5
0.6	0.2	5
0.666667	0	6
0.5	0.166667	6
0.142857	0.714286	7
0.625	0	8
0	0.666667	6
0.545455	0.181818	11
0.4	0	5
0.454545	0.0909091	11
0.2	0	5
0.5	0.5	4
0.857143	0.142857	7
0.4	0.6	5
0.4	0.6	5
0.142857	0.857143	7
0.5	0.25	4
0.333333	0.166667	6
0.444444	0.333333	9
0.333333	0.333333	6
0.5	0.125	8
0.714286	0	7
0.444444	0.555556	9
0	0.8	5
0.333333	0	6
0.666667	0.166667	6
1	0	5
0.166667	0.166667	6
0.4	0.2	5
0.142857	0.285714	7
0	1	5
0.625	0.25	8
0.333333	0.333333	6
0.428571	0.285714	7
0.2	0.2	5
0.166667	0.75	12
0.6	0	5
0.333333	0.111111	9
0.375	0.5	8
0.4	0.1	10
0.5	0.166667	6
0.833333	0.166667	6
0.333333	0.666667	3
0.4	0.5	10
0	1	7
0.666667	0.222222	9
0.1	0.3	10
0.428571	0.285714	7
0.2	0.6	5
0.8	0.2	5
0.166667	0.833333	6
0.333333	0.166667	6
0.25	0.25	4
0.666667	0	3
0.142857	0.428571	7
0.2	0.8	5
0.25	0.375	8
0.2	0	5
0.0909091	0.909091	11
0.4	0.6	5
0.428571	0.142857	7
0.363636	0.363636	11
0.571429	0.428571	7
0.6	0.2	5
0.6	0.2	5
0.142857	0.142857	7
0.25	0.625	8
0.25	0.375	8
0.714286	0	7
0.833333	0	6
0	0.25	4
0.142857	0.285714	7
0.727273	0.181818	11
0.2	0.4	5
0.285714	0.428571	7
0.714286	0.285714	7
0.857143	0	7
0.2	0	5
0.5	0	4
0.142857	0.285714	7
0.333333	0	6
0.25	0.5	4
1	0	6
0.333333	0.333333	6
0.714286	0.285714	7
0.333333	0.666667	9
0.4	0.2	5
0.428571	0.428571	7
1	0	3
0.166667	0	6
0.25	0.75	8
0.125	0.375	8
0.5	0.25	4
0.8	0.2	5
0	0.5	4
0.6	0.2	5
0.3	0.7	10
0.777778	0.222222	9
0.25	0.25	8
0	1	3
0.333333	0.5	6
0.166667	0.166667	6
0.2	0.1	10
0.25	0.25	8
0.333333	0.111111	9
0.181818	0.818182	11
0.6	0.4	10
0.75	0.25	4
0.833333	0	6
0.4	0	5
0	0.25	4
1	0	7
0.285714	0.285714	7
0.428571	0.571429	7
0.4	0.6	5
0.5	0.125	8
0	0.8	5
0.777778	0.111111	9
0.5	0	6
0.5	0.25	8
0.5	0.166667	6
0.75	0.25	4
0.166667	0.166667	6
0.375	0.625	8
0.375	0.625	8
0.2	0.2	5
0.666667	0.111111	9
0.333333	0.5	6
0.428571	0.428571	7
0.2	0.8	5
0.857143	0.142857	7
0.7	0.3	10
0.333333	0.666667	9
0	0	2
0.8	0.2	5
0.375	0.375	8
0	1	6
0.5	0.5	6
0.4	0.2	5
0.25	0.666667	12
0.75	0	4
0	1	5
0.2	0.2	5
0.333333	0.5	6
0.25	0.5	4
0.3	0.4	10
0	0.833333	6
0.666667	0.333333	6
0.428571	0.571429	7
0.2	0.2	5
0.666667	0.166667	6
0.5	0	2
0.2	0.1	10
0.0909091	0.909091	11
0.333333	0.666667	3
0.375	0.25	8
0.166667	0	6
0.333333	0	6
0.4	0.2	5
0.2	0.6	5
0.75	0	4
0.333333	0.333333	9
0.2	0.2	5
0.333333	0	3
0.8	0.2	5
0.333333	0	6
0.25	0	4
0.333333	0.5	6
0.285714	0.714286	7
0.555556	0	9
0.333333	0.333333	9
0.2	0.4	5
0.117647	0.529412	17
0.444444	0.333333	9
0.5	0.25	4
0.75	0.125	8
0.5625	0.4375	16
0.555556	0.444444	9
0.285714	0.142857	7
0.4	0	5
1	0	5
0.25	0.25	4
0	0	4
0.166667	0.833333	6
0.25	0.375	8
0.25	0.25	4
0.285714	0.285714	7
0.666667	0	6
0.5	0.5	6
0.428571	0.142857	7
0	0.2	5
0.266667	0.6	15
0.4	0.2	5
0.714286	0.142857	7
1	0	2
0.2	0.6	5
0.333333	0.5	6
1	0	2
0.166667	0.5	6
0.222222	0.333333	9
0.5	0.5	4
0.3	0.3	10
0.875	0	8
0.142857	0.285714	7
0.75	0.125	8
0.6	0	5
0.166667	0.333333	6
0	1	2
0.571429	0.285714	7
0.8	0	5
0.4	0	5
0.666667	0	3
0	0.4	5
0	1	2
0.625	0.25	8
0.333333	0.666667	6
0.166667	0.5	6
0.5	0.25	8
0.5	0	2
0.444444	0.444444	9
0.4	0.4	5
1	0	2
0.833333	0	6
0.222222	0.666667	9
0.375	0.5	8
0	0.25	4
0.8	0.2	5
0.25	0	4
0.7	0.2	10
0.25	0.5	4
1	0	3
0.4	0.6	10
0.8	0.2	5
0.5	0.5	10
0.4	0.6	5
0.166667	0	6
0.8	0	5
0.444444	0.222222	9
0.2	0.2	5
0.4	0.6	5
0.25	0.75	4
0.6	0.4	5
0.666667	0	6
1	0	7
0.333333	0.666667	6
0.333333	0.666667	6
0.666667	0.166667	6
0.666667	0.166667	6
0.25	0.75	8
0.125	0.875	8
0.222222	0.444444	9
0.25	0.5	8
0.25	0.25	4
0.428571	0.571429	7
0.25	0	4
0.666667	0.222222	9
0.6	0.4	5
1	0	7
0.4	0.6	5
0.4	0.6	5
0	1	7
0.4	0.4	10
0.2	0.2	5
0.666667	0.333333	6
0.555556	0.333333	9
0.25	0.5	8
0.5	0.25	4
0.111111	0.888889	9
0.428571	0.285714	7
0.333333	0.333333	3
0	0.8	5
0.25	0.375	8
0.5	0.166667	6
0.666667	0	6
0.8	0.2	5
0.181818	0.454545	11
0.125	0.375	8
0.333333	0.555556	9
0.6	0.4	5
0.666667	0.166667	6
0.777778	0	9
0.333333	0.222222	9
0.4	0.2	5
0.333333	0.666667	6
0.666667	0.333333	9
0.166667	0.833333	6
0.666667	0.333333	6
0.833333	0.166667	6
0.285714	0.428571	7
0.333333	0.5	6
0.5	0.1	10
0.666667	0.166667	6
0.5	0	2
0.333333	0.222222	9
0.2	0.2	5
0.2	0.6	5
1	0	1
0.5	0.5	6
0	0.5	4
0	0	4
0.2	0.6	5
0.636364	0.181818	11
0.333333	0.333333	3
0.333333	0.333333	6
0.8	0.2	5
1	0	4
0.25	0.25	8
0.5	0.5	8
0.444444	0.111111	9
0.4	0.2	5
0	0.875	8
0.285714	0.142857	7
0.4	0	5
0.666667	0.333333	3
0.625	0.375	8
0.125	0.625	8
0.6	0.4	5
0.75	0.25	4
0.666667	0.333333	6
0.333333	0.444444	9
0.285714	0.428571	7
0.25	0.75	4
0.8	0.2	5
0.333333	0.5	6
0.5	0.5	6
0.25	0.75	4
0.4	0.2	5
0.6	0.4	5
0.285714	0.142857	7
0.4	0.1	10
0.571429	0.428571	7
0	0.25	4
0	0.2	5
0.333333	0.666667	6
0.4	0.6	10
1	0	4
0.166667	0.833333	6
0.25	0.166667	12
0.666667	0.333333	3
0.333333	0	3
0.25	0.25	4
1	0	5
0.444444	0.222222	9
0.8	0	5
0.25	0	4
0.5	0.25	4
0.5	0.333333	6
0.545455	0.181818	11
0.5	0.25	4
0	0.5	4
0.2	0.4	5
0.375	0.5	8
0.166667	0.166667	6
0.5	0.5	4
0.5	0.333333	6
0.2	0.6	5
0.333333	0.666667	3
0.5	0.5	2
0.666667	0.333333	3
0.333333	0.666667	3
0.363636	0.0909091	11
0.5	0.25	4
0.571429	0.428571	7
0.8	0	5
0.8	0.2	5
0.4	0.4	5
0.25	0.375	8
0.5	0	4
0.375	0.5	8
0.7	0.3	10
0.285714	0.714286	7
1	0	7
0.333333	0	6
0.333333	0	3
0.428571	0.428571	7
0	0.571429	7
0.285714	0.285714	7
0.8	0.2	5
0.636364	0.181818	11
0.4	0.1	10
0.666667	0.166667	6
0.333333	0.5	6
0.625	0.25	8
0.4	0	5
1	0	2
0.8	0.2	5
0	0.6	5
0.125	0.875	8
0.5	0.5	4
0.666667	0.333333	9
0.6	0.2	5
0.6	0.2	5
0.285714	0.571429	7
0.4	0.4	5
0.5	0	4
0.333333	0	3
0.666667	0	3
0.166667	0.166667	6
1	0	2
0.5	0.333333	6
0	0.6	5
0.333333	0.666667	6
0.272727	0.727273	11
0.625	0	8
0.714286	0.285714	7
0.5	0.25	4
0.75	0.125	8
0.666667	0.333333	3
0.571429	0.428571	7
0.5	0.25	4
0.333333	0.666667	3
0.5	0.125	8
0.2	0	5
0.25	0	4
0.555556	0.222222	9
0.6	0.2	5
0.8	0	5
0.6	0	5
0.3	0.7	10
0.266667	0.533333	15
0.285714	0.142857	7
0.75	0	4
0	0	4
1	0	4
0.4	0.4	5
0.428571	0.285714	7
0.285714	0.714286	7
0.25	0.25	4
0.4	0.5	10
0.333333	0.333333	3
0.5	0.25	4
0.5	0	2
0.285714	0.285714	7
0.6	0.4	5
0.6	0.2	5
0.571429	0.285714	7
0.5	0.5	4
0.714286	0.285714	7
0.666667	0.333333	3
0.5	0.333333	6
0.333333	0.666667	3
0.5	0.5	4
0	1	6
0.555556	0.444444	9
0.166667	0.333333	6
0.333333	0.666667	3
0.777778	0.222222	9
0.444444	0.333333	9
0.333333	0.333333	12
1	0	7
0.4	0.2	5
0.5	0.125	8
0.5	0.5	2
0.666667	0	6
0.333333	0	3
0.1	0.2	10
0.166667	0.5	6
0.25	0.5	4
1	0	2
0.4	0.2	10
0.75	0	4
0.75	0.25	4
0.5	0.333333	6
0.5	0.166667	6
0.0769231	0.307692	13
0.4	0.6	10
0.5	0	6
0.4	0.6	5
0.4	0.4	10
0.666667	0.333333	3
0.75	0.25	4
0.4	0.2	5
0.285714	0.571429	7
0.4	0.2	5
0.571429	0.428571	7
0.5	0.5	8
0.764706	0.235294	17
0.285714	0.428571	7
1	0	7
0.571429	0.142857	7
1	0	2
0.75	0	4
1	0	8
0.5	0.25	12
0	0.666667	3
0.5	0.25	4
0.25	0.75	12
0.666667	0.166667	6
0.25	0	4
0.25	0.25	4
0.333333	0.666667	6
0.666667	0.333333	6
0.333333	0.333333	6
0.6	0.2	5
1	0	4
0	1	3
0.5	0.5	8
0.454545	0.181818	11
0.285714	0.571429	7
0.75	0	4
0.142857	0.285714	7
1	0	4
0	0.428571	7
0.2	0.8	5
0	0.625	8
0.4	0.6	5
0.4	0.2	5
0.833333	0.166667	6
0	1	5
0	0.222222	9
0.25	0.5	4
0.444444	0.111111	9
0.5	0.375	8
0.25	0	4
0	0.666667	3
0	0.5	6
0.333333	0.166667	6
0.714286	0	7
0.444444	0.222222	9
0.75	0.25	4
0.75	0.25	4
0.5	0.375	8
0.5	0.5	4
0.666667	0.333333	6
0.428571	0.571429	7
0.5	0.25	4
0.2	0	5
0.5	0.5	4
0.555556	0.333333	9
0.625	0.375	8
1	0	4
0.272727	0.636364	11
0.2	0.8	5
0.428571	0.142857	7
0.333333	0.666667	6
0.3	0.2	10
0.75	0.25	4
0.333333	0.333333	6
0.333333	0.333333	3
0	0	2
0	0.428571	7
0.4	0.2	5
1	0	3
0.333333	0.666667	6
0	0.857143	7
0.2	0.5	10
0.25	0.25	4
0.333333	0.166667	6
1	0	3
0.333333	0.333333	3
0	0.5	4
0.714286	0.285714	7
0.6	0.2	10
0.333333	0.333333	6
0.4	0.6	5
0.5	0.166667	6
0.5	0.5	4
0.307692	0.230769	13
0.6	0.4	5
0	1	4
0.75	0	4
0.142857	0.142857	7
0	0.25	4
0.333333	0.166667	6
0.75	0.25	4
0.333333	0.666667	6
0.333333	0	9
0.333333	0.666667	3
0.5	0.375	8
0.4	0.2	5
0.6	0	5
0.75	0.25	4
0.5	0	2
0.5	0.333333	6
0.285714	0.571429	7
0.5	0.333333	6
0.333333	0.166667	6
0.714286	0	7
0.25	0.5	4
0.5	0.166667	6
0.5	0.5	4
0.714286	0.285714	14
0.222222	0.222222	9
0.5	0.166667	6
0.5	0.5	4
0.666667	0	3
0.571429	0	7
0.7	0.3	10
0	0.285714	7
0.25	0.625	8
1	0	7
0.333333	0.666667	6
0.5	0.5	4
0.375	0.125	8
0	1	5
0.2	0.8	5
0.428571	0.428571	7
0.6	0.4	5
0.5	0	4
0.5	0.5	4
0.333333	0.333333	3
0.5	0.5	4
0.555556	0.222222	9
0.5	0.5	6
0.428571	0	7
0.5	0.5	8
0.285714	0.714286	7
0	0.4	5
0.411765	0.470588	17
0	0	5
0.333333	0.666667	3
0.333333	0.333333	3
0	0.2	5
1	0	4
1	0	4
0.75	0.25	4
0.8	0.2	5
0.25	0	4
0.4	0.2	5
0.428571	0.285714	7
0.4	0.4	5
0.5	0.5	2
0	1	5
0.25	0	8
0.5	0.5	8
0	0.666667	3
0.285714	0.285714	7
0.375	0.625	8
0.333333	0.5	6
0.5	0.25	4
0.428571	0.285714	7
0.571429	0.142857	7
0.333333	0.5	6
0.25	0.75	4
0	0.2	5
0.2	0.8	5
0.444444	0.333333	9
0.428571	0.285714	7
0.4	0.2	5
1	0	2
0.5	0.25	8
0.4	0.6	5
0.5	0.5	4
0	1	3
0.5	0.333333	6
0.333333	0.666667	3
0.428571	0.142857	7
0.4	0.4	5
0.444444	0.444444	9
0.6	0.4	5
0.666667	0.333333	6
0.333333	0.666667	6
0.666667	0.333333	3
0.25	0.25	4
0.428571	0	7
0.4	0	5
0.25	0.25	4
0	1	4
0.333333	0.333333	3
0.8	0	5
0.142857	0.142857	7
0.4	0.4	5
0.9	0.1	10
0.4	0.2	5
0.6	0.4	5
0.75	0.25	8
0	0.4	5
0.375	0.25	8
0.75	0.25	8
0.333333	0.5	6
0.333333	0	3
0.75	0.25	4
0.285714	0.571429	7
1	0	3
0.428571	0.571429	7
0.666667	0.166667	6
0	0.6	5
0.428571	0.142857	7
0.615385	0.230769	13
0.555556	0.222222	9
0.2	0.4	5
0.4	0.6	5
0	0.2	5
0.75	0.25	4
0.6	0.2	5
0.4	0.4	5
0.428571	0.285714	7
0.428571	0.285714	7
0.375	0.5	8
0.5	0.25	4
0.2	0.2	5
0	0.428571	7
0.5	0	6
0.5	0	2
0.5	0.5	8
0.222222	0.444444	9
0.2	0.4	5
0.833333	0.166667	6
0.8	0.2	5
0.333333	0	6
0.2	0.2	5
0	0.8	5
0.666667	0.333333	6
0.2	0.2	5
0.25	0.25	4
0.444444	0.333333	9
0.714286	0	7
0.4	0.2	5
0	0.2	5
0	0.8	5
0.75	0.25	4
0.666667	0.333333	3
0.5	0.333333	6
0.75	0	4
0.571429	0.428571	7
0.142857	0.857143	7
0.666667	0.333333	6
0.75	0.25	4
0.428571	0	7
0.25	0.5	4
1	0	5
0.571429	0.142857	7
0.5	0.333333	6
0.333333	0.25	12
0.25	0.25	4
0.142857	0.428571	7
0.4	0.4	5
0.285714	0.714286	7
0.25	0.75	4
0.285714	0.142857	7
0.333333	0.666667	3
0.666667	0.166667	6
1	0	4
0.444444	0.111111	9
0.6	0.2	5
0.4	0.4	5
0.25	0.25	4
0.4	0.4	5
0.666667	0	3
0.285714	0.285714	7
1	0	3
0.5	0.5	2
0.3	0.2	10
0.142857	0.714286	7
1	0	2
0.5	0.166667	6
1	0	5
0.5	0.375	8
0.4	0.6	5
0.25	0.75	4
1	0	5
0.857143	0.142857	7
0.333333	0.333333	3
0.5	0	2
0	0.666667	3
1	0	4
0	1	6
0.333333	0.166667	6
0	0	4
0	0.25	4
0.428571	0.285714	7
0	0	3
0.5	0.25	4
0.5	0.5	4
0.166667	0	6
0.333333	0.333333	6
0.5	0	4
0.142857	0.714286	7
0.4	0.6	5
0.75	0.25	8
0.125	0.125	8
0.444444	0.111111	9
0.5	0.25	4
0.5	0.375	8
0	0	2
0.285714	0.571429	7
1	0	3
0.2	0.2	5
0.285714	0.428571	7
0.5	0.5	4
0.2	0.8	5
0.8	0	5
0.5	0	4
1	0	2
0.888889	0.111111	9
1	0	3
0.166667	0.833333	6
0.444444	0.222222	9
0.333333	0.333333	3
0.125	0.25	8
0	1	2
0.5	0.375	8
0.75	0.25	4
0.2	0.8	5
0.5	0.25	8
0.5	0	4
1	0	6
0	1	6
0.5	0.5	4
0.333333	0.666667	3
0.666667	0.333333	6
0.428571	0.571429	7
0.5	0.5	6
0.222222	0.222222	9
0.25	0.25	4
0.25	0.75	4
0.714286	0.285714	7
0	0.333333	6
0	1	3
0.6	0.4	5
0.333333	0	6
0.5	0.25	8
0.571429	0.285714	7
1	0	3
0.428571	0.571429	7
0.4	0.2	5
1	0	4
0.6	0	5
0.5	0.5	6
0	0.5	6
0.363636	0.181818	11
0.4	0.4	5
0.2	0.4	5
0.75	0.25	4
0.285714	0.571429	7
0.555556	0.222222	9
0.5	0	4
0.4	0.6	5
0.2	0.4	5
0.6	0.4	5
0	0.545455	11
0.125	0.875	8
0.666667	0.333333	3
0.666667	0.333333	6
0.285714	0.428571	7
0.333333	0.666667	6
0	0.75	4
0	0.666667	3
0.666667	0.333333	6
0.333333	0.333333	3
0.25	0.75	8
0.8	0.2	5
0.75	0.125	8
0.333333	0.333333	9
0.833333	0	6
0.571429	0.285714	7
0.571429	0.142857	7
0	1	4
0	0.4	5
0.3	0.3	10
0.333333	0.333333	3
0.333333	0.666667	3
0.285714	0.285714	7
0.25	0.375	8
0.222222	0.444444	9
0.8	0.2	5
0.5	0	4
0.818182	0.181818	11
0.411765	0.411765	17
0.2	0.2	5
0.5	0	6
0	0.222222	9
0.25	0.75	4
0.222222	0.444444	9
0.833333	0	6
0.666667	0.333333	3
0.333333	0	3
0.666667	0	3
0.428571	0.428571	7
0.5	0.5	4
1	0	5
0.2	0.2	5
0.571429	0.428571	7
0.777778	0.222222	9
0.333333	0.166667	6
0.444444	0.444444	9
0.5	0.166667	6
0.666667	0.333333	6
0	0.25	8
0.5	0.5	10
0.5	0	4
0.571429	0.142857	7
0	0.5	4
0.375	0.125	8
0.2	0.6	5
0.5	0.166667	6
0.25	0.75	8
0.5	0.25	4
0.166667	0.333333	6
0.666667	0	3
0	0.25	4
0.666667	0	3
0.666667	0.166667	12
0.4	0.4	5
0.5	0.5	2
0.375	0	8
0.2	0.2	5
0	0.5	4
0.75	0	4
0.142857	0.428571	7
1	0	3
0.714286	0.142857	7
0.2	0.6	5
0.166667	0.833333	6
0.6	0	5
0.5	0.5	4
0.5	0.333333	6
0.6	0.4	5
0.5	0.5	4
0.75	0	4
0.571429	0	7
0.333333	0.666667	3
0.5	0.25	4
0.4	0.2	5
0.6	0.2	5
0	0.5	2
0.285714	0.714286	7
0.75	0	4
0	0.5	4
0.2	0	5
1	0	5
0.2	0.6	5
0.333333	0.666667	3
0.4	0.4	5
0.75	0	4
0.2	0.8	5
1	0	2
0.625	0.125	8
0.2	0.4	5
0.5	0.5	4
0.5	0.25	8
1	0	7
0.4	0.4	5
0.166667	0	6
0.8	0	5
0.833333	0	6
0.666667	0	6
0.5	0.5	2
0.25	0.25	4
0	1	2
0.25	0.5	4
0.166667	0.833333	6
0.285714	0.142857	7
0.25	0.5	8
0.3	0.6	10
0.5	0.5	4
0.2	0.4	5
0.625	0.125	8
0.75	0.25	4
0.2	0.6	5
0	1	3
0.571429	0.285714	7
0.375	0.25	8
0.25	0.375	8
0.142857	0.571429	7
0.714286	0.142857	7
0.333333	0.666667	3
0.166667	0.333333	6
0.666667	0.166667	6
0.833333	0.166667	6
0.285714	0.714286	7
0.428571	0.285714	7
0.25	0.25	4
0.333333	0.333333	3
0.333333	0.5	6
0	1	4
0	1	3
0.4	0.2	5
0.666667	0.166667	6
0.6	0	5
0	1	3
0.2	0.4	5
0.666667	0.333333	3
0.333333	0.666667	6
0	1	1
0.142857	0.571429	7
0.5	0.375	8
0.25	0.5	4
0.833333	0.166667	6
0.25	0.75	4
0.454545	0.272727	11
0.4	0	5
1	0	4
0	0	6
0	0.333333	3
0.333333	0.166667	6
0	0.5	4
0.4	0	5
0	0.5	2
0.25	0.375	8
0.5	0	2
0.5	0.333333	6
0.0909091	0.909091	11
0.166667	0.5	6
0.5	0.5	2
0.555556	0.111111	9
0.75	0	4
0.833333	0.166667	6
0.2	0.1	10
0.666667	0	6
0.75	0	4
1	0	3
0.2	0.2	5
0	0.666667	3
0.25	0.125	8
0.5	0	4
0.25	0.75	4
0.333333	0.666667	6
0.5	0.5	6
0.545455	0.272727	11
1	0	3
0.875	0	8
0	0.777778	9
0.5	0.25	4
0.222222	0.222222	9
0.333333	0.555556	9
0	0.75	4
0.5	0	4
0.666667	0.333333	9
0	1	5
0.4	0.6	5
0.333333	0.333333	3
0.666667	0	3
0	0.8	5
0.333333	0.666667	3
0.444444	0.444444	9
0.333333	0.444444	9
0.5	0.5	2
0.25	0.125	8
0	0.666667	6
0.25	0.5	4
0.5	0.375	8
0.5	0.25	4
0.5	0.333333	6
0.5	0.166667	6
0.75	0	4
0.5	0.5	4
0.666667	0.333333	6
0.333333	0.333333	6
0	0.8	5
1	0	3
0	1	1
0.666667	0.111111	9
0.5	0.25	4
0	0.833333	12
0.5	0.25	8
0	0.833333	6
0.333333	0	6
0.8	0.1	10
0.2	0.8	5
0.375	0.5	8
0.5	0.166667	6
1	0	3
0.166667	0.833333	6
0.333333	0.333333	3
0.5	0	2
0.5	0.5	12
0.5	0.25	4
0.1	0.5	10
0.75	0	4
0.142857	0.857143	7
0.8	0	5
0.5	0.5	8
0.75	0	4
0.571429	0.428571	7
0.5	0.5	4
0.5	0	6
0.5	0.5	4
0.8	0	5
1	0	2
0	0.5	4
0.285714	0.714286	7
0	0.5	2
0.333333	0.5	6
0.333333	0.5	6
1	0	6
0.5	0.5	6
0.25	0.5	4
0.5	0.25	4
0.5	0.125	8
0.4	0.2	5
0.4	0.6	5
0.5	0	6
0	1	6
0.4	0.4	10
0.833333	0.166667	6
0.5	0.25	4
0.428571	0.142857	7
0.5	0.5	24
0.5	0.25	8
0	1	4
0.333333	0.333333	6
0.6	0.4	5
0.5	0.25	4
0.166667	0.333333	6
0.4	0.4	5
0.857143	0.142857	7
0.25	0.5	4
0.285714	0.571429	7
0.5	0	4
0	0	1
0	1	2
0.4	0.6	5
0.75	0	4
0.142857	0.285714	7
0.8	0	5
0.333333	0.333333	3
0.333333	0	3
1	0	2
0.857143	0.142857	7
0.666667	0	6
0.333333	0.666667	3
0.5	0.25	4
0	0.857143	7
0	0.5	4
0.25	0.25	4
0.333333	0.333333	3
0.25	0.666667	12
0.25	0.75	4
0.333333	0.333333	6
0.666667	0.333333	6
0.142857	0.428571	7
0.2	0.6	5
0.5	0.5	4
0.5	0.5	4
0.375	0.625	8
0.333333	0.5	6
0.333333	0.5	12
0.111111	0.888889	9
0	0.428571	7
0.4	0	5
0.375	0.125	8
0.3	0.7	10
0.4	0.4	5
0.166667	0.666667	6
0	1	3
0.5	0.5	6
0.111111	0.888889	9
0.6	0.4	5
0.25	0.75	4
0.25	0.25	4
0.333333	0.666667	3
0.428571	0	7
1	0	3
0.2	0.4	5
0	0.666667	3
0.5	0.5	4
0	0.25	4
0.25	0.75	4
0.75	0.25	4
0.375	0.625	8
0	0.4	5
0	0.75	4
0.461538	0.307692	13
0.4	0.6	5
0.428571	0.571429	7
0.111111	0.888889	9
0.125	0.75	8
0.125	0.75	8
0.25	0.75	8
0	0	2
0.4	0.2	5
0.25	0.75	4
0.571429	0.142857	7
0.375	0.375	8
0.428571	0.357143	14
0.5	0	4
0.333333	0.5	6
0.571429	0.285714	7
0.6	0.4	5
0	1	4
0.875	0.125	8
0.285714	0.285714	7
1	0	5
0.2	0.4	5
0.5	0.5	2
0.333333	0.666667	9
0.25	0.25	4
0.333333	0.666667	6
0.5	0.5	2
0.5	0	4
0.285714	0.428571	7
0	1	3
0.5	0.333333	6
0.2	0.8	5
0.166667	0.333333	6
0.375	0.25	8
0	0.833333	6
0.222222	0.666667	9
0.545455	0.363636	11
0.5	0	6
0.625	0.125	8
0.714286	0	7
0.25	0.75	4
0.375	0.125	8
0.5	0.4	10
0	1	3
0.5	0.5	4
0.428571	0.142857	7
0.4	0.4	5
0	0.333333	6
0	0.5	2
0.333333	0.5	6
0.357143	0.357143	14
1	0	2
0	1	11
0.25	0.75	4
0.5	0.25	4
0.75	0.25	4
0.625	0.125	8
0	1	3
0.6	0.4	5
0	0.666667	3
0	0.5	2
0.3	0.3	10
0.272727	0.727273	11
0.428571	0.428571	7
0.5	0.166667	6
0.333333	0.666667	3
0.444444	0.111111	9
0.75	0	4
1	0	3
0.333333	0.555556	9
0	1	2
0	1	2
0	1	3
0.285714	0.285714	7
0.666667	0	6
0.6	0.2	5
0.181818	0.727273	11
0	0.833333	6
0.6	0.2	5
0.5	0.25	4
0.25	0.75	4
0.375	0.375	8
0.166667	0.5	6
0.5	0.5	8
0.428571	0.142857	7
0.25	0.625	8
0.2	0.4	5
0.428571	0.285714	7
0	0	3
0.285714	0.714286	7
0.416667	0.416667	12
0	0.5	8
0.625	0.375	8
0.285714	0.571429	7
0.285714	0	7
0	1	2
0.333333	0.333333	3
0.166667	0.666667	6
0.375	0.375	8
0.5	0.5	2
0.666667	0.333333	3
0.727273	0.272727	11
0.333333	0	6
0.5	0.5	8
0.5	0	2
0.25	0.375	8
0.5	0.5	6
0.666667	0.333333	3
0.6	0.4	5
0.333333	0.5	6
1	0	2
0.0833333	0.916667	12
0.285714	0.642857	14
0.166667	0.5	6
0	1	3
0.4	0.4	5
0.2	0.8	5
0.333333	0.5	6
0.666667	0	6
0	0	3
0.333333	0.333333	6
0.6	0.4	5
0.428571	0.428571	7
0.5	0	10
0.375	0.625	8
0	0.4	5
0.2	0.6	5
0.375	0.25	8
0.428571	0.571429	7
0.25	0.5	4
0.7	0.3	10
0.333333	0	9
0.4	0.4	5
0.375	0.5	8
0	0.833333	6
0.230769	0.461538	13
0.444444	0.222222	9
0.125	0.75	8
0	0.833333	6
0.625	0.375	8
0.5	0.125	8
0.25	0.75	4
0.666667	0	6
0.4	0.2	5
0.5	0.5	2
0.285714	0.428571	7
0.111111	0.222222	9
0.8	0.2	5
0.285714	0.285714	7
0.428571	0.285714	7
0.222222	0.444444	9
0.2	0.8	5
0.444444	0.333333	9
0.5	0.4	10
0	1	2
0.25	0	4
0.25	0.375	8
0.285714	0.428571	7
0	0.75	4
0	0.75	4
0.666667	0.166667	6
0	0.4	5
0	1	3
0.4	0.4	5
0.4	0.4	5
0.272727	0.727273	11
0.2	0.4	5
0.285714	0.714286	7
0.166667	0.666667	6
0	0.25	4
0.5	0.25	4
0.333333	0.333333	6
0	1	1
0.555556	0.444444	9
0	0.5	4
1	0	5
0.416667	0.25	12
0.3	0.7	10
0.2	0.8	5
0.25	0.75	8
0.5	0.125	8
0.75	0.125	8
0	1	8
0.142857	0.857143	7
0.25	0	4
0.222222	0.777778	9
0.5	0.5	4
0.5	0.375	8
0.333333	0.166667	6
0.333333	0.666667	3
0.714286	0	7
0.2	0.4	5
0	1	8
0.333333	0.666667	3
0.571429	0.428571	7
0.666667	0.166667	6
0.666667	0	3
0.333333	0.222222	9
0	1	5
0.5	0	2
0.777778	0.222222	9
1	0	6
0	1	2
0	0.75	4
0.5	0.5	4
0.25	0.25	4
1	0	4
0.416667	0.583333	24
0.25	0.5	4
0.2	0.8	5
0.333333	0.5	6
0.4	0.6	5
0.285714	0.714286	7
0	0.285714	7
0.333333	0.666667	6
0.285714	0.285714	7
0.285714	0.714286	7
0.470588	0.411765	17
0.166667	0.5	6
0.25	0.125	8
0.25	0.75	4
0	0.666667	3
0.2	0.2	5
0.5	0	6
0	0.5	2
0.625	0.375	8
0.555556	0.444444	9
0.571429	0.428571	7
0.166667	0.166667	6
0.75	0	4
0.6	0.4	5
0	0.6	10
0.8	0.2	10
0.285714	0	7
0.333333	0.333333	6
0.25	0.625	8
0.666667	0.333333	6
0.6	0.4	5
0.428571	0.285714	7
0.777778	0.111111	9
0.25	0	4
1	0	3
0.333333	0.266667	15
0	1	6
0.5	0.25	4
0.6	0.4	5
0	0	3
0.461538	0.307692	13
0	1	10
0.6	0.2	5
0.285714	0.571429	7
0.333333	0.666667	6
0.625	0.375	8
0.166667	0.75	12
0	0.8	5
0.4	0.6	5
0.333333	0.666667	3
0.666667	0.166667	6
0.5	0.25	4
0.571429	0.285714	7
1	0	4
0.5	0.375	8
0.8	0	5
0.2	0.8	10
0.3	0.7	10
0.222222	0.555556	9
0.25	0.75	4
1	0	2
0.285714	0.428571	7
0.125	0.875	8
0.375	0.375	8
0.125	0.5	8
0.5	0.5	10
0.333333	0.666667	6
0.25	0.75	4
0.8	0.2	5
0.428571	0.571429	7
0.2	0.4	5
0.428571	0.285714	7
0	0.857143	7
0	1	4
0.5	0	4
0	0.625	8
0.571429	0.142857	7
0.666667	0.333333	3
0.666667	0.333333	6
0	1	6
0.4	0.6	5
0.5	0	2
0.75	0.25	8
0.5	0.5	4
0.5	0.5	2
0	1	2
0.333333	0.666667	6
1	0	9
0.888889	0.111111	9
0.4	0.4	5
1	0	2
0	0.875	8
0.714286	0	7
0.888889	0.111111	9
0.666667	0	6
0.6	0.4	5
0.2	0.4	5
0.8	0.2	5
0.5	0.333333	6
0.375	0.375	8
0.25	0.75	4
0.625	0.375	8
0.333333	0.166667	6
0.5	0.166667	6
0.25	0.25	8
0.4	0	5
0.4	0	5
0.25	0	4
0	1	1
0.538462	0.307692	13
0.142857	0.714286	7
0.5	0.333333	6
0.2	0.8	5
0.333333	0.166667	6
0.4	0.1	10
0.333333	0.666667	3
0.666667	0.166667	6
0.444444	0.555556	9
0	1	3
1	0	1
0.5	0.25	4
0.4	0.2	10
0.4	0.6	5
0.333333	0.666667	3
0.625	0.125	8
0.333333	0.666667	3
0.25	0.5	4
0.333333	0.166667	6
0.666667	0.333333	3
0.5	0.5	2
0.111111	0.888889	9
0.5	0.166667	6
0.6	0.4	5
0.25	0.25	4
0.333333	0.333333	3
0.555556	0.222222	9
0.875	0.125	8
0.166667	0	6
0.8	0.2	5
0.5	0.166667	6
0.538462	0.307692	13
0.142857	0.571429	7
0.25	0.5	4
0.2	0.6	5
0.5	0.5	2
0.333333	0.666667	3
0.25	0.25	4
0	0.333333	9
0	0.666667	3
0.75	0.25	4
0	0.333333	3
0.714286	0.285714	7
0.714286	0.142857	7
0.25	0.5	4
0	0.75	8
0.714286	0.142857	7
1	0	3
0.2	0.8	5
0.25	0	4
0.545455	0.454545	11
0	0.4	5
0.4	0.4	5
0.541667	0.166667	24
0.666667	0.333333	3
1	0	8
0.3	0.2	10
0.333333	0	3
0	1	4
0.4	0.4	5
0.454545	0.545455	11
0.6	0.2	5
0.5	0.25	4
0.833333	0	6
0.333333	0	3
0.75	0	4
0.285714	0.714286	7
0.666667	0	3
0.5	0.5	2
0.5	0	4
0.5	0.5	6
0.25	0.5	8
0.428571	0.357143	14
0.142857	0.428571	7
0.75	0.25	4
0.2	0.2	5
0.5	0	2
1	0	3
0.428571	0.571429	7
0.8	0.2	5
0.375	0.125	8
0.333333	0.333333	9
0.375	0.625	8
0.666667	0.333333	3
0.666667	0.333333	6
0.25	0.25	4
0.666667	0.333333	6
0.5	0	2
0.444444	0.444444	9
0.333333	0.666667	3
0.666667	0.333333	6
0.6	0	5
0.333333	0.666667	3
0.875	0.125	8
0.142857	0.857143	7
0.25	0	4
0.4	0.6	5
0.714286	0.285714	7
0.444444	0.555556	9
0.166667	0.333333	6
0.625	0.375	8
0.166667	0.833333	6
0	0.8	5
0.5	0.0833333	12
0.214286	0.785714	14
0.5	0	8
0.25	0.5	4
0.4	0.2	10
0.6	0.2	5
0.4	0.4	5
0.5	0.5	2
0.5	0.5	4
0.5	0.5	6
0.5	0	2
0.25	0.75	4
0	0.5	4
0	0.2	10
0	1	3
0.285714	0.142857	7
0.2	0.4	5
1	0	3
0.333333	0.666667	3
0	0	1
1	0	5
1	0	2
1	0	6
0.125	0.875	8
0.125	0.375	8
0.428571	0.571429	7
0.428571	0.285714	7
0.285714	0.714286	14
0.166667	0.833333	6
0.2	0.2	5
0.142857	0.714286	7
0	0.8	5
0.25	0.25	4
0.153846	0.384615	13
0.333333	0	3
0.5	0.5	2
0.2	0.8	5
0.5	0.5	2
0.2	0.8	5
0.714286	0.285714	7
0.333333	0.666667	9
0.5	0	2
0	1	3
0.5	0.5	4
0.333333	0.5	6
0.2	0.2	5
0.333333	0.222222	9
0.428571	0	7
0.333333	0.333333	6
0.2	0.4	5
0.75	0.25	4
0.666667	0.333333	9
0.666667	0.333333	6
1	0	1
0.285714	0.142857	7
0.333333	0.666667	3
1	0	10
0.166667	0.333333	6
0.5	0.5	4
0	0.333333	3
0.8	0.2	10
0.333333	0.333333	3
0.2	0.8	5
0.833333	0.166667	6
0.333333	0.5	6
0	0.277778	18
0	0.333333	3
0.166667	0.666667	6
0	1	3
1	0	4
0.444444	0.444444	9
0.3	0.4	10
1	0	2
0	0.4	5
0.6	0.4	5
0.25	0.5	8
0.142857	0.857143	7
0.5	0.25	4
0.25	0.75	4
0.5	0.5	4
0.2	0.2	5
0	0	2
0.3	0.3	10
0.666667	0.333333	9
0.5	0.5	2
0.333333	0.5	6
0.4	0.4	5
0.25	0.5	4
0	0.5	2
0.333333	0	6
0.333333	0.5	6
0	0	3
0.4	0.4	5
0.4	0.2	5
0.75	0.25	4
0.333333	0.666667	6
0.25	0.75	4
0.5	0	4
0.5	0	6
0.444444	0.222222	9
0.571429	0.428571	7
0.222222	0.777778	9
0.375	0.375	8
0.25	0.75	4
0.5	0.25	8
0.666667	0.333333	3
0.166667	0.5	6
0	1	5
0	0.25	8
0.5	0.5	8
0.4	0.1	10
0.75	0.25	8
0.2	0.8	5
0.0714286	0.571429	14
0.16	0.8	25
0.444444	0.222222	9
0.8	0	5
0.166667	0.833333	12
0.625	0	8
0.5	0.333333	6
0.142857	0.857143	7
0.25	0.75	4
0.333333	0.5	6
0.888889	0.111111	9
0.625	0.25	8
0.142857	0.285714	7
0.428571	0.571429	7
0.2	0.4	5
0	1	4
0.5	0.375	8
0.571429	0.142857	7
0.375	0.25	8
0.5	0.5	4
0.6	0.4	5
0.75	0.25	4
0.666667	0.333333	3
0	0.25	4
0.25	0.75	4
0	0	3
0.357143	0.571429	14
0.25	0.75	4
0	0.25	8
0	0.5	6
0.333333	0.333333	3
0.5	0.5	6
0.266667	0.4	15
0.5	0	4
0.333333	0.166667	6
0.5	0	10
0.4	0.6	5
0.666667	0	3
0.428571	0.285714	7
0.666667	0.333333	9
0	1	4
0.428571	0.571429	7
0	1	1
0.857143	0.142857	7
0.428571	0.142857	7
0.5	0	2
0.5	0	4
0.25	0.5	4
0.25	0.25	4
0.222222	0.444444	9
0.222222	0.111111	9
0.444444	0.5	18
0.333333	0.666667	6
0.8	0.2	5
0.166667	0.166667	6
0.333333	0.166667	6
0	0.25	4
0.666667	0.333333	3
0.6	0.2	5
0	0.25	4
0.5	0.5	6
0	0.4	5
0.4	0.4	5
0	1	4
0.25	0.5	4
0.2	0.8	5
0.5	0.375	8
0.444444	0.111111	9
0.571429	0.428571	7
0	1	2
0.5	0.5	4
0.2	0.5	10
0.6	0.2	5
0.333333	0.333333	3
0.470588	0.235294	17
0.428571	0.571429	7
1	0	6
0.5	0.5	2
0.333333	0.666667	6
0.375	0.125	8
0.5	0.333333	6
0.5	0.5	2
0.666667	0.333333	21
0.166667	0.666667	6
0.833333	0.166667	6
0.833333	0	6
0.666667	0.333333	6
0.428571	0.571429	7
1	0	4
1	0	5
0.125	0.25	8
0.5	0.166667	12
0.6	0.4	5
0.2	0.6	5
0.5	0	6
0	1	4
0	0.8	5
0	0.666667	6
0.25	0.75	4
0.2	0.4	5
0.833333	0.166667	6
1	0	3
0.333333	0.333333	3
0.2	0.8	5
0.75	0.25	8
0.5	0.5	6
1	0	4
0.833333	0.166667	6
0.333333	0.666667	6
0.375	0.5	8
0	0.25	4
0.6	0.4	5
0.5	0.3	10
0.75	0.25	4
0.6	0	5
0.333333	0.333333	3
0.272727	0.727273	11
0.75	0.25	4
0.75	0.25	4
0.5	0.5	6
0	0.2	5
0.25	0.25	4
1	0	3
0	1	2
0.666667	0.166667	6
0.133333	0.866667	15
0.777778	0.222222	9
0.6	0.2	5
0.142857	0.428571	7
0.375	0.125	8
0.538462	0.461538	13
0.375	0.125	8
0.4	0	5
0.333333	0.333333	3
0.3	0.7	10
0.4	0.3	10
0.875	0.125	8
0.75	0	4
0.4	0.2	10
1	0	4
0.166667	0.666667	6
0.4	0.6	5
0.4	0.4	5
0.428571	0.285714	7
0.285714	0.714286	7
0.428571	0.571429	7
1	0	2
1	0	3
0.333333	0.166667	6
0.454545	0.454545	11
0.333333	0.6	15
0.111111	0.444444	9
0.2	0.8	5
0.5	0.5	4
0.333333	0	3
0.75	0.25	4
0.666667	0.166667	12
0	1	6
0.230769	0.615385	13
0.5	0.333333	6
0.666667	0	3
0.333333	0.666667	3
0.555556	0.444444	9
0.333333	0.333333	3
0.4	0.6	5
0.2	0.6	5
0.6	0.4	5
0.428571	0.285714	7
1	0	1
0.5	0.5	6
0.111111	0.555556	9
0.333333	0.444444	9
0.714286	0.285714	7
0.375	0.25	8
1	0	7
0	1	5
0.142857	0.285714	7
0.444444	0.222222	9
0	1	4
0.333333	0.5	6
0	0.666667	6
0.333333	0.5	6
0.8	0.2	10
0.272727	0.545455	11
0.5	0	6
0	0.833333	6
0	0	3
0.571429	0.285714	7
0.6	0.4	5
0	0.666667	6
0.666667	0.333333	3
0.666667	0	3
0.666667	0.333333	3
0.833333	0.166667	6
0.4	0.4	5
0.333333	0.111111	9
0.666667	0.333333	6
0.75	0	4
1	0	4
0.333333	0.666667	3
0.2	0.2	5
0.571429	0.428571	7
0.2	0.2	10
0.111111	0.444444	9
0.571429	0.428571	7
0.666667	0.166667	6
0.333333	0.666667	6
1	0	2
0.5	0.125	8
0.166667	0.833333	6
0.5	0.5	4
0	1	2
0.5	0.5	8
1	0	3
0.25	0.25	4
0	1	5
0	1	3
0.75	0.25	4
0.5	0.3	10
0.2	0.8	5
0	1	3
0.333333	0.166667	6
0.6	0.4	5
0.272727	0.454545	11
0.333333	0.5	6
0.2	0.4	5
0.666667	0	6
0.5	0	4
0.428571	0.428571	7
0	1	11
0.5	0.5	2
0.666667	0.166667	6
0.333333	0.333333	3
0.2	0.8	5
0	0.5	6
0.7	0.3	10
0.4	0.6	5
0.272727	0.454545	11
0.25	0	4
0.4	0	5
0.5	0.375	8
0.714286	0.285714	7
0.4	0.2	5
0.666667	0.333333	9
0.428571	0.571429	7
0.333333	0	3
0.75	0.25	4
0.428571	0.571429	7
0.142857	0	7
1	0	2
0.25	0.5	4
0.571429	0.428571	7
0.333333	0.333333	3
0.375	0.625	8
0.5	0.5	6
0.285714	0.285714	7
0.25	0.75	8
0.25	0	4
0	1	3
0.5	0	10
0.428571	0.142857	7
0.666667	0.333333	6
0.5	0.166667	6
0.833333	0.166667	6
0.2	0.2	5
0.333333	0.666667	3
0.7	0.2	10
0.4	0.6	10
0.5	0	2
0.666667	0.333333	9
0	1	6
0.8	0	5
0.2	0.6	5
0	0.666667	3
0.2	0.6	5
0.0833333	0.916667	12
0.5	0.166667	6
0.333333	0.166667	6
0.25	0.375	8
0.75	0.25	4
0.4	0.2	5
0	1	2
0.5	0.5	6
0.333333	0.333333	6
0.5	0.166667	6
0.25	0.5	4
0.3	0.6	10
0.545455	0.409091	22
0	0.25	4
0.222222	0.444444	9
0	1	4
0.8	0.1	10
0.142857	0.571429	7
0	0.333333	3
0.333333	0.666667	3
0.8	0	5
0.75	0.25	4
0	0.5	2
0	1	4
0	1	2
0.333333	0.444444	9
0.5	0.25	4
0	1	1
0.125	0.375	8
0	1	1
0.25	0.625	8
0.411765	0.588235	17
0.833333	0.166667	6
0.333333	0.666667	6
0	0.166667	6
1	0	2
0.571429	0.428571	7
0.666667	0	6
0.6	0.2	5
0.75	0.25	4
0.375	0.125	8
0.833333	0.166667	6
0.5	0	4
0.111111	0.888889	9
0.25	0.5	4
0.5	0.166667	6
0.333333	0.166667	6
0.333333	0.666667	3
0.25	0.75	8
0.25	0.5	4
0.222222	0.222222	9
0.5	0.25	4
0.166667	0.833333	6
0	1	2
0.714286	0.285714	7
0	0.8	5
0.166667	0.833333	6
0.6	0.1	10
0.714286	0.142857	7
0.5	0	4
1	0	5
0	1	2
0	1	2
0	1	9
0.4	0	5
0.75	0	4
0	0	3
0.4	0.4	5
0.285714	0.571429	7
0.5	0	6
0.333333	0.666667	6
0.846154	0.153846	13
1	0	9
0	1	1
0.25	0.25	4
0	0.333333	3
0.8	0	5
0	1	3
0.666667	0.222222	9
0	1	2
0.25	0.5	4
0.142857	0.285714	7
0.428571	0.571429	7
0.888889	0	9
0.6	0.2	5
1	0	1
0.75	0.25	4
0.25	0.75	4
0.25	0.5	4
0.272727	0.545455	11
0	0.285714	7
0	1	1
0.333333	0.222222	9
0.3	0.7	10
0.594595	0.324324	37
0	1	6
0.333333	0.555556	9
0.5	0	4
0.8	0.2	5
0.6	0.4	5
0.384615	0.615385	13
0.6	0.4	5
0.875	0.125	8
0	0.5	2
0.25	0.125	8
0	0.75	4
0.5	0	4
0.625	0.375	8
0	0.5	4
0.285714	0.714286	7
0.5	0.5	6
0.6	0.4	5
0.333333	0.666667	3
0.5	0	4
0.222222	0.555556	9
0.4	0	5
0.333333	0.333333	3
1	0	3
0.2	0.8	5
0	1	7
0.857143	0.142857	7
0.444444	0.333333	9
0.5	0.5	2
0.5	0	2
0.125	0.875	8
0.111111	0.777778	9
0.2	0.8	5
0.5	0.5	6
0.285714	0.428571	7
0.25	0.25	4
0.4	0.4	5
0.2	0.6	5
0	0.333333	3
0.166667	0.5	6
0.428571	0.285714	7
0.714286	0.142857	7
0.75	0.25	4
0	0.5	4
0.2	0.4	5
0.125	0.5	16
0.25	0.5	4
0.2	0.6	5
0.357143	0.357143	14
0	1	6
0	1	2
0.444444	0.111111	9
0.5	0	4
0.333333	0.666667	6
0.285714	0.285714	7
0	1	1
0.333333	0.333333	6
1	0	5
0.5	0	2
0.333333	0.5	6
0.5	0	2
0.285714	0.285714	14
0.25	0.75	4
0.333333	0.333333	3
0.2	0.6	5
0.666667	0.166667	6
0.75	0	8
0.8	0	5
0	0.666667	3
0	0.25	4
0.333333	0.166667	6
0.375	0.25	8
0.25	0.375	8
0.666667	0	3
0.666667	0.222222	9
0	1	3
0.375	0.375	8
0.5	0.166667	6
1	0	1
0.2	0.6	5
0.666667	0.333333	3
0.25	0.75	4
0.5	0.125	8
1	0	3
0.5	0.5	4
0.571429	0.285714	7
0.6	0.4	5
0.5	0	8
0.5	0.5	4
0.666667	0.222222	9
0	0.333333	3
0.166667	0.166667	6
0.2	0.6	5
0.2	0.4	5
0.5	0	4
0	0.333333	3
0.8	0.2	5
0.857143	0.142857	14
0.5	0	2
0.6	0.4	5
0.857143	0.142857	7
0.8	0.1	10
0.571429	0.428571	7
0	1	2
0.25	0.5	4
0.285714	0.714286	7
0.111111	0.888889	9
0.4	0.4	5
0.333333	0.5	6
0.6	0.2	5
0.25	0.5	4
0.833333	0	6
0.857143	0	7
0.25	0.375	8
0.375	0.625	8
0.25	0.5	4
0.166667	0.666667	6
0	1	2
0	0.333333	3
0.555556	0.333333	9
1	0	1
0.428571	0.571429	7
0.25	0.5	4
0.333333	0.666667	3
0.8	0.2	5
0.666667	0.333333	6
1	0	2
0.666667	0.333333	3
0.25	0.75	4
0.333333	0.333333	3
0.428571	0.142857	7
0.428571	0.285714	7
0.333333	0.666667	6
0.2	0.4	5
0.333333	0.333333	3
0.4	0.4	5
1	0	2
0.125	0.5	8
0.666667	0	3
0.125	0.375	8
0.375	0.625	8
0.222222	0.777778	18
0.5	0.5	8
0	1	3
0.210526	0.789474	19
0.25	0.125	8
0	0.5	4
0.5	0.5	2
1	0	2
0.333333	0.666667	3
0.285714	0.285714	7
0.2	0.8	5
0.25	0.25	4
0.857143	0.142857	7
0.142857	0.428571	7
0.75	0.25	8
0	0.5	2
0.625	0.375	8
0.333333	0.5	6
0.666667	0.285714	21
0	0.2	5
0.333333	0.666667	3
0.333333	0.333333	6
0.25	0	4
0.5	0.333333	6
0	0.333333	3
0	0.5	4
0.333333	0.666667	3
0.8	0.2	5
0	1	3
0.6	0.2	5
0.4	0.4	5
0.444444	0.111111	9
0.5	0.5	6
1	0	2
1	0	3
0.333333	0.333333	9
0.285714	0	7
0.25	0.25	4
0.285714	0.285714	7
1	0	1
0.8	0.2	5
0.75	0.25	4
0.5	0.5	4
0.5	0.333333	6
0.8	0	5
0.5	0	2
0.25	0	4
0.875	0.125	8
0.363636	0.363636	11
0.4	0	5
0.5	0.5	2
0.5	0	2
0.625	0.375	8
0.2	0.6	5
0.5	0.25	4
0.666667	0.166667	6
1	0	2
0.714286	0.285714	7
0.666667	0	3
0.6	0.2	5
0	1	4
0	0.666667	6
0.6	0.4	5
0.5	0.5	8
0.25	0.5	4
0.2	0.8	5
0.375	0.375	8
0.25	0.375	8
0.428571	0.428571	7
0	1	3
0.111111	0.666667	9
0	0.333333	3
1	0	4
0.454545	0.0909091	11
0.5	0.5	2
0.5	0.25	4
0.545455	0.454545	11
0.166667	0.833333	6
0.5	0.5	4
0.142857	0.142857	7
0.285714	0.285714	7
0.6	0.2	5
0.333333	0.333333	3
1	0	4
0	1	2
1	0	2
0.25	0.5	8
0.166667	0.333333	6
0	1	3
0.285714	0.714286	7
0	1	3
0.142857	0.571429	7
0.166667	0.666667	6
0.5	0.5	2
0.666667	0	3
0.333333	0.333333	6
0.25	0.75	4
0	1	4
0.833333	0.166667	6
0.571429	0.142857	7
0	0.25	4
0.666667	0.333333	3
0.333333	0	3
0.666667	0.166667	6
0.333333	0	3
0.5	0.5	4
0	0.5	4
0.4	0.6	5
0.2	0.2	5
0.5	0.5	4
0.25	0	4
0.4	0.4	5
0	1	4
1	0	8
0.25	0.25	4
0.333333	0.333333	6
0.5	0.5	4
0.4	0.4	5
0	0.6	5
0.285714	0	7
0.8	0	5
0.6	0.2	5
0.625	0.125	8
0.25	0.75	4
0.75	0.25	4
0.2	0.4	5
0	0.666667	3
0.857143	0.142857	7
0.666667	0.333333	3
0.833333	0.166667	6
0	0.6	5
0	1	4
0	1	5
0.375	0.375	8
0.5	0.333333	6
1	0	7
0	0.6	5
0.333333	0.666667	3
0.333333	0	3
1	0	4
0.6	0	5
0	0.333333	3
0.25	0.5	4
0	0.4	5
0.6	0.1	10
0	0.666667	3
0.6	0	5
0	1	2
0.2	0.8	5
0	0.333333	3
0.428571	0.285714	7
0.142857	0	7
0.5	0.5	2
0.285714	0.285714	7
0.6	0.3	10
0	0	2
0.125	0.875	8
0.5	0.25	4
0.8	0.2	5
0.555556	0.444444	9
0.285714	0.142857	7
0	0.333333	3
0.142857	0.571429	7
0.4	0	5
0.692308	0.230769	13
0.666667	0.333333	3
0.375	0.625	8
0.142857	0.142857	7
1	0	5
0.428571	0.571429	7
0.5	0.5	6
0.285714	0.285714	7
0.666667	0.333333	6
0.2	0.2	5
0.5	0.5	4
0.428571	0.285714	7
0.333333	0.444444	9
0.166667	0	6
0	0.5	2
0.666667	0.333333	6
0.25	0.5	4
0.8	0	5
0.571429	0	7
0	0.6	5
0.333333	0.333333	3
0.307692	0.538462	13
0.666667	0.166667	6
0.333333	0.666667	6
0.285714	0	7
0.666667	0.333333	3
0.181818	0.545455	11
0.5	0.333333	6
0.285714	0.285714	7
0	0.3	10
0	1	2
0.5	0.125	8
0.444444	0.111111	9
0	0.857143	7
0.25	0.25	4
0.545455	0.272727	11
0.333333	0	3
0.4	0.6	5
0	0.75	4
0.4	0.2	5
0	0.5	4
0	1	6
0.666667	0.333333	3
0.571429	0.142857	7
0	1	2
0.625	0.375	8
0.333333	0.666667	3
0.5	0.25	8
0.25	0	4
0.666667	0	3
0.5	0.5	2
0.5	0.333333	6
0.25	0.25	4
0.5	0.5	4
0.333333	0.666667	6
0.5	0.333333	6
0.4	0.2	5
0.166667	0.5	6
0.25	0.75	4
0.428571	0.285714	7
0.166667	0	6
0.285714	0.285714	7
0.166667	0.833333	6
0.2	0.6	5
0	0.75	4
0.4	0.4	5
0.5	0	4
0.6	0.2	5
1	0	2
0.75	0	4
0.428571	0.142857	7
0.666667	0	3
0.6	0.2	5
0.25	0.75	4
0.5	0.3125	16
0	1	2
0.5	0.166667	6
0.5	0.5	4
1	0	4
1	0	4
0.25	0.375	8
0.25	0.75	4
0.142857	0.714286	7
0.6	0.2	5
0.666667	0.333333	6
0.666667	0	3
0.333333	0.333333	6
0	0.5	2
0	0.2	5
0.25	0.25	4
0.666667	0.333333	3
0.5	0.5	6
0.857143	0.142857	7
0.857143	0	7
0.333333	0.333333	6
0.6	0.4	5
0.875	0.125	8
0.6	0.4	5
0.333333	0.5	6
0	0.75	4
0.333333	0.5	6
0.153846	0.692308	13
0.666667	0.333333	6
0.2	0.6	5
0.666667	0	3
0.142857	0.142857	7
0	0.8	5
0.4	0	5
0.5	0.5	4
0.625	0.375	8
0.5	0.25	4
0.25	0.75	4
0	0.2	5
0.166667	0.333333	6
0.333333	0.5	6
0.166667	0.166667	6
0.25	0.25	4
0	1	5
0	1	1
0.4	0.4	5
0	0.5	4
0.285714	0.571429	7
0.222222	0.777778	9
0	0.333333	3
1	0	2
0.333333	0.333333	6
0.7	0.2	10
0.166667	0.5	6
0.4	0.2	5
0.4	0.2	10
1	0	5
0	1	6
0.5	0	2
0.142857	0.857143	7
0	0.4	5
1	0	2
0.444444	0.555556	9
0	1	2
0.333333	0.333333	6
0	0.166667	6
0.444444	0.111111	9
0	1	5
0.4	0.4	5
0	0.4	5
0.666667	0.333333	6
0.333333	0	6
0.5	0.5	2
0	0.2	5
0.666667	0.333333	3
0.272727	0	11
0.5	0	4
0.5	0.5	4
0.583333	0.416667	12
0.6	0.2	5
0.6	0.4	5
0.714286	0.285714	7
0.5	0.5	4
0.571429	0.428571	7
0.75	0	8
0.5	0	2
0.428571	0.571429	7
0.5	0.5	2
0.444444	0.222222	9
0.153846	0.461538	13
0.6	0.2	10
0.454545	0.545455	11
0.4	0.2	5
1	0	2
0.333333	0.333333	6
0.333333	0.333333	3
0.166667	0.333333	6
0.833333	0	6
0.333333	0.166667	6
0.5	0.5	2
0.571429	0.285714	7
0.857143	0.142857	7
0.5	0.5	2
0.5	0.4	10
1	0	6
0.5	0.5	6
0.6	0.2	5
0	1	3
1	0	7
0.166667	0.833333	6
0.5	0.25	4
0.625	0.375	8
0.333333	0.666667	3
0	0.5	2
0.4	0.4	5
0.1	0.9	10
0	0.75	4
0.4	0.4	5
0.4	0.6	5
1	0	4
0.5	0.5	4
0.333333	0	3
0.666667	0.222222	9
0.5	0.5	2
0.5	0.416667	12
0.333333	0.333333	3
0.2	0.8	5
0.166667	0.166667	6
0.142857	0.571429	7
0.125	0.375	8
0	1	2
0	0.5	2
0.2	0.8	5
0.416667	0.416667	12
0.75	0.25	4
0	1	3
0.6	0.4	5
1	0	3
0.25	0.75	4
0.5	0.5	2
0.333333	0.333333	9
0.2	0.2	5
0.5	0.5	10
0.75	0	4
0.333333	0.666667	3
0.833333	0.166667	6
0.5	0.5	2
0.333333	0.666667	3
0.25	0.75	4
0.5	0.5	4
0.125	0.375	8
0.6	0.4	5
0.8	0	5
0	1	2
0.2	0.8	5
0.583333	0.0833333	12
0	1	6
1	0	3
0	0.333333	3
0.166667	0.166667	6
0	0.333333	3
0.333333	0.5	6
0.285714	0.285714	7
0.333333	0.666667	6
0.428571	0.142857	7
0.5	0	4
0.5	0.5	4
0.5	0.25	4
0.166667	0.5	6
0.2	0.6	5
0.166667	0.833333	6
1	0	3
0.6	0.4	5
0	0.5	2
0.285714	0.428571	7
0.5	0.25	4
0.666667	0	6
1	0	2
0.142857	0.428571	7
0.5	0	6
0	0.5	2
0.333333	0.333333	6
0.428571	0.571429	7
0.857143	0.142857	7
0.5	0.5	6
0.5	0.375	8
0	0.333333	6
0.4	0.6	5
0.333333	0.5	6
0.166667	0	6
0.125	0.5	8
0.375	0.375	8
0.333333	0.333333	3
0.666667	0.166667	6
0.4	0.2	5
0.5	0.25	4
0.4	0.4	5
0.714286	0.285714	7
0.333333	0.666667	9
0.666667	0	3
0.307692	0.307692	13
0.333333	0.333333	6
0.571429	0.142857	7
0	0	3
0.25	0.5	8
0.4	0.6	5
0.5	0.5	4
0.666667	0.333333	3
0.333333	0.333333	6
0.25	0	4
0.4	0.2	5
0.5	0.5	2
1	0	2
0.3	0.2	10
0.333333	0.666667	6
0.428571	0.571429	7
0.5	0	2
0.333333	0.333333	6
0.428571	0.285714	7
0.538462	0.461538	13
0.5	0	2
0.2	0.2	5
0.8	0.2	5
0.333333	0.333333	3
0.6	0	5
1	0	2
0.166667	0.666667	6
0	1	4
0.111111	0.333333	9
0.5	0.375	8
0	0.5	4
0.166667	0.166667	6
0.25	0	4
0.5	0	4
0	0.75	4
0.25	0.5	4
0.333333	0.333333	9
0.285714	0.714286	7
0.666667	0.333333	3
0.75	0.25	4
0.6	0.2	5
0.444444	0.222222	9
0.75	0	4
0.5	0	2
0.666667	0.333333	6
0.25	0.75	8
0.666667	0.333333	3
0.5	0.5	2
0.857143	0.142857	7
0.4	0.6	5
0.666667	0.333333	6
0.666667	0.333333	3
0.4	0.6	5
0.214286	0.5	14
0.571429	0.428571	7
0.5	0.1	10
0.4	0.4	5
0.8	0.2	5
0.25	0.75	8
0.25	0.5	4
0.25	0.25	8
0.5	0.5	4
0.166667	0.666667	6
0.571429	0.285714	7
0.285714	0.571429	7
0	1	4
0.666667	0.333333	6
0	0.5	2
0.428571	0.428571	7
0.6	0.4	5
0.5	0.5	6
0.6	0.4	5
0.4	0.6	5
0.454545	0.272727	11
0.166667	0.5	6
0.285714	0.142857	7
0.25	0.375	8
0.571429	0	7
0.2	0	5
0.428571	0.428571	7
1	0	2
0.25	0.25	4
0	0.888889	9
0.5	0.375	8
0.333333	0.333333	3
0.1	0.4	10
0.2	0.5	10
0	1	3
0.466667	0.333333	15
0.5	0.166667	6
0.6	0.4	5
0.285714	0.428571	7
0.666667	0.333333	3
1	0	4
0.333333	0.666667	3
0.25	0.625	8
1	0	2
0.25	0.333333	12
0.454545	0.545455	11
0.5	0.333333	6
0.857143	0	7
0.666667	0.166667	6
0	1	2
0.5	0.25	4
0	0.8	5
0	0	1
0.2	0.2	5
0.166667	0.166667	6
0.333333	0.333333	6
0.5	0.25	8
0.555556	0.222222	9
0.4	0.6	5
0	0.666667	6
0.666667	0	3
0.4	0.4	5
0.375	0.375	8
0.2	0.4	5
0.4	0.6	5
0.916667	0.0833333	12
0.4	0.6	5
0.5	0.5	8
0.4	0	5
0.25	0.5	4
0.6	0.266667	15
1	0	8
0	1	6
0.666667	0.333333	3
0.625	0.125	8
0	0.5	2
1	0	5
0.444444	0.444444	9
0.375	0.25	8
0.333333	0.444444	9
0.166667	0.333333	6
0.25	0.75	4
0.4	0.4	5
0.5	0	2
0.25	0.25	4
0.6	0	5
0.333333	0.333333	6
0.5	0.416667	12
0.375	0.625	8
0.428571	0.142857	7
0.142857	0.428571	7
0.428571	0.428571	7
0.333333	0.5	6
0.5	0.3	10
0.8	0.2	5
0.666667	0.333333	3
0.166667	0.5	6
0	0.5	2
0.4	0.4	5
0.5	0	2
1	0	3
0.5	0	2
0	1	1
0.4375	0.5625	16
0.25	0.625	8
0.25	0.25	4
0.125	0.5	8
0.428571	0.428571	7
0.555556	0.333333	9
0.6	0.4	5
0.666667	0.333333	3
0.8	0.2	10
0.2	0.8	5
0	0.888889	9
0.333333	0.5	6
0.333333	0.666667	6
0	1	2
0.307692	0.615385	13
1	0	4
0.25	0.5	4
0.5	0.25	4
0	0.4	5
1	0	3
0.875	0.125	8
0.428571	0.142857	7
0.333333	0.666667	3
0.333333	0.666667	3
0	1	5
0.545455	0.454545	11
0.5	0.25	4
0	0.2	5
0.555556	0.444444	9
0.571429	0.428571	7
0.5	0.333333	6
0.111111	0.222222	9
0.25	0.5	4
0.25	0.75	4
0.8	0.2	5
0.5	0.5	8
0.5	0.166667	6
0	1	2
0.625	0.375	8
0.4	0.2	5
0.25	0.25	4
0.285714	0.571429	7
0.5	0.5	4
0.6	0.4	5
0.6	0	5
0.125	0.5	8
0.444444	0.555556	9
0.4	0.2	5
0.2	0.4	5
0.375	0.625	8
0.666667	0.333333	6
0.5	0.5	8
0.5	0.5	2
0.333333	0.666667	3
0.75	0	4
0.454545	0.0909091	11
0.666667	0.333333	3
0.4	0.2	5
0.75	0.25	8
0.333333	0.444444	9
0.666667	0.333333	3
0.25	0.25	4
0.75	0.25	4
0.3	0.7	10
0.6	0.4	10
0.166667	0.166667	6
0.75	0	4
0.5	0.25	4
0	1	3
0.142857	0.857143	7
0	0.5	6
0.6	0.2	5
0.5	0.5	2
0.125	0.375	8
0.2	0.6	5
0.5	0	4
0.666667	0.333333	12
0	0.166667	6
0.142857	0.571429	7
0.2	0.8	5
0.4	0.6	5
0.428571	0.428571	7
0.333333	0.666667	9
0.8	0.2	5
0.818182	0.0909091	11
0.285714	0.714286	7
0.285714	0.428571	7
0.333333	0.166667	6
0.428571	0.285714	7
0	1	2
0.6	0.2	5
0.75	0.25	4
0.333333	0.666667	3
0.428571	0.571429	7
0.666667	0.333333	3
0	1	3
0.3	0.6	10
0.333333	0.333333	6
0	0.166667	6
0.666667	0.333333	3
0.333333	0.166667	6
0.375	0.25	8
0.5	0.5	4
0.1	0.4	10
0	0.5	2
0.333333	0.666667	6
0.5	0	4
0.2	0.8	5
0.333333	0.166667	6
0.2	0	5
0.111111	0.888889	9
0.2	0.4	5
0.25	0	4
0.285714	0.714286	7
0.666667	0	3
1	0	2
0.5	0.5	6
0.714286	0.142857	7
0	0.25	4
0.5	0.5	4
0.1	0.9	10
0	0	4
0.111111	0.555556	9
0.2	0.6	5
0.428571	0.571429	7
0.666667	0.333333	3
0.333333	0.5	6
0.333333	0	3
0	1	1
0.5	0.5	8
0.555556	0.333333	9
0.166667	0.333333	6
0.857143	0.142857	7
0.333333	0.166667	6
0.8	0.2	5
0.5	0.25	4
0.125	0.625	8
0.75	0.25	4
0.714286	0	7
0	0	4
0.333333	0.666667	9
0	0	4
0.333333	0.666667	3
0.75	0	4
1	0	2
0.5	0	2
0.666667	0.166667	6
0.5	0.25	4
0.5	0.25	4
0.25	0.25	8
0.5	0.5	4
0	0.25	4
0	0.166667	6
0.4	0.2	5
0.285714	0.142857	7
0	0.5	4
0.333333	0.666667	6
0.6	0.4	5
0.714286	0	7
1	0	5
0.428571	0.571429	7
1	0	2
0.588235	0.382353	34
0.666667	0.333333	6
0.5	0.5	4
0.5	0.25	4
0.5	0.25	4
0.4	0.4	5
0.333333	0	6
0	1	2
0.8	0.2	5
0.714286	0.285714	7
0.5	0.333333	6
1	0	3
0.166667	0.5	6
1	0	6
0.25	0.75	12
0.25	0.75	4
0.5	0.25	4
0.5	0.375	8
0.666667	0.166667	6
0.2	0.8	5
0.230769	0.307692	13
0.5	0.5	2
0.714286	0.285714	7
0	1	5
0.272727	0.727273	11
0.666667	0.333333	6
0.2	0.6	5
0	1	1
0.666667	0.333333	3
0.5	0	4
0.5	0.5	2
0.142857	0.714286	7
0	0.75	4
0.142857	0.857143	7
0	0.5	2
0.5	0	2
0.2	0.2	5
0.428571	0.571429	7
0.4	0.6	5
0.555556	0.111111	9
0.25	0.25	8
0.142857	0.285714	7
0	1	3
0.666667	0.333333	6
0.5	0.5	2
0.714286	0.285714	7
0.5	0.25	4
0	0.25	4
0.5	0.5	8
0.555556	0.333333	9
0.5	0.5	4
0.285714	0	7
0	0.75	4
0	1	1
0.333333	0.666667	9
0.25	0.25	8
0	0.4	5
0.4	0	5
0.5	0.25	4
0	0.8	5
0	0.75	4
0.571429	0	7
0	1	2
0	1	2
0.333333	0.333333	6
0.1	0.9	10
0.75	0.25	4
0.285714	0.428571	7
0.333333	0.333333	3
0.5	0.25	4
0.75	0.25	4
0	1	2
0	1	6
0.5	0.333333	6
0.4	0	5
0.4	0.4	5
0.75	0.125	8
0.25	0	4
1	0	5
0.75	0.25	4
0.6	0	5
0.222222	0.444444	9
0.25	0.75	8
0.25	0.5	4
0.333333	0.222222	9
0.571429	0.142857	7
0.5	0.5	4
0.5	0	6
0	1	5
0.2	0.4	5
0.428571	0	7
0.666667	0	3
0.833333	0.166667	6
0.6	0.4	5
0	0.4	5
0.5	0.5	6
0.142857	0.571429	7
0	0.166667	6
0.375	0	8
0.625	0	8
0.75	0.25	4
0.666667	0.333333	3
0.625	0.125	8
0.25	0	4
0.25	0.25	4
0.333333	0.333333	3
1	0	2
0.666667	0.333333	3
0.5	0.5	6
0.5	0.333333	6
0.25	0	4
0.333333	0.5	6
0	1	1
0.75	0.25	4
0.416667	0.333333	12
0.214286	0.714286	14
0.3	0.7	10
0.25	0.666667	12
0.2	0.8	5
0.0769231	0.923077	13
0.0909091	0.909091	11
0	0.909091	11
0	0.833333	6
0.142857	0.571429	7
0.65	0.3	20
0.777778	0.222222	9
0.166667	0.666667	6
0.695652	0.304348	23
0.263158	0.736842	19
0.5	0.4	10
0.666667	0.333333	9
0	0.75	4
0.285714	0.571429	21
0.428571	0.571429	7
0.304348	0.695652	23
0.333333	0.555556	9
0.363636	0.545455	11
0.375	0.625	8
0.25	0.583333	12
0.6	0.4	10
0.227273	0.727273	22
0.8	0.2	5
0.333333	0.555556	9
0.4375	0.5625	16
0.285714	0.571429	14
0.285714	0.571429	14
0.377358	0.622642	53
0.4	0.6	15
0.375	0.625	8
1	0	3
0	0.777778	9
0.363636	0.545455	11
0.45	0.5	20
0.444444	0.555556	9
0.111111	0.888889	9
0.666667	0.333333	3
0.631579	0.368421	19
0.3125	0.625	16
0.558824	0.411765	34
0.7	0.3	10
0.304348	0.565217	23
0.55	0.45	20
1	0	5
0.387097	0.612903	31
0.666667	0.333333	12
0.5625	0.375	16
0.333333	0.5	24
0	1	4
0.375	0.53125	32
1	0	3
0.833333	0.166667	12
0.285714	0.714286	7
0.166667	0.833333	6
0	0.666667	3
0	0.0625	16
0.363636	0.636364	11
0.571429	0.428571	7
0.714286	0.285714	7
0.4	0.6	5
1	0	4
0.5	0.4	10
0.3	0.7	10
0.5	0.5	4
0	0.4	10
0.45	0.45	20
0.333333	0.583333	12
1	0	4
0.428571	0.428571	14
0.166667	0.666667	6
0.444444	0.555556	9
0.333333	0.555556	18
0.6	0.3	20
0.333333	0.666667	9
0.285714	0.714286	14
0.5	0.375	8
0.714286	0.285714	7
0.75	0.25	4
0.3	0.6	10
0.333333	0.666667	6
0	0.666667	6
0.111111	0.888889	9
0.363636	0.181818	22
0.444444	0.333333	9
0.5	0.375	8
0.181818	0.818182	11
0.222222	0.444444	9
0.5	0.5	6
1	0	5
0.769231	0.230769	13
1	0	6
1	0	5
1	0	4
1	0	6
0.6	0.4	10
0.5	0.5	8
0.555556	0.444444	9
0	1	3
0.444444	0.555556	9
0.555556	0.444444	9
0.5	0.375	8
0.666667	0.333333	15
0.8	0.2	5
0.5	0.5	12
0.833333	0.166667	6
1	0	4
0.8	0.2	5
0.842105	0.105263	19
0.75	0.25	8
0.444444	0.333333	9
0.714286	0	7
0.5	0.25	4
1	0	10
0.9	0.1	10
0.8	0.1	10
0.625	0.375	8
0.8	0.2	5
0.428571	0.571429	7
0.8	0.2	5
0.833333	0.166667	6
0.555556	0.444444	9
0.8	0.2	5
0.8	0.2	5
0.6	0.4	5
0.8	0.2	5
0.5	0.5	2
0.5	0.5	8
0.666667	0.333333	3
0.8	0.2	5
0.2	0.4	5
0	1	3
0.526316	0.421053	19
0.375	0.5	8
0	0	4
0.571429	0.428571	7
0.166667	0.666667	6
0	1	4
0.533333	0.466667	15
0	1	4
0.125	0.75	8
0	1	9
0.142857	0.857143	7
0.166667	0.833333	12
0.4	0.6	10
0.176471	0.823529	17
0.12	0.88	25
0.333333	0.666667	6
0.5	0.4375	16
0	1	6
0.125	0.875	8
0.142857	0.857143	7
0	1	5
0.4	0.6	5
0.1875	0.770833	48
0.2	0.8	5
0.375	0.625	8
0.571429	0.428571	28
0.5	0.5	2
0.538462	0.461538	13
0.615385	0.384615	13
0.5	0.5	6
0.416667	0.583333	12
0.6	0.4	5
0.714286	0.285714	7
0	1	2
0.130435	0.782609	23
0.4	0.6	5
0.714286	0.214286	14
0.5	0.428571	14
0.4	0.6	10
0.264706	0.647059	34
0	0	18
0.5	0.5	16
0.277778	0.722222	18
0.666667	0.333333	6
0.529412	0.411765	17
0.666667	0.166667	12
0.375	0.5	8
0.25	0.75	4
0.166667	0.833333	12
0.421053	0.526316	19
0.25	0.75	12
0.404762	0.5	42
0.428571	0.571429	35
0.272727	0.727273	11
0.333333	0.666667	6
0.3	0.7	10
0.25	0.75	12
0.105263	0.0526316	19
0.222222	0.666667	9
0.275862	0.586207	29
0.571429	0.428571	7
0.45	0.55	20
0.333333	0.444444	9
0.333333	0.666667	21
0.583333	0.333333	12
0.545455	0.454545	11
0	0.0833333	12
0.45	0.55	20
0.363636	0.636364	11
0.125	0.875	8
0.428571	0.571429	7
0.473684	0.473684	19
0.3	0.6	10
0.666667	0.333333	15
0.75	0	4
0.0909091	0.909091	11
0.333333	0.666667	9
0.578947	0.421053	19
0.307692	0.692308	13
0.333333	0.666667	6
0.75	0.25	12
0.2	0.8	5
0.166667	0.833333	6
0.619048	0.380952	21
0.4375	0.5625	16
0.428571	0.5	14
0.4	0.533333	15
0.307692	0.692308	13
0.363636	0.454545	22
0.363636	0.272727	11
0.538462	0.384615	13
0.444444	0.555556	9
0.666667	0	6
1	0	1
0.4	0.6	15
0.75	0.25	4
0.8	0.2	5
0.5	0.5	2
0.8	0.2	5
0.166667	0.5	6
0.333333	0.555556	9
0.3	0.6	10
0.307692	0.538462	13
0.25	0.75	4
0.7	0.3	10
0.714286	0.142857	14
0.5	0.5	2
0.8	0.2	5
0.142857	0.857143	7
1	0	2
0.392857	0.571429	56
0.545455	0.454545	11
0.363636	0.636364	11
0.857143	0.142857	7
0.428571	0.428571	7
0.714286	0.285714	7
0.404762	0.52381	42
0.5	0.5	14
0.555556	0.444444	9
1	0	3
0.285714	0.714286	7
0.25	0.75	4
0.583333	0.333333	12
0.636364	0.363636	11
0.5	0.4	10
0.375	0.625	8
0.6	0.4	10
0.363636	0.636364	11
0.6	0.4	10
0.5	0.5	2
0.166667	0.833333	6
0.5	0.5	2
0.153846	0.846154	13
0.8	0.2	10
0.444444	0.555556	9
0.25	0.75	4
0.625	0.375	8
1	0	3
0.6	0.3	10
0.571429	0.428571	14
0.3125	0.625	16
0.517241	0.482759	29
0.6	0.4	10
0.25	0.75	8
0.555556	0.444444	9
0.615385	0.384615	13
0.4	0.6	10
0.615385	0.384615	13
0.685714	0.257143	35
0.5	0.5	8
0.615385	0.384615	13
0.419643	0.544643	112
0.390625	0.609375	64
0.875	0.125	8
0.666667	0.311111	45
0.666667	0.333333	6
0.777778	0.222222	9
0.6	0.4	10
0.444444	0.555556	9
0.458333	0.5	24
0.45283	0.471698	53
0.64	0.36	25
0.636364	0.363636	11
0.583333	0.416667	12
0.75	0.25	16
0.47619	0.52381	21
0.75	0.25	8
1	0	3
0.166667	0.833333	6
0.666667	0.333333	6
0.5	0.5	2
0.75	0.25	4
0.5	0.3	10
0.428571	0.428571	7
0.333333	0.5	6
0.388889	0.555556	18
0.565217	0.434783	23
0.333333	0.666667	12
0.5	0.4	10
0.8	0.2	5
0.166667	0.5	6
0.444444	0.555556	9
0.2	0.5	10
0.166667	0.666667	6
0.8	0.2	5
0.222222	0.555556	9
1	0	6
1	0	1
0.6	0.2	5
0.2	0.8	5
0.444444	0.555556	9
0.75	0.25	4
0.714286	0.285714	7
0.7	0.2	10
1	0	4
0.4	0.6	5
0.75	0.25	4
1	0	3
1	0	4
0.833333	0.166667	6
0.666667	0.0833333	12
0.8	0.2	5
1	0	9
0.4	0.6	5
0.727273	0.272727	11
0.5	0.4	10
1	0	2
1	0	3
0.8	0.2	10
0.666667	0.25	12
0.571429	0.428571	7
0.666667	0.333333	3
0.833333	0.166667	6
0.5	0.5	6
0.25	0.75	4
0.0833333	0.916667	12
0.5	0.5	6
0.333333	0.666667	6
0.833333	0.166667	6
0.25	0.75	4
0.444444	0.444444	9
0.5	0.166667	6
0.375	0.625	8
0	1	2
0.5	0.5	2
0.6	0.4	5
0.222222	0.666667	9
0.545455	0.454545	22
0.5	0.5	2
0.714286	0	7
0.857143	0.142857	14
0.4	0.6	5
0.357143	0.571429	14
0.428571	0.571429	56
0.4	0.5	10
1	0	4
1	0	3
0.5	0.444444	18
0.777778	0.111111	9
0.6	0.2	5
0.5	0.166667	6
0.5	0.5	2
0.666667	0	3
0	1	2
0.166667	0.833333	6
0.666667	0.333333	6
0.375	0.625	8
0.2	0.6	5
0	1	4
1	0	1
0.444444	0.555556	18
0.153846	0.846154	13
0	1	3
0.666667	0.333333	3
1	0	2
0.6	0.4	5
0.6	0.4	5
0.8	0.2	5
0.333333	0.5	12
0.666667	0.333333	6
0.5	0.5	4
0.5	0.4	10
0	0.5	8
0.75	0.25	4
0.666667	0.333333	6
0.5	0.25	8
0.5	0.5	4
0.555556	0.444444	9
0.692308	0.307692	13
0.642857	0.285714	14
0.875	0.125	8
0.666667	0.166667	6
0.571429	0.428571	7
0.6	0.4	5
0.384615	0.538462	13
0.875	0	8
0.230769	0.769231	13
0.555556	0.444444	9
1	0	7
0.666667	0.333333	12
0.533333	0.466667	15
0.3	0	10
0.5	0.5	4
0.5	0.5	14
0.571429	0.428571	7
0.272727	0.727273	11
0.363636	0.545455	11
0.608696	0.347826	23
0.125	0.75	8
0.444444	0.444444	9
0.454545	0.545455	11
0.363636	0.636364	11
0.375	0.625	8
0.5	0.5	6
0.142857	0.714286	7
0.777778	0.222222	9
0.5	0.5	12
0.75	0.25	16
0.5	0.166667	6
0.857143	0.142857	7
0.45	0.5	20
0.444444	0.555556	9
0.5	0.5	2
0.7	0.2	10
0.5	0.25	8
0.6	0.4	5
0.588235	0	17
0	0.0909091	11
0.333333	0.666667	24
0.230769	0.769231	13
0.3	0.6	10
0.5	0.5	8
0.5	0.5	12
0.6	0.4	10
0.6	0.333333	15
0.333333	0.666667	6
0.714286	0.285714	7
0.8	0.2	10
0.5	0.5	10
0.409091	0.545455	22
0.3	0.6	10
0.555556	0.388889	18
0.545455	0.454545	11
0	1	2
0.3	0.7	10
0.545455	0.363636	11
0.25	0.5	8
0.666667	0.25	12
0.166667	0.833333	12
0.666667	0.333333	6
0.5	0.428571	14
0.384615	0.615385	13
0.484848	0.515152	33
0.714286	0.142857	7
0.4	0.55	20
0.421053	0.578947	38
0.769231	0.230769	13
0.25	0.625	8
0.555556	0.444444	9
0.666667	0.333333	6
0.6	0.4	5
0.555556	0.444444	9
0.545455	0.454545	11
0.272727	0.727273	11
0.833333	0	6
0.454545	0.545455	11
0.3125	0.6875	16
0.6875	0.3125	16
0.571429	0.428571	14
0.6	0.4	5
0.466667	0.533333	15
0.619048	0.380952	21
0.25	0.625	8
0.428571	0.571429	14
0.625	0.375	8
0.484848	0.484848	33
0.4375	0.5625	16
0.615385	0.384615	13
0.333333	0.666667	3
0.75	0.25	4
0	1	2
0.5625	0.375	16
0.444444	0.555556	9
1	0	3
0	1	3
0.4	0.6	10
0.375	0.625	8
0.636364	0.272727	11
0.8	0.2	10
0.6	0.4	5
0.375	0.5	8
0.5	0.5	22
0.5	0.416667	12
0.25	0.625	8
0.2	0.7	10
0.3	0.5	10
0.4	0.6	5
0.3	0.7	10
0.352941	0.470588	17
0.538462	0.461538	13
0.416667	0.541667	24
0.625	0.3125	16
0.285714	0.714286	14
0.344828	0.62069	29
0.375	0.5	8
0.764706	0.235294	17
0.5	0.5	6
0.7	0.3	10
0.538462	0.384615	13
0.466667	0.444444	45
0.5	0.5	12
0.625	0.375	24
0.5	0.5	10
0.285714	0.571429	7
0.6	0.4	10
0.416667	0.583333	12
0.428571	0.571429	7
0.4	0.6	5
0.375	0.625	8
0.5	0.375	8
0.6	0.4	5
0.428571	0.571429	14
0.592593	0.296296	27
0.375	0.625	8
0.46875	0.5	32
0.181818	0.727273	11
0.5	0.5	4
0.5	0.5	12
0.272727	0.681818	22
0.454545	0.454545	11
0.222222	0.777778	9
0.615385	0.384615	13
0.636364	0.272727	11
0.416667	0.583333	12
0.625	0.375	8
0.625	0.375	8
0.571429	0.285714	7
0.473684	0.526316	19
0.857143	0.142857	14
0.25	0.75	12
0.666667	0.333333	12
0.5	0.5	10
0.666667	0.333333	18
0.5	0.5	6
0.764706	0.235294	17
0.4	0.6	10
0.565217	0.434783	23
0.625	0.25	8
0.555556	0.444444	9
0.181818	0.818182	11
0.47619	0.52381	21
0.333333	0.555556	9
0.722222	0.222222	18
0.833333	0.166667	6
0.5	0.333333	12
0.5	0.5	10
0.363636	0.363636	11
0.818182	0.181818	11
0.5	0.5	10
0.4	0.6	10
0.545455	0.454545	11
0.6	0.4	5
0.666667	0.333333	6
0.222222	0.777778	18
0.416667	0.583333	12
0.666667	0.333333	15
0.2	0.8	10
0.3	0.6	10
0.230769	0.615385	13
0.833333	0	6
0.333333	0.555556	9
0.8125	0.125	16
0.714286	0.285714	14
0.230769	0.692308	13
0.4	0.6	15
0.458333	0.5	24
0.428571	0.571429	14
0	0.714286	7
0	1	6
0.222222	0.777778	9
0.5	0.5	10
0	0	9
0.631579	0.315789	19
0.470588	0.352941	17
0.888889	0.111111	18
0.3	0.6	10
0.388889	0.611111	18
0.368421	0.526316	19
0.2	0.8	10
0.307692	0.538462	13
0.777778	0.222222	9
0.357143	0.642857	14
0.272727	0.636364	11
0.529412	0.470588	17
0.466667	0.533333	15
0.363636	0.636364	11
0.5	0.5	6
0.25	0.5	4
0.444444	0.555556	9
0.25	0.75	4
0	1	2
0.6	0.4	10
0.4	0.4	10
0.444444	0.555556	18
0.5	0.4	10
0.818182	0.181818	11
0.416667	0.5	12
0.5	0.5	10
0.642857	0.357143	14
0.818182	0.181818	11
0.714286	0.142857	14
0.5	0.5	6
0.55	0.45	20
0.461538	0.538462	13
0.307692	0.615385	13
0.857143	0.142857	7
0.52	0.48	25
1	0	15
0.466667	0.533333	15
0.0833333	0.833333	12
0.633333	0.366667	30
0.5	0.5	10
0.461538	0.538462	13
0.333333	0.555556	9
0.888889	0.111111	18
0.4	0.6	10
0.428571	0.571429	7
0.833333	0.166667	6
0.636364	0.363636	11
1	0	4
0.578947	0.421053	19
0.375	0.625	8
0.363636	0.636364	11
0.375	0.5625	16
0.444444	0.5	18
0.461538	0.230769	13
0.285714	0.714286	7
0.444444	0.444444	9
0.363636	0.454545	11
0.428571	0.571429	7
0.888889	0	9
0.555556	0.444444	9
0.45	0.35	20
0.444444	0.518519	27
0.75	0.15	20
0.0909091	0.909091	11
0.636364	0.363636	11
0.416667	0.416667	12
0.4	0.6	5
0.421053	0.526316	19
0.444444	0.555556	9
0.375	0.5	8
0.538462	0.384615	13
0.52381	0.428571	21
0.538462	0.384615	13
0.714286	0.142857	7
0.5	0.5	18
0.714286	0.285714	7
0.333333	0.583333	12
0.538462	0.307692	13
0.666667	0.333333	9
0.586207	0.310345	29
0.285714	0.714286	21
0.333333	0.666667	15
0.714286	0.285714	7
0.666667	0.333333	18
0.666667	0.333333	18
0.466667	0.333333	15
0.388889	0.611111	18
0.5	0.5	8
0.6875	0.3125	16
0.666667	0.333333	6
0.473684	0.473684	19
0.875	0.125	16
0.285714	0.714286	7
0.6	0.4	10
0.333333	0.466667	15
0.4	0.533333	15
0.2	0.733333	15
0.666667	0.111111	9
0.4	0.6	10
0.375	0.5625	16
0.611111	0.222222	18
0.454545	0.545455	11
0.470588	0.529412	17
0.727273	0.272727	11
0.615385	0.307692	13
0.8	0.2	5
0.789474	0.210526	19
0.35	0.6	20
0.666667	0.277778	18
0.857143	0	7
0.454545	0.454545	11
0.571429	0.285714	7
0.214286	0.642857	14
0.625	0.125	8
0.555556	0.444444	9
0.607143	0.357143	28
0.5	0.5	8
0.705882	0.294118	17
0.625	0.375	8
0.631579	0.315789	19
0.75	0.1875	16
0.7	0.3	10
0.5	0.5	6
0.636364	0.363636	11
0.666667	0.277778	18
0.583333	0.416667	12
0.571429	0.428571	7
0.6	0.4	5
0.4	0.533333	15
1	0	14
0.578947	0.368421	19
0.461538	0.538462	13
0.25	0.666667	12
0.625	0.3125	16
0.571429	0.285714	7
0.833333	0.166667	12
0.6	0.3	10
0.333333	0.6	15
0.307692	0.692308	13
0.666667	0.333333	9
0.444444	0.555556	9
0.785714	0.214286	14
0.833333	0.166667	6
0.428571	0.571429	21
0.454545	0.363636	11
0.909091	0.0909091	11
0.642857	0.357143	14
0.363636	0.545455	11
0.307692	0.615385	13
0.6	0.3	20
0.666667	0.333333	15
0.458333	0.5	24
0.470588	0.5	34
0.590909	0.409091	22
0.857143	0.142857	7
0.4	0.6	5
0.541667	0.458333	24
0.625	0.25	8
0.8125	0.125	16
0.58	0.4	50
0.3	0.7	10
0.777778	0.222222	9
0.4	0.6	10
0.833333	0.166667	6
0.538462	0.461538	13
0.625	0.375	8
0.384615	0.615385	26
0.5	0.5	26
0.333333	0.333333	12
0.818182	0.0909091	11
0.333333	0.666667	6
0.681818	0.318182	22
0.636364	0.363636	11
0.333333	0.666667	6
0.333333	0.666667	6
0.625	0.375	16
0.833333	0.166667	18
0.444444	0.555556	18
0.642857	0.285714	14
0.625	0.25	16
0.533333	0.466667	15
0.611111	0.388889	18
0.833333	0.166667	6
0.333333	0.611111	18
0.454545	0.272727	11
0.529412	0.470588	17
0.833333	0.166667	6
0.555556	0.333333	18
0.285714	0.642857	14
0.333333	0	3
0.571429	0.428571	7
0.611111	0.222222	18
0.625	0.375	16
0.8	0.15	20
0.75	0.25	8
0.5	0.428571	14
0.357143	0.642857	14
0.615385	0.346154	26
0.25	0.75	4
0.545455	0.363636	11
0.1	0.9	10
0.333333	0.666667	3
0.5	0.5	6
0.545455	0.454545	11
0.166667	0.833333	6
0.333333	0.666667	9
0.666667	0.166667	6
0.125	0.875	8
0.3	0.7	10
0.75	0.25	4
0.777778	0.222222	9
0.157895	0.842105	19
1	0	2
0.545455	0.454545	11
0.5	0.5	4
0.857143	0.142857	7
0.75	0.125	8
0.666667	0.266667	15
0.666667	0.333333	6
0	1	6
0.619048	0.285714	21
0.707317	0.292683	41
0.625	0.375	8
0.777778	0.111111	9
0.3	0.5	10
0.0714286	0.785714	14
0.25	0.75	8
0.125	0.875	8
0.25	0.75	8
0.125	0.875	8
0	1	1
0.125	0.875	8
0	1	1
0.4	0.4	5
0.6	0.4	5
0.2	0.8	10
0	1	2
0.5	0.5	16
0.333333	0.666667	21
0.25	0.75	16
0.411765	0.588235	17
1	0	2
0.333333	0.583333	12
0.166667	0.833333	6
0.25	0.75	4
0.3	0.7	10
0.25	0.75	4
0.5	0.5	4
0.8	0.2	5
0.666667	0.333333	9
0.4	0.4	10
0.142857	0.857143	7
1	0	1
0.388889	0.611111	18
0.375	0.625	8
0.375	0.625	16
0.26087	0.565217	23
0.157895	0.842105	19
0.25	0.666667	12
0.2	0.8	10
0.125	0.875	8
0.2	0.8	10
0.2	0.8	5
0.25	0.75	4
0.454545	0.545455	11
0.457143	0.514286	35
0.375	0.625	8
0.6	0.4	10
0.266667	0.733333	15
0.25	0.75	8
0.5	0.5	6
0.428571	0.571429	7
0.125	0.875	8
0.5	0.333333	6
0.307692	0.692308	13
0.431818	0.545455	44
0.333333	0.611111	18
0.333333	0.645833	48
0.590909	0.318182	22
0.666667	0.333333	15
0.447368	0.394737	38
0.4	0.54	50
0.583333	0.333333	12
0.6	0.4	5
0	1	3
0.166667	0.833333	6
0.35	0.65	20
0.4	0.6	10
0.307692	0.615385	13
0.333333	0.555556	9
0.133333	0.866667	15
0.4	0.3	10
0.5	0.4375	16
0.473684	0.526316	19
0.571429	0.428571	7
0.333333	0.5	6
0.333333	0.666667	6
0.428571	0.571429	7
0.5	0.5	10
0.125	0.875	16
0.25	0.666667	12
0.4	0.5	10
0.25	0.75	12
0.214286	0.714286	14
0.25	0.5	8
0.3	0.7	10
0.666667	0	3
0.2	0.8	10
0.181818	0.727273	11
0.545455	0.454545	11
0.8	0.2	5
0.666667	0.333333	12
0.888889	0.111111	9
1	0	4
0.444444	0.222222	9
0.65	0.3	20
0.692308	0.230769	13
0.4375	0.5	16
0.409091	0.545455	22
0.0909091	0.818182	11
0	1	1
0.777778	0.222222	9
1	0	1
0.454545	0.454545	11
0	1	1
1	0	8
0.909091	0.0909091	11
1	0	1
0.210526	0.736842	19
0.75	0.25	4
0	1	2
0.5	0.5	8
0.444444	0.444444	9
0.5	0.416667	12
0.357143	0.642857	14
0	0.8	10
0.473684	0.526316	19
0.46875	0.53125	32
0.25	0.5	4
0.666667	0.333333	3
0.571429	0.428571	7
0.333333	0.666667	3
0.571429	0.380952	21
0.296296	0.666667	27
0.25	0.6875	16
0.333333	0.333333	3
0	0.5	2
0.571429	0.357143	14
0.333333	0.666667	30
0.5	0.5	2
0.666667	0.333333	6
0.25	0.75	12
0.540541	0.459459	37
0	1	1
0.75	0.25	4
0.166667	0.833333	6
0.333333	0.666667	6
0.1	0.8	10
0.625	0.375	8
0.5	0.4	10
0.047619	0.952381	21
0.6	0.4	10
0	1	10
0.25	0.625	8
0.5	0.416667	12
0.571429	0.428571	7
0.25	0.75	4
1	0	1
0.166667	0.833333	30
0.666667	0.333333	6
0.333333	0.589744	78
0.586207	0.310345	29
0.166667	0.833333	12
0.25	0.75	4
0.52381	0.428571	21
0	1	3
0.666667	0.333333	3
0.428571	0.571429	7
0.625	0.375	8
0.5	0.5	10
0.571429	0.428571	7
0.375	0.625	8
0.222222	0.777778	9
0.8	0.2	5
0.666667	0.333333	6
0.324324	0.675676	37
0.75	0.25	4
0.459459	0.486486	37
0.323529	0.617647	34
0.25	0.5	8
0.8	0.2	5
0.714286	0.285714	7
0.8	0.2	10
0	1	5
0.25	0.75	8
0	0	7
0.25	0.5	4
0.75	0.25	4
0.470588	0.470588	17
0	1	7
0.166667	0.833333	6
0.666667	0.333333	6
0.2	0.7	10
0	0	8
0.375	0.625	8
0.285714	0.571429	7
0.8	0.2	5
0	0.833333	6
0.375	0.5	8
0	1	5
0	0.777778	9
0.5	0.5	12
0.5	0.5	4
0.6	0.2	5
0.5	0.375	8
0.333333	0.333333	3
0.666667	0.333333	3
0	1	1
0	1	1
0	1	1
1	0	1
0	1	1
0	1	1
0	1	1
0.333333	0.666667	3
0	1	2
0.25	0.75	4
0.333333	0.333333	3
0.4	0.6	10
0	1	5
0.333333	0.666667	9
0.5	0.5	4
0.333333	0.666667	3
1	0	2
0.2	0.6	5
0.8	0.2	5
0.666667	0.333333	3
0.8	0.2	5
0.272727	0.727273	11
0.2	0.8	5
1	0	5
0.214286	0.714286	14
0.413043	0.521739	46
0.166667	0.833333	6
0.28877	0.606952	374
0.142857	0.857143	7
0.2	0.733333	15
0.329787	0.62766	376
0.166667	0.833333	6
0	1	2
0.327869	0.606557	61
0.431373	0.54902	51
0.285714	0.714286	7
0	1	3
0	0.5	2
0.666667	0.333333	12
0.6	0.4	15
0.5	0.5	8
0.5	0.416667	12
0.333333	0.666667	3
0.333333	0.666667	3
0.5	0	2
0	0	2
0	0.8	5
0	1	3
0.428571	0.571429	7
0.722222	0.277778	18
0.428571	0.571429	7
0.625	0.333333	24
0.409091	0.545455	22
0	0.888889	9
0.2	0.8	5
0.4	0.4	5
0.166667	0.833333	6
0.609342	0.363057	471
0.384615	0.538462	13
0.3125	0.6875	16
0.666667	0.333333	9
0.181818	0.818182	11
0.272727	0.727273	22
0.571429	0.428571	7
0.210526	0.684211	19
0.65625	0.28125	32
0.588235	0.235294	17
0.428571	0.5	14
0.416667	0.541667	24
0.427885	0.567308	208
0.4	0.6	10
0.307692	0.615385	13
0.4	0.4	5
0.4375	0.5	16
0.724138	0.275862	29
0.459016	0.459016	61
0.44186	0.55814	43
0.360902	0.548872	133
0.289474	0.610526	190
0.875	0.125	8
0.421053	0.5	38
0.461538	0.538462	26
0	0.8	5
0.5	0.5	12
0.3	0.65	20
0.428571	0.5	56
0.461538	0.538462	26
0.222222	0.666667	9
0.333333	0.466667	15
0.461538	0.230769	13
0.451613	0.548387	31
0.38	0.58	50
0.4	0.5	10
0.5	0.5	2
0.333333	0.666667	3
0	0	1
0.5	0.5	2
0.666667	0.333333	3
0.666667	0.333333	3
0.5	0.5	2
0.5	0.5	4
0.2	0.8	5
0.5	0.5	4
1	0	2
1	0	2
0.666667	0.333333	3
0	0.5	2
0	1	3
0.333333	0.333333	3
0.5	0.5	2
0	1	3
1	0	1
0.333333	0.666667	3
0	1	1
0	1	6
0.2	0.6	5
0	1	1
0.25	0.75	4
0	1	1
0.25	0.75	4
0.5	0.5	4
0.666667	0.333333	3
0	1	3
0	1	3
1	0	3
0	1	3
0	1	1
0.5	0.5	2
0.333333	0.666667	3
0.5	0.5	2
0.666667	0.333333	6
0	0.666667	3
1	0	1
0.333333	0.333333	3
0.666667	0.333333	3
0.333333	0.666667	3
0.5	0.333333	6
0.333333	0.666667	3
0	1	1
0.5	0.5	2
0	1	4
0.75	0.25	4
0	1	2
0	0.666667	3
0.25	0.75	4
0	1	2
0	1	2
0.6	0.4	5
0.2	0.6	5
0.5	0	2
0	1	1
0.5	0.5	4
0.4	0.6	5
0	1	1
0	1	1
0	1	2
1	0	2
0	1	2
0.5	0.5	2
0	1	1
0	0.5	2
1	0	1
0.5	0.5	2
0.5	0.5	2
0	1	2
0.5	0.5	2
1	0	2
0.5	0.5	2
0.333333	0.333333	3
0.333333	0.666667	3
0	1	2
0	1	1
0	1	1
0.5	0.5	4
0.5	0.5	4
0	1	1
0	1	1
0	1	2
0.333333	0.666667	3
0	1	1
0	1	1
0	1	1
0	1	3
0	1	1
0.666667	0.333333	3
0	1	2
0	1	2
0.5	0	2
0.5	0.5	2
0.5	0.5	2
0.333333	0.666667	3
0.5	0.5	2
1	0	2
0.5	0.25	4
0	1	1
0	1	2
0.5	0	2
0	1	2
0	0.5	2
0.666667	0.333333	3
0	1	2
0	1	1
0	1	1
0	1	2
0	1	2
0.333333	0.666667	3
0	1	3
0	1	1
0	1	2
0	1	2
0	1	1
1	0	3
0.5	0.5	2
0	1	2
0.5	0.5	2
0.5	0.5	2
0	1	1
0	1	1
0	1	2
0	1	3
0	0.5	2
0.333333	0.666667	3
0.5	0.5	4
0.333333	0.666667	3
0	1	1
0.25	0.5	4
0.5	0.5	2
0	1	2
0.666667	0	3
0	1	1
0.5	0.5	4
0.5	0.5	2
0	0	1
0	0	2
0.4	0.6	5
1	0	2
0.5	0.333333	6
0.833333	0.166667	6
1	0	2
0.5	0.5	2
0	1	3
1	0	2
0.5	0.5	2
0.666667	0.333333	3
0.571429	0.428571	7
0.5	0.5	2
0.666667	0.333333	3
0.666667	0.333333	3
0	1	1
0.75	0.25	4
0.666667	0	3
0	1	2
0	1	3
0	1	2
0.333333	0.666667	3
0.333333	0.666667	3
0	0.75	4
0	1	2
0	1	1
0.333333	0.666667	3
0	1	1
0.25	0.75	4
0	1	2
0.5	0.5	2
1	0	2
0.5	0.5	2
0.5	0.5	4
0.5	0.5	2
0.333333	0.666667	3
0.5	0.5	2
0	1	2
0.75	0.25	4
0	1	2
0	1	1
0	1	2
0.333333	0.333333	3
0.333333	0.666667	3
0.333333	0.333333	3
0.5	0.5	2
0.5	0.5	2
0	0.5	2
0	1	2
0.5	0	2
1	0	2
0.5	0.5	2
0.166667	0.833333	6
0.666667	0.333333	3
1	0	1
0.5	0.5	2
0.25	0.75	4
0.2	0.8	5
0.5	0.5	2
0	1	1
0	1	2
0.333333	0.666667	3
0	1	2
0	1	1
1	0	2
1	0	1
0	0.75	4
1	0	1
0	1	2
0	1	2
1	0	1
0.75	0.25	4
1	0	1
1	0	1
0.5	0.5	2
0.25	0.75	4
0	0.5	2
0.5	0.5	2
0.25	0.75	4
0.5	0.5	2
0	1	2
0.5	0.5	2
0	0.5	2
0	1	1
0.5	0.5	2
0	1	2
1	0	2
1	0	1
0	1	2
0.5	0.5	4
0.25	0.75	4
0.25	0.75	4
0.25	0.75	4
0.5	0.5	2
0.5	0.5	4
0.5	0.5	4
1	0	2
0.5	0	2
0	1	2
0	1	2
0.5	0.5	2
0.285714	0.285714	7
0.25	0.75	4
0.666667	0.333333	3
0	1	1
1	0	1
0	1	1
0.2	0.6	5
0	0	1
0.333333	0.666667	3
0	0	1
0	1	2
0.5	0.5	2
0.5	0.5	2
0.333333	0.666667	3
0.5	0.5	2
0.5	0.5	2
1	0	1
0	1	1
0.666667	0.333333	3
1	0	1
0.333333	0.666667	3
0.5	0.5	2
0.25	0.5	4
0.5	0.5	2
0	1	2
0.5	0.5	2
0.5	0.5	2
0.666667	0.333333	3
1	0	2
0	1	2
0.4	0.6	5
1	0	3
0.6	0.4	5
0.333333	0.666667	3
0	1	2
0.333333	0.666667	3
1	0	2
0.5	0.5	2
0.5	0.5	2
0.333333	0.666667	3
0.75	0.25	4
1	0	1
0.5	0	2
0	0.5	2
0	0.666667	3
1	0	1
0.5	0.5	2
1	0	2
0.333333	0	3
0	1	2
0	1	2
0	1	2
0	0.5	2
0	0.666667	3
0.5	0.5	4
0.333333	0.666667	3
1	0	1
1	0	2
0	1	4
0	1	3
0.4	0.6	5
0	1	3
0	1	1
0.5	0.5	2
0.25	0.75	4
0.8	0.2	5
1	0	2
0.666667	0.333333	3
0	0.5	2
0.5	0.5	2
1	0	1
0.5	0.5	2
0.5	0.5	2
0	1	4
0	1	1
1	0	1
0.6	0.4	5
1	0	1
0.333333	0.666667	3
0.333333	0.666667	3
0.5	0.5	8
0	1	3
0	1	1
0.5	0.5	4
0.571429	0.285714	7
0	1	2
0	1	2
0.25	0.75	4
0	1	5
1	0	2
0.333333	0.666667	3
0	1	2
0	1	2
0.142857	0.857143	7
0	1	2
0.333333	0.333333	3
0	1	2
0	1	2
0.666667	0	3
0.5	0.5	2
0	1	1
0	1	2
0	1	1
0	1	2
0.5	0.5	2
0	1	2
0.5	0.5	4
0	1	2
0	1	3
1	0	2
0.666667	0.333333	3
0.666667	0.333333	3
0.5	0.5	2
0.333333	0.666667	3
0	0.5	2
0	1	2
0.333333	0.666667	3
0.5	0.5	2
0	1	3
0	1	2
0	1	2
0.333333	0.666667	6
0	1	2
0	1	1
0	1	2
0	1	2
0	1	2
0	1	3
1	0	1
0.666667	0	3
0	1	2
0	1	3
0	1	3
0.5	0.5	2
0.5	0.5	2
0.5	0.5	2
1	0	2
0	1	2
0	1	2
0.666667	0.333333	3
0.666667	0.333333	3
0.333333	0.666667	3
0.5	0.5	2
0	1	2
0	1	1
1	0	1
0.333333	0.666667	3
0	1	1
0.5	0.5	2
1	0	4
0.5	0.5	4
0	1	1
0.5	0.5	2
0.307692	0.692308	13
0	1	1
0	1	2
0	1	3
0.666667	0.333333	3
0.4	0.6	5
0.5	0.5	2
0	1	4
0.5	0.5	2
0	1	2
1	0	3
0	0.5	2
0.5	0.5	2
0.666667	0.333333	3
0	1	2
0	1	3
0	1	2
0.5	0.5	2
0	0.8	5
0	1	1
0	1	2
0	1	1
0	1	2
0	1	2
0.333333	0.666667	3
1	0	2
0.5	0.5	2
0.666667	0.333333	3
0.333333	0.666667	3
1	0	2
0	0.5	2
1	0	2
0	1	1
0	0.333333	3
0	1	3
0.5	0	2
0	1	2
0	1	2
0.5	0.5	2
0	1	3
0.333333	0.666667	3
0.5	0.5	2
0	1	2
0.666667	0.333333	3
0.2	0.8	5
0	1	1
0.25	0.75	4
0.5	0.5	2
1	0	1
0	0.5	2
0.333333	0.666667	3
0	1	1
0.666667	0.333333	6
0.666667	0.333333	3
0.4	0.4	5
0	1	3
0	1	2
0.25	0.75	4
1	0	3
0	1	1
0.5	0.5	2
0	1	2
0.25	0.75	4
0.4	0.6	5
0	1	2
0	1	2
0	1	3
0	1	2
0	1	2
0.5	0.5	2
0	1	2
0.333333	0.666667	3
1	0	1
0.5	0.5	2
0	1	2
0.25	0.5	4
0.5	0.5	2
0	1	2
0.5	0.5	2
0.5	0.5	2
0	1	3
0	1	1
0.5	0.5	2
0	1	2
0.5	0.5	2
0	1	2
0.666667	0.333333	3
0	1	4
0	1	2
0	1	2
0	1	1
0	1	2
0.5	0.5	2
0.333333	0.666667	3
0	1	3
0	1	1
0.5	0.5	4
0	1	2
0	1	1
0.5	0.5	2
0.571429	0.428571	7
1	0	2
0.333333	0.666667	3
0	1	1
0	1	3
0.333333	0.666667	3
0.5	0.5	4
0.666667	0.333333	3
0	1	1
0.5	0.5	2
0.333333	0.666667	6
0.25	0.75	4
0.4	0.4	5
0.333333	0.666667	3
0	1	1
0	1	1
0.5	0.5	2
0	1	3
0	1	2
0.333333	0.666667	3
0	1	2
0	1	1
0	1	1
0	1	2
1	0	1
0	1	3
0.333333	0.333333	3
0.5	0.5	2
0.5	0.5	2
0.470588	0.352941	17
1	0	1
1	0	2
0.5	0.5	2
0.333333	0.666667	3
0	1	1
0.5	0.5	2
0.333333	0	3
0.5	0.5	2
0	1	2
1	0	1
0.666667	0.333333	3
0.666667	0.333333	3
0.5	0.5	2
0	1	2
0	1	3
0	1	4
0.666667	0	3
0	1	2
0.571429	0.428571	7
0.5	0.333333	6
0	1	1
0	1	1
0	1	4
1	0	2
0.5	0.5	4
0	1	2
0.5	0.5	4
0	1	1
0.333333	0.333333	3
0	1	2
0.5	0.5	2
0.4	0.2	5
0	1	3
0.333333	0.666667	3
0.333333	0.333333	3
0.5	0.5	2
1	0	1
0	1	2
0.5	0.5	8
0.5	0.25	4
1	0	2
1	0	1
1	0	1
1	0	2
1	0	2
1	0	1
1	0	2
1	0	2
1	0	4
1	0	2
1	0	1
1	0	1
1	0	1
1	0	1
1	0	2
1	0	1
1	0	1
0	1	1
1	0	2
1	0	1
0.5	0.5	2
0.333333	0.666667	3
0	1	1
0	1	1
0.5	0.5	2
0.666667	0.333333	3
0	0.5	4
0	1	1
0.25	0.5	4
0	1	1
0.5	0.5	2
0.333333	0.666667	3
0	1	1
0.6	0.2	5
1	0	1
0.333333	0.666667	3
1	0	1
0	1	2
0.25	0.75	4
0	0.666667	3
0	1	1
0.5	0.5	2
0.6	0.4	5
0.25	0.75	4
0	1	1
0.5	0.5	2
0	1	3
0.5	0.5	2
1	0	5
0.5	0.5	2
0.5	0.5	2
0.75	0.25	4
1	0	1
0.5	0.5	2
0.75	0.25	4
0.5	0.5	2
0.25	0.75	4
0.5	0.5	2
0.666667	0.333333	3
0.333333	0.666667	3
0.25	0.75	4
0.5	0.5	2
0.8	0.2	5
0.5	0.5	2
0.5	0.5	4
0.333333	0.555556	9
0.5	0.5	2
0.5	0.5	2
0.75	0.25	4
0.75	0.25	4
0	1	2
0.6	0.4	5
0.5	0	2
0.5	0.5	2
1	0	3
0	1	1
0.5	0.5	2
0	1	2
0.333333	0.666667	3
0.75	0.25	4
0	1	2
0	0.714286	7
0.333333	0.666667	3
1	0	2
0.666667	0.333333	3
0	1	2
1	0	2
0	1	2
0	1	3
0.5	0.5	2
0	1	1
0	1	1
0.666667	0.333333	3
0.5	0.5	2
0	0	1
0	1	3
0.5	0.5	2
0.5	0.25	4
0.8	0.2	5
0	1	2
0.5	0.25	4
0.166667	0.833333	6
1	0	1
0.333333	0.666667	3
1	0	1
0	1	2
0	1	1
0	1	2
0.4	0.6	5
0.555556	0.444444	9
0.2	0.8	5
0	1	2
0	1	2
1	0	2
0	1	3
1	0	1
1	0	1
0.5	0.5	4
0.333333	0.333333	3
0	1	3
0	1	2
0	0.666667	3
0.75	0.25	4
0.333333	0.666667	3
0.666667	0.333333	3
1	0	2
0.25	0.75	4
0.333333	0.666667	3
0.5	0.5	4
0	1	1
0	0.666667	3
0.5	0.5	2
0.333333	0.666667	3
0	1	5
0.333333	0.666667	3
0.5	0.5	2
0.333333	0.666667	3
0.5	0.5	4
0.2	0.8	5
0.333333	0.666667	3
0	1	2
0	0.5	2
0.333333	0.666667	6
0	0.666667	3
0.333333	0.666667	3
0	0.5	2
0.5	0	2
0.5	0.5	8
0.5	0.5	2
1	0	1
0.5	0.5	2
0	1	3
0	1	1
0.428571	0.428571	7
0	1	2
0	1	3
0	1	2
0	1	1
0	1	2
0	1	3
0	1	3
0	1	2
0.5	0.5	2
0.5	0	2
0.5	0.5	2
0.5	0.5	2
0.666667	0.333333	3
1	0	1
0.5	0.5	2
0.5	0.5	2
0.5	0.5	2
0.5	0.5	2
0	1	2
0.666667	0.333333	3
0.5	0.5	2
0.333333	0	3
0.6	0.4	5
1	0	3
0	1	1
0.5	0.5	2
1	0	1
0	0.5	2
0	1	4
0.5	0.5	2
0	0.8	5
0	1	1
0	1	1
1	0	1
0	1	2
0.666667	0.333333	6
0	1	2
0.5	0.5	6
0.333333	0.666667	3
0	1	2
0.5	0.5	2
0	1	1
0	1	2
0	1	2
0.5	0.5	2
0.666667	0.333333	3
0.5	0.5	4
0.75	0.25	4
0.25	0.5	4
0.333333	0.333333	3
0	1	1
1	0	2
0.5	0.5	2
0.5	0.5	2
0.5	0.5	2
0.333333	0.666667	3
0.666667	0.333333	6
1	0	2
0.333333	0.666667	3
1	0	3
0.5	0.5	2
0.666667	0.333333	3
0.333333	0.666667	3
0.3	0.5	10
0.666667	0.333333	3
1	0	2
0.5	0	2
0.5	0.25	4
0.333333	0.666667	3
0	1	1
0	1	1
0.5	0.5	2
0.5	0.5	6
0.333333	0.666667	3
0.666667	0.333333	3
0	0.666667	3
0.333333	0.666667	3
0	0.8	5
0.666667	0.333333	3
0.5	0.5	6
0.5	0.5	4
0.285714	0.714286	7
0.25	0.5	4
0	0.666667	3
0.166667	0.833333	6
0.25	0.5	4
0	1	2
0	1	3
0.0882353	0.823529	34
0	0.666667	3
0	0	6
0	1	4
0.333333	0.666667	3
0	1	5
0.25	0.75	4
0.4	0.6	5
0	1	2
0.666667	0	6
0.5	0.5	4
0	0.722222	18
0	1	4
0.2	0.8	5
0.375	0.375	8
0	1	2
0	1	2
0	0.166667	6
0.142857	0.857143	7
0	0.285714	7
0.25	0.5	4
0	0.5	4
0	0.5	4
0.75	0	4
0	0	11
0.25	0.75	4
0	0.6	5
0	1	3
0.333333	0.666667	3
0.25	0.75	4
0.5	0.5	2
0	0.666667	3
0.333333	0.666667	3
0	0	3
0.166667	0.666667	6
0.285714	0.571429	7
0	1	4
0.25	0.5	4
0	0.666667	3
0	1	3
0	0.75	12
0.4	0.4	5
0	0.666667	3
0	0.75	4
0	0.75	4
0	1	6
0.2	0.8	5
0.166667	0.833333	24
0	1	6
0.6	0.4	5
0	1	5
0	0.5	4
0	1	7
0.25	0.75	4
0	0.2	5
0.333333	0.666667	6
0.333333	0.666667	3
0.5	0.25	4
0	0	10
0.25	0.375	8
0	0	12
0	0	8
0.0833333	0.833333	12
0.08	0.88	25
0.2	0	5
0	1	2
0	1	2
0	1	3
0	0.0909091	11
0	0.8	5
0.2	0.8	5
0.5	0.5	2
0.0909091	0.909091	11
0	1	4
0	0.75	4
1	0	3
0.333333	0.666667	3
0.571429	0	7
0	1	2
0	0.0909091	11
0.2	0.6	5
0	1	6
0	0.9	10
0	1	7
0.5	0.5	6
0	1	3
0.142857	0.142857	7
0.25	0.625	8
0	0.857143	7
0	0.875	8
0	0.1875	16
0	1	2
0.588235	0.294118	17
0.5	0.5	2
0.5	0	8
0.238095	0.142857	21
0.5	0.5	2
0	1	10
0.333333	0.666667	3
0.285714	0.571429	7
0.125	0.75	8
0.25	0.75	4
0	1	2
0.333333	0.666667	9
0	1	4
0	0.166667	6
0	0.025641	78
0	0.6	5
0.142857	0.857143	7
0	1	1
0	0.2	5
0	0	4
0	1	5
0	1	8
0	1	4
0.5	0	2
0	1	7
0	1	2
0	0.846154	13
0.125	0	8
0.25	0.75	4
0	1	4
0	1	2
0	0.6	5
0.0769231	0.923077	13
0	1	2
0.333333	0.666667	3
0	1	4
0.166667	0.833333	6
0.25	0.75	4
0.2	0.4	5
0.210526	0.526316	19
0.4	0.6	5
0.2	0.7	20
0.333333	0.666667	3
0	1	4
0.4	0.6	5
0	1	5
0.166667	0.833333	6
0.2	0.7	10
0.333333	0.333333	12
0	0.5	2
0.1	0	10
0	0.666667	3
0.5	0.5	2
0	1	5
0	1	2
0	1	2
0	1	2
0.333333	0.666667	3
0.166667	0.5	6
0.25	0.625	8
0	1	5
0	0	1
0.0909091	0.727273	11
0.6	0.4	5
0	1	5
0	0.2	5
0.176471	0.764706	17
0	0.5	2
0.2	0.6	5
0	1	4
0.333333	0.666667	3
0	0.75	4
0.25	0.375	8
0	0.2	5
0	0.75	4
0.25	0.75	4
0.4	0.6	5
0	1	2
0	1	2
0.333333	0.333333	3
0	0	1
0.25	0.5	4
0.375	0.625	8
0	1	2
0	1	2
0	0.833333	6
0	0.333333	3
0.333333	0.666667	3
0.333333	0.666667	3
0.75	0	8
0.25	0.75	4
0	1	6
0	0.8	5
0.142857	0.857143	7
0.222222	0.777778	9
0.333333	0.666667	3
0	0.5	2
0.25	0.75	4
0.333333	0.666667	6
0.111111	0.888889	9
0	1	3
0.5	0.5	2
0.625	0.375	8
0.6	0.4	5
0.5	0.5	4
0.166667	0.833333	6
0	0.5	6
0.5	0	2
0.444444	0.555556	9
0.3	0.7	10
0.333333	0.666667	3
0	0.888889	9
0	1	6
0	1	7
0.333333	0.666667	6
0.5	0.4	10
0.0909091	0.909091	11
0.25	0.75	4
0.333333	0.666667	6
0	0.875	8
0.5	0.5	4
0.2	0.4	5
0.2	0.8	5
0.222222	0.777778	9
0.2	0.8	5
0.333333	0.5	6
0.375	0.625	8
0	1	4
0	0.666667	6
0.333333	0.666667	3
0	0.833333	6
0	1	5
0.166667	0.833333	6
0.285714	0.285714	7
0.4	0.4	5
0.285714	0.642857	14
0.75	0.25	8
0.266667	0.533333	15
0.6	0.4	5
0	0.75	8
0	0.5	4
0.5	0.5	8
0.333333	0.666667	6
0.2	0.6	5
0.555556	0.444444	9
0	0.857143	7
0.142857	0.857143	7
0.125	0.875	8
0.5	0.5	4
0.75	0.25	8
0	1	2
0.75	0.25	4
0.25	0.625	8
0.2	0.8	5
0.272727	0.636364	11
0.333333	0.666667	12
0.2	0.8	10
0.25	0.75	8
0.2	0.8	5
0	1	3
0.5	0.333333	6
0.888889	0.111111	9
1	0	1
1	0	1
0	1	1
1	0	1
0.666667	0.333333	3
0.333333	0.666667	3
0.333333	0.666667	3
0.75	0.25	4
0.333333	0.333333	3
1	0	6
1	0	1
1	0	1
0	1	1
0.75	0.25	4
0.666667	0.333333	3
0	0.08	50
0	0	3
0.666667	0.333333	9
0	0	16
0.482759	0.517241	29
0.48	0.48	25
0	0.1	10
0	0.2	10
0.323529	0.294118	34
0.6	0.2	5
0.555556	0.333333	9
0	0.204545	44
0.454545	0.454545	11
1	0	4
0.625	0.3125	16
1	0	6
0.4375	0.5	16
0.8	0.2	5
0.461538	0.461538	26
1	0	2
0.6	0.2	5
0.4	0.6	5
0.833333	0	6
0	0.666667	3
0.5	0.5	2
0.333333	0.5	6
0.6	0.4	10
0.4	0.6	5
0.25	0.75	4
0.307692	0.615385	13
0.181818	0.818182	11
0.4	0.6	20
0.545455	0.454545	11
0.833333	0	6
0.75	0.25	8
0.214286	0.714286	14
0.5	0.5	4
0.176471	0.705882	17
0.176471	0.705882	17
0.447368	0.368421	38
0.6	0.4	5
0.666667	0.333333	3
0	1	2
0.615385	0.384615	13
0.666667	0.333333	9
0.461538	0.403846	52
0	0.833333	6
0.571429	0.428571	7
0.428571	0.571429	7
0.25	0.75	4
1	0	7
0.625	0.375	8
0.25	0.6875	16
0.333333	0.666667	6
0.5	0.5	10
0.133333	0.866667	15
0.375	0.625	8
0.533333	0.466667	15
0.375	0.5	8
0.565789	0.394737	76
0.409091	0.590909	44
0.111111	0.888889	9
0.142857	0.857143	7
1	0	5
0.5	0.5	10
0.363636	0.636364	11
0.75	0.2	20
0.4375	0.4375	16
0.5	0.4375	16
0.727273	0.272727	11
0.454545	0.454545	11
1	0	5
0.230769	0.692308	13
0.214286	0.714286	14
0.333333	0.666667	3
0.666667	0.333333	6
0.605263	0.381579	76
0.4	0.6	10
1	0	6
0	1	4
0.5	0.5	2
0.5	0.5	2
0.454545	0.272727	11
0.6	0.4	5
0.785714	0.214286	14
0.6	0.4	5
0.714286	0.285714	7
0.2	0.8	5
0.777778	0.222222	9
0.5	0.5	2
0.2	0.8	5
0.714286	0.285714	7
0.5	0.25	4
0.714286	0.285714	7
0.75	0.25	4
0.833333	0.166667	12
0.666667	0.333333	3
0	1	3
0.833333	0.166667	12
0.5	0.5	8
0.5	0.5	6
0.428571	0.571429	7
0.428571	0.571429	7
0.6	0.4	5
0.714286	0.285714	7
0.125	0.625	8
0.4	0.6	5
0.75	0.166667	12
0.142857	0.857143	7
0.85	0.05	20
0.833333	0	6
0.857143	0.142857	7
0.5	0.5	6
0.7	0.3	10
0.428571	0.428571	7
0.4	0.6	5
0.4	0.4	15
0	0	8
0.428571	0.285714	7
0.5625	0.375	16
0.333333	0.666667	6
1	0	3
0.666667	0.333333	6
0.666667	0.333333	3
0.666667	0.166667	6
0.571429	0.142857	7
0.727273	0.272727	11
0.6	0.4	5
0.333333	0.6	15
0	1	2
0.733333	0.266667	15
0.666667	0.333333	3
0.533333	0.466667	15
0	0.125	8
0.428571	0.428571	7
0.52381	0.428571	21
0.347826	0.652174	23
0.5	0.166667	6
0.176471	0.823529	17
0.4	0.6	10
0.583333	0.333333	12
0.625	0.375	8
0.344828	0.551724	29
0	0.666667	12
0.363636	0.636364	11
0.0909091	0.818182	11
0.444444	0.444444	9
0	0.142857	7
0.2	0.7	10
0.166667	0.666667	6
0.777778	0.222222	9
0.428571	0.428571	7
0.333333	0.666667	9
0.454545	0.363636	11
0.142857	0.571429	7
0.375	0.625	8
0	0.0769231	13
0.416667	0.5	12
0.423077	0.538462	26
0.571429	0.428571	7
0.75	0.25	4
0.444444	0.222222	9
0.205882	0.735294	34
0.636364	0.363636	11
0.193548	0.774194	31
0.666667	0.166667	6
0.625	0.25	8
0.285714	0.714286	14
0	1	10
0.659574	0.340426	47
0.444444	0.444444	9
0	0.172414	29
0.5	0.375	8
0.666667	0.333333	6
0.384615	0.384615	13
0.0625	0	16
0.230769	0.769231	13
0.8	0.2	5
0.75	0.25	4
0.25	0.666667	12
0.444444	0.5	18
0.363636	0.636364	22
0.818182	0.181818	11
0.666667	0.333333	12
0.583333	0.416667	12
0.5	0.4	10
0.714286	0.285714	14
0.571429	0.428571	7
0.6	0.4	10
1	0	2
0.666667	0.333333	9
0.333333	0.666667	6
0.375	0.5	8
0.529412	0.470588	34
0.263158	0.736842	19
0.666667	0.333333	9
0.571429	0.428571	14
0.666667	0.333333	6
0.266667	0.733333	30
0.333333	0.666667	9
0.555556	0.444444	9
0.375	0.5	8
0.625	0.25	8
0.4	0.6	15
0.181818	0.727273	11
0.571429	0.428571	7
0.583333	0.333333	12
0.363636	0.545455	22
0.4	0.6	15
0.25	0.75	16
0.625	0.375	8
0.571429	0.428571	7
0.529412	0.441176	34
0.625	0.375	8
0.5	0.5	8
0.555556	0.444444	9
0.333333	0.555556	9
0	0.857143	14
0.5	0.5	8
0.428571	0.571429	7
0.4	0.488889	45
0.666667	0.333333	12
0.222222	0.777778	9
0.5	0.333333	6
0.470588	0.529412	17
1	0	1
0.5	0.416667	12
0.272727	0.636364	11
0.363636	0.454545	11
0.333333	0.583333	12
0.333333	0.5	6
0.6	0.2	10
0.459459	0.459459	37
0.133333	0.866667	15
0.307692	0.615385	13
0.25	0.75	8
0.571429	0.380952	21
0.5	0.416667	12
0.155556	0.8	45
1	0	2
0.428571	0.47619	21
0.666667	0.333333	3
0.466667	0.533333	15
0.261905	0.714286	42
0.62963	0.333333	27
0.666667	0.333333	6
0.75	0.25	4
0.727273	0.272727	11
1	0	6
0	0.5	2
0.5	0.5	8
0.5	0.5	4
0.213333	0.746667	75
0.142857	0.857143	7
0.210526	0.736842	76
0.285714	0.714286	14
0.8	0.2	5
0.521739	0.478261	23
0.615385	0.384615	13
0.2	0.733333	15
0.733333	0.266667	15
0.368421	0.631579	19
0.363636	0.636364	11
0.435897	0.512821	39
0.478261	0.521739	23
0.666667	0.333333	9
0.25	0.75	8
0.5	0.5	2
0.571429	0.285714	7
0.333333	0.5	6
0.2	0.6	15
0.375	0.625	8
0.411765	0.529412	17
0.555556	0.333333	9
0.285714	0.642857	14
0.666667	0.266667	15
0.230769	0.769231	13
0.533333	0.4	15
0.5	0.363636	22
0.4	0.5	10
0.454545	0.545455	11
0.384615	0.538462	13
0.2	0.8	15
0.777778	0.222222	9
0.5	0.423077	26
0.363636	0.545455	11
0.333333	0.666667	12
0.5	0.5	6
0.3	0.6	10
0.285714	0.642857	14
0.518519	0.037037	27
0.546875	0.421875	64
0.285714	0.642857	14
0.375	0.625	8
0.307692	0.615385	26
0.2	0.8	5
0.333333	0.666667	9
0.444444	0.555556	9
0.333333	0.666667	15
0.888889	0.111111	9
0.307692	0.615385	13
0	1	6
0.25	0.75	4
0.1	0.9	10
0.117117	0.882883	111
0	1	1
0	0.6	5
0.666667	0.333333	9
0.333333	0.333333	3
0.3	0.7	10
0.545455	0.454545	11
0.166667	0.666667	12
0	1	5
0.666667	0.166667	6
0.133333	0.866667	15
0.625	0.375	8
0	1	13
0.5	0.5	6
0.352941	0.647059	17
0.625	0.375	8
0.25	0.5	8
0.318182	0.636364	22
0.5	0.5	6
0.333333	0.666667	3
0.6	0.4	5
0.666667	0.333333	3
0.470588	0.529412	17
0.454545	0.454545	11
0.3	0.7	20
0.4	0.466667	15
0.285714	0.714286	7
0.333333	0.5	6
0.333333	0.533333	15
0.444444	0.444444	9
0.5	0.5	2
0.266667	0.666667	15
0.2	0	5
0.142857	0	7
0.6	0.4	10
1	0	2
0.333333	0.666667	3
0	1	3
0	1	1
1	0	1
0	1	2
0	1	2
0.875	0	8
0.333333	0.666667	3
0.5	0.5	4
0	0	1
0.333333	0.5	6
0	0	12
0	0.0909091	11
0.722222	0.0555556	18
0.464286	0.142857	28
0	1	7
0.666667	0.166667	12
0.4	0.6	10
0.294118	0.588235	17
0.2	0.8	15
0.684211	0.263158	19
1	0	3
0.285714	0.714286	14
0.6	0.4	10
0.416667	0.583333	12
0.225806	0.741935	31
0.214286	0.785714	14
0.5	0.5	2
0.315789	0.631579	19
0.5	0.5	8
0.8	0.2	10
0.5	0.5	10
0.4	0.533333	15
0.666667	0.333333	36
0	1	6
1	0	2
0.3	0.7	20
0.375	0.625	8
0	1	4
0.0769231	0.923077	13
0.5	0.5	6
1	0	4
0.6	0.4	25
0	1	2
0.428571	0.571429	7
0.428571	0.571429	7
0.107143	0.75	28
0.714286	0.285714	7
0.37037	0.62963	54
0.612245	0.367347	49
0.761905	0.238095	21
0.875	0.125	8
0.368421	0.473684	19
0.88	0.12	25
0.4	0.6	5
0.333333	0.5	18
0.8	0.2	10
0.909091	0.0909091	11
0.55	0.4	20
0.818182	0.0909091	11
0.235294	0.588235	17
0.714286	0.285714	14
0.666667	0.333333	21
0.411765	0.470588	17
0.357143	0.571429	14
0.411765	0.529412	17
0.5	0.333333	6
1	0	3
1	0	3
1	0	3
1	0	4
1	0	4
1	0	4
0.5	0.5	4
1	0	3
1	0	3
1	0	3
1	0	3
1	0	3
0.25	0.75	4
0.25	0	8
0	0	4
0.5	0.5	4
0.136364	0.840909	44
0.571429	0.428571	7
0.266667	0.733333	15
0.5	0.25	8
0.2	0.8	15
0.428571	0.571429	7
0.555556	0.444444	9
0.8	0.2	5
0.0909091	0.818182	11
0.2	0.733333	15
0.333333	0.666667	3
0.5	0.5	8
0.5	0.25	12
0.75	0.25	4
0.666667	0.166667	6
0	1	9
0.25	0.583333	12
0.666667	0.333333	3
0.111111	0.888889	9
0.222222	0.222222	9
0.363636	0.545455	11
0.571429	0.285714	7
0.25	0.5	8
0.857143	0.142857	7
0.25	0.25	4
0.666667	0.222222	9
0.2	0.8	5
0.5	0.333333	6
0.6	0.4	5
0.333333	0.555556	9
0.666667	0.266667	15
0.533333	0.466667	15
0	0.5	2
0.6	0.2	5
0.75	0	4
0	1	2
0.4	0.6	10
0	0	9
0	0.5	6
0.818182	0.181818	11
0.2	0.6	5
0.666667	0.166667	6
0.0134228	0.248322	149
0.428571	0.571429	14
0.333333	0.666667	12
0.428571	0.571429	7
0.416667	0.5	12
0.133333	0.733333	15
0.222222	0.777778	9
0.75	0.25	4
0.25	0.75	4
0.4	0.6	5
0.230769	0.692308	13
0	0.25	4
0.2	0.8	5
0.375	0.625	8
0.0268776	0.227125	10492
0.6	0	5
0.421053	0.578947	19
0.666667	0.277778	18
0.307692	0.615385	13
0.571429	0.428571	14
0.333333	0.5	6
1	0	1
0.222222	0.777778	9
1	0	6
1	0	3
0.866667	0.133333	15
0.4	0.6	5
0.428571	0.571429	7
0.4	0.4	5
0.5	0.5	6
0.857143	0.142857	7
0.428571	0.428571	7
0.5	0.5	2
0	1	1
1	0	3
1	0	4
0.714286	0.142857	7
0	1	6
0	1	4
0.466667	0.533333	15
0.5	0.5	8
1	0	1
1	0	1
0.833333	0	6
0.666667	0.333333	12
0.777778	0.222222	9
0.166667	0.833333	6
0.428571	0.571429	7
0.666667	0.333333	6
0.5	0.5	4
0.666667	0.333333	3
0.571429	0.357143	14
0.25	0.75	8
0	1	8
0.7	0.3	10
0	1	5
0.833333	0.166667	6
0.6	0.4	5
0.6	0.4	5
0.6	0.4	5
0.333333	0.666667	6
0	1	2
0.333333	0.5	6
0	1	3
0.2	0.8	5
0.625	0.375	8
0.375	0.625	8
0.666667	0.333333	3
0.454545	0.545455	11
0.2	0.8	5
0	1	1
0.333333	0.666667	3
0	1	5
0.6	0.3	10
0.269231	0.730769	26
1	0	3
0.375	0.625	8
0.4375	0.5625	16
0.6	0.4	5
1	0	1
0.555556	0.444444	9
0.666667	0.333333	3
0.454545	0.545455	11
0.285714	0.714286	7
0.4	0.6	5
0.705882	0.294118	17
0.8	0.2	5
0.333333	0.666667	3
0	1	7
0.5	0.5	2
0.8	0.2	5
0	1	2
0.5	0.5	4
0.5	0.333333	6
0.666667	0.333333	3
0.857143	0.142857	7
0.625	0.375	8
0.5	0	2
0.571429	0.285714	7
0.25	0.75	12
1	0	1
0	1	1
0.142857	0.857143	7
0.75	0.125	8
0.571429	0.428571	7
0.714286	0.285714	7
0	1	5
0.5	0.5	2
0.375	0.625	8
0.8	0.2	5
0.4	0.6	10
1	0	1
0.444444	0.333333	9
0.666667	0.166667	6
0.75	0.25	4
0.857143	0.142857	7
0.6	0.4	5
0.571429	0.428571	7
0.5	0.5	8
0.2	0.4	5
0.666667	0.166667	6
0.571429	0.428571	7
0	0.5	2
0.333333	0.555556	9
0.647059	0.294118	17
0.142857	0.857143	7
0.333333	0.666667	6
0	1	1
0	0	2
0	0	1
0	0	9
0	0	10
0	0.0909091	11
0	0.428571	7
0	0	11
0.2	0	5
0	0	1
0	0.166667	6
0	0	1
0	0.1	10
0	0.25	8
0	0	6
0	0	10
0	0	9
0	0	7
0	0.166667	6
0.142857	0	7
0	0.2	5
0	0	11
0	0	12
0	0.0769231	13
0	0	5
0	0	5
0	0	6
0	0	1
0	0	2
0	0	5
0	0.428571	7
0	0	5
0	0	9
0	0	12
0	0	5
0	0	5
0.2	0	5
0	0	7
0	0	2
0	0.2	5
0	0	1
0	0	3
0	0.25	4
0	0	6
0	0.333333	3
0	0	7
0	0	2
0	0.222222	9
0	0	3
0	0.333333	3
0	0	4
0	0	1
0	0	1
0	0	13
0	0	3
0	0	2
0	0	1
0	0.176471	17
0	0.296296	27
1	0	1
0	0.214286	14
0	0	2
0	0	8
0	0.2	10
0	0	3
0	0	4
0.0909091	0.0909091	11
0	0	2
0	0	4
0	0.333333	3
0.125	0.125	8
0	0.285714	7
0	0	3
0.142857	0	14
0	0	6
0	0	8
0	0	10
0	1	4
0.5	0.4	10
0.25	0.75	8
1	0	3
0.25	0.5	4
0.357143	0.642857	14
0.266667	0.666667	15
0.6	0.4	10
0.4	0.6	5
0.363636	0.636364	11
0.2	0.8	5
0.333333	0.111111	9
0.590909	0.363636	22
0.571429	0.428571	14
0.75	0.25	4
0.25	0.75	4
0.666667	0.333333	3
1	0	6
0.5	0.5	2
0.4	0.4	5
0.666667	0.333333	3
0.4	0.6	5
1	0	1
0	1	3
0.666667	0.333333	3
0	1	3
0.25	0.5	4
0.666667	0.333333	6
0	1	7
0.571429	0.428571	7
0.307692	0.615385	13
0.2	0.6	5
0.444444	0.555556	9
1	0	3
0.25	0.625	8
0	1	2
0.4375	0.5625	16
0.571429	0.428571	7
0.5	0.25	4
1	0	1
0	0.8	5
0	0.666667	3
0.555556	0.444444	18
0.25	0.75	4
0.4	0.6	5
0	1	3
0.642857	0.357143	14
0.375	0.625	8
0.153846	0.692308	13
0.277778	0.722222	18
0.333333	0.666667	6
0.666667	0.333333	3
0.666667	0.333333	3
0.333333	0.333333	3
0.666667	0.333333	12
0.25	0.75	8
0.4	0.6	5
0	1	7
0.307692	0.692308	13
0.666667	0.333333	9
0.166667	0.666667	6
0.363636	0.636364	11
0.647059	0.294118	17
0.684211	0.263158	19
0.857143	0.142857	7
0	1	2
1	0	1
0	1	3
0.333333	0.333333	3
0.4	0.6	15
0.3	0.7	10
0.25	0.75	4
0.8	0	5
0.571429	0.428571	7
0.307692	0.538462	13
0.333333	0.666667	6
0.166667	0.833333	12
0.4	0.466667	15
0.666667	0.333333	3
0.4	0.6	5
0.333333	0.333333	3
0.333333	0.666667	3
0.25	0.5	4
0.363636	0.636364	11
0.5	0.5	6
0.111111	0.888889	9
0.333333	0.666667	9
0.4	0.6	10
0.5	0.5	2
0.2	0.8	5
0.4	0.6	15
0.285714	0.714286	7
0.583333	0.416667	12
0.428571	0.5	14
0	1	1
0.333333	0.666667	6
0.571429	0.428571	7
0.6	0.4	5
0.857143	0.142857	7
0.666667	0.333333	3
0.5	0.5	6
0.235294	0.705882	17
1	0	3
0	0.666667	3
0.833333	0.166667	6
0	0.5	2
0.555556	0.333333	9
0.2	0.8	5
0.666667	0.333333	3
0	1	1
0	1	1
0.714286	0.285714	7
0.5	0.5	2
0.833333	0.166667	6
0.333333	0.555556	9
0.25	0.75	12
0.8	0.2	5
0.5	0.5	2
0.666667	0.333333	3
0.416667	0.583333	12
0.2	0.8	5
0.4	0.6	5
0.333333	0.666667	3
0.6	0.4	5
0.454545	0.454545	11
0	1	3
0.375	0.625	8
0.25	0.75	12
0.166667	0.833333	6
0.333333	0.666667	6
0.777778	0.166667	18
0	1	1
0.375	0.25	8
0.5	0.5	4
0	1	5
0.555556	0.444444	9
0.25	0.75	4
0	0.75	8
0.5	0.5	8
0.25	0.75	4
0	1	1
1	0	3
1	0	1
0.368421	0.631579	19
0.125	0.875	8
0.666667	0.333333	6
1	0	4
0.0909091	0.909091	11
0.285714	0.714286	7
0.4	0.6	5
0.428571	0.571429	7
0.5	0.375	16
0.555556	0.333333	9
0.5	0.5	6
0.666667	0.333333	3
0.5	0.5	4
0.5	0.5	8
0.444444	0.555556	9
0.6	0.3	10
0.428571	0.571429	7
0.333333	0.666667	6
0.428571	0.285714	7
1	0	3
0.666667	0.25	12
0.25	0.75	4
0.333333	0.666667	3
0.444444	0.5	18
0.75	0.25	4
0.6	0.4	10
0.2	0.8	5
0.5	0.5	4
0	0.75	4
0.416667	0.5	12
0.833333	0.166667	6
0.5	0.5	4
0.5	0.5	12
0.285714	0.571429	7
0.571429	0.428571	14
0	0.75	4
0.285714	0.714286	7
0.142857	0.857143	7
0.125	0.875	8
1	0	4
0.5	0.5	6
0.125	0.75	8
0.4	0.6	10
0.5	0.5	2
0.428571	0.571429	7
0.5	0.5	10
0.857143	0.142857	7
0.444444	0.555556	9
0	1	4
0.384615	0.487179	39
0.333333	0.666667	6
0.375	0.5	8
0.357143	0.5	14
0.636364	0.363636	11
0.416667	0.583333	12
0.5	0.125	8
0.6	0.4	5
0.285714	0.714286	7
0	1	3
0.272727	0.727273	11
0	1	2
0.6	0.4	5
0.666667	0.333333	6
0	0.666667	3
0.333333	0.666667	3
0.333333	0.666667	12
1	0	3
1	0	5
0.125	0.875	8
0.5	0.5	4
0.416667	0.583333	12
1	0	2
0.333333	0.666667	3
1	0	2
0.444444	0.555556	9
0.25	0.75	4
0.5	0.5	8
0.125	0.875	8
0.5	0.5	10
0.588235	0.411765	17
0	1	9
0.727273	0.272727	11
0.4	0.6	5
0.666667	0.333333	9
0.222222	0.333333	9
0.222222	0.666667	9
0.75	0.25	4
0.666667	0.333333	3
0.75	0	4
0.6	0.3	10
0	1	1
0.5	0.5	6
0	1	1
0.833333	0.166667	6
0.142857	0.714286	7
0.8	0	5
0.3	0.5	10
0.555556	0.444444	9
0.666667	0.333333	9
0.166667	0.833333	6
0.833333	0.166667	6
0.2	0.8	5
0.222222	0.777778	9
0.428571	0.428571	7
0.166667	0	6
0.625	0.375	8
0	1	4
0.5	0.25	8
0.384615	0.538462	13
0.428571	0.571429	7
0.8	0.2	5
0.5	0.4	10
0.142857	0.714286	7
0	1	2
0.25	0.25	4
0.272727	0.636364	11
0.4	0.4	10
0.6	0.4	15
0.533333	0.333333	15
0.25	0.5	4
0.5	0.333333	18
0.2	0.6	5
0.555556	0.444444	9
0.375	0.625	8
0.5	0.3	10
0.2	0.8	5
0.25	0.5	4
0.571429	0.428571	7
0.333333	0	3
0.5	0.5	4
1	0	1
0	1	2
0.428571	0.428571	7
0.4	0.6	5
0.5	0.5	2
0.142857	0.428571	7
0	0.777778	9
0.5	0.5	4
0.5	0.5	4
0.571429	0.142857	7
0	0.833333	6
0.25	0.75	8
0.333333	0.555556	9
0.333333	0.666667	3
0.25	0.666667	12
0.214286	0.714286	14
0	1	4
0.222222	0.666667	9
0.666667	0.333333	3
0.777778	0.111111	9
0.333333	0.666667	6
0.181818	0.818182	11
0.545455	0.454545	11
0.388889	0.555556	18
0.545455	0.454545	11
0.75	0.25	8
0.2	0.8	5
0.2	0.8	5
0.27907	0.581395	43
0	0.5	2
0.125	0.75	8
0.0909091	0.727273	22
0	1	1
0.75	0.25	4
0.375	0.625	8
0.416667	0.5	12
0.5	0.5	10
0.384615	0.538462	13
0.5	0.25	4
0.125	0.625	8
0.384615	0.538462	13
0.4	0.6	5
0.2	0.8	5
0.571429	0.428571	7
0.5	0.5	6
0.375	0.625	8
0	1	4
1	0	5
0.428571	0.571429	7
0.4	0.5	10
0.25	0.5	4
0	1	1
0.153846	0.230769	13
0.7	0.1	10
0.571429	0.428571	7
0.75	0.25	8
0.125	0.875	8
0.769231	0.230769	13
0.210526	0.736842	19
0.0909091	0.909091	11
0.142857	0.857143	7
0.222222	0.666667	9
0.571429	0.428571	7
0.444444	0.555556	9
0	1	5
0.625	0.1875	16
0.307692	0.692308	26
0.666667	0.333333	6
0.5	0.5	8
0.142857	0.571429	7
0	1	6
0.5	0.5	2
0.571429	0.428571	7
0.25	0.75	4
0	1	1
0	1	13
0.272727	0.636364	11
0.5	0.5	2
0.214286	0.785714	14
0.590909	0.409091	22
0.4	0.4	5
0.5	0.5	6
0.636364	0.363636	11
0.428571	0.571429	7
0.692308	0.307692	13
0.75	0.25	4
0.222222	0.666667	9
0.636364	0.181818	11
0.25	0.75	4
0.125	0.625	8
0.666667	0.333333	9
0.5	0.375	8
0.538462	0.461538	13
0.3	0.6	10
0.416667	0.583333	12
0.4	0.6	15
0.166667	0.833333	6
0.8	0.2	5
0.3	0.6	10
0.428571	0.285714	7
0.285714	0.714286	7
0.6	0.4	5
1	0	2
0.777778	0.222222	9
0.5	0.5	6
0.333333	0.333333	12
0.428571	0.571429	14
0.4	0.6	5
0.4	0.6	5
0.666667	0.333333	6
0.285714	0.571429	7
0.375	0.5	8
0.222222	0.777778	9
0.642857	0.357143	14
0.166667	0	6
0.333333	0.5	6
0.636364	0.363636	11
0.375	0.625	8
0.25	0.75	4
0.230769	0.769231	13
0.625	0.25	8
0.3	0.4	10
0.466667	0.4	15
0.375	0.5	16
0.666667	0.222222	9
0.363636	0.545455	11
0.3	0.6	10
0.5	0.4	10
1	0	2
0.15	0.8	20
0.454545	0.545455	11
0.4	0.6	15
0.4	0.6	10
0.428571	0.5	14
0.5	0.5	10
0.0909091	0.909091	11
0	1	1
0	1	6
0.285714	0.714286	7
0.5	0.166667	6
0	0.75	8
0	1	3
0.647059	0.352941	17
0.25	0.625	8
0.5	0.4	10
0.714286	0.285714	7
0.2	0.8	5
0.444444	0.555556	9
0.176471	0.705882	17
0.5	0.5	10
0.285714	0.428571	7
0.5	0.5	4
0.4	0.4	5
1	0	7
0.545455	0.454545	11
0.5	0.25	4
0.6	0.4	5
0.3	0.6	10
0.4	0.4	5
0.25	0.25	4
0.52381	0.0952381	21
0	1	1
0.25	0.75	4
0.388889	0.611111	18
0.5625	0.3125	16
0.111111	0.777778	9
0.363636	0.636364	11
0.375	0.375	8
0	0.6	5
0.285714	0.714286	7
0.25	0.75	8
0	1	3
0.4	0.6	20
0.25	0.714286	28
0.375	0.5	8
0.5	0.5	6
0	0.833333	6
0.428571	0.428571	7
1	0	3
0.5	0.25	4
0.625	0.375	8
0.555556	0	9
0.0909091	0.727273	11
0.636364	0.363636	11
0.5	0.375	8
1	0	2
0.375	0.625	8
0	1	4
0.111111	0.888889	9
0	1	8
0.2	0.7	10
0.2	0.733333	30
0.375	0.5	8
0.333333	0.666667	3
0.333333	0.666667	15
0.5	0.5	2
0.285714	0.714286	7
0.666667	0.333333	3
0.8	0.2	5
0.285714	0.714286	7
0.4	0.6	5
0	0.777778	9
0.333333	0.666667	9
0.5	0.5	6
0.5625	0.375	16
0.5	0.5	2
0.214286	0.785714	14
0	1	4
0.8	0.2	5
0.583333	0.25	12
0.733333	0.266667	15
1	0	1
0.428571	0.571429	7
0.1	0.9	10
0.5	0.5	12
0	1	1
0	0.666667	3
0	1	1
0.285714	0.714286	7
0.5	0.416667	12
1	0	3
0.5	0.5	8
0.75	0.25	4
0	1	12
0.333333	0.666667	21
1	0	2
0.285714	0.142857	7
0.4	0.6	5
0.363636	0.636364	11
0.375	0.625	8
0.571429	0.428571	7
0.666667	0.222222	9
0.666667	0.333333	6
0.5	0.5	8
0.333333	0.666667	3
0	1	4
0.235294	0.705882	17
0.333333	0.666667	6
0.375	0.625	8
0.4	0.6	5
0.259259	0.685185	54
0.5	0.5	2
0.5	0.5	6
0.5	0.5	4
0.2	0.72	25
0.272727	0.727273	11
0.4	0.6	5
0.6	0.2	5
0.5	0.5	4
0.5	0	4
1	0	4
0.2	0.8	5
0.461538	0.538462	13
0.166667	0.833333	6
0.25	0.75	4
0.666667	0.333333	3
0.1	0.6	10
0.444444	0.333333	9
0.454545	0.545455	11
0.333333	0.666667	3
0.333333	0.666667	6
0.444444	0.555556	9
0.5	0.5	6
0.6	0.4	10
0.636364	0.363636	11
0.2	0.8	5
0.5	0.5	4
0.363636	0.363636	11
0.333333	0.5	6
0.333333	0.666667	6
0.666667	0.333333	12
0.272727	0.636364	11
0	1	5
0.375	0.5	16
0.363636	0.545455	11
0.222222	0.666667	9
0.642857	0.214286	14
0.333333	0.333333	6
0.666667	0.333333	6
0.4	0.6	5
0.318182	0.636364	22
0.4	0.6	5
0.444444	0.555556	9
0.6	0.1	10
0.461538	0.538462	13
0.666667	0.333333	18
0.833333	0.166667	6
0.111111	0.888889	9
0.285714	0.571429	7
0.4	0.6	5
0.4	0.6	5
0.285714	0.571429	7
0.363636	0.636364	11
0.4	0.5	10
0.25	0.75	4
0.5	0.333333	6
0.333333	0.583333	12
0.678571	0.321429	28
0	1	1
0.3	0.6	10
0.428571	0.428571	7
0	1	5
0.272727	0.545455	11
0.5625	0.3125	16
0.2	0.2	5
0	1	7
0.2	0.4	5
0.571429	0.285714	7
0.258065	0.483871	31
0.4	0.6	5
0.65	0.35	20
1	0	6
0.5	0.5	6
0.625	0.375	8
0.352941	0.529412	17
0.428571	0.428571	14
0.2	0.8	5
0.285714	0.571429	7
0	1	1
0.333333	0.5	6
0.1	0.8	10
0.333333	0.5	6
0	1	2
0.2	0.5	10
0.333333	0.666667	9
0.538462	0.230769	13
0.857143	0.142857	7
0.4	0.6	5
0.5	0.5	2
0.5	0.5	2
0.3	0.6	10
0.571429	0.285714	7
0.333333	0.666667	12
0.75	0.25	4
0.25	0.375	8
0.428571	0.571429	7
0	1	6
0.444444	0.444444	9
0.666667	0.333333	3
0	1	5
0.285714	0.714286	7
0.142857	0.714286	7
0.555556	0.333333	9
0.444444	0.555556	9
0.571429	0.428571	7
0.4	0.6	5
0.8	0.2	5
0.25	0.75	4
0.583333	0.333333	12
0.384615	0.384615	13
0.166667	0.583333	12
0.3	0.7	10
0.25	0.25	4
0.333333	0.666667	3
0.5	0.125	8
0.285714	0.714286	7
0.866667	0.133333	15
0.444444	0.555556	9
0.1	0.9	10
0.3	0.6	10
0	1	5
0	0.625	8
0.166667	0.5	6
0	1	1
0.333333	0.444444	9
0.2	0.8	10
0.0909091	0.727273	11
0.4	0.5	10
0.6	0.4	5
0.333333	0.666667	15
0.285714	0.571429	7
0.444444	0.333333	9
0.25	0.666667	12
0.5	0.5	8
0.625	0.3125	16
0.461538	0.538462	13
0	1	12
0.611111	0.333333	18
0.333333	0.666667	6
0	1	4
0.5	0.5	8
0.25	0.75	4
0.428571	0.428571	7
0.0769231	0.846154	13
0.4	0.6	10
0.5	0.5	2
0.666667	0.333333	3
0.75	0.25	8
0.285714	0.714286	7
0.47619	0.190476	21
0.5	0.3	10
0.272727	0.727273	11
0.6	0.3	10
0.166667	0.5	6
0	1	1
0.285714	0.714286	7
0.6	0.4	5
0.833333	0.166667	6
0.333333	0.666667	6
0.277778	0.722222	18
0.25	0.5	4
0.5	0.5	6
0.6	0.4	5
0.5	0.5	2
0.454545	0.545455	11
0.235294	0.764706	17
0.777778	0.222222	9
0.444444	0.555556	9
0.611111	0.333333	18
0.454545	0.545455	11
0	1	2
0.666667	0.333333	6
0.625	0.375	8
0.5	0.5	4
0.235294	0.764706	17
0.5	0.5	10
0.2	0.7	10
0.625	0.375	8
0.428571	0.428571	7
0.5	0.25	4
0.5	0.25	4
0.75	0.25	4
0.214286	0.785714	14
0.2	0.6	5
0	1	3
0.666667	0.333333	3
0.428571	0.428571	21
0.666667	0.333333	6
0.333333	0.5	6
0.6	0.4	10
0.142857	0.714286	7
0.333333	0.666667	3
0.4	0.4	10
0.368715	0.625698	179
0.260204	0.596939	392
0.285714	0.428571	7
0.666667	0.333333	6
0.666667	0.333333	9
0.636364	0.363636	11
0.166667	0.666667	6
0.666667	0.333333	3
0.6	0.2	10
0.333333	0.666667	3
0.333333	0.666667	12
0.4	0.6	5
0.631579	0.263158	19
0.666667	0.333333	3
0.888889	0.111111	9
0.5	0	2
0.24	0.72	25
0.25	0.75	12
0.75	0.25	4
0.625	0.25	8
0.4	0.2	5
1	0	3
0.6	0.4	5
0.5	0.5	2
0.375	0.5	8
0.142857	0.857143	7
0.75	0.25	8
0.285714	0.714286	7
0.416667	0.583333	12
0.25	0.5	12
0.714286	0.285714	7
0.666667	0.333333	6
0.2	0.6	5
0.285714	0.714286	7
0.4	0.6	5
0.5	0.5	4
0.363636	0.545455	11
0.8	0.2	5
0.0909091	0.818182	11
0.333333	0.666667	3
0.4375	0.5	16
0.625	0.375	8
0.545455	0.454545	11
0.583333	0.416667	12
0.142857	0.785714	14
0.5	0.5	20
0	1	8
0.5	0.5	10
0.342857	0.657143	35
0.5	0.2	10
0.375	0.5	8
0.538462	0.461538	39
0.5	0.5	12
0.6	0.4	5
0.4	0.2	5
0.714286	0.285714	7
0.5	0.5	4
0.333333	0.666667	9
0.4	0.5	10
0.8	0	5
0.5	0.5	8
0.461538	0.538462	13
0.375	0.5625	16
0.615385	0.307692	13
0.142857	0.857143	14
0.75	0.25	4
0.142857	0.714286	7
0.7	0.3	10
0.666667	0.222222	9
0.5	0.357143	14
0.266667	0.733333	15
0.8	0.2	5
0.2	0.8	5
0.5	0.5	12
0.666667	0.333333	6
0.714286	0.142857	7
0.111111	0.666667	9
0.454545	0.454545	11
0.5	0.5	12
0.571429	0.428571	7
0.428571	0.428571	7
0.5	0.25	4
0	1	5
0.5	0.333333	6
0.333333	0.666667	9
0.4	0.6	5
0.473684	0.421053	19
0.333333	0.5	6
0.333333	0.5	6
0.285714	0.571429	7
0.727273	0.272727	11
0	1	2
0	1	4
0.666667	0.333333	6
0	1	8
0.444444	0.555556	9
0.428571	0.571429	7
0.25	0.75	8
0.6	0.4	5
1	0	1
0.5	0.25	4
0.125	0.75	8
0.409091	0.454545	22
0.666667	0.333333	6
0.555556	0.333333	9
0.5	0.25	8
0.5	0	2
0.714286	0.285714	7
0.857143	0.142857	7
0.125	0.25	8
0.571429	0.428571	7
0.2	0.8	20
0.666667	0.333333	3
0.5	0.5	4
0.333333	0.555556	9
0.2	0.6	5
1	0	5
1	0	1
0.25	0.75	8
0.2	0.6	5
0.6	0.4	5
0.6	0.4	5
0.6	0.4	10
0.571429	0.142857	7
0.555556	0.444444	9
0.333333	0.333333	6
0.142857	0.714286	7
0.666667	0.166667	6
0.375	0.5	8
0	1	5
0.5	0.166667	6
0.435897	0.564103	39
0.571429	0.428571	7
0.333333	0.666667	6
0.5	0.5	14
0.454545	0.272727	11
0.428571	0.428571	7
0.25	0.25	8
0.428571	0.428571	7
0.375	0.5	16
0.259259	0.740741	27
0	0.714286	7
0.571429	0.428571	7
0	0.666667	6
0.571429	0.428571	7
0.363636	0.636364	11
0.5	0.5	6
0.5	0.5	18
0.428571	0.571429	7
0.4	0.4	10
0.833333	0	6
0.7	0.1	10
0.416667	0.583333	12
0.3	0.7	10
0.4	0.6	10
0.3	0.7	10
1	0	2
0.37931	0.586207	87
0.5	0.5	8
0.692308	0.230769	13
0.818182	0.181818	11
0.416667	0.0833333	12
0.181818	0.818182	11
0.75	0.25	8
0.375	0.375	8
0.25	0.25	4
0.25	0.75	4
0.428571	0.571429	7
0.285714	0.714286	14
0.3	0.4	10
0.666667	0.333333	6
0.230769	0.769231	13
0.6	0.4	10
0.909091	0.0909091	11
0.125	0.875	8
0.5	0.5	6
0.777778	0.222222	9
0.6	0.4	5
0.666667	0	3
0.6	0.2	5
0.375	0.625	8
0.833333	0.166667	6
0.4375	0.4375	16
0.4	0.6	10
0.666667	0.333333	3
0.272727	0.636364	11
0.625	0.25	8
0.5	0.5	4
0.142857	0.714286	7
0.666667	0.333333	9
1	0	3
0.75	0	4
0.0909091	0.545455	11
0.5	0.357143	14
0.1	0.8	10
0.4	0.3	10
0.285714	0.714286	7
0.714286	0.285714	7
0.647059	0.352941	17
0.375	0.625	8
1	0	3
0.384615	0.538462	13
0.555556	0.444444	9
0.5	0.5	2
0.6	0.4	5
0.583333	0.416667	12
1	0	2
0.25	0.75	4
0.25	0.75	8
0.75	0.25	4
0.666667	0.25	12
0.416667	0.5	12
0.428571	0.428571	7
0.333333	0.666667	9
0.444444	0.333333	9
0.3	0.6	10
0	1	2
0.75	0.25	4
0.769231	0.153846	13
0.714286	0.142857	7
0.571429	0.285714	7
0.333333	0.666667	3
0	1	2
0.375	0.375	8
0.75	0.25	8
0.142857	0.857143	7
0.363636	0.545455	11
0.307692	0.461538	13
0.3	0.6	10
0.75	0.25	8
0.625	0.375	8
0.714286	0	7
0.5	0.5	6
0.4	0.6	10
0.333333	0.555556	9
0.421053	0.473684	19
0	1	2
0.357143	0.571429	14
0.1	0.9	10
0.5	0.25	8
0.125	0.875	8
0.5	0.5	10
0.461538	0.307692	13
1	0	11
0.222222	0.777778	9
0.6	0.4	5
0.666667	0.333333	6
1	0	4
0.166667	0.833333	6
0.4	0.2	5
0.266667	0.733333	15
0.588235	0.294118	17
0.75	0.25	4
0.166667	0.5	6
0.578947	0.421053	19
0.285714	0.714286	7
0.5	0.5	6
0.888889	0.111111	9
0.2	0.4	5
0.5625	0.375	16
0.416667	0.583333	12
0.818182	0.0909091	11
0.4	0.4	10
0.25	0.25	4
0.4	0.3	10
0.166667	0.5	12
0.428571	0.5	14
0.166667	0.833333	6
0.6	0.2	5
0.666667	0.166667	6
0.5	0.5	6
0.25	0.5	4
0.428571	0.571429	7
1	0	2
0.375	0.5	8
0	1	1
0.285714	0.428571	7
0.333333	0.333333	3
0.8	0	5
0.5	0.375	8
0.444444	0.222222	9
0.5	0.5	6
0.125	0.875	16
0.571429	0.4	35
0	1	5
0.3	0.7	10
0.375	0.5625	16
0.333333	0.666667	3
0.5	0.5	6
0.5	0.5	6
0.333333	0.333333	6
0.5	0.333333	6
0.333333	0.444444	9
0.461538	0.384615	13
0.923077	0.0769231	13
0.2	0.2	5
0.5	0.333333	6
0.214286	0.785714	14
0.444444	0.555556	9
0.5	0.5	4
0.4	0.6	5
0.714286	0.142857	7
0	0.5	2
0.454545	0.454545	11
0.571429	0.428571	7
0.333333	0.5	6
0	0	5
0.5	0.5	6
0.444444	0.555556	9
0.272727	0.727273	11
0.571429	0.428571	7
0.444444	0.333333	9
0.428571	0.571429	7
0.692308	0.153846	13
0.615385	0.384615	13
0.25	0.375	8
0.571429	0.428571	7
0.434783	0.5	46
0.5	0.5	6
0.666667	0.333333	6
0.136364	0.863636	22
0.6	0.4	5
0.5	0.5	30
0.4	0.6	15
0.5	0.5	6
0.375	0.625	8
0.357143	0.642857	28
0	1	5
0.0833333	0.916667	12
0.75	0.25	4
0.666667	0.333333	6
0.875	0.125	8
0.285714	0.142857	7
0.4	0.4	10
0	1	3
0	1	2
0.25	0.75	4
0.4	0.4	5
0.25	0.75	4
0.75	0.25	4
0.666667	0	3
0.428571	0.428571	14
0.333333	0.666667	6
0.333333	0.222222	9
0.285714	0.571429	14
0.25	0.375	8
0.5	0.5	8
0.4	0.6	5
1	0	4
0.545455	0.454545	11
0.454545	0.454545	11
0.5	0.5	6
0.333333	0.666667	9
0.75	0.25	4
0.4	0.4	5
0.75	0.25	4
0.428571	0.285714	7
0.642857	0.357143	14
0.454545	0.545455	11
0.666667	0.333333	9
0.5	0.5	10
0.333333	0.666667	3
0.8	0.2	5
0.727273	0.272727	11
0.5	0.5	4
0.833333	0	6
0	1	3
0.272727	0.727273	11
0.214286	0.785714	14
0.5	0.5	4
0.181818	0.0909091	11
0.333333	0.5	6
0.333333	0.666667	6
0.4	0.6	5
0.5	0.5	6
0.125	0	8
0.692308	0.230769	13
0.333333	0.666667	12
0.285714	0.714286	7
0.5	0.166667	6
0.25	0.75	4
0.4	0.6	5
0.25	0.375	8
0.333333	0.666667	15
0.75	0.25	12
0.375	0.625	8
0.428571	0.571429	7
0	1	3
0.4	0.6	10
0.307692	0.384615	13
0.2	0.8	10
0.6	0.4	10
0.142857	0.714286	7
0.529412	0.470588	17
0.285714	0.714286	7
0.347826	0.565217	23
0.555556	0.333333	9
0.7	0.2	10
0.875	0.125	8
0.6	0.4	5
0.8	0.2	5
0.35	0.6	20
0.375	0.625	8
0.5	0.5	8
0.375	0.5	8
0.571429	0.428571	7
0.857143	0.142857	7
0	0.375	8
0.8	0	5
0.3125	0.125	16
0.538462	0.0769231	13
0	0.333333	3
0.5	0.5	12
0.454545	0.272727	11
0.666667	0.333333	6
0.444444	0.555556	18
0.333333	0.5	6
0.222222	0.444444	9
0.2	0.8	5
0.416667	0.333333	12
1	0	4
0.454545	0.545455	11
0.25	0.5	8
0.1	0.6	10
0.571429	0.428571	7
0	1	4
0.25	0.25	4
0.133333	0.866667	15
0.166667	0.5	12
0.294118	0.235294	17
0.416667	0.583333	12
0.142857	0.285714	7
0.285714	0.714286	7
1	0	5
0.833333	0.166667	12
0.5	0.333333	6
0.6	0.2	5
0.416667	0.5	12
0.75	0.25	4
0.222222	0.555556	9
0.333333	0.666667	9
0.625	0.375	8
0.727273	0.272727	11
0.642857	0.214286	14
0	1	4
0.909091	0.0909091	11
0.5	0.5	2
0.642857	0.357143	14
0.75	0.25	4
0.428571	0.428571	7
0	1	5
0.5	0.5	4
0	1	2
0	0.75	4
0.333333	0.666667	9
0.294118	0.647059	17
0.444444	0.444444	9
0.2	0.6	5
0.529412	0.411765	17
0.4	0.2	5
0.333333	0.666667	9
0.142857	0.857143	7
0.235294	0.764706	17
0	1	1
0.6	0.4	5
0	1	2
0	0.714286	7
0.5	0.375	8
0.666667	0.333333	3
0.5	0.25	4
0.8	0	5
0.444444	0.444444	9
0.6	0.4	5
0.625	0.375	8
0.666667	0.222222	9
0.125	0.5	8
0.3	0.6	10
0.666667	0.333333	9
0.625	0.375	32
0.777778	0.222222	9
0.25	0.75	4
0.5	0.5	14
0.4	0.6	10
0.6	0.4	10
0.285714	0.714286	14
0.1	0.3	10
0.769231	0.230769	13
0.666667	0.333333	3
0.25	0.75	8
0	0.833333	6
0.6	0.4	5
1	0	1
0.4	0.6	5
0.916667	0.0833333	12
0.4	0.2	5
0.375	0.625	8
0.2	0.7	10
0.2	0.7	10
0.52381	0.428571	21
0.666667	0.166667	6
0.428571	0.142857	7
0.5	0.5	12
0.333333	0.666667	6
0.6	0.4	10
0.235294	0.588235	17
0.5	0.333333	6
0.8	0.2	5
0.5	0.5	10
0.666667	0.333333	6
0.6	0.4	5
0.5	0.333333	6
0.5	0.166667	6
0.5	0.25	4
0.357143	0.5	14
0.714286	0.285714	7
0.5	0.5	2
0.545455	0.363636	11
0.375	0.5	16
0.4	0.6	10
0.133333	0.8	15
0.684211	0.105263	19
0.25	0.75	8
0.166667	0.666667	6
0.25	0.75	4
0.25	0.75	4
0.333333	0.333333	6
0.8	0.2	5
0.583333	0.416667	12
0.5	0.5	8
0	1	4
0.428571	0.571429	7
0.25	0.5	8
0.714286	0.285714	7
0.666667	0.333333	15
0.333333	0.5	6
0.25	0.75	4
0.5	0.25	8
0.166667	0.666667	6
0.5	0.333333	6
0.6	0.2	10
0.285714	0.714286	7
0	1	1
0.2	0.8	5
0	1	4
0.571429	0.428571	7
0.538462	0.461538	13
0.8	0.2	5
0	0.333333	3
0.5	0.5	4
0.5	0.416667	12
0	0	4
0.444444	0.555556	18
0	1	8
0.285714	0.142857	7
0.4	0.6	5
0.285714	0.571429	14
0	1	1
1	0	3
0.8	0.2	5
0.52381	0.380952	21
0.6	0.4	30
0.5	0.5	10
0.333333	0.666667	6
0.727273	0.272727	11
0.428571	0.571429	7
0.222222	0.777778	9
0.5	0.5	10
0.5	0.375	8
0.75	0.25	4
0.5	0.5	12
0.375	0.5	8
0.521739	0.478261	23
1	0	5
0.444444	0.444444	9
0.785714	0.214286	14
0.8	0.2	5
0.181818	0.181818	11
0.625	0.25	8
0.125	0.625	8
0.363636	0.636364	11
0.5	0.5	8
0.285714	0.285714	7
0.666667	0.333333	6
0.333333	0.666667	3
0.4	0.4	5
1	0	2
0.142857	0.571429	7
0.636364	0.363636	11
0.2	0.8	5
0.285714	0.714286	7
0	0.857143	7
0.428571	0.285714	7
0.571429	0.285714	7
0.666667	0.333333	6
0.4	0.6	5
0.4	0.6	5
0.375	0.625	8
0.444444	0.333333	9
0.5	0.4375	16
0.166667	0.833333	6
0	1	3
0	1	5
0.555556	0.444444	9
0.875	0	8
0.333333	0.416667	12
0.375	0.375	8
0	0.5	2
0.9	0.1	10
0.666667	0.25	12
0.6	0.4	5
0.666667	0.166667	6
0.666667	0.25	12
0.4	0.6	5
0.416667	0.583333	12
0.333333	0	12
0.25	0.75	4
0.5625	0.125	16
0.411765	0.529412	17
0	0.714286	7
0	0.75	4
0.222222	0.777778	9
0	1	2
0.666667	0.333333	9
0.285714	0.714286	7
1	0	9
0.705882	0.294118	17
0.125	0.625	8
0.6	0.4	5
0.7	0.3	10
0.2	0.8	5
0.333333	0.5	6
0.4	0.6	10
0.4	0.6	5
0.333333	0.633333	30
0.454545	0.363636	11
0.352941	0.588235	17
0.428571	0.428571	7
0.333333	0.666667	6
0.285714	0.571429	7
0.111111	0.555556	9
0	0.833333	6
0.583333	0.333333	12
0.285714	0.714286	7
0.75	0.2	20
0.6	0.2	10
0.6	0.4	10
0.444444	0.555556	9
0.692308	0.153846	13
0.166667	0.666667	12
0.444444	0.555556	9
0.2	0.8	15
0.875	0.125	8
0.5	0.5	6
0.333333	0.666667	3
0.25	0.75	4
0.333333	0.333333	6
0.2	0.4	5
0.5625	0.4375	16
0.625	0.375	8
0.5	0.5	8
0.7	0.3	10
0.285714	0.714286	7
0	0.857143	7
0.6	0.4	5
0.666667	0.333333	3
0.181818	0.818182	11
0.444444	0.333333	9
0.454545	0.545455	11
0.25	0.75	8
0.538462	0.384615	13
0.333333	0.333333	3
0.4	0.2	5
0.125	0.75	8
0.2	0.8	5
0.444444	0.111111	9
0.428571	0.428571	14
0.75	0.25	4
0.714286	0	7
0.5	0.5	4
0	0.777778	9
0.5	0.5	2
0.5	0.5	4
0.2	0.8	5
0.333333	0.5	6
0.2	0.2	5
0.46875	0.25	32
0.5	0.5	4
0	1	2
0.8125	0.125	16
1	0	2
0.545455	0.454545	11
0.6	0.2	5
0.5	0.333333	6
0.333333	0.666667	9
0	0.75	8
0.833333	0.166667	6
0.590909	0.363636	22
0.5	0.5	2
0.333333	0.666667	3
0.2	0.8	5
0.4	0.0666667	15
0	1	4
0.222222	0.777778	9
0.444444	0.333333	9
0.333333	0.555556	9
0.5	0.5	6
0.533333	0.466667	15
0.583333	0.333333	12
0.5	0.5	6
0.111111	0.888889	9
0.444444	0.555556	9
0.4	0.6	5
0	0.8	5
0	0.5	2
0	1	1
0.5	0.5	4
0.333333	0	12
0.25	0.625	8
0.6	0.4	5
0.5	0.5	6
0.545455	0.272727	11
0.181818	0.727273	11
1	0	4
0.2	0.6	5
0.333333	0.666667	6
0.666667	0.333333	6
0.333333	0.666667	9
0.6	0.4	5
0.444444	0.444444	9
0.5	0.4	10
0.4375	0.125	16
0.571429	0.428571	7
0.4	0.6	10
0.285714	0.714286	7
0.555556	0.444444	9
0.5	0.3125	16
0.526316	0.473684	19
0.333333	0.333333	9
0.285714	0.571429	7
0	1	4
0.25	0.75	12
0.666667	0.222222	9
0.545455	0.454545	11
1	0	5
0.125	0.875	16
1	0	11
0.666667	0.333333	3
0.666667	0.333333	9
0.666667	0.333333	3
0.142857	0.714286	7
0.333333	0.555556	9
0.4	0.4	10
0.3	0.7	10
0.625	0.375	8
0.375	0.5	16
0.272727	0.727273	11
0.111111	0.777778	9
0.5	0.5	4
0.333333	0.666667	6
0.2	0.8	10
0.642857	0.357143	14
0.5	0	4
0.526316	0.473684	19
0	0.833333	6
0.333333	0.166667	6
0.4	0.4	10
0.6	0.3	10
0.444444	0.444444	9
0	1	2
0.5	0.5	10
0.5	0.25	16
0.214286	0.428571	14
0.666667	0.333333	6
0.214286	0.571429	14
0.666667	0.333333	3
0.454545	0.545455	11
0.375	0.625	8
0.454545	0.545455	22
0.875	0.125	8
0.571429	0.428571	7
0.625	0.375	8
0.2	0.6	5
0.75	0	4
0.5	0.333333	6
0.5	0.5	10
0.428571	0.571429	7
0.5	0.5	6
1	0	1
0.5	0	8
0.5	0.333333	6
1	0	6
0.5	0.5	4
0.2	0.6	5
0.166667	0.833333	6
0.6	0.4	5
0.735632	0.241379	87
0.666667	0.333333	9
0.545455	0.454545	11
0	1	4
0.333333	0.666667	3
0.2	0.6	5
0.727273	0.272727	11
0.454545	0.545455	11
0.333333	0.666667	6
0	1	3
0.636364	0.363636	11
0.636364	0.363636	11
0.571429	0.428571	7
0	0	4
0.75	0.25	8
0.333333	0.666667	3
1	0	7
0.333333	0.666667	3
0.75	0.25	4
0.3	0.7	10
0.571429	0.428571	7
0.25	0.75	4
0.333333	0.333333	3
0.307692	0.692308	13
0.333333	0.666667	9
0.0714286	0.857143	28
0.285714	0.714286	7
0.4	0.6	5
0.333333	0.666667	9
0.2	0.8	5
0.166667	0.5	6
0.375	0.5	8
0.777778	0.111111	9
0.333333	0.666667	6
0.166667	0.666667	6
0.8	0.0666667	15
0.2	0.8	5
0.142857	0.857143	7
0.322785	0.594937	158
0.625	0.375	8
0.5	0.5	6
0.727273	0.272727	11
0.285714	0.571429	7
0.4	0.5	10
0.571429	0.428571	7
0.571429	0.428571	7
0.545455	0.363636	11
0	0.333333	3
0	1	6
0	0.666667	6
0.444444	0.555556	9
0.333333	0.555556	9
0.333333	0.666667	3
0.583333	0.416667	12
0.5	0.4	10
0.375	0.5	8
0.555556	0.444444	9
0.333333	0.666667	3
0.5	0.25	4
0.466667	0.466667	15
0.75	0.25	4
0.5625	0.4375	16
0.545455	0.454545	11
0.6	0.4	5
0.625	0.375	8
0.333333	0.666667	3
0.591837	0.387755	49
0.333333	0.666667	6
0.333333	0.666667	9
0.3	0.6	20
0.269231	0.730769	26
1	0	4
0.5	0.5	6
0.285714	0.571429	7
0.571429	0.285714	7
0.8	0.2	5
0	1	6
0.285714	0.714286	7
0.5	0.25	4
0.428571	0.428571	7
0.5	0.5	8
0.461538	0.538462	13
0.25	0.75	8
0.357143	0.571429	14
0.666667	0.333333	3
0.5	0.5	2
0	1	2
0.545455	0.272727	11
1	0	2
0.647059	0.352941	17
0.727273	0.181818	11
1	0	3
0.25	0.75	4
0.666667	0.333333	6
0.5	0.5	2
0.4	0.6	10
0	1	3
0.5	0.5	14
0.428571	0.5	14
0	0.5	2
0.5	0.25	4
0.6	0.4	5
0.2	0.6	5
1	0	4
0	1	1
0.142857	0.428571	7
0.230769	0.769231	13
0.166667	0.833333	6
0.333333	0	6
0.454545	0.454545	11
0.5	0.5	6
0.285714	0.571429	7
0.5	0.5	8
1	0	4
0.5	0.5	2
0.363636	0.636364	11
0.6	0.4	5
0.666667	0.333333	3
0.625	0.375	8
0.5	0.5	4
0.666667	0.333333	3
0.727273	0.272727	11
0.25	0.75	4
0.32	0.64	25
0.5	0.5	2
0.2	0.6	5
0	1	1
0.2	0.7	10
0.6	0	5
0	0.125	8
0	0.142857	7
0	0	12
0	0	11
0.642857	0.142857	14
0	0.818182	11
0.666667	0	9
0.166667	0.833333	6
0.4	0.1	10
0	0	5
0	0	3
0	0	18
0.4	0	10
0.857143	0.142857	7
0.75	0	8
0	0	7
0.1	0.8	10
0.4	0.6	5
0.333333	0.666667	15
0.4	0.6	5
0.2	0.8	5
0.166667	0.666667	6
0.666667	0.333333	9
0.6	0.4	10
0.428571	0.571429	7
0.625	0.375	8
0	1	3
0	0	12
0	1	6
0.285714	0.714286	7
0.181818	0.727273	11
0.3	0.7	10
0.111111	0.888889	9
0.5	0.5	2
0.333333	0.583333	12
0.333333	0.666667	3
0.5	0.5	8
0.5	0.5	8
0.214286	0.785714	14
0.1	0.9	10
0.428571	0.428571	7
0.4	0.6	5
0.285714	0.714286	14
0	0.857143	7
0.4	0.4	5
0.333333	0.666667	3
0.363636	0.636364	11
0	1	8
0	1	1
0	1	1
0.571429	0.428571	7
0.4	0	10
1	0	3
0.444444	0.555556	9
1	0	2
0.333333	0.666667	6
0.5	0.5	2
0	1	3
0.5	0.4	10
0	1	3
0.166667	0.833333	6
0.666667	0.333333	3
0.142857	0.857143	7
0.5	0.5	6
0.166667	0.833333	6
0	1	6
0.272727	0.727273	11
0.333333	0.555556	9
0.666667	0.333333	9
0.25	0.75	8
0	1	6
0.375	0.5	8
0.428571	0.428571	14
0.6	0.333333	15
0	1	2
0.375	0.625	8
0.428571	0.142857	7
0.307692	0.692308	13
0	1	6
0	1	3
0.166667	0.833333	6
0.5	0.5	4
0	1	1
0	1	1
1	0	2
0	0.5	2
0.5	0.5	12
0.428571	0.571429	7
0.6	0.4	5
0.555556	0.444444	9
0.166667	0.791667	24
0.5	0.5	2
0.333333	0.333333	6
0	0.5	2
0.5	0.5	2
0	1	1
0	0.666667	3
0	1	6
0.571429	0.285714	7
0.333333	0.666667	3
0.6	0.4	5
0	1	1
0	1	2
0	1	4
0.666667	0.333333	3
0	1	2
0	1	4
0.272727	0.727273	11
0.333333	0.666667	6
0	1	2
0	1	3
0	0.333333	3
0.384615	0.615385	13
0.454545	0.545455	11
0.590909	0.409091	22
0.25	0.75	4
1	0	3
0.333333	0.666667	9
0	1	2
0.333333	0.666667	3
0	1	2
0.25	0.5	4
0	1	5
0.5	0.5	2
0.4	0.6	5
0.454545	0.545455	11
0.421053	0.578947	19
0.538462	0.461538	13
0.2	0.8	5
0.5	0.5	2
0	0.5	2
0.166667	0.5	6
0.25	0.75	4
0.125	0.75	8
0.538462	0.461538	13
0	0	1
0.25	0.75	4
0.117647	0.882353	17
0	1	2
0.363636	0.636364	11
0.285714	0.619048	21
0.4	0.6	5
0	0.5	4
0.444444	0.555556	9
0	1	1
0.818182	0	11
0.214286	0.785714	14
0.5	0.5	6
0.666667	0.333333	3
0.2	0.8	5
0.166667	0.833333	6
0.266667	0.733333	15
0.6	0.2	5
0.3	0.7	10
0.181818	0.545455	11
0.571429	0.428571	7
0	1	2
0.181818	0.545455	11
0.428571	0.571429	7
0.333333	0.666667	6
0.555556	0.333333	9
0	0.75	4
0.5	0.5	8
0	1	2
0.214286	0.785714	14
0.52	0.44	25
0	0.833333	6
0.4	0.6	10
0.5	0.4375	16
0.125	0.75	8
0	0.5	2
0.4	0.6	10
0.153846	0.769231	13
0.644068	0.355932	59
0.230769	0.769231	13
0	1	5
0.647059	0.352941	17
0.4	0.6	10
0	1	4
0	1	1
0.75	0.25	8
0.2	0.8	10
0	1	2
0.166667	0.833333	12
0.5	0.5	8
0.571429	0.428571	7
0	1	5
0.888889	0.111111	9
0.192308	0.807692	26
0.4	0.2	5
0.2	0.6	5
0.388889	0.611111	18
0.5	0.5	8
0.190476	0.809524	21
0.2	0.8	5
0.333333	0.666667	18
0	1	2
0.416667	0.583333	12
0.5	0.5	8
0.125	0.875	8
0.384615	0.615385	13
0	1	3
0.2	0.4	10
0.6	0.3	10
0.333333	0.666667	15
0.416667	0.5	12
0.222222	0.777778	9
0.364583	0.255208	192
0.6	0.4	5
0.166667	0.833333	18
0.571429	0.428571	14
0.666667	0.333333	3
0.0769231	0.923077	13
0	1	7
0	1	1
0	1	5
0.571429	0.428571	7
0.47619	0.52381	21
0.6	0.4	5
0.142857	0.857143	7
0.35	0.6	20
0	1	4
0.5	0.5	2
0	1	1
0.666667	0.333333	6
1	0	2
0.166667	0.833333	6
0.6	0.4	10
0	1	4
0.833333	0.166667	6
0.466667	0.533333	15
0.15	0.85	20
0.590909	0.386364	44
0.5	0.5	4
0.25	0.375	8
0.583333	0.416667	12
0.428571	0.571429	7
0.454545	0.545455	11
0.5	0.5	4
0.0018622	0.00465549	1074
0.2	0.8	5
0.6	0.386667	75
0.166667	0.833333	6
0.210526	0.0526316	57
0.666667	0.333333	3
0.5	0.5	6
0.5	0.5	4
0.5	0.5	4
0.416667	0.583333	12
0.666667	0.333333	6
0.6	0.4	5
0.454545	0.454545	11
0.4	0.6	5
0.225	0.25	40
0	0.5	2
0.230769	0.769231	13
0	1	1
0.444444	0.555556	9
0.5	0	6
0.714286	0.285714	7
0.692308	0.307692	13
0.4	0.6	5
0.434783	0.565217	46
0	1	1
0.25	0.6875	16
0	0.875	8
0.2	0.8	5
0.142857	0.714286	7
0.304348	0.565217	23
0.545455	0.454545	11
0.222222	0.555556	9
0.571429	0.428571	14
0.0909091	0.454545	11
0.333333	0.666667	3
0.35	0.65	20
0.73913	0.26087	23
0	1	2
0.5	0.25	4
0.125	0.75	8
0.571429	0.428571	7
0.5	0.5	10
0.179487	0.282051	39
0.765306	0.22449	98
1	0	2
0.222222	0.777778	9
0.0909091	0.818182	11
0.714286	0.285714	7
0.333333	0.333333	6
0.294118	0.588235	17
0.242857	0.3	70
0.4	0.6	10
0.333333	0.666667	6
0.2	0.6	10
0.52381	0.47619	21
0.615385	0.307692	13
0.5	0.5	2
0.416667	0.583333	12
0.666667	0	3
0.625	0.375	8
0.666667	0.333333	6
0.8	0.2	5
0	1	2
0.555556	0.422222	45
0.375	0.625	8
0	1	2
0	1	3
0	1	3
0.571429	0.428571	7
0.2	0.7	10
0.578947	0.315789	19
0.181818	0.727273	11
0.647059	0.294118	17
0	1	1
0.4	0.36	25
0.2	0.8	5
0.8	0.2	10
0.142857	0.857143	14
0.125	0.625	16
0.416667	0.583333	12
0.125	0.875	24
0.4	0.5	10
0.285714	0.714286	7
0.333333	0.583333	12
0	1	2
0.4	0.6	10
0.4	0.6	5
0.5	0.5	2
0.666667	0.333333	9
0.375	0.625	16
0.538462	0.461538	13
0	1	3
0.615385	0.384615	13
0.25	0.75	4
0.111111	0.555556	9
0.368421	0.631579	19
0	1	1
0.4	0.6	5
0.5	0.5	6
0.222222	0.666667	9
0.333333	0.666667	3
0	1	2
0.384615	0.615385	13
0.1	0.6	10
0	1	6
0.375	0.625	8
0	1	5
0	0.857143	7
0.4375	0.5625	16
0.333333	0.666667	6
0.25	0.75	4
0.1	0.8	10
0.142857	0.571429	7
0.5	0.333333	6
0.428571	0.285714	7
0	0.916667	12
0.4	0.4	5
0.0714286	0.928571	14
0.25	0.75	8
0.125	0.875	8
0.4	0.6	5
0.727273	0.272727	22
0.428571	0.571429	7
0.5	0.5	10
0.272727	0.636364	11
0.375	0.625	16
0.375	0.625	8
0.142857	0.857143	7
0.777778	0.222222	9
0.272727	0.727273	11
0.352941	0.588235	17
0.5	0.5	2
0.222222	0.777778	18
0.1	0.9	10
0.5	0.5	12
0.888889	0.111111	9
0.407407	0.555556	27
0.555556	0.333333	9
0.454545	0.545455	11
0.5	0.4	10
0.461538	0.461538	13
0.125	0.625	8
0	0.0666667	15
0.4375	0.5625	16
0.344828	0.655172	29
0.25	0.583333	12
0	1	5
0.444444	0.444444	9
0.615385	0.384615	13
0.666667	0.333333	9
0.5	0.5	6
0.615385	0.384615	13
0.333333	0.666667	9
0.428571	0.428571	28
0.2	0.8	5
0.666667	0.333333	3
0.25	0.75	4
0.272727	0.363636	11
0.75	0.25	4
0.153846	0.769231	13
0.5	0.5	2
0.625	0.375	16
0.333333	0.555556	18
0.444444	0.444444	9
0.433333	0.566667	60
0.166667	0.833333	6
0.272727	0.727273	11
0	1	3
0	0	3
0	1	5
1	0	3
0.2	0.8	5
0.333333	0.666667	3
0.714286	0.285714	7
0.5	0.5	2
0.333333	0.666667	3
0.6	0.2	5
0	0.666667	6
0.5	0.5	6
0.428571	0.571429	7
0.2	0.7	10
0.230769	0.615385	13
0.5	0.333333	6
0.8	0.2	5
0.4	0.6	15
0.75	0.25	4
0.3	0.5	10
0.6	0.2	5
0.333333	0.666667	3
0.615385	0.384615	13
0.166667	0.833333	6
0.5	0.5	2
0.444444	0.555556	9
0.5	0.5	6
0.25	0.75	4
0	1	4
0.6	0.4	5
0.666667	0.333333	3
0.333333	0.222222	9
0.111111	0.333333	9
0	0.25	4
0	0.909091	11
0.416667	0.583333	12
0.333333	0.333333	3
0.388889	0.611111	18
0.6	0.4	5
0.272727	0.378788	66
0.375	0.625	8
0.428571	0.571429	7
0.416667	0.583333	12
0.388889	0.611111	36
0.533333	0.466667	15
0.5	0.333333	6
0.581395	0.418605	43
0.275641	0.602564	156
0.2	0.2	5
0.470588	0.529412	17
0.0555556	0.166667	72
0.384615	0.538462	13
0.2	0.76	25
0.0909091	0.818182	11
0.7	0.3	20
0.625	0.375	8
0.266667	0.266667	15
0.47619	0.444444	63
0.3125	0.6875	16
0.333333	0.666667	24
0.307692	0.653846	26
0.333333	0.666667	3
0.555556	0.444444	27
0	1	1
0.5	0.5	6
0.5	0.5	4
0.666667	0.333333	3
0	1	5
0.333333	0.666667	3
0.533333	0.466667	15
0.5	0.5	2
0.111111	0.888889	9
0.8	0	5
0.333333	0.666667	3
0.25	0.75	4
0	0.5	2
0	0.5	4
1	0	7
1	0	9
0.5	0.5	2
0.25	0.75	4
0.170213	0.765957	47
0.333333	0.333333	3
0.8	0.2	10
0.222222	0.777778	9
0.5	0.333333	6
0.454545	0.545455	11
0.363636	0.636364	11
0.5	0.5	16
0.5	0.5	8
0.75	0.25	4
0	1	4
0.5	0.5	4
0.75	0	4
0.75	0.25	4
0.4	0.6	5
0.777778	0.222222	9
0.571429	0.428571	7
0.545455	0.454545	22
0.875	0.125	8
0.75	0.25	4
0.714286	0.285714	7
0.285714	0.714286	7
0.692308	0.307692	13
0.769231	0.153846	13
0.6	0.4	5
0.6875	0.25	16
0.830769	0.169231	65
0.846154	0.153846	13
0.4	0.4	5
0.7	0.3	10
0.5	0.5	4
0.363636	0.636364	11
0.833333	0.166667	6
0.333333	0.666667	6
0	1	5
0.4	0.6	5
0.6	0.4	5
0.666667	0.333333	3
0.857143	0.142857	7
0.666667	0.333333	6
0.75	0.25	4
1	0	3
0	1	2
0.5	0.5	2
0.5	0.5	4
0.5	0.5	4
0.6	0.4	5
0	0	1
0.6	0.4	5
0.666667	0.333333	6
0.6	0.4	5
0.333333	0.566667	30
0.8	0.2	5
0	0.25	4
0.285714	0.714286	7
0.5	0.5	6
0.25	0.625	8
0.25	0.25	4
0	0.9	10
0.2	0.8	5
0.25	0.75	4
0	0.5	4
0.526316	0.473684	266
0.416667	0.583333	12
0.5	0.5	2
0.25	0.5	4
0.666667	0.333333	3
0.0909091	0.272727	11
0.333333	0.5	6
0.304348	0.695652	23
0.333333	0.666667	3
0.111111	0.888889	9
0.583333	0.416667	12
0.4	0.4	5
0	0	8
0.666667	0.25	12
1	0	5
1	0	2
0	1	6
0	1	6
0.125	0.75	8
1	0	1
0	1	1
0.333333	0.666667	3
0.5	0.5	4
0.75	0.25	8
0	0	10
0.5	0.5	6
0.333333	0.6	30
0.288462	0.153846	52
0.181818	0.727273	11
0	0.833333	12
0.222222	0.777778	9
0.4	0.6	5
0.5	0.5	4
0.333333	0.666667	6
0.333333	0.666667	3
0.444444	0.333333	9
0.5	0	2
0.666667	0.166667	6
0.25	0.75	4
0	1	2
0.333333	0.5	6
0.166667	0.833333	6
0.25	0.75	12
0.642857	0.357143	14
0.285714	0.714286	7
0.25	0.75	4
0	1	2
0	1	2
0.611111	0.388889	18
0.857143	0.142857	7
0.5	0.5	2
1	0	2
0.285714	0.714286	7
0	0.6	10
0.666667	0.333333	3
0.375	0.625	8
0.5	0.5	2
0.428571	0.571429	7
0	0	7
1	0	3
0.5	0.5	6
1	0	4
0.888889	0.111111	9
1	0	4
1	0	4
0.92	0.08	25
0.222222	0.666667	9
0.8	0	5
1	0	3
0.714286	0.285714	7
1	0	5
0.5	0.25	4
0.727273	0.0909091	11
0.833333	0.0833333	12
0.4	0.6	5
0	1	3
0.272727	0.727273	11
0.444444	0.555556	9
0.333333	0.666667	9
0.266667	0.666667	15
0.142857	0.857143	14
0.111111	0.777778	9
0.05	0.75	20
0.375	0.625	8
0.0526316	0.842105	19
0.25	0.666667	12
0.333333	0.666667	3
0	1	2
0.333333	0.666667	9
0	1	1
0.666667	0.333333	6
0.0769231	0.923077	13
0	0.666667	3
0.2	0.4	5
0.6	0.4	5
0.444444	0.555556	9
0.0909091	0.727273	11
0.49359	0.49359	156
0.666667	0.166667	6
0.571429	0.285714	7
0.411765	0.470588	17
0	1	1
0.1	0.9	10
0.444444	0.555556	9
0.555556	0.333333	9
0	0.666667	3
0.375	0.5	8
0.166667	0.666667	6
0.461538	0.461538	13
0.6	0.4	10
0.307692	0.692308	13
0.25	0.75	8
0.5	0.5	14
0	1	8
0.3	0.7	10
0.636364	0.363636	11
0.285714	0.571429	7
0.4	0.2	5
0.333333	0.666667	3
0.4	0.6	5
0.75	0.25	4
0.6	0.4	5
0.111111	0.888889	9
0.454545	0.545455	11
0	1	2
0.6	0.4	5
0.666667	0.333333	9
0.555556	0.444444	18
0.714286	0.285714	7
0.444444	0.555556	9
0.75	0.25	12
0.444444	0.333333	9
0.333333	0.666667	3
0.272727	0.636364	11
0.333333	0.333333	3
0.333333	0.5	6
0	1	7
0.666667	0.333333	3
0.666667	0.333333	6
0.666667	0.333333	12
0.6	0.4	5
0.453125	0.515625	128
0.166667	0.833333	6
0	1	2
0.555556	0.444444	9
0.666667	0.333333	6
0.142857	0.761905	21
0.238095	0.761905	21
0	1	6
0.357143	0.5	14
0.15	0.85	20
0.272727	0.727273	11
0	1	4
0	0.666667	3
0.25	0.25	4
0.25	0.75	4
0.222222	0.777778	9
0.230769	0.692308	13
0.833333	0.166667	6
0.388889	0.555556	18
0.5	0.5	8
0.25	0.5	4
0.5	0.5	8
0.25	0.75	8
0.470588	0.529412	17
0.0833333	0.75	12
0.2	0.6	10
0.4	0.6	10
0	0.875	8
0	1	3
0.666667	0.333333	3
0.166667	0.666667	6
0.214286	0.785714	14
0	1	1
0.166667	0.833333	6
0.4	0.6	5
0	0.846154	13
0.263158	0.315789	19
0.444444	0.555556	9
0.333333	0.666667	6
0	1	5
0.428571	0.285714	7
0.363636	0.636364	11
0.7	0.3	10
0.285714	0.714286	7
0.416667	0.583333	12
0.75	0.25	4
0.2	0.8	5
0.375	0.375	8
0.4	0.6	10
0.5	0.5	10
0.25	0	4
0.2	0.6	10
0	0.6	5
0.833333	0.166667	6
0.5	0.5	12
0.333333	0.166667	6
0.333333	0.666667	9
0.666667	0	3
0.571429	0.357143	14
0.285714	0.714286	14
0.285714	0.428571	14
0.333333	0.666667	9
0.375	0.625	16
0.6	0.4	5
0.181818	0.636364	11
0.5	0.5	8
0.7	0.3	10
0.25	0.75	4
0.529412	0.470588	17
0.7	0.1	10
0.3	0.7	10
1	0	3
0.2	0.466667	15
0.5	0.5	6
0.363636	0.590909	22
0.666667	0.333333	6
0.375	0.5	8
0.222222	0.777778	9
0.1	0.3	10
0.857143	0.142857	7
0.666667	0.333333	3
0.5	0.5	20
0.666667	0.333333	6
0.818182	0.0909091	11
0.666667	0.333333	3
0.333333	0.6	15
0.4	0.6	10
0	0.5	2
0.166667	0.5	6
0.4	0.6	20
0.388889	0.444444	18
0.352941	0.647059	17
0.263158	0.736842	19
0.4	0.6	15
0.333333	0.571429	21
0.666667	0.333333	3
0.521739	0.478261	23
0.111111	0.888889	9
0.178571	0.785714	28
0.473684	0.526316	19
0.434783	0.565217	23
0	1	8
0.833333	0.166667	6
0.470588	0.529412	17
0.333333	0.555556	9
0.583333	0.416667	12
0.285714	0.285714	7
0.466667	0.466667	15
0.166667	0.833333	6
0.375	0.5625	16
0.5	0.5	12
0.4	0.4	10
0.5	0.5	10
0.25	0.75	4
0.666667	0.333333	12
0.666667	0.333333	9
0.857143	0.142857	7
0.333333	0.666667	6
0.666667	0.333333	6
0.470588	0.529412	17
0.5	0.5	6
0.5	0.5	8
0.777778	0.222222	9
0.75	0.25	4
0.555556	0.444444	9
0.857143	0.142857	7
0.545455	0.454545	11
0.5	0.5	6
0.333333	0	3
0.5	0.5	4
0.666667	0.333333	3
0.8	0.2	10
0.444444	0.555556	9
0	1	1
0.311927	0.623853	109
0.3	0.7	10
0.25	0.708333	24
0.0344828	0	29
0.25	0.5	4
0	0	8
0	0	27
0	0	16
0	0	3
0	0	8
0	0.666667	6
0	0	12
0	0.0909091	11
0.6	0	5
0	0	25
0	0.666667	6
0.181818	0.727273	11
0.625	0.375	8
0.463415	0.487805	41
0.625	0.375	8
0	1	4
0.666667	0	3
0.5	0.5	2
0.5	0.5	2
1	0	2
1	0	1
1	0	1
0.428571	0.571429	7
0.25	0.5	4
0.222222	0.111111	9
0.875	0	8
0.333333	0.111111	9
0	1	2
0.125	0.875	8
0.5	0.25	4
0	1	1
0	1	4
0	0.333333	18
0.25	0.333333	12
0	1	3
0.571429	0.428571	7
0.166667	0.833333	6
0.666667	0.166667	6
0.5	0	2
0.2	0.4	5
0.428571	0.285714	14
0.5	0.285714	14
0.315789	0.210526	19
0	0.8	5
0.4	0.6	5
0.777778	0	9
0	1	5
0.307692	0.0769231	13
0.571429	0.428571	7
0.4	0.6	5
0.432432	0.216216	37
0	1	1
0.8	0.2	5
0.25	0.625	8
0.3125	0.0625	16
0.285714	0.714286	7
0	0.666667	3
0.333333	0.166667	6
1	0	10
0.230769	0.307692	13
0.3	0.1	10
0.125	0.875	8
0.142857	0.714286	7
0.5	0.5	4
0	1	3
0.857143	0	7
0.5	0	8
0.375	0.25	16
0.9	0.1	10
0.833333	0.166667	6
0.2	0.4	5
0.342857	0.285714	35
0.714286	0.285714	7
0.2	0.1	10
0.4	0.3	10
0.666667	0.333333	18
0.428571	0.571429	7
0.272727	0.545455	22
0.25	0.25	4
0	0.888889	9
0.25	0.583333	12
0.315789	0.447368	38
0.444444	0.555556	9
0.384615	0.153846	13
0.166667	0.833333	6
0	1	4
0.625	0.375	8
0.6	0.4	5
0.333333	0.666667	15
0	1	1
0.75	0.25	4
0.4	0.6	5
1	0	3
1	0	7
0.6	0.4	5
0.75	0.25	4
0.0625	0.875	16
0.571429	0.428571	7
0.333333	0.444444	9
0.130435	0.826087	23
0.285714	0.714286	14
0.2	0.8	10
0.461538	0.384615	13
0.666667	0.222222	9
0.545455	0.454545	11
0.461538	0.461538	13
0.4	0.6	5
0.428571	0.571429	7
0.666667	0.333333	6
0	1	1
0.517241	0.482759	29
0.454545	0.545455	11
0.333333	0.666667	12
0.111111	0.777778	9
0.75	0.25	8
1	0	1
0.692308	0.230769	13
0.6	0.4	10
0.5	0.5	6
1	0	10
0.818182	0.181818	11
0.8	0.2	5
0.5	0.25	4
0.6	0.4	5
0.333333	0.666667	3
0.5	0.5	2
0.636364	0.363636	11
0.636364	0.363636	11
0.5	0.375	8
0.666667	0.333333	9
0.875	0.125	8
0.285714	0.428571	7
0.75	0.25	4
0.7	0.3	20
0.285714	0.714286	7
0	1	5
0.571429	0.285714	7
0.6	0.4	5
0.833333	0.166667	6
0.428571	0.571429	7
0.25	0.75	16
0.25	0.75	4
0.6	0.4	5
0.3	0.7	10
0.6	0.2	5
0.875	0.125	8
0.4	0.6	5
0.181818	0.818182	11
0.6	0.4	5
0.666667	0.166667	6
0.615385	0.230769	13
0.6	0.4	10
0.75	0.25	8
0.428571	0.428571	7
0.5	0.5	8
0.625	0.375	8
0.3	0.6	10
0.5	0.5	6
0.4	0.4	5
0.833333	0.166667	6
0.333333	0.666667	9
0.5	0.5	4
0.75	0.25	8
0.166667	0.833333	6
0.636364	0.363636	11
0.888889	0.111111	9
0.8	0.2	5
0.333333	0.555556	9
0.444444	0.555556	9
0.714286	0.285714	7
0.5	0.5	16
0.428571	0.571429	7
0.5	0.5	8
0.363636	0.636364	11
0.2	0.8	5
1	0	2
0.166667	0.666667	6
0.4375	0.5625	16
0.333333	0.666667	21
0.714286	0.285714	7
0.75	0.25	4
0.5	0.5	2
0.230769	0.692308	13
0.55	0.3	20
0.642857	0.285714	14
0.380952	0.619048	21
0	0	9
0.5	0.5	6
0.55	0.35	20
0.375	0.625	8
0.25	0.625	8
1	0	1
0.4	0.6	5
1	0	1
0.266667	0.733333	15
1	0	9
0.5	0.5	14
0.333333	0.666667	3
0.538462	0.384615	13
0.571429	0.428571	7
0.714286	0.214286	14
0.25	0.75	8
0.571429	0.428571	7
0.857143	0.142857	7
0.545455	0.363636	11
0.666667	0.333333	6
0.888889	0.111111	9
0.857143	0.142857	7
0.375	0.625	8
0.333333	0.583333	12
0.5	0.5	4
0.75	0.25	4
0.285714	0.714286	7
0.4	0.6	5
0.454545	0.545455	11
0.5	0.5	6
0.636364	0.363636	11
0.8	0.2	5
0.263158	0.578947	19
0.6	0.4	5
0.6	0.2	5
0.625	0.25	8
0.3125	0.625	16
0.875	0.125	8
0.4	0.6	10
0.5	0.5	4
0.888889	0.111111	9
0.555556	0.444444	9
0.5	0.5	16
0.214286	0.785714	14
0.6	0.4	5
0.636364	0.272727	11
0.75	0.25	8
0.454545	0.545455	11
0.2	0.6	5
0.5	0.5	4
0.25	0.75	4
0.8	0.2	10
0.222222	0.777778	18
0.413793	0.586207	29
0	0.833333	6
0.6	0.4	5
0.666667	0.333333	6
0.6	0.3	10
0.666667	0.333333	3
1	0	2
0.5	0.4	10
0.5	0.375	8
0.444444	0.222222	9
0.434783	0.565217	23
0.304348	0.608696	23
0.375	0.5625	16
0	1	2
0.5	0.5	2
0.75	0.25	8
0.571429	0.428571	7
0.5	0.5	4
0.666667	0.333333	3
0.545455	0.454545	11
0.5	0.5	2
0.75	0.25	4
1	0	7
0.25	0.75	4
0.857143	0.142857	7
0.714286	0.285714	7
0.571429	0.428571	7
0.875	0.125	8
0.454545	0.454545	11
0.5	0.5	4
0.478261	0.5	46
0.545455	0.454545	11
0.625	0.375	8
0.428571	0.571429	7
0.571429	0.428571	7
0.571429	0.428571	7
0.666667	0.333333	3
0.625	0.375	8
0.545455	0.454545	11
0.666667	0.333333	6
0.705882	0.235294	17
1	0	5
0	1	2
0.625	0.25	8
0.4	0.6	5
0.875	0.125	8
0.727273	0.272727	11
0.571429	0.428571	7
1	0	3
1	0	4
0.470588	0.529412	17
0.8	0.2	5
0.5	0.25	4
0.5	0.5	2
0.333333	0.6	15
0.583333	0.333333	12
0.777778	0.222222	9
0.8	0.2	5
0.5	0.5	4
0.384615	0.538462	13
0.75	0.25	8
0.333333	0.62963	27
0.571429	0.428571	7
0.6	0.4	10
0.666667	0.333333	3
0.8	0.2	5
0.666667	0.166667	6
0.285714	0.714286	7
0.4	0.6	5
1	0	4
0.428571	0.285714	7
0.555556	0.444444	9
0.625	0.25	8
0.777778	0.222222	9
0.538462	0.461538	13
0	1	4
0.52381	0.428571	21
0.428571	0.571429	7
0.5625	0.4375	16
0.692308	0.307692	13
0.555556	0.444444	9
0.25	0.75	4
0.5	0.25	4
0.5	0.3	10
1	0	4
0.555556	0.333333	9
0.6	0.4	5
0.444444	0.555556	9
0.384615	0.538462	13
0.714286	0.142857	7
0.666667	0.166667	6
0.75	0.125	8
1	0	4
0.454545	0.454545	11
0.666667	0.25	12
0.6	0.4	5
0.3	0.7	30
0.833333	0.166667	6
0.714286	0.285714	7
0.714286	0.285714	7
0.6	0.333333	15
0.555556	0.444444	9
0.5	0.5	4
0.4	0.4	5
0.5	0.5	4
0.6	0.4	5
0.5	0.25	4
0.666667	0.333333	15
0	1	4
0.375	0.625	8
0.733333	0.2	15
0.666667	0.333333	6
0.625	0.375	8
0.666667	0.333333	9
0.714286	0.285714	7
0.75	0.25	4
0.833333	0.0833333	12
0.4	0.4	5
0.666667	0.333333	9
0.666667	0.333333	6
0.454545	0.545455	11
0.777778	0.222222	9
0.833333	0.166667	6
0.5	0.5	4
0.5	0.5	6
0.571429	0.428571	7
0.571429	0.428571	7
0	1	5
0.857143	0.142857	7
0.4	0.6	10
0.375	0.5	8
0.666667	0.333333	3
0.666667	0.333333	3
0.727273	0.272727	11
0.45	0.55	20
0.666667	0.333333	6
1	0	8
0	0.5	2
0.714286	0.285714	7
0.7	0.3	10
0.666667	0.333333	9
0.363636	0.636364	11
0.875	0.125	8
0.666667	0.333333	12
0.8	0.2	10
0.636364	0.181818	11
0.875	0.125	8
0.818182	0.181818	11
0.5	0.5	8
0.5	0.333333	6
0.545455	0.363636	11
0.5	0.5	4
0.6	0.3	10
0	1	3
0.3	0.7	10
0.5	0.25	4
0.714286	0.142857	7
0.588235	0.411765	17
0.5	0.166667	6
0.5	0.5	2
0.666667	0.333333	3
0.333333	0.666667	3
0.857143	0.142857	14
0.285714	0.714286	7
0.875	0.125	8
1	0	4
0.5	0.5	12
0.857143	0.142857	7
0.5	0.5	2
0.916667	0.0833333	12
0.8	0.2	5
0.538462	0.461538	13
0.8	0.2	10
0.6	0.4	5
0.333333	0.666667	12
0	0	1
0.714286	0.285714	7
0.666667	0.111111	9
0.888889	0.111111	9
0.666667	0.111111	9
0.681818	0.318182	22
0.789474	0.157895	19
0.4	0.6	10
0.430769	0.446154	65
0.444444	0.555556	9
0.625	0.25	8
0.5	0.375	8
0.666667	0.25	12
0.333333	0.444444	9
0.571429	0.428571	21
0.592105	0.407895	76
0.37931	0.517241	29
0.625	0.375	8
0.857143	0.142857	7
1	0	4
0.5	0.5	2
0.666667	0.166667	6
0.333333	0.666667	3
0.8	0	10
0.586207	0.0517241	58
0	0	4
0	0	9
0.428571	0.571429	7
0	0.6	5
1	0	1
0.166667	0.666667	6
0.75	0	4
1	0	4
0.5	0.5	2
1	0	1
0.6875	0.3125	16
1	0	8
0.857143	0	7
0.666667	0	3
1	0	2
0.666667	0.333333	3
0.5	0.5	2
0.75	0.125	8
1	0	1
1	0	1
0	1	3
0.5	0.5	4
1	0	1
1	0	2
0.5	0.5	12
0.25	0.75	4
0.5	0.5	2
0.6	0.4	5
0.333333	0.666667	3
0.555556	0.444444	9
0.483871	0.403226	62
0.5	0.5	6
0.5	0.5	8
0.25	0.583333	12
0.59375	0.375	32
0.666667	0.333333	3
0.6	0.4	5
0.75	0.25	4
0.75	0.25	8
1	0	7
0.909091	0	11
0.833333	0.166667	6
0.8	0.2	10
0.75	0.25	4
0.928571	0.0714286	14
0.214286	0.714286	14
0.384615	0.615385	13
0.25	0.375	8
1	0	2
0.142857	0.714286	7
0.388889	0.555556	18
0.555556	0.444444	9
0.571429	0.428571	7
0.5	0.5	4
0.833333	0.166667	6
0	0	4
1	0	3
0	0.8	5
0	1	7
0.125	0.5	8
0	1	5
0.375	0.625	8
0.5	0.5	2
0.375	0.5	8
0.333333	0.666667	3
0.666667	0.333333	6
0.75	0.25	4
0.1	0.9	10
0.666667	0.333333	6
0.333333	0.666667	6
0	0	11
0.333333	0.666667	6
0.4	0.6	10
0.2	0.8	15
0.285714	0.714286	7
0.5	0.5	4
0.5	0.416667	12
0.285714	0.714286	7
0.571429	0.428571	7
0	1	4
0.642857	0.357143	14
0.346154	0.653846	26
0.166667	0.666667	6
0.8	0.2	5
0.555556	0.333333	9
0.5	0.416667	12
0.166667	0.833333	6
0.428571	0.428571	21
0.548387	0.419355	31
0	0.888889	9
0.857143	0.142857	7
0	0	5
0	0.666667	3
0.6	0.4	5
0.428571	0.571429	7
0.615385	0.230769	13
0.272727	0.727273	11
0	0.526316	19
0.5	0.5	8
0.75	0.25	4
0	0	5
0.333333	0.666667	9
0.513514	0.486486	37
0.5	0.5	4
0.4	0.4	5
0	1	5
0.0297619	0.0654762	168
0.0202703	0.621622	148
0.6	0.4	5
0.155405	0.189189	148
0	1	3
0.333333	0.5	6
0.65	0.3	20
0	0.5	2
0.428571	0.428571	7
0.111111	0.666667	9
0.25	0.75	4
0.176471	0.705882	17
0.733333	0.266667	15
0.75	0.25	8
0.928571	0.0714286	14
0.928571	0.0714286	14
1	0	1
0.95	0.05	20
1	0	5
1	0	19
0.8	0.2	10
1	0	6
0.882353	0.117647	17
0.5	0.333333	6
0.769231	0.230769	13
0.5	0.5	4
0	0	4
0	1	1
1	0	1
0.166667	0.833333	6
0.5	0.5	2
0.5	0.5	4
0.5	0.5	10
0.333333	0.333333	6
0.75	0.25	4
0	1	3
0.666667	0.333333	6
0.4	0.6	5
0.666667	0.333333	3
0.333333	0.666667	6
0.5	0	2
0.384615	0.615385	13
0.444444	0.555556	9
0.333333	0.333333	3
0.4	0.6	5
0.75	0.25	8
0.75	0.25	8
1	0	5
1	0	2
0.857143	0.142857	7
1	0	8
1	0	8
1	0	2
1	0	11
0.75	0	4
0.8	0.2	5
0.5	0.416667	12
0.7	0.3	10
0.833333	0.166667	6
0.575758	0.393939	33
0.222222	0.777778	9
0.127273	0.872727	55
0.0833333	0.916667	12
0.125	0.8125	16
0.333333	0.666667	6
0.2	0.4	5
0.5	0.5	4
0.181818	0.818182	11
0.285714	0.714286	7
0.333333	0.666667	3
1	0	3
0.181818	0.727273	11
0.444444	0.444444	18
0	0	8
0.428571	0.428571	7
0	0	8
0.5	0.5	2
0.764706	0.235294	17
0	0	9
0	0.142857	21
0.5	0	2
0.8	0.2	5
0.5	0.5	4
0.2	0.8	5
0	1	2
0.555556	0.444444	9
0.428571	0.571429	7
0.266667	0.6	15
0.166667	0.333333	6
0.285714	0.714286	7
0.111111	0.777778	9
0.384615	0.307692	13
0.428571	0.428571	7
0.333333	0.555556	9
0.333333	0.5	6
0	1	5
0.625	0.375	8
0.444444	0.555556	9
0.3	0.7	10
0.666667	0.333333	6
0.6	0.4	5
0.333333	0.666667	3
0.5	0.333333	6
0.125	0.875	8
0.181818	0.727273	11
0.5	0.5	8
0.263158	0.684211	19
1	0	6
0.333333	0.666667	3
0.6	0.4	10
1	0	3
0	1	3
0.333333	0.666667	3
0.333333	0.333333	3
0.363636	0.545455	11
0.444444	0.555556	9
0.444444	0.555556	9
0	0.5	4
0.6	0.4	5
0.5	0.5	4
0.666667	0.333333	3
0.5	0.5	4
0.5	0.5	8
1	0	1
0.670103	0.319588	291
0.333333	0.666667	3
1	0	12
1	0	6
0.333333	0.5	6
1	0	3
0.4	0.6	5
0.833333	0.166667	6
0.833333	0.111111	18
0.818182	0.181818	11
0.428571	0.571429	7
1	0	8
0.888889	0	9
0.666667	0.333333	9
1	0	2
0.6	0.4	5
0.785714	0.214286	14
0.647059	0.352941	17
0.5	0.5	6
0.785714	0.214286	14
0.2	0.8	5
0.8	0.2	15
0.5	0.5	2
1	0	3
0.6	0.4	5
0.5	0.5	2
0.75	0.25	4
0.714286	0.142857	7
0.666667	0.333333	6
0.5	0.333333	12
0.384615	0.615385	13
0.5	0.5	4
0.666667	0.333333	3
0.5	0.5	4
0.666667	0.333333	6
0.25	0.75	4
0.5	0.5	8
0.25	0.25	4
0.5	0.5	8
0.6	0.4	5
0.833333	0.166667	6
0.833333	0.166667	6
0	0.666667	3
0.75	0.25	4
0.714286	0.285714	7
0.5	0.333333	6
0.666667	0.333333	3
0.5	0.5	4
0	0	1
0.545455	0.363636	11
1	0	4
0.75	0.25	4
0.4	0.52	25
0.666667	0.333333	6
0	1	2
0.6	0.4	5
0.5	0.5	8
0.666667	0.333333	9
0.666667	0.333333	6
0	1	3
0.55	0.4	20
0.714286	0.142857	7
1	0	3
0.5	0.5	2
0.5	0.5	8
0.333333	0.666667	9
0.363636	0.636364	11
0.666667	0.333333	3
1	0	6
0.333333	0.666667	6
0.642857	0.285714	14
0.461538	0.538462	13
0.8	0.2	5
0	0.8	5
0.714286	0.285714	7
0.402597	0.584416	77
1	0	3
0.388889	0.333333	18
0.666667	0.333333	9
0.444444	0.333333	9
0.583333	0.333333	12
0.333333	0.666667	6
0.615385	0.307692	13
0.5	0.5	4
1	0	8
0	0	14
0	0.0666667	15
0.5	0.5	12
0	0	7
0.428571	0.428571	7
0	0.9	10
0.666667	0.333333	15
0.333333	0.666667	3
0.75	0.25	4
0.5	0.333333	12
0.714286	0.285714	7
0.6	0.4	15
0.529412	0.411765	17
0.428571	0.571429	7
0.4	0.6	50
0.3	0.7	10
0.625	0.375	8
0.428571	0.571429	7
0.375	0.625	8
0.454545	0.545455	11
0.333333	0.666667	6
0.5	0.4375	16
0.5	0.5	2
0.55	0.4	20
0	0	7
0	0.0833333	12
0.272727	0.727273	11
0.65	0.3	20
0.55	0.4	20
0.166667	0.333333	6
0	0.6	5
0	0	7
0.583333	0.416667	12
0.4	0.6	10
0	0.222222	9
0.4	0.4	5
0	1	5
0.416667	0.5	12
0.266667	0.733333	15
0.4	0.5	10
0.5	0.375	8
0.666667	0.333333	6
0.733333	0.2	15
0.5	0.4	10
0.0769231	0.923077	13
0.6	0.2	5
0.578947	0.263158	19
0	1	6
0.0833333	0.75	12
0.428571	0.571429	7
0.166667	0.833333	6
0.666667	0.333333	9
0.333333	0.666667	3
0.25	0.75	12
0.230769	0.769231	13
0.4	0.6	10
0.5	0.4	10
0.5	0.5	18
0.591837	0.408163	49
0.647059	0.294118	17
0.333333	0.444444	9
0.5	0.5	18
0	0	2
1	0	3
0.444444	0.444444	9
0.2	0.6	5
0.5	0.5	4
0.857143	0.142857	7
0.5	0.5	8
0.555556	0.444444	18
0.2	0.8	5
0.111111	0.777778	9
0.428571	0.571429	7
1	0	3
0.25	0.5	4
0.5	0.5	2
0.571429	0.428571	7
0.75	0.125	8
0.6	0.2	5
0.238095	0.761905	21
0.6	0.4	15
0.473684	0.526316	19
0.375	0.625	8
0.133333	0.8	15
0.375	0.5	8
0.555556	0.333333	9
0.538462	0.461538	13
0.5	0.5	16
0.333333	0.6	15
0.166667	0.833333	6
0.333333	0.583333	12
0.454545	0.509091	55
0.428571	0.428571	7
0.4	0.533333	15
0.25	0.75	4
0	0.666667	3
0.571429	0.395604	91
0.35	0.65	20
1	0	2
0.375	0.625	8
1	0	3
0.25	0.666667	12
0.5	0.5	6
0.545455	0.454545	11
0	0.5	14
0	1	6
0	1	2
0	0.444444	9
0.142857	0.857143	7
0.6	0.4	10
0.2	0.6	5
0	1	2
0.333333	0.416667	12
0	0.909091	11
0.166667	0.833333	6
0.2	0.8	5
0.25	0.75	12
0.2	0.8	5
0.4	0	5
0.222222	0.666667	9
0.125	0.875	8
0.166667	0.75	12
0.25	0.5	4
0	0.333333	3
0.545455	0.272727	11
0.333333	0.666667	6
0.3125	0.6875	16
0.266667	0.733333	15
0	0.0588235	17
0	0.1	20
0.333333	0.333333	3
0	0.875	8
0.4	0.6	5
0.235294	0.764706	17
0.235294	0.764706	17
0.142857	0.857143	14
0.192308	0.769231	26
0.235294	0.764706	17
0.75	0.25	4
0.1875	0.8125	16
0.461538	0.461538	13
0.5	0.333333	6
0.625	0.354167	48
0.7	0.2	10
0.166667	0.833333	6
0	1	2
0	0.205128	39
0.8	0.2	10
0.5	0.5	4
1	0	4
0.538462	0.384615	13
0.5	0.478261	46
0.230769	0.384615	13
0.444444	0.111111	9
0.272727	0.727273	11
0.8	0	5
0.5	0.5	6
0.375	0.5	8
0.8	0.2	5
0.5	0.333333	6
0.625	0.375	16
0.454545	0.454545	11
0.25	0.5	4
0.625	0.375	8
0.333333	0.5	6
1	0	4
0.333333	0	3
0.333333	0.583333	12
1	0	4
0	1	3
0	0	3
0.5	0.4	10
0.0769231	0.846154	13
0.2	0.6	5
0.5	0.5	2
0.4	0.6	5
0.1	0.5	10
0.4	0.2	5
0.666667	0.333333	3
0.454545	0.5	22
0.583333	0.416667	12
0	0.6	5
0.25	0.75	8
0	1	7
0.285714	0.714286	14
0.5	0.5	6
0.666667	0.333333	3
0	1	3
0.5	0	6
0	1	4
0.714286	0.285714	7
0.142857	0.571429	7
0.714286	0.285714	7
0.6	0.4	5
0.5	0.5	6
0.333333	0.666667	9
0	1	5
0	0	7
0.333333	0.666667	6
0.444444	0.555556	9
0.538462	0.384615	13
0.444444	0.555556	9
0.653846	0.307692	26
0.4	0.4	5
1	0	2
0.714286	0.285714	7
0	0.636364	11
0	0	3
0	0	10
0.636364	0.363636	11
0.6	0	5
0.5	0.416667	12
0.272727	0.545455	33
0	0.75	4
0.375	0.5625	16
0.5	0.5	12
0.25	0.75	12
0.75	0.166667	12
0.5	0.375	8
1	0	13
0.705882	0.235294	17
0.416667	0.583333	12
0.8	0.1	10
0.583333	0.416667	12
0.666667	0.333333	6
0.25	0.5	8
1	0	4
0.6	0.333333	15
0.681818	0.318182	22
0.5	0.5	10
0.333333	0.555556	9
0.285714	0.714286	14
0	0	16
0	1	4
0.857143	0.142857	7
0.4	0.6	10
0	1	4
0.307692	0.692308	13
0.555556	0.444444	9
0.2	0.8	5
0.4	0.6	20
0.727273	0.272727	11
0.363636	0.545455	11
0.333333	0.666667	3
0	1	2
0.485294	0.5	68
0.545455	0.454545	11
0.789474	0.131579	38
0.75	0.25	4
0.272727	0.727273	11
0.181818	0.818182	11
0	0	8
1	0	9
1	0	3
0.581395	0.418605	43
0.222222	0.777778	9
0	1	2
0	1	3
0.8	0.2	5
0.4	0.6	10
0.5	0.166667	6
1	0	2
0.333333	0.666667	3
0.5	0.5	2
0	1	2
0.142857	0.857143	7
0.111111	0.666667	9
1	0	1
0.545455	0.454545	11
0	0.5	6
0.857143	0	7
0.333333	0.333333	3
0	1	3
1	0	3
0.5	0.333333	6
0.571429	0.428571	7
0.526316	0.421053	19
0.5	0.5	2
0	1	2
0.166667	0.833333	6
0	0	2
0.6	0.3	10
0	0.5	2
0.857143	0	7
1	0	2
0	1	1
0.222222	0.555556	9
0	0.666667	3
0.571429	0.428571	7
0	0.5	2
0.5	0.5	6
0.636364	0.272727	11
0.25	0.625	8
0.181818	0.818182	11
0.6	0.333333	15
0.333333	0.666667	3
0	0.75	4
1	0	1
0.4	0.6	5
1	0	3
0.333333	0.666667	3
0.222222	0.555556	9
0	0.666667	3
0.166667	0.666667	6
0.619048	0.333333	21
0	1	2
0	0.857143	7
0.2	0.4	5
0.4	0.6	5
0.285714	0.714286	7
0.4	0.6	10
0.75	0.25	4
0.235294	0.764706	17
0.5	0.25	4
0.375	0.5	8
0.5	0.5	6
0.714286	0.285714	7
0.6	0.4	5
0	1	2
0.583333	0.416667	12
0.625	0.375	8
0.26087	0.73913	23
0	1	1
0.333333	0.666667	3
0.6	0.4	10
0.285714	0.714286	7
0	0.6	5
0.285714	0.714286	7
0	1	5
0.4	0.6	5
0	1	2
0.4	0.6	5
0.166667	0.833333	6
0.333333	0.666667	6
0	1	5
0	0.8	5
0	1	4
0.5	0.5	4
0.375	0.625	8
0.3	0.7	10
0.4	0.6	5
0.25	0.5	4
0.6	0.2	5
0.142857	0.714286	7
0.5	0.5	4
0	0.777778	9
0.333333	0.5	12
0	1	3
0	1	3
0.375	0.625	8
0.25	0.25	4
0.818182	0.181818	11
0	1	5
0	1	2
0.428571	0.571429	7
0.428571	0.571429	7
0.142857	0.857143	7
0.5	0.5	2
0.428571	0.285714	7
0.285714	0.714286	7
0.333333	0.666667	3
0	0.5	2
0.375	0.625	16
0.666667	0	3
0.5	0.5	2
0.875	0.125	8
0.5	0.5	4
0.25	0.5	4
0.2	0.8	5
0.666667	0.25	12
0.666667	0.333333	3
0.142857	0.857143	7
0.111111	0.777778	9
0	0.75	4
0.2	0.8	5
0.2	0.4	5
0.5	0.5	4
0	1	4
0.2	0.8	5
0.153846	0.615385	13
0.4	0.6	5
0.368421	0.473684	19
0	1	2
0.4	0.6	5
0.235294	0.470588	17
0.115385	0.730769	26
0.375	0.625	8
0.25	0.75	8
0	1	1
0.8	0.2	5
0	1	3
0	1	2
0.25	0.75	4
0.25	0.75	4
0	1	4
0.142857	0.857143	7
0.333333	0.666667	3
0.25	0.75	8
0	1	2
0.482759	0.482759	29
0.421053	0.578947	19
0.0714286	0.785714	14
0.2	0.8	10
0.166667	0.833333	12
0.625	0.375	8
0.285714	0.714286	7
0.166667	0.666667	6
0.5	0.5	4
0.166667	0.833333	6
0.75	0.25	4
0.25	0.75	8
0.5	0.5	6
0	0.923077	13
0.0833333	0.833333	12
0	1	3
0	1	9
0	0.714286	7
0.333333	0.333333	6
0	0.818182	11
0.333333	0.666667	9
0.25	0.5	4
0.444444	0.444444	9
0.5	0.5	4
0	0.75	4
0.666667	0.333333	6
0.333333	0.666667	6
0.333333	0.666667	3
0.6	0.4	10
0.153846	0.846154	13
0.2	0.8	10
0.327273	0.581818	55
0.555556	0.333333	9
0	1	3
0.2	0.6	5
0.3	0.4	10
0.166667	0.583333	12
0.3	0.633333	60
0.166667	0.833333	6
0.166667	0.666667	6
0.2	0.8	5
0	1	8
0.5	0.5	8
0	1	4
0	1	1
0.5	0.5	4
0	1	2
0	1	2
0.5	0.5	4
0.333333	0.666667	3
0.666667	0.333333	3
1	0	4
0.65	0.25	20
0.333333	0.555556	9
0.5	0.333333	6
0.272727	0.454545	11
1	0	9
0.833333	0.166667	6
0.428571	0.571429	7
0	0	4
0.6	0.4	5
0.625	0.25	8
0.857143	0.142857	7
0.857143	0.142857	7
1	0	3
1	0	2
0	0	1
0.428571	0.428571	14
0.25	0.75	4
0.5	0.333333	6
0.2	0.8	10
0.166667	0.666667	6
0.5	0.25	8
0.333333	0.5	6
0.375	0.625	8
0.3	0.6	10
0.375	0.375	16
0.461538	0.538462	13
0.666667	0.333333	3
0.5	0.5	4
0.285714	0.714286	7
0.8	0.2	5
0	1	7
0.166667	0.666667	6
0	0	8
0.666667	0.333333	6
0.444444	0.0555556	18
0.166667	0.833333	6
0.272727	0.545455	11
0.3	0.6	10
0.25	0.75	8
0.4	0.6	10
0.25	0.625	8
0.666667	0.333333	6
0.5	0.375	8
0.833333	0.166667	6
0.421053	0.578947	19
0.466667	0.533333	15
0.545455	0.454545	11
0.571429	0.428571	7
0.5	0.5	2
0	1	3
0.266667	0.666667	15
0.333333	0.666667	3
0	1	3
0.615385	0.384615	13
0.2	0.4	5
0.615385	0.384615	13
0.315789	0.578947	19
0.454545	0.545455	22
0.454545	0.545455	11
0.606557	0.327869	61
0.269231	0.653846	26
0.4	0.6	5
0.5	0.5	2
0.291667	0.666667	24
0.219512	0.658537	41
0	0	19
0.238095	0.690476	42
0.375	0.5	8
0.416667	0.5	12
0.357143	0.52381	42
0.117647	0.647059	17
0.533333	0.4	15
0.272727	0.636364	11
0.5	0.3125	16
0.833333	0.166667	6
0.555556	0.388889	18
0.428571	0.571429	7
0.0909091	0.909091	11
0.357143	0.571429	14
0.153846	0.769231	13
0.125	0.875	8
0.125	0.6875	16
0.285714	0.571429	21
0.111111	0.666667	9
0.166667	0.666667	12
0.111111	0.833333	18
1	0	1
0.0526316	0.0526316	19
0.533333	0.466667	15
0.416667	0.583333	12
0.125	0.875	8
0.625	0.3125	16
0.125	0.875	8
0.333333	0.555556	27
0.166667	0.833333	6
0	0.888889	9
0.428571	0.380952	21
0	1	20
0.4	0.6	10
0.5	0.5	6
0.222222	0.777778	18
0.5	0.5	22
0.166667	0.833333	6
0.666667	0.222222	9
0.357143	0.571429	14
0.25	0.75	4
0.4	0.6	10
0.2	0.8	5
0.25	0.666667	12
0.666667	0.285714	21
0	1	3
0.5	0.444444	18
0.25	0.666667	12
0.0833333	0.833333	12
0	1	3
0.25	0.625	8
0.5	0.5	24
0	1	2
0.538462	0.461538	13
0.3	0.7	10
0.444444	0.555556	9
0.263158	0.631579	19
0	0.75	4
0.464286	0.5	28
0.25	0.75	8
0.380952	0.619048	21
0.545455	0.454545	11
0.333333	0.533333	15
0.482759	0.482759	29
0.272727	0.636364	11
0.142857	0.714286	7
0.2	0.8	10
0	1	5
0.666667	0.166667	6
0.555556	0.444444	9
0.230769	0.769231	13
0.5	0.5	14
0.352941	0.588235	17
0.411765	0.588235	17
0.153846	0.846154	13
0	1	4
0.416667	0.583333	12
0.433962	0.54717	53
0	0.666667	3
0.421053	0.578947	19
0.153846	0.846154	13
0.444444	0.5	18
0.5	0.5	8
0.428571	0.535714	28
0.25	0.75	16
0.375	0.625	24
0.142857	0.857143	7
0.571429	0.357143	14
0.6	0.4	5
0	1	4
0.157895	0.789474	19
0.28125	0.71875	32
0	0.5	10
0.166667	0.416667	12
0.181818	0.727273	11
0.428571	0.571429	14
0	0.1	10
0.181818	0.636364	11
0	1	8
0	1	5
0.181818	0.818182	11
0	1	3
0.204545	0.75	44
0.222222	0.777778	18
0	1	1
0.533333	0.333333	15
0.222222	0.777778	9
0.466667	0.466667	15
0.4	0.6	15
0	1	1
0.555556	0.444444	9
0.564103	0.410256	39
0.444444	0.444444	9
0.6	0.4	5
0.625	0.375	8
0.272727	0.681818	22
0.384615	0.538462	13
0.37931	0.551724	29
0.25	0.6875	16
0	0.727273	22
0.375	0.583333	24
0.363636	0.636364	11
0.428571	0.47619	21
0.47619	0.47619	21
0	1	2
0.1875	0.75	16
0.444444	0.555556	9
0.25	0.75	8
0.333333	0.666667	9
0.333333	0.666667	9
0.44	0.56	25
0.444444	0.555556	9
0.444444	0.444444	18
0.533333	0.333333	15
0	0	9
0.25	0.5	8
0.615385	0.384615	13
0.818182	0.181818	11
0.35	0.05	20
0.458333	0.5	24
0.40625	0.5625	32
0.545455	0.272727	11
0.5	0.5	14
0	0.75	8
0.266667	0.733333	15
0	1	4
0.235294	0.647059	17
0.484848	0.393939	33
0.411765	0.588235	17
0	1	3
0.423077	0.538462	26
0.333333	0.666667	3
0.529412	0.411765	17
0.294118	0.705882	17
0.166667	0.833333	6
0.363636	0.454545	11
0.4375	0.4375	16
0.5	0.388889	18
0.5	0.458333	24
0	1	1
0.714286	0.285714	7
0.235294	0.764706	17
0.333333	0.666667	12
0.307692	0.692308	13
0.307692	0.615385	13
1	0	2
0.333333	0.666667	33
0.652174	0.347826	23
0.363636	0.545455	11
0.307692	0.653846	26
0.444444	0.5	18
0.307692	0.384615	13
0.307692	0.384615	13
0.333333	0.666667	12
0.705882	0.294118	17
0	0	9
0.166667	0.666667	6
0.333333	0.666667	15
0.384615	0.615385	13
0.133333	0.866667	15
0.428571	0.571429	21
0.5	0.5	4
0.428571	0.571429	21
0.272727	0.727273	11
0.142857	0.571429	7
0.417266	0.496403	139
0.363636	0.636364	33
0.5	0.5	20
0.615385	0.307692	13
0.444444	0.5	18
0.518519	0.444444	27
0.6	0.4	10
0.365079	0.571429	63
0.75	0.25	8
0.5	0.416667	12
0.405405	0.567568	37
0.181818	0.636364	11
0.34375	0.40625	32
0.291667	0.708333	24
0.285714	0.714286	14
0.4	0.5	10
0.666667	0.333333	3
0.454545	0.5	22
0.291667	0.666667	24
0	0.333333	3
0.533333	0.466667	15
0.285714	0.428571	7
0.465116	0.511628	43
0.272727	0.727273	11
0.285714	0.428571	7
0	0.5	2
0.551724	0.413793	29
0.230769	0.615385	13
0.0714286	0.928571	14
0.392857	0.589286	56
0.625	0.25	8
0.45283	0.509434	53
0.266667	0.7	30
0.4	0.6	20
0.304348	0.521739	23
0.714286	0.214286	14
0.4	0.6	5
0.607143	0.357143	28
0.526316	0.421053	19
0.222222	0.666667	9
0.461538	0.538462	13
0.185185	0.592593	27
0.4	0.6	20
0	1	3
0	1	2
0.181818	0.818182	11
0.647059	0.352941	17
0.454545	0.454545	11
0.636364	0.363636	11
0.461538	0.538462	13
0.130435	0.782609	23
0.625	0.375	16
0.515152	0.424242	33
0.35	0.55	20
0.208333	0.791667	24
0.5	0.444444	18
0.263158	0.631579	19
0.136364	0.772727	22
0.333333	0.555556	9
0.5	0.5	12
0.363636	0.636364	22
0.272727	0.272727	11
0.333333	0.666667	15
0.4	0.466667	15
0.315789	0.526316	19
1	0	4
0.647059	0.235294	17
0.166667	0.833333	6
0.136364	0.727273	22
0.5	0.416667	12
0.25	0.75	24
0.25	0.5	4
0.352941	0.588235	17
0.285714	0.714286	7
0	0.5	6
0.142857	0.857143	7
0.269231	0.692308	26
0	1	2
0.75	0	8
0.538462	0.461538	13
0.375	0.625	8
0.388889	0.5	18
0.25	0.75	4
0	1	3
0.454545	0.545455	22
0.3125	0.6875	16
0.3	0.6	20
0	0.857143	7
0.1	0.9	10
0	0	10
0.5	0.5	8
0.642857	0.357143	14
0.333333	0.583333	12
0.571429	0.428571	7
0.5625	0.4375	16
0.333333	0.6	15
0.714286	0.285714	7
0	1	3
0.466667	0.533333	15
0.5	0.5	6
0.5	0.5	20
0.384615	0.5	26
0.333333	0.666667	3
0.263158	0.736842	19
0.375	0.5	16
0.583333	0.375	24
0.32	0.56	25
0.4	0.533333	30
0.36	0.6	25
0.384615	0.461538	13
0.285714	0.571429	14
0.5	0.4	10
0.62963	0.37037	27
0.285714	0.714286	21
0.4	0.533333	15
0.631579	0.210526	19
0.1	0.9	10
0.407407	0.592593	27
0.521739	0.391304	23
0.333333	0.583333	24
0.176471	0.647059	17
0.6	0.4	10
0.3125	0.65625	32
0.6	0.2	5
0.384615	0.538462	13
0.304348	0.608696	23
0.222222	0.777778	18
0.225806	0.645161	31
0.269231	0.692308	26
0.444444	0.5	18
0.5	0.416667	12
0.166667	0.833333	6
0.35	0.55	40
0.285714	0.714286	14
0.153846	0.461538	13
0.461538	0.461538	13
0.25	0.75	16
0.5	0.5	24
0.478261	0.521739	23
0.4	0.533333	15
0.384615	0.576923	26
0.611111	0.277778	18
0.5	0.5	10
0.307692	0.576923	26
0.521739	0.434783	23
0.444444	0.555556	18
0	0.285714	7
0	0.0285714	35
0.3	0.6	10
0.230769	0.769231	13
0.3	0.7	10
0.3125	0.5	16
0.454545	0.545455	11
0.25	0.75	8
0.423077	0.576923	26
0.384615	0.615385	26
0.32	0.68	25
0.25	0.75	12
0.466667	0.533333	15
0.230769	0.538462	13
0.186047	0.604651	43
0.175	0.775	40
0.631579	0.105263	19
0.307692	0.692308	13
0.235294	0.72549	51
0.2	0.8	10
0.518987	0.43038	79
0	0.714286	35
0.333333	0.583333	12
0.25	0.666667	12
0.45098	0.529412	51
0.111111	0.888889	9
0.136364	0.772727	22
0.352941	0.529412	17
0.294118	0.588235	17
0.352941	0.588235	17
0.315789	0.684211	19
0.384615	0.615385	13
0.285714	0.714286	14
0.266667	0.733333	15
0.555556	0.222222	9
0	1	2
0.470588	0.529412	17
0.25	0.75	4
0.0833333	0.833333	12
0.0909091	0.0909091	11
0.555556	0.444444	9
0.272727	0.727273	11
0.583333	0.333333	12
0.473684	0.473684	19
0.3	0.7	10
0.181818	0.545455	11
0.185185	0.703704	27
0.529412	0.176471	17
0.230769	0.769231	13
0.411765	0.588235	17
0.5	0.5	22
0.48	0.48	25
0.368421	0.631579	19
0.285714	0.571429	7
0.333333	0.47619	21
0.1875	0.75	16
0.363636	0.545455	22
0.571429	0	14
0.272727	0.636364	11
0.428571	0.571429	14
0.470588	0.529412	17
0.428571	0.571429	7
0.266667	0.533333	15
0.380952	0.452381	42
0.555556	0.444444	9
0.346154	0.576923	26
0.166667	0.833333	12
0.304348	0.608696	23
0.142857	0.714286	7
0.176471	0.764706	17
0.416667	0.583333	12
0.230769	0.692308	13
0.0909091	0.636364	11
0.181818	0.727273	11
0.2	0.8	5
0.277778	0.555556	18
0.7	0.3	10
0.666667	0.333333	9
0.363636	0.575758	33
0.466667	0.533333	15
0.3	0.65	20
0.447368	0.447368	38
0.166667	0.611111	18
0.181818	0.818182	11
0.277778	0.611111	18
0.1875	0.8125	16
0.45	0.475	40
0.333333	0.666667	6
0.333333	0.666667	12
0.466667	0.5	30
0.52	0.48	25
0.419355	0.516129	31
0.470588	0.411765	17
0.318182	0.636364	22
0.470588	0.529412	17
0.435897	0.564103	39
0.181818	0.545455	11
0	0.176471	17
0.538462	0.461538	13
0.367347	0.571429	49
0.130435	0.695652	23
0.578947	0.368421	19
0.230769	0.692308	13
0	0.875	8
0.375	0.625	8
0.5	0.5	30
0.238095	0.714286	21
0.352941	0.588235	17
0.5	0.3	20
0.6	0.4	5
0.235294	0.705882	17
0.5	0.5	14
0.333333	0.666667	3
0.5	0.5	16
0.333333	0.666667	6
0	1	1
0.5	0.5	16
0.190476	0.809524	21
0.125	0.75	16
0.0714286	0.928571	14
0.181818	0.818182	11
0.222222	0.555556	9
0.294118	0.676471	34
0.625	0.375	8
0.471698	0.471698	53
0.625	0.25	16
0.35	0.6	20
0.351351	0.621622	37
0.6	0.4	10
0.333333	0.666667	12
0	1	1
0.6875	0.3125	16
0.444444	0.555556	18
0.714286	0.285714	21
0.272727	0.636364	11
0.4	0.55	20
0.333333	0.47619	21
0.444444	0.444444	9
0	1	1
0.375	0.333333	24
0.571429	0.428571	7
0	1	2
0.0952381	0.619048	21
0.5	0.5	4
0.4	0.6	15
0	1	2
0.421053	0.578947	19
0.333333	0.222222	9
0	0.875	8
0.466667	0.466667	15
0.571429	0.357143	14
0.333333	0.666667	18
0.25	0.75	12
0.384615	0.615385	13
0.222222	0.777778	9
0.333333	0.633333	30
0	1	1
0.5	0.5	24
0.444444	0.333333	9
0.333333	0.666667	3
0.428571	0.571429	21
0.357143	0.571429	14
0.384615	0.615385	13
0.6	0.4	5
0.3125	0.6875	16
0.230769	0.769231	26
0.4	0.56	25
0.384615	0.615385	13
0.466667	0.533333	15
0.25	0.75	4
0.5	0.333333	12
0.2	0.8	5
0.318182	0.681818	22
0.2	0.8	5
0	1	4
0.269231	0.653846	26
0.25	0.65	20
0.48	0.48	25
0.545455	0.454545	11
0.333333	0.666667	15
0.266667	0.733333	15
0.52	0.44	25
0.2	0.733333	15
0.428571	0.428571	14
0	1	1
0.2	0.7	10
0.363636	0.636364	11
0.333333	0.555556	18
0	1	2
0.526316	0.421053	19
0	0.333333	3
0.428571	0.47619	21
0.3	0.633333	30
0.25	0.6875	16
0.333333	0.666667	6
0.275862	0.724138	29
0.25	0.479167	48
0.272727	0.727273	11
0.166667	0.833333	6
0.571429	0.428571	14
0.565217	0.434783	23
0.567568	0.378378	37
0.307692	0.615385	13
0.391304	0.608696	23
0.40625	0.53125	32
0.421053	0.526316	19
0.666667	0.333333	21
0.375	0.625	8
0.35	0.65	20
0.6	0.4	20
0.25	0.75	4
0.470588	0.529412	17
0.277778	0.722222	18
0.388889	0.555556	18
0.318182	0.590909	22
0.558824	0.441176	34
0.222222	0.666667	9
0.333333	0.666667	18
0.166667	0.111111	18
0.375	0.625	8
0.25	0.5	16
0.4	0.6	10
0.3	0.7	10
0.5	0.5	2
0.2	0.8	5
0.363636	0.454545	11
0.166667	0.833333	12
0.541667	0.458333	24
0.333333	0.666667	12
0.533333	0.466667	15
0.533333	0.466667	15
0.368421	0.368421	19
0.382353	0.529412	34
0	1	1
0.388889	0.555556	18
0.433333	0.5	30
0.444444	0.555556	9
0.727273	0.272727	11
0.5	0.428571	14
0.411765	0.176471	17
0.333333	0.666667	15
0.5	0.416667	12
0.304348	0.608696	23
0.421053	0.578947	19
0.470588	0.470588	17
0.411765	0.588235	17
0.472222	0.527778	36
0.25	0.75	16
0.153846	0.846154	13
0.647059	0.352941	17
0.4	0.6	15
0.363636	0.636364	22
0.222222	0.777778	18
0.3125	0.6875	16
0	1	1
1	0	1
0.592593	0.407407	27
0.466667	0.466667	15
0.333333	0.583333	12
0.388889	0.555556	18
0.459459	0.513514	37
0.230769	0.653846	26
0.307692	0.692308	13
0.3125	0.625	16
0.375	0.5625	16
0.6875	0.3125	16
0.459016	0.52459	61
0.416667	0.5	12
0.411765	0.235294	17
0.0769231	0.615385	13
0.380952	0.571429	42
0.428571	0.571429	14
0.444444	0.37037	27
0	1	1
0.266667	0.733333	15
0.5	0.5	6
0.294118	0.647059	17
0.2	0.7	20
0.4	0.6	5
0.125	0.625	8
0.3	0.45	20
0.461538	0.538462	13
0.538462	0.461538	13
0.4375	0.375	16
0.363636	0.636364	11
0.4	0.6	5
0.166667	0.416667	12
0.5	0.5	8
0	1	5
0	1	1
0.357143	0.428571	14
0.5	0.5	10
0.35	0.65	20
0.238095	0.761905	21
0.157895	0.631579	19
0.222222	0.777778	9
0.333333	0.583333	36
0.2	0.733333	15
0.296296	0.703704	27
0.166667	0.666667	18
0.421053	0.578947	19
0.333333	0.5	6
0.3125	0.5625	32
0.363636	0.409091	22
0.285714	0.571429	7
0.5625	0.375	16
0	1	3
0.333333	0.666667	18
0.272727	0.636364	22
0.3	0.7	10
0.545455	0.454545	11
0.3	0.5	10
0.214286	0.785714	14
0.367347	0.591837	49
0.36	0.52	25
0.416667	0.583333	12
0.347826	0.608696	23
0.285714	0.714286	14
0	1	7
0.5	0.5	6
0.571429	0.428571	7
0.571429	0.357143	14
0	1	1
0.458333	0.541667	24
0.384615	0.461538	26
0.384615	0.461538	13
0.473684	0.526316	19
0.227273	0.727273	22
0.291667	0.583333	24
0.133333	0.866667	15
0.5	0.5	18
0.25	0.75	16
0.428571	0.571429	14
0.375	0.625	8
0.461538	0.538462	13
0.4	0.533333	15
0.333333	0.6	15
0	1	1
0.538462	0.384615	26
0.625	0.375	24
0.433333	0.566667	30
0	0.5	4
0.923077	0.0769231	13
0.5	0.5	14
0.416667	0.541667	24
0.315789	0.631579	19
0.518519	0.481481	27
0.583333	0.333333	12
0.238095	0.761905	21
0.366667	0.4	30
0.277778	0.722222	18
0.4	0.6	20
0.451613	0.516129	31
0.181818	0.636364	11
0.285714	0.571429	7
0.608696	0.391304	23
0.5	0.428571	14
0.166667	0.583333	12
0.25	0.7	60
0.533333	0.4	15
0.444444	0.518519	27
0.533333	0.422222	45
0.25	0.75	8
0.461538	0.487179	39
0.378378	0.621622	37
0.242424	0.727273	33
0.625	0.375	16
0.571429	0.428571	7
0.388889	0.555556	18
0.421053	0.526316	57
0.285714	0.714286	14
0.272727	0.454545	11
0.25	0.75	8
0.470588	0.529412	17
0.5	0.45	20
0.35	0.4	20
0.166667	0.666667	12
0.333333	0.47619	21
0.470588	0.529412	17
0.4	0.6	5
0.238095	0.761905	21
0	1	1
0.368421	0.605263	38
0.3	0.6	10
0.285714	0.714286	7
0.424242	0.393939	33
0.0714286	0.857143	14
0.142857	0.714286	7
0.3	0.7	10
0.25	0.6875	16
0.526316	0.368421	19
0.384615	0.615385	13
0.580645	0.419355	31
0.214286	0.357143	14
0.428571	0.52381	21
0.375	0.583333	24
0.421053	0.578947	19
0.346154	0.615385	26
0.454545	0.545455	11
0.5	0.5	2
0.555556	0.277778	18
0.372093	0.325581	43
0.388889	0.388889	18
0.461538	0.512821	39
0.466667	0.533333	15
0.352941	0.588235	17
0.2	0.8	10
0.35	0.65	20
0.384615	0.615385	13
0.714286	0.285714	14
0.12	0.84	25
0.2	0.75	20
0.458333	0.541667	24
0	1	1
0.529412	0.470588	17
0.136364	0.818182	22
0.333333	0.466667	15
0.5	0.375	8
0.566667	0.433333	30
0.444444	0.444444	9
0.5	0.5	10
0.333333	0.666667	12
0.233333	0.7	30
0.4	0.6	20
0.380952	0.619048	21
0.416667	0.583333	12
0.454545	0.5	22
0.538462	0.384615	13
0.5	0.444444	18
0.28	0.56	25
0.565217	0.434783	23
0.533333	0.466667	15
0.428571	0.357143	14
0.25	0.7	20
0.1875	0.6875	16
0.386364	0.545455	44
0.454545	0.515152	33
0.375	0.625	8
0.666667	0.222222	9
0.37037	0.592593	27
0	1	1
0.666667	0.333333	6
0.470588	0.470588	17
0.558824	0.441176	34
0.375	0.5	8
0.4	0.6	10
0.363636	0.636364	11
0.166667	0.666667	18
0.333333	0.666667	6
0.391304	0.565217	23
0.558824	0.441176	34
0.3125	0.5625	16
0.214286	0.642857	14
0.371429	0.428571	35
0.6	0.4	20
0.304348	0.608696	23
0.375	0.5	8
0	1	2
0.333333	0.555556	27
0.363636	0.545455	22
0.666667	0.333333	9
0.666667	0.333333	6
0.117647	0.823529	17
0.25	0.7	20
0.411765	0.411765	17
0.302326	0.488372	43
0.428571	0.571429	7
0.333333	0.555556	9
0.189189	0.702703	37
0.25	0.7	20
0.6	0.35	20
0.363636	0.454545	11
0.571429	0.428571	7
0.384615	0.538462	13
0.290323	0.645161	31
0.25	0.75	8
0.40625	0.59375	32
0.111111	0.722222	18
0.385714	0.514286	70
0.235294	0.705882	17
0.333333	0.555556	9
0.4375	0.5625	16
0.2	0.75	20
0.583333	0.416667	12
0.428571	0.571429	7
0.388889	0.5	18
0.352941	0.647059	17
0.5	0.5	12
0.625	0.375	8
0.210526	0.578947	19
0.294118	0.647059	17
0.444444	0.444444	27
1	0	1
0.25	0.75	4
0.0833333	0.833333	12
0.777778	0.111111	18
0.7	0.3	10
0.222222	0.555556	9
0.357143	0.428571	14
0.583333	0.291667	24
0.190476	0.809524	21
0.323529	0.529412	34
0.633333	0.366667	30
0.285714	0.714286	14
0.294118	0.705882	17
0.444444	0.444444	9
0.133333	0.8	15
0.37037	0.592593	27
0.769231	0.153846	13
0.291667	0.666667	24
0.666667	0.296296	27
0.388889	0.555556	18
0.384615	0.461538	13
0.166667	0.833333	6
0.1	0.6	10
0.352941	0.470588	17
0.333333	0.6	15
0.5	0.4	20
0.230769	0.692308	13
0.375	0.375	16
0.296296	0.555556	27
0.416667	0.541667	24
0.25	0.5	16
0.388889	0.555556	18
0.454545	0.545455	11
0.3	0.7	10
0.259259	0.703704	27
0.294118	0.294118	17
0.375	0.5	8
0.272727	0.727273	11
0.484848	0.484848	33
0.368421	0.631579	19
0.2	0.6	10
0.35	0.6	20
0.413793	0.517241	29
0.416667	0.416667	24
0.285714	0.571429	28
0.166667	0.75	12
0.307692	0.538462	13
0	1	3
0.333333	0.545455	33
0.285714	0.714286	7
0.55	0.35	20
0.444444	0.555556	9
0.166667	0.583333	12
0.25	0.75	12
0.666667	0.333333	18
0.583333	0.375	24
0.388889	0.555556	18
0.272727	0.727273	22
0.571429	0.285714	14
0.294118	0.411765	17
0.318182	0.590909	22
0.25	0.7	20
0.444444	0.555556	27
0.428571	0.571429	7
0.466667	0.4	15
0.411765	0.588235	17
0.333333	0.666667	3
0.307692	0.461538	13
0.4	0.55	20
0.28	0.56	25
0.636364	0.363636	66
0.4	0.533333	15
0.181818	0.545455	11
0.307692	0.692308	26
0.315789	0.684211	19
0.461538	0.384615	13
0.326923	0.576923	52
0.2	0.733333	15
0.444444	0.555556	9
0.454545	0.545455	11
0.277778	0.555556	18
0.325581	0.651163	43
0.571429	0.214286	14
0.348837	0.651163	43
0.166667	0.75	12
0.555556	0.444444	9
0.363636	0.636364	11
0.538462	0.384615	13
0.470588	0.411765	17
0.5	0.3	10
0.428571	0.535714	28
0.433333	0.566667	30
0.230769	0.653846	26
0.153846	0.461538	13
0.4375	0.5625	16
0.368421	0.473684	19
0.681818	0.318182	22
0.333333	0.611111	18
0.416667	0.583333	24
0.4	0.4	20
0.375	0.375	8
0	1	4
0	1	2
0.529412	0.294118	17
0.333333	0.333333	3
0.333333	0.555556	27
0.230769	0.692308	13
0.136364	0.772727	22
0.536585	0.414634	41
0.133333	0.866667	15
0.454545	0.454545	22
0.405405	0.540541	37
0.380952	0.619048	21
0.333333	0.555556	9
0.176471	0.588235	17
0.5	0.428571	14
0.166667	0.791667	24
0.166667	0.666667	12
0	0.777778	9
0.352941	0.647059	17
0.521739	0.434783	23
0.571429	0.428571	28
0.45	0.55	20
0.16	0.64	25
0.5	0.5	18
0.473684	0.526316	19
0.478261	0.521739	23
0.533333	0.466667	15
0.403846	0.519231	52
0.333333	0.5	6
0.296296	0.592593	27
0.0625	0.9375	16
0.44	0.56	25
0.352941	0.647059	17
0.3	0.7	10
0.5	0.5	28
0.5	0.5	16
0.244444	0.622222	45
0.565217	0.434783	23
0	0.666667	3
0.444444	0.555556	9
0.464286	0.5	28
0.5	0.5	6
0.444444	0.481481	27
0.529412	0.470588	17
0.517857	0.482143	56
0.45	0.55	20
0.666667	0.333333	9
0.541667	0.458333	24
0.368421	0.631579	19
0.310345	0.482759	29
0.25	0.625	16
0.416667	0.5	12
0.571429	0.428571	7
0.470588	0.411765	17
0.5	0.5	6
0.230769	0.538462	13
0.315789	0.631579	19
0.411765	0.470588	17
0.32	0.6	25
0.391304	0.478261	23
0.727273	0.272727	11
0.340426	0.553191	47
0.363636	0.590909	22
0.333333	0.666667	6
0	1	4
0.692308	0.230769	13
0.64	0.36	25
0.333333	0.62963	27
0.285714	0.571429	14
0.414634	0.487805	41
0.3	0.65	20
0.65	0.3	20
0.473684	0.368421	19
0.25	0.5625	16
0.714286	0.285714	21
0.666667	0.25	24
0.6	0.4	15
0.416667	0.583333	12
0.421053	0.526316	19
0.214286	0.785714	14
0.285714	0.642857	14
0.5	0.458333	24
0.25	0.75	8
0.4	0.533333	15
0.4	0.6	5
0.375	0.5625	16
0.0833333	0.583333	12
0.315789	0.684211	19
0.363636	0.590909	44
0.333333	0.666667	15
0.428571	0.571429	14
0.416667	0.5	24
0.461538	0.461538	13
0.583333	0.416667	12
0.133333	0.866667	15
0.642857	0.357143	14
0.272727	0.636364	22
0.5	0.5	34
0.405405	0.432432	37
0.222222	0.777778	9
0.4375	0.5625	16
0.421053	0.578947	19
0.368421	0.631579	38
0.272727	0.727273	11
0.272727	0.727273	33
0.214286	0.571429	14
0.25	0.75	16
0.357143	0.571429	14
0.289474	0.710526	38
0	0.5	2
0.357143	0.642857	14
0.4	0.55	40
0.266667	0.666667	15
0.454545	0.545455	22
0.714286	0.142857	7
0.461538	0.384615	13
0.5	0.5	24
0.8	0.2	10
0.47619	0.52381	21
0.444444	0.5	18
0.533333	0.333333	15
0.24	0.76	25
0.181818	0.727273	11
0.545455	0.454545	11
0.285714	0.714286	21
0.230769	0.769231	13
0.555556	0.444444	18
0.45	0.55	20
0.125	0.875	16
0.210526	0.684211	19
0.44186	0.44186	43
0.625	0.375	16
0.461538	0.538462	26
0.15	0.75	20
0.45	0.55	20
0.384615	0.615385	13
0.473684	0.491228	57
0.318182	0.636364	22
0.764706	0.235294	17
0.272727	0.454545	11
0.571429	0.285714	7
0.75	0.25	4
0.482759	0.517241	29
0.375	0.625	24
0.545455	0.409091	22
0.391304	0.608696	23
0.444444	0.555556	9
0.444444	0.5	18
0.3125	0.5	16
0.538462	0.423077	26
0.266667	0.666667	15
0.333333	0.6	30
0.444444	0.555556	18
0.333333	0.666667	21
0.241379	0.689655	29
0.190476	0.761905	21
0.305556	0.694444	36
0.5	0.5	12
0.305556	0.305556	36
0.444444	0.555556	36
0.411765	0.588235	17
0.5	0.5	32
0.384615	0.615385	13
0.545455	0.454545	22
0.4	0.6	10
0.692308	0.269231	26
0.285714	0.714286	14
0.25	0.5	16
0.419355	0.580645	31
0.230769	0.461538	13
0.45	0.5	20
0.5	0.428571	14
0.454545	0.527273	55
0.47619	0.52381	21
0.363636	0.545455	11
0.45	0.45	20
0.533333	0.466667	30
0.5	0.333333	12
0.361111	0.527778	36
0.444444	0.444444	9
0.653846	0.346154	26
0.555556	0.333333	27
0.380952	0.571429	21
0.444444	0.333333	9
0.72	0.28	25
0.230769	0.615385	13
0.315789	0.473684	19
0.5	0.5	2
0.458333	0.416667	24
0.4	0.514286	35
0.377778	0.533333	45
0.363636	0.363636	11
0.4375	0.5625	16
0.509434	0.471698	53
0.296296	0.62963	27
0.285714	0.571429	7
0.571429	0.428571	14
0.466667	0.533333	60
0.6	0.4	15
0.692308	0.230769	26
0.52381	0.380952	21
0.412698	0.587302	63
0.5	0.357143	14
0.363636	0.5	22
0.571429	0.285714	14
0.269231	0.576923	26
0.454545	0.545455	11
0.5	0.5	20
0.130435	0.695652	23
0.75	0.125	8
0.373494	0.626506	83
0.315789	0.631579	19
0.263158	0.736842	19
0.470588	0.529412	17
0.333333	0.458333	24
0.315789	0.631579	19
0.315789	0.684211	19
0.315789	0.421053	19
0.291667	0.708333	24
0.272727	0.545455	11
0.529412	0.470588	17
0.411765	0.588235	17
0.4375	0.46875	32
0.4	0.55	20
0.631579	0.368421	38
0.588235	0.411765	17
0.321429	0.571429	28
0.466667	0.533333	30
0.384615	0.615385	26
0.6	0.266667	15
0	0.909091	11
0.666667	0.333333	12
0.304348	0.695652	46
0.475	0.4	40
0.222222	0.777778	9
0.62963	0.296296	27
0	1	2
0.411765	0.558824	34
0.5	0	2
0.333333	0.666667	3
0.333333	0.666667	12
0.2	0.8	5
0.25	0.625	16
0.464286	0.5	28
0.222222	0.777778	18
0.333333	0.666667	15
0.176471	0.764706	17
0.454545	0.454545	22
0.166667	0.833333	6
0.45	0.5	20
0.411765	0.411765	17
0.321429	0.678571	28
0.357143	0.607143	28
0.458333	0.458333	24
0.25	0.75	16
0.285714	0.714286	7
0.0833333	0.833333	12
0.416667	0.541667	24
0.444444	0.555556	9
0.411765	0.588235	17
0.277778	0.666667	18
0.393939	0.575758	33
0.733333	0.266667	15
0.285714	0.428571	7
0.310345	0.689655	29
0.222222	0.777778	18
0.565217	0.347826	23
0.608696	0.391304	46
0.190476	0.809524	21
0.421053	0.578947	19
0.0909091	0.909091	11
0.611111	0.388889	18
0.354839	0.645161	31
0.6	0.32	25
0.153846	0.730769	26
0.363636	0.606061	33
0.4	0.5	10
0	1	3
0.571429	0.428571	14
0.481481	0.518519	27
0.263158	0.605263	38
0.1	0.8	20
0.482759	0.0689655	29
0.475	0.5	40
0.294118	0.647059	17
0.25	0.75	4
0.45	0.55	20
0.785714	0.142857	14
0.6	0.4	20
0.392857	0.535714	28
0.545455	0.454545	11
0.571429	0.428571	7
0.4	0.566667	30
0.62963	0.296296	27
0.428571	0.571429	14
0.384615	0.153846	13
0.4	0.6	10
0.5	0.375	8
0.461538	0.461538	26
0.35	0.5	20
0.409091	0.590909	22
0.25	0.175	40
0.452381	0.404762	42
0.142857	0.714286	14
0.625	0.375	16
0.333333	0.611111	18
0.388889	0.555556	18
0.4	0.6	30
0.446809	0.553191	47
0.458333	0.458333	24
0.5	0.428571	14
0.409091	0.318182	22
0.380952	0.619048	21
0.647059	0.235294	17
0.333333	0.666667	12
0.352941	0.647059	17
0.5	0.5	16
0.428571	0.5	14
0	0.666667	3
0.285714	0.714286	14
0.545455	0.454545	11
0.8125	0.1875	16
0.666667	0.333333	12
0.527778	0.388889	36
0.375	0.5625	16
0.478261	0.478261	23
0.473684	0.421053	19
0.305556	0.694444	36
0.3	0.7	20
0	0	18
0.428571	0.485714	70
0.4	0.6	5
0.55	0.4	20
0.384615	0.538462	13
0.16129	0.612903	31
0.454545	0.272727	11
0.333333	0.666667	15
0.526316	0.315789	19
0.533333	0.466667	15
0.636364	0.363636	11
0.277778	0.722222	18
0.409091	0.545455	22
0.4375	0.5	48
0.5	0.5	8
0.5	0.5	4
0.4	0.566667	30
0.166667	0.833333	6
0.444444	0.555556	18
0.428571	0.428571	14
0.2	0.6	5
0.5	0.428571	14
0.55	0.45	20
0.6	0.36	25
0	1	4
0.307692	0.692308	13
0.4	0.5	20
0.411765	0.588235	17
0.421053	0.578947	19
0.586207	0.413793	29
0.483871	0.387097	31
0.483871	0.387097	31
0.133333	0.866667	15
0.6	0.2	5
0.428571	0.428571	21
0.272727	0.636364	22
0.535714	0.392857	28
0.55	0.45	20
0.527027	0.432432	74
0.357143	0.642857	14
0.491525	0.474576	59
0.472222	0.527778	36
0.2	0.4	5
0.243902	0.707317	41
0.0909091	0.909091	11
0.615385	0.230769	13
0.5	0.5	4
0.714286	0.285714	14
0.355556	0.644444	45
0.631579	0.368421	19
0.294118	0.470588	17
0.5	0.5	8
0	1	3
0.3125	0.59375	32
0.333333	0.571429	42
0.235294	0.529412	17
0.272727	0.5	22
0.714286	0.285714	21
0.6	0.333333	30
0.52381	0.428571	21
0.363636	0.5	22
0.2	0.8	5
0.25	0.333333	12
0	0.75	8
0.208333	0.666667	24
0.615385	0.384615	13
0.227273	0.681818	22
0.5	0.477273	44
0.576923	0.423077	26
0.571429	0.428571	14
0.625	0.375	24
0.333333	0.466667	15
0.313725	0.647059	51
0.318182	0.409091	22
0.368421	0.447368	38
0.4	0.45	20
0.409091	0.590909	22
0.5	0.410714	56
0.0714286	0.785714	14
0.111111	0.666667	9
0.5	0.363636	22
0.318182	0.681818	22
0.422222	0.488889	45
0.411765	0.529412	17
0.521429	0.364286	140
0.538462	0.461538	13
0.230769	0.692308	13
0	1	2
0.307692	0.615385	26
0.333333	0.611111	18
0.5	0.375	8
0.266667	0.466667	15
0.421053	0.368421	19
0.545455	0.363636	11
0.4	0.6	15
0.5	0.428571	14
0.384615	0.461538	13
0.133333	0.866667	15
0.375	0.5	8
0.363636	0.590909	22
0.6	0.4	35
0.475	0.4	40
0.52381	0.333333	21
0.444444	0.481481	27
0.304348	0.695652	23
0.142857	0.5	14
0.363636	0.575758	33
0.3125	0.4375	32
0.4	0.6	15
0.176471	0.823529	17
0.483871	0.516129	31
0.888889	0.111111	9
0.365385	0.519231	52
0.315789	0.578947	19
0.214286	0.785714	14
0.315789	0.526316	19
0.2	0.5	10
0.181818	0.772727	22
0.545455	0.454545	11
0.571429	0.428571	42
0.45	0.55	20
0.470588	0.470588	17
0.375	0.5625	16
0.6	0.4	5
0.266667	0.733333	15
0.451613	0.483871	31
0.666667	0.333333	12
0.166667	0.666667	12
0.571429	0.428571	7
0.5	0.464286	28
0.294118	0.705882	17
0.611111	0.388889	18
0.538462	0.230769	13
0.25	0.75	4
0.222222	0.777778	9
0.533333	0.4	15
0.363636	0.590909	22
0.375	0.5	16
0.1875	0.8125	16
0.5	0.5	14
0.55814	0.418605	43
0.454545	0.515152	33
0.208333	0.625	24
0.454545	0.545455	11
0.25	0.75	12
0.25	0.75	8
0.464286	0.285714	28
0.1875	0.8125	16
0.533333	0.466667	45
0.333333	0.666667	3
0.272727	0.545455	11
0.608696	0.304348	23
0.375	0.5625	16
0.409091	0.545455	44
0.611111	0.361111	36
0.0833333	0.833333	12
0.322581	0.677419	31
0.454545	0.545455	22
0.4	0.6	25
0.333333	0.666667	9
0.388889	0.555556	18
0.44	0.48	25
0.533333	0.466667	15
0.529412	0.470588	17
0.428571	0.285714	14
0.285714	0.571429	7
0.4	0.52	25
0.0833333	0.916667	12
0.857143	0.142857	7
0.142857	0.714286	14
0.416667	0.472222	36
0.625	0.375	16
0.461538	0.461538	26
0.5	0.3	10
0.40625	0.53125	32
0.473684	0.526316	19
0.5	0.375	16
0.205882	0.529412	34
0.384615	0.615385	13
0.375	0.5625	16
0.178571	0.714286	28
0.3	0.7	10
0.357143	0.571429	14
0.473684	0.526316	19
0.642857	0.357143	14
0.388889	0.444444	18
0.428571	0.52381	21
0.181818	0.363636	11
0.625	0.25	24
0.458333	0.5	24
0.5	0.5	24
0.411765	0.588235	51
0.25	0.75	4
0.407407	0.555556	27
0.5	0.375	16
0.421053	0.421053	19
0.466667	0.5	30
0	1	2
0.592593	0.407407	27
0.5	0.4375	32
0.47619	0.52381	21
0.333333	0.666667	12
0.7	0.3	20
0	1	4
0.516129	0.451613	31
0.454545	0.545455	11
0.4	0.533333	15
0.416667	0.416667	12
0.296296	0.37037	27
0.558824	0.352941	34
0.428571	0.571429	14
0.416667	0.416667	12
0.5	0.421053	38
0.5	0.5	6
0.304348	0.695652	23
0.382353	0.5	34
0.3	0.55	20
0.294118	0.529412	17
0.4	0.6	5
0.466667	0.533333	15
0.5	0.5	2
0.409091	0.272727	22
0.333333	0.583333	12
0.526316	0.421053	19
0.333333	0.6	15
0.777778	0.222222	9
0.5	0.5	12
0.454545	0.545455	11
0.394737	0.552632	38
0.666667	0.266667	15
0.461538	0.538462	13
0.428571	0.5	42
0.435897	0.435897	39
0.533333	0.4	15
0.2	0.666667	15
0.3	0.4	10
0.285714	0.714286	7
0.4	0.4	15
0.458333	0.5	24
0.5	0.5	22
0.619048	0.333333	21
0.25	0.75	4
0.3125	0.5625	16
0.380952	0.619048	21
0.40625	0.59375	32
0.416667	0.5	12
0.40625	0.5625	32
0.421053	0.526316	19
0.45	0.55	20
0.263158	0.736842	19
0.405405	0.459459	37
0.545455	0.409091	22
0.5	0.423077	26
0.307692	0.692308	13
0.75	0.25	20
0.277778	0.666667	18
0.387755	0.571429	49
0.529412	0.470588	17
0.515152	0.454545	33
0.4	0.4	15
0.4	0.48	25
0.4	0.466667	30
0.352941	0.647059	17
0.352941	0.588235	17
0.526316	0.473684	19
0.371429	0.6	35
0.607143	0.392857	28
0.4375	0.5	16
0.333333	0.666667	3
0.4	0.466667	15
0.25	0.5	12
0.352941	0.647059	17
0.5	0.416667	12
0.222222	0.444444	9
0.5	0.416667	12
0.576923	0.384615	26
0.1875	0.6875	16
0.478261	0.434783	46
0	1	8
0.326087	0.608696	46
0.7	0.3	10
0.4375	0.5	16
0.105263	0.894737	19
0.307692	0.307692	13
0.454545	0.454545	11
0.424242	0.454545	33
0.515152	0.393939	33
0.432432	0.567568	37
0.333333	0.5	12
0.21875	0.5625	32
0.5	0.423077	26
0.3125	0.6875	16
0.923077	0.0769231	13
0.181818	0.772727	22
0.25	0.75	12
0.380952	0.619048	21
0.428571	0.5	14
0.372093	0.534884	43
0.318182	0.545455	22
0.25	0.75	4
0.461538	0.538462	13
0.352941	0.470588	17
0.357143	0.642857	14
0.538462	0.307692	26
0	1	2
1	0	3
0.5	0.5	4
1	0	2
0.428571	0.47619	21
0.466667	0.533333	15
0.333333	0.533333	15
0.7	0.3	10
0.3125	0.6875	16
0.583333	0.416667	12
0.64	0.36	50
0.4375	0.5625	16
0.235294	0.764706	17
0.4	0.6	5
0.294118	0.647059	17
0.529412	0.352941	17
0.8	0.2	15
0.866667	0.133333	15
0.785714	0.142857	14
0.35	0.45	20
0.4	0.5	10
0.470588	0.529412	34
0.5	0.444444	18
0.181818	0.636364	11
0.75	0.1875	16
0.583333	0.333333	24
0.47619	0.47619	21
0.444444	0.555556	9
0	1	2
0.571429	0.142857	14
0.666667	0.333333	9
0.354839	0.451613	31
0.5	0.5	2
0.4	0.4	15
0.391304	0.521739	23
0.590909	0.409091	22
0.388889	0.444444	18
0.648649	0.351351	74
0.583333	0.416667	24
0.6	0.4	20
0.325	0.65	40
0.407407	0.555556	27
0.521739	0.478261	23
0.545455	0.409091	22
0.444444	0.488889	45
0.25	0.375	8
0.32	0.68	25
0.388889	0.5	18
0.391304	0.608696	23
0.54	0.44	50
0.714286	0.285714	7
0.166667	0.833333	6
0.235294	0.764706	17
0.391304	0.608696	23
0.391304	0.608696	23
0.235294	0.764706	17
0.142857	0.857143	7
0.571429	0.428571	7
0.307692	0.692308	13
0.5	0.5	2
0.444444	0.555556	9
0.5	0.357143	14
0.235294	0.764706	17
0	1	4
0.4	0.6	5
0.391304	0.608696	23
0.5	0.5	4
1	0	1
0.666667	0.333333	3
0.5	0.5	6
0.391304	0.608696	23
0.166667	0.5	6
0.235294	0.764706	17
0	1	2
0	1	2
0.6	0.4	5
0.25	0.75	4
0.4	0.4	5
0.5	0.5	4
0.166667	0.833333	6
0.2	0.6	5
0.6	0.4	5
0.391304	0.608696	23
0.333333	0.666667	6
0.571429	0.428571	14
0.25	0.75	4
0.571429	0.428571	7
0.611111	0.388889	18
0.666667	0.333333	3
0.714286	0.285714	7
0.5	0.5	4
0.285714	0.428571	7
0.285714	0.714286	7
0	0.4	5
0	1	1
0.833333	0.166667	6
0.625	0.375	8
0.888889	0	9
0.583333	0.416667	12
1	0	3
0.666667	0.333333	3
0.666667	0.333333	3
0.6	0.4	10
0.714286	0.285714	7
0.714286	0.285714	14
0.5	0.5	8
0.666667	0.333333	6
0.5	0.5	2
0.333333	0.666667	9
0.5	0.5	2
0.666667	0.333333	9
1	0	2
0.5625	0.4375	16
0.3	0.6	10
0.6	0.4	5
0.6	0.4	5
0.5	0.5	22
1	0	1
0	0.666667	3
0	1	3
0.0555556	0.111111	18
0.4	0.6	5
0.583333	0.333333	12
0.4	0.6	10
0.565217	0.391304	23
0.333333	0.666667	3
0.833333	0.166667	6
0.571429	0.357143	14
0.714286	0.285714	7
0.368421	0.631579	19
0.230769	0.692308	13
0.3	0.7	10
0.25	0.75	16
0.6	0.4	10
0	1	1
0.2	0.8	5
0.533333	0.466667	15
0.666667	0.333333	9
0.333333	0.5	6
1	0	1
0.652174	0.347826	23
0.357143	0.571429	14
0.6	0.4	5
0	0	11
0.833333	0.166667	6
0	0.0909091	11
0.166667	0.166667	6
0.538462	0.461538	13
0.1875	0.8125	16
1	0	1
1	0	1
0.571429	0.428571	7
0.444444	0.444444	27
1	0	2
1	0	8
0.5	0.375	8
0.428571	0.571429	14
0	0	1
0.533333	0.466667	15
0.578947	0.0526316	19
0.777778	0.222222	9
0.692308	0.307692	13
0.333333	0.666667	3
0.333333	0.666667	3
0.6	0.4	10
1	0	1
0.818182	0.181818	11
0.2	0.6	5
1	0	2
0.375	0.375	8
0.769231	0.230769	13
1	0	7
0.5	0.416667	12
0.5	0.5	2
0.363636	0.636364	11
0.4	0.6	5
0.4	0.4	5
0.461538	0.461538	13
0.0909091	0.909091	11
0.769231	0.230769	13
0	0	5
0.5	0.5	2
0.545455	0.454545	22
0	1	1
0.333333	0.666667	15
0.666667	0.333333	15
0.714286	0.285714	7
0.333333	0.5	18
0.5	0.5	2
0.571429	0.428571	7
0.5	0.5	2
1	0	1
1	0	1
0.444444	0.555556	9
0.235294	0.764706	17
1	0	1
0	0.714286	7
0.5	0.375	8
0.333333	0.666667	12
0.666667	0.333333	9
0.5	0.5	2
0.647059	0.117647	17
0.307692	0.692308	13
0.5	0.333333	6
0.631579	0.368421	19
0.5	0.5	14
0.571429	0.285714	14
0.25	0.75	8
0	1	13
0	0.7	10
0.2	0.8	5
0.466667	0.466667	15
0.5	0.5	2
0.333333	0.666667	3
0.75	0.25	12
0.391304	0.608696	23
0.272727	0.681818	22
0.666667	0.333333	3
0.575758	0.333333	33
0.529412	0.470588	17
0.571429	0.428571	7
1	0	3
0	1	1
1	0	3
0.5	0.5	2
0.307692	0.538462	13
0.272727	0.681818	22
0.583333	0.25	12
0.4	0.533333	15
0.526316	0.421053	19
0.214286	0.714286	14
0	1	3
0.615385	0.307692	13
0.5	0.5	18
0.666667	0.333333	3
0.5	0.5	6
0.727273	0.272727	11
0.428571	0.571429	21
0.5	0.5	6
0	1	5
0.269231	0.692308	26
0.833333	0.166667	6
0.727273	0.272727	11
1	0	2
0.363636	0.454545	11
0.444444	0.555556	9
0.466667	0.4	15
0.666667	0.333333	3
0.583333	0.416667	24
0.571429	0.285714	7
0	1	1
0.5625	0.4375	16
0.5	0.5	4
0.4	0.533333	15
0.375	0.375	8
0.5	0.25	4
0.333333	0.666667	6
0.571429	0.380952	21
0.666667	0	3
0.166667	0.5	6
0	0	11
0.363636	0.636364	11
0.384615	0.615385	13
0.5	0.5	2
0.555556	0.444444	9
0.714286	0.214286	14
0.625	0.375	8
0.636364	0.0909091	11
0.545455	0.363636	11
0.533333	0.466667	15
0.3	0.4	10
0.272727	0.636364	11
1	0	5
0	1	3
0.166667	0.166667	6
0.416667	0.583333	12
0.333333	0.5	6
0.818182	0.0909091	11
0.4	0.4	10
0	1	2
0.454545	0.545455	11
0.470588	0.470588	17
0.5	0.5	4
0.333333	0.666667	12
0.7	0.3	10
0.3	0.6	10
0.166667	0.666667	30
0.615385	0.307692	13
0.4	0.6	10
0.6	0.4	10
1	0	2
0.4	0.5	10
0.5625	0.4375	16
0.333333	0.666667	3
0.222222	0.444444	9
0.222222	0.444444	9
0.5	0.5	6
0	1	4
0.391304	0.565217	23
0.25	0.75	4
0.571429	0.428571	14
0.333333	0.666667	9
0.625	0.375	8
0	1	3
0.384615	0.538462	13
0.625	0.375	8
0.5	0.5	8
0.75	0.25	8
0.333333	0.444444	9
0.333333	0.555556	9
0.8	0.2	5
0.416667	0.583333	12
1	0	4
0.272727	0.636364	11
0.166667	0.666667	12
0.214286	0.714286	14
0.4	0.6	5
0.4	0.6	5
0.142857	0.571429	7
0.444444	0.555556	9
0.454545	0.363636	11
0.541667	0.458333	24
0.411765	0.588235	17
0.5	0.5	2
0.416667	0.5	12
0.166667	0.666667	6
0.2	0.8	10
0.294118	0.647059	17
0.4	0.6	20
0.6	0.4	10
0.4	0.6	5
0	1	3
0.666667	0.333333	6
0.5	0.5	4
0.390244	0.560976	41
0.391304	0.608696	23
0.642857	0.357143	14
0.727273	0.272727	11
0.285714	0.571429	7
0.666667	0.333333	3
0.272727	0.727273	11
0.5	0.5	2
0.5	0.5	4
0.5	0.375	8
0.666667	0.333333	6
0.333333	0.416667	12
0.416667	0.583333	12
0.818182	0.181818	11
0.4	0.6	5
0.416667	0.5	12
0.52381	0.285714	21
0.545455	0.454545	11
0.4	0.6	10
0.444444	0.333333	9
0.545455	0.454545	11
0.3	0.6	10
0.3125	0.5	16
0.6	0.333333	15
0.75	0.25	4
0.4	0.6	5
0.375	0.5625	16
0	0.5	2
0.611111	0.333333	18
0.705882	0.294118	17
0.368421	0.578947	19
0.5	0.5	20
0.5	0.5	18
0.285714	0.714286	7
0.25	0.75	4
0.3	0.7	10
0.428571	0.5	14
0.363636	0.636364	22
0.363636	0.636364	11
0.642857	0.357143	14
0.857143	0.142857	7
0.555556	0.444444	9
0.5	0.5	4
0.2	0.8	5
0.4375	0.5625	16
0.461538	0.384615	13
0.466667	0.533333	15
0.714286	0.285714	7
0.625	0.375	8
0.25	0.75	8
0.555556	0.444444	9
0.6	0.4	10
0.692308	0.307692	13
0.333333	0.666667	6
0.285714	0.714286	7
0.333333	0.666667	15
0.5	0.5	8
0.5	0.5	6
0.166667	0.833333	6
0.545455	0.454545	11
0.1	0.9	10
0.6	0.4	5
0.25	0.75	4
0.25	0.625	8
0.25	0.75	4
0.333333	0.666667	9
0.5	0.5	30
0.416667	0.583333	12
0.4	0.6	5
0.391304	0.608696	23
0.235294	0.764706	17
0	0.666667	3
0.125	0.75	8
0.391304	0.608696	23
0	0.75	4
0.25	0.75	16
0.391304	0.608696	23
0.4	0.55	20
0.285714	0.714286	14
0.333333	0.666667	3
0.575758	0.393939	33
0.461538	0.461538	13
0.541667	0.416667	24
0.4	0.55	20
0.166667	0.833333	6
0.0909091	0.909091	11
0.4	0.6	20
0.75	0.25	12
0.384615	0.538462	13
0	1	3
0.4	0.6	20
0.5	0.5	4
0.5	0.5	4
0.4	0.55	20
0.333333	0.666667	6
0.4	0.4	5
0.5	0.5	2
1	0	2
1	0	2
0	1	4
0.666667	0.333333	6
1	0	2
0	0.142857	7
0.625	0.3125	16
1	0	3
0.5	0.5	16
0.5	0.5	2
0.5	0.5	8
0.428571	0.5	14
0.571429	0.285714	7
0.411765	0.588235	17
0.666667	0.333333	3
1	0	1
0.9	0.1	10
0.5	0.5	2
0.4	0.6	10
0	1	4
1	0	4
0.666667	0.333333	3
0.4	0.6	20
0.625	0.375	8
0.666667	0.222222	9
0.333333	0.333333	6
0.230769	0.769231	13
0.294872	0.628205	78
0.666667	0.333333	6
0.555556	0.444444	9
0.591837	0.408163	49
0.75	0.25	8
0.466667	0.533333	15
0.714286	0.285714	7
0.5	0.5	4
0.333333	0.666667	9
0.666667	0.333333	3
0.666667	0.333333	3
0.373134	0.522388	67
0.392857	0.547619	84
0.666667	0.333333	3
1	0	3
1	0	3
0.375	0.625	8
0.375	0.625	8
0.333333	0.555556	9
0.222222	0.666667	9
0	0.0588235	17
0.285714	0.571429	7
0.75	0.25	4
0.3	0.7	10
0.428571	0.571429	7
1	0	1
0.666667	0.333333	6
0.666667	0.333333	12
0.75	0.25	4
0.571429	0.428571	7
0.571429	0.142857	7
0.153846	0.846154	13
0.428571	0.571429	7
0.733333	0.266667	15
0.373134	0.522388	67
0.875	0.125	8
0.833333	0.166667	12
0.4	0.6	5
0.777778	0.111111	9
0.6	0.4	5
0.625	0.375	8
0.75	0.25	4
0	0	1
0.588235	0.411765	17
0.666667	0.333333	6
0.666667	0.333333	9
0.3	0.7	20
0.45	0.55	20
0.714286	0.285714	7
0.666667	0.333333	3
1	0	3
0	0.814286	70
1	0	1
0.625	0.25	8
1	0	2
1	0	1
0.391304	0.608696	23
1	0	1
0.5	0.5	2
0.421053	0.210526	19
0.466667	0.533333	15
0.25	0.75	4
1	0	4
0.275641	0.685897	156
0.5	0.5	8
0.333333	0.166667	6
0.25	0.5	8
0.571429	0.428571	7
0.357143	0.5	14
0	0.5	2
1	0	4
0.294118	0.705882	17
0.545455	0.454545	22
0.75	0.25	8
0.4	0.55	20
0.545455	0.454545	11
0.352941	0.588235	17
0.4	0.6	10
0.333333	0.666667	15
0.166667	0.833333	6
0.454545	0.545455	11
0.5625	0.3125	16
0.533333	0.266667	15
0.2	0.8	5
0.555556	0.444444	9
0.375	0.625	8
0.285714	0.714286	7
0	1	2
0	0.5	2
0.75	0.25	4
0.0909091	0.909091	11
0.5	0.25	8
0.583333	0.0833333	12
0.555556	0.222222	9
0.317073	0.658537	41
0.625	0.375	24
0.5	0.5	14
0.25	0.75	8
0.4	0.6	15
0.545455	0.363636	11
0.285714	0.666667	21
0.5	0.5	16
0.555556	0.444444	9
0.454545	0.454545	22
0.583333	0.416667	12
0.285714	0.571429	7
0.444444	0.333333	9
0.435897	0.564103	78
0.833333	0.166667	6
0.391304	0.608696	23
0.666667	0.333333	15
0.375	0.5625	16
0.25	0.625	8
0	1	2
0	1	1
0	1	1
0	1	2
0.333333	0.666667	3
0.454545	0.545455	11
1	0	2
0.666667	0.333333	6
0.235294	0.764706	17
0.4	0.4	5
0	1	2
0.5	0.5	2
0	1	2
0	1	3
0.8	0.2	5
0	1	2
0.391304	0.608696	23
0.3	0.7	10
0.235294	0.764706	17
0.545455	0.454545	11
0.545455	0.363636	11
0.391304	0.608696	23
0.555556	0.333333	9
0	1	2
0.235294	0.764706	17
0.391304	0.608696	23
0.309524	0.547619	42
0.282051	0.692308	156
0.571429	0.428571	7
0.2	0.8	5
0.4	0.6	20
0.5	0.5	2
0.75	0.25	4
0	1	1
0.333333	0.666667	3
0	1	4
0	1	2
0.347826	0.608696	23
0.45	0.55	20
0.45	0.55	20
0.282051	0.705128	156
0.571429	0.428571	7
0.4	0.55	20
0.4	0.55	20
0	0.5	2
0.5	0.366667	30
0.4	0.55	20
0.59375	0.40625	32
0	0	1
0.2	0.2	5
0.25	0.75	4
0.384615	0.461538	13
0.75	0.25	8
0.333333	0.266667	15
0.166667	0.833333	6
0.470588	0.470588	17
0.5625	0.4375	32
0.75	0.25	16
0.818182	0.181818	11
0.263158	0.631579	19
0.272727	0.636364	22
0.263158	0.631579	19
0.2	0.8	20
0.5	0.5	4
1	0	4
0	1	2
0	1	3
0	1	2
0.75	0.25	4
0	1	2
0.75	0.25	4
0.25	0.75	4
0.333333	0.666667	3
0.75	0	4
1	0	3
0.25	0.75	4
0	1	2
1	0	3
0	0.5	2
0.333333	0.666667	3
0	1	3
0.5	0.5	4
0.4	0.6	5
0	1	6
0	0.75	4
0.333333	0.666667	3
0.5	0.5	4
0.166667	0.833333	6
0.2	0.6	5
0	1	2
0	1	4
0.333333	0.333333	3
0	1	4
0.666667	0.333333	3
0	1	2
0	0.666667	3
0.5	0.5	4
0.5	0.5	4
0	1	1
0.5	0.5	2
0	1	3
0.5	0.5	2
0	1	3
0.5	0.5	4
0.25	0.75	4
0.75	0.25	4
0.333333	0.666667	3
1	0	2
0.25	0.75	4
0.25	0.75	4
0	1	4
0.5	0.5	4
0.25	0.75	4
0	1	4
0.5	0.5	4
0	0.333333	3
0	0	3
0.25	0.75	4
0.25	0.75	4
0.75	0.25	4
0.25	0.5	4
0.333333	0.666667	3
0	1	4
0	1	4
0.333333	0.666667	3
0.666667	0.333333	3
0.5	0.5	2
0.333333	0.666667	3
0.666667	0.333333	3
0.25	0.75	4
0	1	1
0.5	0.5	4
0.25	0.75	4
0.333333	0.333333	3
0	1	3
0.5	0.5	2
0.25	0.75	4
0.5	0.5	4
0.333333	0.666667	3
0	1	1
0.25	0.75	4
0.5	0.5	2
0.333333	0.666667	3
0.666667	0	3
0.333333	0.666667	3
0.5	0.5	4
0.5	0.5	2
0.25	0.75	4
0	1	2
0.333333	0.666667	3
0	0.75	4
0	1	3
0.25	0.75	4
0.75	0.25	4
0.5	0	2
0.5	0.5	4
0.25	0.75	4
0.666667	0.333333	3
1	0	3
0	1	4
0.333333	0.666667	3
0.75	0.25	4
0	1	4
0.6	0.4	5
0.666667	0.333333	3
0	0	4
0	1	4
0	0	2
0	1	4
0.25	0.75	4
0	0.5	4
0	1	3
0.666667	0.333333	3
0.25	0.75	4
0.5	0.5	4
0	0.75	4
0.25	0.75	4
1	0	4
0.333333	0.666667	3
0	0.25	4
0.5	0.5	2
0.333333	0.666667	3
0.75	0.25	4
1	0	4
0.5	0.5	4
0.5	0.5	4
0	1	1
0.5	0.5	4
0	0.75	4
0	1	4
0.5	0.5	4
0	1	1
0	0.75	4
0	1	4
0	1	4
0.333333	0.666667	3
0.5	0.5	4
0.333333	0.666667	3
0.666667	0.333333	3
0	1	4
0	0.75	4
0.333333	0.666667	3
0.25	0.75	4
1	0	1
0.25	0.25	4
0.75	0.25	4
0.5	0.25	4
0	1	1
0	1	3
0	0.75	4
0.333333	0	3
0.333333	0.333333	3
0.25	0.5	4
0.5	0.5	2
0.5	0.25	4
0	1	3
0.75	0	4
0.75	0.25	4
0	1	3
0	1	1
1	0	2
0.25	0.75	4
0.75	0.25	4
0	0.75	4
0.666667	0.333333	3
0.25	0.5	4
0	1	4
0.5	0.5	2
0.666667	0.333333	3
0.333333	0.666667	3
0.25	0.75	4
0	1	3
0.25	0.5	4
0.25	0.75	4
0.25	0.75	4
0.5	0.5	6
0	0.75	4
0.666667	0.333333	3
0	1	3
0.5	0.5	4
0	1	3
0.25	0.5	4
1	0	1
0.25	0.75	4
0.333333	0.666667	3
0	1	2
0	0.5	2
0.75	0.25	4
0	1	4
0.5	0.5	4
0.25	0.75	4
0	1	4
0	1	4
0.5	0.5	4
0.5	0.5	2
0	1	3
0.5	0.5	4
0	0.333333	3
0	1	4
0	0.5	2
0	1	1
0	0.5	4
1	0	3
0.75	0.25	4
0.666667	0.333333	3
0	1	3
0.25	0.75	4
0.5	0.5	4
0.25	0.5	4
0.333333	0.666667	3
0.333333	0.666667	3
0	0.5	2
1	0	3
0.25	0.75	4
0	1	4
0.5	0.5	4
0.25	0.75	4
0	1	4
0.25	0.25	4
0.75	0.25	4
1	0	3
0.5	0.5	4
0.5	0.5	4
0	0.75	4
0.5	0.5	4
0.5	0.5	4
0	0	2
0.75	0.25	4
0.75	0.25	4
0	1	4
0.25	0.5	4
0.5	0.5	4
0.5	0.5	2
0.5	0.5	4
0.25	0.75	4
0	1	1
0.25	0.75	4
0	1	3
0.333333	0.666667	3
0	0.75	4
0.25	0.75	4
0.25	0.75	4
0	1	1
0.5	0.5	4
0	1	4
0.666667	0.333333	3
1	0	3
0.5	0.5	4
0.5	0.5	4
1	0	4
0	1	3
0	1	4
1	0	4
0.666667	0.333333	3
1	0	1
0.25	0.75	4
0.75	0.25	4
0.25	0.75	4
0.666667	0	3
0.25	0.5	4
0	1	2
0.75	0.25	4
0	0	2
0.666667	0.333333	3
0	1	4
0.666667	0.333333	3
0	0.333333	3
0.666667	0.333333	3
0.333333	0.333333	3
0	0.75	4
0	1	4
0.25	0.75	4
0.75	0.25	4
0	1	3
0.5	0.5	2
0	1	2
0.25	0.75	4
0.75	0.25	4
0.25	0.75	4
0	1	4
0.5	0.5	4
0.333333	0.666667	3
0.333333	0.666667	3
0	0.75	4
0	1	3
0	1	1
0.25	0.75	4
0.25	0.75	4
0.5	0.5	2
0.5	0.5	4
0.25	0.5	4
0.333333	0.666667	6
0	1	2
0.5	0.5	4
0.25	0.75	4
0	1	4
0.75	0.25	4
0.333333	0.666667	3
1	0	3
0	1	4
0	1	3
0	1	2
0.333333	0.666667	3
0.5	0.5	4
0	1	1
0.333333	0.666667	3
0	1	4
0	1	2
0	0	3
0.25	0.75	4
0.5	0.5	4
0.333333	0.666667	3
0.333333	0.333333	3
0	1	3
0.333333	0.666667	3
0.25	0.75	4
0	1	4
0	1	2
0	1	4
0	0.333333	3
0	1	3
0.25	0.75	4
0	1	4
0	1	2
0.333333	0.666667	3
0.5	0.5	2
0.25	0.75	4
0	1	4
0.5	0.25	4
0.5	0.5	4
0.333333	0	3
0.333333	0.666667	3
0	1	4
0	0	4
0	1	4
0	0.666667	3
0.333333	0.666667	3
0	1	4
0.75	0.25	4
0.5	0.25	4
0	0.5	4
0.25	0.5	4
0	0	1
0	1	2
0.5	0.5	2
0	1	5
0.75	0.25	4
0.666667	0	3
0	1	2
0.5	0.5	4
0.5	0	2
0.25	0.75	4
0.75	0.25	4
0	1	2
0	1	2
0	1	4
0	1	2
0	1	3
0	1	3
0	0.75	4
0.5	0.5	4
1	0	3
0.5	0.5	4
0	1	1
0.5	0.5	2
0.75	0.25	4
0.25	0.75	4
0	1	3
0.222222	0.555556	9
0.75	0.25	4
0.333333	0.333333	3
0.75	0	4
0.666667	0.333333	3
0.5	0.5	4
0.5	0.5	2
0.25	0.75	4
0	1	4
0.25	0.5	4
0.25	0.75	4
0.25	0.75	4
0.25	0.75	4
0.333333	0.666667	3
0	0.5	2
0.5	0.5	4
0.5	0.5	4
0.25	0.5	4
0	0.75	4
0.2	0.6	5
0	1	2
0.25	0.75	4
0	0.75	4
0	1	4
0	1	2
0.5	0.5	4
0	1	4
0.75	0	4
0	1	2
0.25	0.75	4
0.666667	0	3
0	0.75	4
0	1	4
0.333333	0.666667	3
0.333333	0.666667	3
0	1	4
0.5	0.5	4
0	0.75	4
0	1	4
0.333333	0.666667	3
0.333333	0.666667	3
0.5	0.5	2
0.25	0.75	4
0	1	4
0.25	0.75	4
0	1	1
0.5	0	2
0	1	4
0.333333	0.666667	3
0.333333	0.666667	3
0.75	0.25	4
0	1	4
0	0.875	8
0.333333	0.666667	3
0.25	0.75	4
0.5	0.5	4
0.5	0.5	4
0.25	0.75	4
0.5	0.5	2
0.25	0.75	4
0	1	2
1	0	2
0.25	0.75	4
1	0	2
0.5	0.5	4
0	0.75	4
0.333333	0.666667	3
0.25	0.5	4
0	1	3
0	0.5	4
0.75	0	4
0	1	2
0	1	3
0.5	0.5	4
0.75	0.25	4
0.333333	0.333333	3
0.666667	0.333333	3
0.25	0.75	4
1	0	1
0.25	0.75	4
0	0.75	4
0	1	2
0.333333	0.666667	3
0	1	3
0	1	2
0.333333	0.666667	3
0	1	4
0.75	0.25	4
0	1	3
0.75	0.25	4
0	1	4
0	1	1
0.333333	0.666667	3
0	1	4
0.333333	0.666667	3
0	0.666667	3
1	0	3
0.666667	0.333333	3
0	1	3
0.666667	0.333333	3
0.25	0.5	4
0.25	0.75	4
0.75	0.25	4
0	0.666667	3
0.25	0.75	4
0	1	3
0	1	2
0	1	2
0	1	4
0	1	4
0.333333	0.666667	3
0.5	0.5	2
0.25	0.75	4
0.5	0.5	4
0	0.5	2
0	1	2
0.25	0.75	4
0.25	0.75	4
0.5	0.5	4
0.25	0.75	4
0.666667	0.333333	3
1	0	4
0.5	0.5	4
0.5	0.5	4
0	1	4
0.333333	0.666667	3
0.5	0.5	2
0	0.5	2
0	1	1
1	0	4
0.5	0.5	2
0.5	0.5	4
1	0	2
0.75	0.25	4
0.4	0.6	5
0.5	0.5	4
1	0	4
0.666667	0.333333	3
0	0.75	4
0.25	0.75	4
0	0.5	2
0.25	0.75	4
0.5	0.5	4
0	1	3
0.25	0.75	4
0	0.125	8
1	0	3
0.25	0.75	4
1	0	2
0.75	0.25	4
0.5	0.5	2
0	1	2
1	0	2
0	1	4
0.25	0.75	4
0.666667	0.333333	3
0.5	0.5	4
0	1	4
0	1	4
0.5	0.25	4
0	1	4
1	0	2
1	0	3
0.5	0.5	4
0.25	0.75	4
0	1	4
1	0	4
0	1	3
0.25	0.75	4
0.333333	0.666667	3
0.5	0.5	2
0.25	0.75	4
1	0	3
0	1	4
0	1	3
0	1	4
0.75	0.25	4
0.25	0.75	4
0	1	3
0.5	0.5	4
0	0.75	4
0	0.75	4
0	0.75	4
0.5	0.5	2
0	1	2
0.5	0.5	2
1	0	5
0	0.666667	3
0.5	0.5	2
0.5	0.5	2
0.25	0.5	4
0	0.75	4
0.333333	0.666667	3
0.666667	0.333333	3
0.5	0.5	4
0.5	0.5	2
0.5	0	2
0.333333	0.666667	3
0	0.333333	3
0	1	4
0.25	0.75	4
0.666667	0.333333	3
0	0.5	4
0.5	0.5	2
0.5	0.5	4
0.25	0.75	4
0.5	0.5	2
0	1	1
0.666667	0.333333	3
0.333333	0.666667	3
1	0	4
1	0	2
0.5	0.25	4
0.666667	0	3
0	0	4
1	0	4
0	0.75	4
0	0.75	4
0.5	0.5	4
0.5	0.5	4
0.333333	0.666667	3
0.333333	0.666667	3
0	1	4
0	1	3
0	1	1
0.333333	0.666667	3
1	0	3
0	0.666667	3
1	0	2
0.5	0.5	2
0.5	0.5	4
0.25	0.75	4
0	1	1
0	1	1
0.25	0.75	4
0.666667	0	3
0.5	0.5	4
0	0.75	4
0.666667	0.333333	3
0.5	0.5	4
0	1	4
1	0	4
0.333333	0.333333	3
0	0.666667	3
0	1	2
0.25	0.5	4
0	0	1
0.666667	0.333333	3
0.333333	0.666667	3
0.25	0.75	4
0.5	0.5	4
0	1	4
0.25	0.75	4
0.25	0.25	4
0	0.75	4
0.5	0.25	4
0.5	0.5	2
0.5	0.5	4
0	1	3
0.5	0.5	4
0.25	0.75	4
0.333333	0.666667	3
0.333333	0.666667	3
0.25	0.75	4
0.5	0.5	4
0.5	0.5	4
1	0	4
0.5	0.5	2
0.4	0.4	5
0	1	4
0.5	0.5	4
0	0	2
0.666667	0.333333	3
0	1	1
0.5	0.5	4
0	0.666667	3
0	1	1
0	1	4
0	1	4
0.25	0.5	4
0	1	4
0	1	4
0.25	0.75	4
0.25	0.75	4
0	0.5	4
0.25	0.75	4
0.666667	0.333333	3
0	1	4
1	0	4
0.25	0.75	4
0.25	0.75	4
0	1	2
0	1	2
0.333333	0.666667	3
0	1	4
0.5	0.5	2
0.5	0.5	4
0.75	0.25	4
0.5	0.5	4
0.666667	0.333333	3
0.25	0.75	4
0.25	0.75	4
0	1	1
0.333333	0.666667	3
0.25	0.75	4
0.25	0.25	4
0.666667	0.333333	3
0.75	0.25	4
0.5	0.5	4
0.5	0.5	4
0.5	0.5	4
0	1	4
0.25	0.75	4
0.5	0.5	4
0.5	0.5	4
0	1	2
0	0.666667	3
0	1	1
0	1	1
0.5	0.5	2
0.333333	0.333333	3
0	1	4
0	0	4
1	0	4
0.333333	0.666667	3
0.333333	0.333333	3
0.666667	0.333333	3
0.5	0.5	4
0	1	4
0.25	0.75	4
0.5	0.5	4
0.333333	0.333333	3
0	1	2
0.333333	0.666667	3
0	1	2
0.5	0.5	4
0.25	0.75	4
0.5	0.5	4
0.75	0.25	4
0	1	3
0	1	4
0.333333	0.666667	3
0.25	0.5	4
0	1	4
1	0	4
0.666667	0.333333	3
1	0	2
0	0.5	2
0.333333	0.333333	3
0.5	0.5	4
0.25	0.75	4
0	1	3
0.75	0.25	4
0.25	0.75	4
0	1	2
0.5	0.5	2
0.75	0.25	4
0.25	0.75	4
0	1	1
0.333333	0.666667	3
0	1	3
0	1	2
0.666667	0.333333	3
0.25	0.5	4
0.75	0.25	4
0.75	0.25	4
0.25	0.75	4
1	0	1
0.333333	0.666667	3
0	0	2
0.333333	0.666667	3
0	1	4
0	1	3
0.25	0.75	4
0.5	0.5	4
0	1	4
0.333333	0.666667	3
0.5	0.5	4
0.25	0.75	4
0.25	0.25	4
0	0	1
0.5	0.5	2
0.666667	0.333333	3
0.25	0.75	4
1	0	2
0.666667	0	3
0.5	0.5	2
0	0.75	4
0	1	4
0	1	3
0	1	4
0.25	0.75	4
1	0	3
0.5	0.5	2
0.333333	0.666667	3
1	0	4
0.25	0.75	4
0.75	0.25	4
0.25	0.75	4
1	0	4
0.5	0.5	2
0	1	3
0.5	0.5	4
0.25	0.75	4
0.333333	0.333333	3
0	1	3
0.111111	0.777778	9
0.25	0.75	4
0	1	4
0.333333	0.666667	3
0.333333	0.333333	3
0.333333	0.666667	3
0	1	4
0.5	0.5	4
0.5	0.5	4
0.75	0.25	4
0.25	0.75	4
0	1	4
0	0.75	4
0.5	0.5	4
0.5	0.5	4
0.5	0.5	4
0	1	3
0.5	0.5	4
0.25	0.75	4
0	1	2
0.5	0.5	4
0.25	0.75	4
0	0.666667	3
0.2	0	5
1	0	2
0.25	0.25	4
0.5	0.5	4
1	0	4
0	1	1
0.5	0.5	2
0	1	4
0.75	0.25	4
0	0.666667	3
0	0	4
0.5	0.5	4
0	1	4
0	1	4
0.666667	0.333333	3
0	1	1
0	1	4
0.75	0.25	4
0.5	0.5	2
0.5	0.5	4
0.333333	0.333333	3
0.333333	0.666667	3
0.25	0.5	4
0.25	0.5	4
0	1	2
0.5	0.5	4
0	1	2
0.666667	0.333333	3
0.333333	0.666667	3
0	1	4
0.25	0.75	4
0.25	0.75	4
0	1	3
0.25	0.75	4
0.333333	0.666667	3
0.75	0.25	4
0.25	0.75	4
0	1	4
0.5	0.5	4
0	1	3
0	0.5	4
0.5	0.5	4
0.75	0.25	4
0	1	3
0	1	2
0.333333	0.666667	3
0.5	0.5	4
0.5	0.5	4
0.25	0.75	4
0	1	4
0.75	0.25	4
0	1	3
0.333333	0.666667	6
0	1	6
0	1	6
0	1	4
0	1	4
0	0.666667	6
0.166667	0.666667	6
0.5	0.5	4
0.2	0.6	5
0	0.8	5
0	0.6	5
0	1	4
0	0.6	5
0.333333	0.333333	6
0.166667	0.833333	6
0.2	0.8	5
0.4	0.6	5
0	1	5
0.333333	0.666667	6
0.2	0.8	5
0	1	3
0	1	5
0	1	3
0.125	0.75	8
0.25	0.5	4
0	1	7
0	1	2
0	1	2
0.2	0.4	5
0.25	0.5	4
0.142857	0.857143	7
0.5	0.5	2
0.4	0.6	5
0.125	0.875	8
0	1	2
0.25	0.75	4
0	0.75	4
0	0	3
0	1	4
0	0.75	4
0	1	1
1	0	3
1	0	3
0.25	0.5	4
0.25	0.75	4
0	0.75	4
0	1	3
0.5	0.5	2
0	1	2
0	0	1
0	1	1
0	1	2
0.333333	0.666667	3
0.666667	0.333333	3
0.25	0.75	4
0.333333	0.333333	3
0.333333	0.666667	3
0	1	2
0.75	0.25	4
0	0.666667	3
0	1	4
0.5	0.5	4
0.25	0.5	4
0	1	1
0.2	0.6	5
0	1	4
0.5	0.5	4
0.5	0.5	4
0	1	4
0	1	1
0.333333	0.666667	3
0.25	0.75	4
1	0	4
0	1	2
0.5	0.5	4
0.25	0.75	4
0.666667	0.333333	3
0.25	0.75	4
0.5	0.5	4
0.333333	0.666667	3
0	0.75	4
0	0	3
0.25	0.5	4
0	1	3
0.5	0.25	4
0.25	0.75	4
1	0	3
0.333333	0.666667	3
0.25	0.75	4
1	0	2
0.5	0	2
0	1	2
0	1	2
0	0	1
0.5	0.5	2
0	1	3
0.25	0.75	4
0.5	0.5	4
0.5	0.5	4
0	1	3
0.5	0.25	4
0	1	4
0	1	4
0.25	0.75	4
0.25	0.75	4
0.666667	0	3
0.75	0.25	4
0	1	3
0.5	0.5	4
0.5	0	4
0.25	0.75	4
0.25	0.75	4
0.5	0.5	4
1	0	1
0.333333	0.333333	3
0.5	0.5	4
0.333333	0.666667	3
0.25	0.75	4
0	1	2
0.25	0.75	4
1	0	3
1	0	2
0.333333	0.666667	3
0	1	2
0.5	0.5	4
1	0	4
0	1	3
0.5	0.5	2
0.25	0.5	4
0.25	0.75	4
0.25	0.75	4
1	0	3
0.333333	0.666667	3
0.5	0.5	2
0	1	2
0	1	3
0.333333	0.666667	3
0.5	0.5	2
1	0	3
0.4	0.4	5
0	1	2
0.25	0.75	4
0.25	0.75	4
0.25	0.75	4
0	1	4
0.25	0.5	4
0.25	0.75	4
0.25	0.75	4
0.333333	0.666667	3
0.25	0.75	4
0.5	0.5	4
0.25	0.5	4
0.75	0.25	4
0.25	0.75	4
0.75	0.25	4
0	0.25	4
0	1	4
0	1	4
0	0.5	4
0.25	0.75	4
0.5	0.5	2
0.5	0	2
0	1	4
0	1	4
1	0	2
0.5	0.5	2
1	0	2
0.5	0.5	2
0.5	0.5	4
0.25	0.75	4
0.25	0.75	4
0	0	4
0.75	0.25	4
0.25	0.5	4
0	0.75	4
0.25	0.75	4
0	1	2
0	1	4
0	1	4
0	1	1
0.333333	0.666667	3
0	0.5	2
0.75	0.25	4
0.5	0.5	2
0.5	0.5	4
0	1	1
0.25	0.5	4
0	1	3
0	1	2
0.666667	0.333333	3
0.25	0.5	4
0.25	0.75	4
0.5	0.5	4
0.5	0.5	2
0.75	0	4
0.25	0.75	4
0.25	0.25	4
0.5	0.5	2
0.5	0.25	4
0.25	0.75	4
0	0.75	4
0	0.5	2
0.5	0.5	2
0	1	3
0	1	3
0.5	0.5	4
0.25	0.75	4
0	1	4
0.5	0.5	2
0	1	3
0.75	0.25	4
0.333333	0	3
0.666667	0.333333	3
0	1	2
0	0.5	2
0	0.75	4
0	1	4
0	1	2
0.666667	0.333333	3
0.75	0.25	4
0.5	0.5	4
0	1	3
0.25	0.75	4
0	1	4
0	1	3
0.5	0.5	2
0.25	0.75	4
0.25	0.75	4
0.25	0.75	4
0.25	0.75	4
0	1	4
0.75	0.25	4
1	0	2
0	1	2
0.25	0.5	4
0.4	0.6	5
0.25	0.75	4
0.25	0.75	4
0	1	2
0.333333	0.666667	3
0.25	0.75	4
0.333333	0.666667	3
0.333333	0.333333	3
1	0	3
0	0.75	4
0.25	0.75	4
0.25	0.5	4
0.5	0.5	2
0.333333	0.666667	3
0	1	3
0.25	0.75	4
0	1	1
0	0.666667	3
0.5	0.5	2
0	1	4
0.5	0.5	4
0.25	0.75	4
0.25	0.75	4
0	1	4
1	0	5
0.25	0.5	4
0.25	0.75	4
0.5	0.5	4
0	1	3
0	1	3
0.666667	0.333333	3
0.25	0.75	4
0	1	4
0.666667	0.333333	3
0.333333	0.666667	3
0	1	4
0	1	4
0.5	0.5	2
0	1	4
0	1	4
0.25	0.75	4
0.333333	0.666667	3
0	1	3
0.25	0.75	4
0	1	4
0.25	0.75	4
0.25	0.75	4
0	1	3
0.333333	0.666667	3
0.25	0.75	4
0	1	2
0	1	2
0	1	4
0	0.75	4
0	0.75	4
0.25	0.5	4
0.25	0.75	4
0.333333	0.666667	3
0	1	3
0.333333	0.666667	3
0.25	0.5	4
0	1	4
0	1	3
0.5	0.5	2
0.285714	0.714286	7
0.25	0.5	4
0	0.333333	3
0	1	2
0.5	0.25	4
0	1	3
0.75	0.25	4
0.75	0.25	4
0.5	0.5	2
0.25	0.75	4
0.333333	0.666667	3
0.25	0.75	4
0	0.666667	3
0.25	0.75	4
0.5	0.5	4
0	1	4
0	0.666667	3
0.5	0.25	4
0.75	0.25	4
0	1	3
0.75	0	4
0.25	0.5	4
0	0.75	4
0.5	0.5	4
1	0	4
0.333333	0.666667	3
1	0	4
0.75	0.25	4
0.5	0.5	2
0.333333	0.666667	3
0.5	0.5	2
0.5	0.25	4
0	1	2
0.6	0.4	5
0.25	0.75	4
0.25	0.75	4
0.25	0.75	4
0.5	0.5	2
0.5	0.5	2
0.25	0.75	4
0	0.75	4
0.5	0.5	4
0.4	0.6	5
0	1	2
0.333333	0.666667	3
0	0	3
0	1	4
0	1	4
1	0	1
0	1	4
0	1	4
0	1	4
0	0.75	4
0.25	0.5	4
0.75	0.25	4
0.666667	0.333333	3
0.333333	0.666667	3
0	1	2
0	1	2
0	0.5	2
0	0.5	2
0.75	0	4
0.666667	0.333333	3
0.5	0.5	2
0.5	0.5	4
0.333333	0.333333	3
0	0.666667	3
0.25	0.5	4
0	1	4
0.5	0.5	4
0.333333	0.666667	3
0.333333	0.666667	3
0.25	0.75	4
0.5	0.5	2
0	1	4
0.5	0.5	4
0.333333	0.666667	3
0.333333	0.666667	3
0	0.5	2
0	1	2
0.333333	0.666667	3
0	1	4
0.25	0.75	4
0.333333	0.333333	3
0	0.5	2
0	1	2
0.25	0.75	4
0.75	0.25	4
0	1	2
0	0.5	2
0.5	0.5	2
0.5	0.5	4
0.333333	0.666667	3
0.5	0.5	2
0.25	0.75	4
0.25	0	4
0.5	0.5	4
0	1	4
0	0.75	4
0.5	0.5	4
0.666667	0.333333	3
0.25	0.75	4
0	1	1
0	1	2
0.666667	0.333333	3
0	0	4
0.25	0.5	4
0.5	0.5	4
0.5	0.5	2
0.75	0.25	4
0.25	0.75	4
0.25	0.75	4
0.5	0.5	2
0.666667	0.333333	3
1	0	3
0.25	0.75	4
0.5	0.5	2
0.25	0.75	4
0.75	0.25	4
0	1	2
0.5	0.5	2
0.5	0.5	2
0.5	0.5	4
0.25	0.75	4
0.75	0.25	4
0	0.75	4
1	0	3
0	0.75	4
0.25	0.75	4
0.25	0.5	4
0	0.5	4
0	1	3
0.25	0.75	4
0.333333	0.666667	3
0	1	4
0.25	0.5	4
0.25	0.5	4
0.75	0.25	4
0	0.5	2
0.666667	0.333333	3
0.666667	0.333333	3
0	1	4
0	1	1
0	1	3
0.25	0.75	4
0	1	4
0.25	0.75	4
1	0	2
0	1	2
0	1	2
0.25	0.75	4
0.5	0.5	4
0.5	0.5	4
0.5	0.5	4
0	0	4
0.25	0.75	4
0.5	0.5	4
0.666667	0.333333	3
0	1	1
0.5	0.5	4
0.5	0.5	4
0.75	0.25	4
0.666667	0.333333	3
0.333333	0.333333	3
0.5	0.5	4
0	0.666667	3
0.25	0.5	4
0	1	3
1	0	4
0.75	0.25	4
0.25	0.75	4
0.666667	0.333333	3
0	1	4
0.25	0.5	4
0.5	0.5	2
0.75	0.25	4
0.5	0.5	4
0.25	0.75	4
0.2	0.8	5
0.5	0.5	4
0	1	4
0.333333	0.666667	3
0	1	1
0.5	0.5	4
1	0	2
0.666667	0.333333	3
0	1	2
0.5	0.5	4
0	1	4
0.25	0.75	4
0.25	0.5	4
0	1	4
0.75	0.25	4
0.75	0.25	4
0	1	2
0.666667	0.333333	3
0.333333	0.666667	3
0.25	0.75	4
0.25	0.75	4
0.25	0.75	4
0	1	4
0	1	4
0.5	0.5	4
0.25	0.75	4
0.333333	0.666667	3
0.25	0.5	4
0	1	2
0.5	0.5	2
0	1	1
0.25	0.75	4
0	1	4
0.75	0.25	4
0	1	4
0	1	2
0.75	0.25	4
0.5	0.5	2
0.25	0.75	4
0.25	0	4
0.75	0.25	4
0.25	0.75	4
0.25	0.5	4
0.75	0.25	4
0.5	0.5	6
0	1	4
0	0.75	4
0	1	4
0.5	0.25	4
0.5	0.5	2
0	1	4
0	1	3
0	0.75	4
0	0.5	2
0.5	0.5	2
0.333333	0.666667	3
0	1	3
0.5	0.5	2
0.5	0.5	4
0.666667	0.333333	3
0.25	0.5	4
0.25	0.5	4
0.333333	0.666667	3
0.333333	0.333333	3
0.5	0.5	4
0.25	0.75	4
0.666667	0.333333	3
0.25	0.75	4
0.5	0.25	4
0.75	0.25	4
0.25	0.75	4
1	0	4
0	1	4
0.5	0.5	4
0.333333	0.333333	3
0.25	0.75	4
0.5	0.5	4
0.25	0.75	4
0.25	0.75	4
0	1	3
0.25	0.75	4
0.25	0.75	4
0.333333	0	3
0.75	0.25	4
0.5	0	2
1	0	4
0.333333	0.666667	3
1	0	2
0.5	0.5	4
0.25	0.75	4
0.75	0.25	4
0.5	0.5	4
0.5	0.5	2
0.5	0.5	4
0.5	0.5	2
0	1	4
0.25	0.75	4
0.25	0.75	4
0.333333	0.666667	3
0.25	0.75	4
0	1	4
0.333333	0.666667	3
0.5	0.5	2
0.5	0.5	4
0	1	3
0.75	0.25	4
0.75	0.25	4
0.333333	0.666667	3
0.333333	0.666667	3
0.333333	0.666667	3
0.333333	0.666667	3
0.333333	0.666667	3
0.25	0.75	4
1	0	1
0.333333	0.666667	3
0	1	5
0.333333	0.666667	3
0	1	2
0.5	0.5	4
0	1	4
0.666667	0.333333	3
0.5	0.5	4
0.25	0.75	4
0.75	0.25	4
0.333333	0.666667	3
0.5	0.5	4
0.25	0.75	4
0	1	2
0.333333	0.666667	3
1	0	3
0.25	0.75	4
0.666667	0.333333	3
0.666667	0.333333	3
0	1	2
0.25	0.75	4
0.5	0.5	4
1	0	2
0	0.75	4
0.25	0.75	4
0	1	4
0.5	0.5	4
0.75	0	4
0	1	3
0	1	3
0.5	0.5	4
0.25	0.75	4
0.5	0.5	4
0	1	2
0.25	0.75	4
0.5	0.5	4
0.25	0.5	4
0	1	2
0.5	0.5	2
0.5	0.25	4
0.5	0.5	4
0.25	0.75	4
0.75	0.25	4
0.5	0.5	2
0	1	1
0	1	2
1	0	4
0.75	0.25	4
0.5	0.25	4
0.5	0.5	4
1	0	1
0.333333	0.666667	3
0.75	0	4
0	0.333333	3
0.5	0.5	2
0	1	4
0.25	0.75	4
0.5	0.5	4
0.5	0.5	4
0	1	3
0.222222	0.777778	9
0.333333	0.666667	3
0	1	4
0.25	0.75	4
0.5	0.5	4
0	1	3
0.5	0.25	4
0	1	4
1	0	2
0	1	4
0.2	0.8	5
0.5	0.5	2
0	1	4
0.25	0.75	4
0.333333	0.666667	3
0	1	4
0	1	4
0.5	0.5	4
0	1	2
0	1	4
0.5	0.5	2
0.25	0.5	4
0	0.75	4
1	0	2
0	1	2
0	1	4
0	1	4
0.75	0.25	4
0.5	0.5	4
0.25	0.5	4
0	1	3
0	1	3
0.25	0.75	4
0.5	0.5	2
0.666667	0.333333	3
0.75	0.25	4
0	1	4
0.333333	0.666667	3
0	0.666667	3
1	0	4
0.25	0.5	4
0.75	0.25	4
0.5	0.5	4
0.4	0.6	5
0.5	0.5	4
0	1	3
0.5	0.5	4
0	1	2
0	1	4
0.5	0.5	2
0.5	0.5	6
0.4	0.6	5
0	1	3
0.333333	0.666667	3
0.25	0.75	4
0.75	0.25	4
0	0.666667	3
0.25	0.75	4
0	1	1
0	1	4
0	1	4
0.75	0.25	4
0.25	0.75	4
0.5	0.5	4
0.333333	0.666667	3
0.666667	0.333333	3
0.5	0.25	4
0	1	4
0	1	2
0.333333	0.666667	3
0.25	0.75	4
1	0	4
0.4	0.6	5
0	1	3
0.5	0.25	4
0.5	0.5	2
0	1	4
0.75	0.25	4
0.25	0.75	4
0	1	4
1	0	2
0	0.75	4
0.666667	0.333333	3
0	1	4
0.4	0.4	5
0	1	4
1	0	3
0	0	4
0.5	0.5	4
0	0.857143	7
0.25	0.75	4
0.25	0.75	4
0	1	4
0.25	0.75	4
0.5	0.5	4
0.5	0.5	4
0	1	3
0	0.75	4
0.5	0.5	4
0.25	0.5	4
0.5	0.5	2
0.5	0.5	2
0	1	4
0.25	0.75	4
0.25	0.5	4
0	1	4
0.25	0.75	4
0.5	0.5	2
0.25	0.75	4
0.333333	0.666667	3
0.666667	0.333333	3
0	0.666667	3
0.333333	0.666667	3
0.5	0.5	2
0	1	4
0.25	0.75	4
0	1	4
0	0.75	4
0	1	3
0.25	0.75	4
0.5	0.5	4
0.5	0.5	4
1	0	4
1	0	4
0	1	4
0.5	0.5	2
0	0.75	4
0.5	0.5	4
0.5	0.5	4
0	1	1
0.333333	0.666667	3
0.333333	0.666667	3
0	0.5	2
0.333333	0.333333	3
0.75	0	4
1	0	3
0.25	0.75	4
0.333333	0.666667	3
0	1	1
0	1	3
0.333333	0.666667	3
0.5	0.5	4
0	1	3
1	0	1
0.75	0.25	4
0.5	0.5	2
0	1	4
0.333333	0.666667	3
1	0	2
0.25	0.75	4
0.666667	0	3
0.75	0.25	4
0.75	0.25	4
0.5	0.5	4
0	0.5	4
0	0	1
0.5	0.25	4
0.25	0.75	4
0.25	0.5	4
0.5	0.5	4
0	0.25	4
0.75	0.25	4
0.75	0.25	4
0	1	2
0.5	0.5	4
0.5	0.25	4
0.75	0.25	4
0	0.75	4
0.333333	0.666667	3
0.5	0.25	4
0.25	0.75	4
0	1	4
0	1	3
0.25	0.75	4
0.25	0.75	4
0.333333	0.333333	3
0	1	2
0.25	0.75	4
0.25	0.75	4
0.333333	0.666667	3
0	1	4
0.333333	0.666667	3
0.666667	0.333333	3
0.666667	0.333333	3
0.75	0.25	4
0.25	0.5	4
0.5	0.5	4
0.333333	0.666667	3
0	0.75	4
0.25	0.75	4
0.2	0.6	5
0.5	0.5	2
0.25	0.75	4
0.333333	0.666667	3
0	1	3
0.75	0.25	4
0.25	0.75	4
0	1	2
0.5	0.5	2
0.75	0.25	4
0	0.666667	3
0.666667	0.333333	3
0.5	0.5	2
0.25	0.75	4
0	0	3
1	0	4
1	0	2
0	1	2
0.333333	0.666667	3
1	0	3
0.333333	0.666667	3
0	1	2
0	0.333333	3
0.25	0.75	4
0.25	0.75	4
0.5	0.5	4
0.5	0.5	2
0.5	0.5	4
0.333333	0.666667	3
0	1	3
0	1	4
0	0.75	4
0.5	0.5	4
0.5	0.5	4
0.5	0.5	4
0	1	2
0.5	0.5	4
0	0.75	4
0.5	0.5	4
0.666667	0.333333	3
0.5	0.5	4
0	1	5
0	1	4
1	0	4
0.25	0.75	4
0	1	3
0.5	0.5	2
0	1	3
1	0	4
0.25	0.5	4
0.5	0.5	4
0	1	4
0	1	4
1	0	1
0.75	0.25	4
0	0.666667	3
0	1	4
0	0.5	2
0	1	2
0	1	4
1	0	4
0.333333	0.333333	3
0.75	0.25	4
0.5	0.5	2
0	0.5	4
0.333333	0.666667	3
0.25	0.75	4
0.5	0.5	4
0.25	0.75	4
0	1	2
0	0.5	2
0.25	0.75	4
0	1	1
0.25	0.75	4
0.333333	0.666667	3
0	1	3
0.5	0.5	4
0.666667	0.333333	3
0.75	0.25	4
0	1	4
0	1	3
0.25	0.75	4
0	1	2
0	1	2
0.25	0.75	4
1	0	4
0.5	0.5	4
0.5	0.5	4
0.25	0.75	4
0.5	0.5	2
0	0.333333	3
1	0	2
0	1	4
0.25	0.75	4
1	0	3
0.5	0.5	4
0.25	0.75	4
0.75	0.25	4
1	0	3
0.5	0.5	4
0.25	0.75	4
0	1	4
0	0.75	4
0	1	4
0	1	4
0	0.75	4
0	1	4
0.75	0.25	4
0	1	4
0.25	0.75	4
0	1	3
0.25	0.75	4
0	1	4
0.666667	0.333333	3
0	1	2
0	1	3
0.25	0.75	4
0.5	0.5	4
0.75	0.25	4
0.5	0.5	4
0.5	0.375	8
0.25	0.75	4
0.333333	0.666667	3
0	0.75	4
0	1	2
0.75	0.25	4
0.333333	0.666667	3
0.75	0.25	4
0.25	0.5	4
0	1	2
1	0	2
0.5	0.5	4
0.333333	0.666667	3
0.666667	0.333333	3
0	1	4
0.5	0.5	2
0.5	0.25	4
0.75	0	4
0	1	4
0.5	0.5	4
0.25	0.75	4
0.75	0.25	4
0.333333	0.666667	3
0.333333	0.666667	3
0.666667	0.333333	3
0	1	2
0.333333	0.666667	3
0.25	0.75	4
0	0.666667	3
0.5	0.5	4
0.25	0.75	4
0.666667	0.333333	3
0	1	1
0	0.75	4
0.75	0.25	4
0	1	3
0.75	0.25	4
1	0	3
0	1	4
0.5	0.5	4
0.75	0.25	4
0.5	0	4
0.333333	0.666667	3
0.5	0.5	4
0.666667	0.333333	3
0	0.8	5
0.25	0.75	4
0	1	2
0	1	2
0.5	0.5	2
0	1	4
0.5	0.5	4
0.666667	0.333333	3
0	0	4
0.25	0.75	4
0	0	4
0	0.75	4
0.5	0.5	4
0.25	0.75	4
1	0	3
0.333333	0.666667	3
0	1	4
0.333333	0.666667	3
0.5	0.5	4
0.333333	0.666667	3
0.5	0.5	2
0	1	2
1	0	2
0.333333	0.666667	3
0.5	0.5	4
0.5	0.5	2
0.666667	0.333333	3
0.5	0.5	4
1	0	4
0.333333	0.666667	3
0	1	3
0.25	0.5	4
0.25	0.5	4
0	0	4
0.5	0.5	4
1	0	3
0	1	4
0.333333	0.666667	3
0	1	3
0.25	0.75	4
0.5	0.5	2
0	0.666667	3
0	1	3
0.25	0.75	4
0	1	3
0	0.75	4
0	0.75	4
0	1	2
0.25	0.75	4
0	1	2
0.25	0.75	4
0.285714	0.714286	7
0.25	0.5	4
0.5	0.5	2
0.5	0.5	4
0.25	0.75	4
0.333333	0.666667	3
0	1	2
0.333333	0.666667	3
0	1	3
0	1	2
0.333333	0.666667	3
0	1	4
0.666667	0.333333	3
0	1	4
0.5	0.5	2
0.25	0.5	4
0	1	3
0.75	0.25	4
0.5	0.25	4
0.666667	0.333333	3
0	1	1
0.666667	0.333333	3
0.75	0.25	4
0.333333	0.666667	3
0.333333	0.666667	3
0.25	0.75	4
0	1	3
0.5	0.5	4
0.75	0	4
0.25	0.75	4
0.25	0.5	4
0.5	0	4
0	1	3
0	0.666667	3
0.25	0.75	4
1	0	4
0.333333	0.333333	3
0.166667	0.666667	6
0.666667	0.333333	3
0	0.5	2
0.333333	0.666667	3
0.25	0.5	4
0.25	0.5	4
0	1	2
0	1	3
0	1	4
0.666667	0.333333	3
0	0.75	4
1	0	6
0.5	0.5	4
0.75	0.25	4
0.25	0.75	4
0	0.5	2
0.666667	0.333333	3
1	0	2
0.75	0.25	4
0	1	4
0.75	0.25	4
0.5	0.5	4
0.666667	0.333333	3
0	1	3
0	0	6
0	0.25	4
0	1	3
0.25	0.75	4
0	1	3
0.333333	0.666667	3
0.25	0.75	4
0.5	0.5	4
0	0.333333	3
0	1	2
0.333333	0.666667	3
0.333333	0.666667	3
0.333333	0.666667	3
0	0.75	4
0	0.75	4
0	1	2
0.5	0.5	4
0	1	3
0.5	0.5	4
0.25	0.75	4
1	0	2
0.333333	0.666667	3
0.25	0.75	4
0.333333	0.666667	3
1	0	1
0.5	0.5	4
0	1	4
0.25	0.75	4
0.5	0.5	2
0.25	0.25	4
0.333333	0.666667	3
0	1	1
0	1	4
0.333333	0.666667	3
0	1	4
0.75	0	4
0.25	0.75	4
0.25	0.75	4
0.5	0.5	4
0.5	0.5	2
0.333333	0.666667	3
0.666667	0.333333	3
0.25	0.5	4
0	1	1
0.5	0.5	4
0.25	0.75	4
0.333333	0.666667	3
0.5	0.5	4
0	0.666667	3
0	1	4
0.333333	0.666667	3
0.25	0.75	4
0	1	4
0	1	2
0	1	2
0.5	0	4
1	0	2
0	1	3
0	0	4
0	1	6
0.5	0.5	4
0	1	1
0	1	3
0.25	0.75	4
0	1	4
0.75	0.25	4
0	1	4
0	1	4
0.75	0.25	4
1	0	3
0.5	0.5	4
0.5	0.5	4
0.25	0.75	4
0.5	0.5	2
0.333333	0.666667	3
0.25	0.75	4
0.333333	0.666667	3
0	1	1
0	1	3
0.75	0.25	4
0.333333	0.666667	3
1	0	4
0	1	4
0	1	1
0.5	0.5	2
0	0.5	4
0.333333	0.666667	3
0.5	0.25	4
0	0	4
0.5	0.5	4
0	1	4
0.5	0.5	2
0.75	0.25	4
0	1	1
0.5	0	2
0.333333	0.666667	3
0.666667	0.333333	3
0.25	0.5	4
0	0.5	4
0.75	0.25	4
0	1	3
0	1	4
0.5	0.5	4
0	0.75	4
0.5	0.5	4
0	1	4
1	0	3
0.333333	0.666667	3
0.25	0.75	4
0	1	2
0	1	4
0	1	4
1	0	4
0	1	1
0.75	0.25	4
0.5	0.5	4
0.75	0.25	4
0	1	4
1	0	2
0.666667	0.333333	3
0.333333	0.666667	3
0	1	4
0.5	0.5	4
0.5	0.5	4
0.25	0.75	4
0.75	0.25	4
0	1	4
0.333333	0.666667	3
0.5	0.25	4
0	1	3
0.25	0.5	4
0.333333	0.666667	3
0.666667	0	3
0	1	3
0	1	4
0	1	2
0.333333	0.666667	3
0.666667	0.333333	3
0.5	0.5	4
1	0	4
0.166667	0.833333	6
0	1	2
0.5	0.5	2
0	1	4
0	1	1
0.5	0.5	2
0.4	0.4	5
0.666667	0.333333	3
0.5	0.5	2
0.5	0.5	2
1	0	4
0.5	0.25	4
0.25	0.75	4
0.25	0.5	4
0	0.75	4
0.75	0.25	4
0.333333	0.666667	3
0.333333	0.666667	3
1	0	2
0.5	0.25	4
0	1	3
0	0.75	4
0	1	2
0.75	0.25	4
1	0	2
0.25	0.75	4
0.5	0.5	4
0	1	4
0	0.5	4
0.25	0.75	4
0.5	0.5	4
0.25	0.75	4
0	1	4
0.75	0.25	4
0.25	0.5	4
0.5	0.5	2
0	1	4
0	1	4
0	0.25	4
0	1	3
0.25	0.75	4
0.666667	0.333333	3
0	1	4
0	1	2
0	1	3
0.333333	0.666667	3
0.666667	0.333333	3
0	1	4
0	1	3
0.25	0.5	4
0.25	0.75	4
0.75	0.25	4
0.333333	0.333333	3
0	1	2
0.25	0.75	4
0.25	0.75	4
0	0.75	4
0.5	0.5	4
0.666667	0.333333	3
0	0.75	4
0	1	2
0.75	0.25	4
0.25	0.75	4
0.5	0.25	4
0	1	2
0.5	0.5	4
1	0	4
0.25	0.75	4
0	1	2
0.75	0.25	4
0.5	0.5	2
0.5	0.5	2
0	1	2
0.5	0.5	4
0.5	0.5	2
0	1	2
0.75	0.25	4
0	0	4
0	1	2
0.25	0.75	4
0	1	4
0.666667	0.333333	3
0.75	0.25	4
0.5	0	2
0.333333	0.666667	3
0.5	0.5	4
0.25	0.75	4
0.25	0.5	4
0.333333	0.666667	3
1	0	2
0	1	2
1	0	3
0	1	3
0.25	0.75	4
0.333333	0.666667	3
0.25	0.5	4
0.5	0.25	4
0.5	0.5	2
0	0.333333	3
0.5	0	2
0.5	0.5	2
0.333333	0.666667	3
0.25	0.75	4
0	0	2
0.75	0.25	4
0.5	0.5	2
0	1	4
1	0	4
0	0.5	2
0	1	4
0.5	0.5	4
0.333333	0.333333	3
0.5	0.5	4
0.25	0.75	4
0	1	2
0.5	0.5	4
0.5	0.5	4
1	0	4
0	1	2
0.666667	0	3
0	1	4
0	0.75	4
0	1	4
0.75	0.25	4
1	0	4
0.25	0.5	4
0.5	0.5	4
0.5	0.5	4
0.5	0.5	4
0.75	0.25	4
0.5	0.5	4
0	1	2
0.25	0.75	4
0.5	0.5	4
1	0	2
0.5	0.5	4
0.75	0.25	4
0.25	0.75	4
0.333333	0.666667	3
0.333333	0.666667	3
1	0	4
0.25	0.75	4
0	1	4
0.25	0.75	4
0.75	0.25	4
0	0.75	4
0.25	0.5	4
0	1	1
0.333333	0.666667	3
0.5	0.5	4
0	0.333333	3
0	1	4
0.5	0.5	4
0.5	0.5	2
0.25	0.75	4
0	1	4
0	1	3
0	1	3
0.5	0.5	4
1	0	4
0.25	0.75	4
0.25	0.75	4
0	1	3
0.5	0.25	4
0	1	2
0.5	0.5	4
0	1	2
0.25	0.5	4
0.5	0.5	2
0	1	2
0	1	4
0.5	0.5	4
0	0.25	4
0.75	0.25	4
0.5	0.5	2
0	0.75	4
0.75	0.25	4
0.25	0.75	4
0.75	0.25	4
0	1	4
0	1	4
0.666667	0.333333	3
0.75	0.25	4
0.333333	0.666667	3
0	0.5	4
0	1	2
1	0	3
0	0	4
0.75	0.25	4
0.25	0.75	4
0.25	0.75	4
0.5	0.5	4
0.5	0.5	4
0.25	0.5	4
0.666667	0.333333	3
0.333333	0.666667	3
0	1	3
0.333333	0.666667	3
0.25	0.25	4
0.333333	0.666667	3
0.25	0.75	4
0.75	0.25	4
0.333333	0.333333	3
0	1	3
0.5	0.5	4
0.333333	0.666667	3
0	0.666667	3
0	1	1
0.75	0.25	4
0.5	0.5	4
0	0	4
0.5	0.5	4
0.75	0.25	4
0.333333	0.666667	3
0	1	3
0	1	2
0.5	0.5	4
0.25	0.75	4
0.5	0.5	4
0	1	4
0.333333	0.333333	3
0.333333	0.666667	3
0.5	0.5	4
0.333333	0.666667	3
0.25	0.75	4
0	0.75	4
1	0	3
0.25	0.75	4
1	0	4
0.333333	0.333333	3
0.5	0.5	4
0	0.666667	3
0.25	0.5	4
0.5	0.5	4
0	1	4
0.25	0.5	4
0.5	0.5	2
0.25	0.5	4
0.333333	0.666667	3
0	0.666667	3
0.2	0.6	5
0.333333	0.666667	3
0.75	0.25	4
0.75	0.25	4
0.75	0.25	4
0.25	0.5	4
1	0	2
0.666667	0.333333	3
1	0	2
0	1	3
0	1	1
0.333333	0.666667	3
0.333333	0.666667	3
0.25	0.75	4
0.25	0.5	4
0.25	0.75	4
0	1	4
0.5	0.25	4
0.666667	0.333333	3
0.25	0.5	4
0	1	2
0.25	0.75	4
0.5	0.5	4
0.5	0.5	2
0.666667	0.333333	3
0	1	4
0.25	0.75	4
1	0	3
0.25	0.75	4
0.5	0.5	4
0	1	3
0.5	0.5	4
0.333333	0.333333	3
0	1	2
0	0.333333	3
0	1	4
0.333333	0.666667	3
0.333333	0.666667	3
0.25	0.75	4
0	1	2
0.5	0.5	4
0.5	0.5	4
0	1	4
0	0.666667	3
0.25	0.75	4
0.5	0.5	4
1	0	3
0.5	0.25	4
0	1	4
0.25	0.75	4
0	0.75	4
1	0	1
0	0.75	4
0	0.666667	3
0.333333	0.666667	3
0.5	0.5	4
0	1	4
0.333333	0.666667	3
0.25	0.25	4
0	1	4
0.5	0	4
0.75	0.25	4
0.666667	0.333333	3
0.5	0.5	4
0.25	0.75	4
0	1	3
0.25	0.75	4
0	1	4
1	0	3
0.5	0.5	4
0.333333	0.666667	3
0	1	1
1	0	1
0	1	2
0.25	0.5	4
0	1	3
0.333333	0.666667	3
0.5	0.5	2
0	1	2
0	0.75	4
0	1	4
0	1	2
0.25	0.75	4
1	0	2
0	1	4
0.25	0.75	4
0.5	0.5	2
0	0.666667	3
0	0.75	4
0.333333	0.333333	3
0	0.333333	3
0	1	2
0.25	0.5	4
0.333333	0.666667	3
0.75	0.25	4
0.5	0.5	4
0.25	0.75	4
0.5	0.5	4
0	1	2
0	1	4
1	0	4
0	0.666667	3
0	1	2
0.25	0.75	4
0	1	4
0.333333	0.666667	3
0	1	3
0.75	0.25	4
0	1	3
0	1	4
0	1	4
0	1	2
0.25	0.75	4
0.25	0.75	4
0.25	0.75	4
0.75	0.25	4
0.75	0	4
0.25	0.5	4
0.25	0.25	4
1	0	2
0.333333	0.666667	3
0	1	4
0	1	1
0.333333	0.666667	3
0	0.75	4
0	1	3
0	1	4
0.5	0.5	2
0.5	0.5	4
0	1	4
0	1	4
0.6	0.4	5
0.75	0.25	4
0	1	3
0.25	0.75	4
0	1	6
0.333333	0	6
0.25	0.75	4
0	1	5
0	0.666667	3
0.166667	0.833333	6
0	0.833333	6
0	1	3
0	0.666667	6
0.2	0.6	5
0	1	5
0	1	6
0.285714	0.714286	7
0	1	2
0	0.75	4
0	0.8	5
0.2	0.8	5
0.25	0.5	4
0.5	0.5	8
0	1	6
0	1	3
0.4	0.6	5
0.2	0	5
0.2	0.8	5
0.125	0.625	8
0.25	0.5	4
0.285714	0.428571	7
0.25	0.75	8
0	1	5
0.166667	0.666667	6
0	1	3
0	1	3
0.333333	0.666667	3
0.555556	0.333333	9
0	1	3
0	1	3
0	0.75	4
0	1	4
0.5	0.5	2
0	1	3
0	1	4
0	0.75	4
0.5	0.5	4
0	0.666667	3
0.666667	0.333333	3
0	1	4
0	1	2
0.5	0.5	4
0.5	0.25	4
0	1	2
0.5	0.25	4
0	1	2
0.5	0.5	4
0.5	0.5	4
0.25	0.75	4
0.75	0.25	4
0	1	2
0.333333	0.666667	3
0.25	0.75	4
0.333333	0.666667	3
0.25	0.75	4
0	1	4
0.666667	0.333333	3
0.5	0	2
0	1	3
0.25	0.75	4
0.5	0.5	4
0.75	0	4
0.75	0.25	4
0.5	0.5	2
0	1	4
0.333333	0.666667	3
0	1	4
0.25	0.75	4
0.25	0.75	4
0.333333	0.666667	3
0	1	4
0	1	4
0.5	0.5	2
0.5	0.25	4
0.25	0.75	4
0	1	4
0.75	0.25	4
0.25	0.75	4
0.5	0.5	4
0	0.75	4
0.25	0.75	4
1	0	4
0.25	0.75	4
0.5	0.5	4
0	1	4
0.75	0.25	4
0	1	4
0.25	0.5	4
0.25	0.75	4
0.75	0.25	4
0	1	4
0	1	2
0.25	0.75	4
0	1	4
0	0.75	4
0	1	4
0	1	2
0.25	0.5	4
0	1	4
0.333333	0.666667	3
0.5	0.5	4
0.25	0.75	4
0.75	0.25	4
0	1	4
0	1	3
0.25	0.75	4
0.333333	0.666667	3
0.75	0.25	4
0.5	0.5	2
0	1	3
0.5	0.5	4
0.333333	0.666667	3
0.5	0.5	2
0.25	0.75	4
0.25	0.75	4
0.333333	0.333333	3
0.333333	0.666667	3
0.5	0.5	4
0.25	0.75	4
0.75	0.25	4
0.333333	0.666667	3
0.25	0.5	4
0	1	4
0.666667	0.333333	3
0.333333	0.666667	3
0	0.75	4
0.333333	0.666667	3
0	1	2
0.25	0.75	4
0.75	0.25	4
0.666667	0.333333	3
0	1	2
0.5	0.5	4
0.25	0.75	4
0	1	2
0	1	4
0	1	4
0.25	0.75	4
0.5	0.5	4
0.333333	0.333333	3
0.25	0.5	4
0.5	0.5	2
0.5	0.5	4
0.5	0.5	4
0.25	0.75	4
0.666667	0.333333	3
0.25	0.5	4
0.5	0.5	2
0	1	3
0	1	3
0.5	0.5	4
0	1	4
0.75	0.25	4
0.5	0.5	4
0.25	0.75	4
0	1	3
0	1	4
0.75	0.25	4
0.333333	0.666667	3
0	0.5	2
0.25	0.75	4
0.25	0.75	4
0.666667	0.333333	3
0.25	0.5	4
0.25	0.75	4
0.5	0.5	4
0.25	0.5	4
0	0	2
1	0	2
0	1	3
0.5	0.5	2
0.25	0.75	4
0.5	0.5	4
0	1	2
0	1	4
0	1	3
0.666667	0.333333	3
0	1	4
0	1	4
0.25	0.75	4
0	1	4
0.5	0.25	4
0	1	4
1	0	3
0	1	4
0.25	0.75	4
0.333333	0.666667	3
0.5	0.5	4
0.333333	0.666667	3
0	0.75	4
0	1	4
0.75	0.25	4
1	0	3
0.5	0.5	4
0.5	0.5	4
0.5	0.5	4
0.25	0.75	4
0.75	0.25	4
0.333333	0.666667	3
0.333333	0	3
0	1	2
0.5	0.5	4
0.666667	0.333333	3
0	1	2
0	1	1
0	1	4
0	1	4
0	1	1
0.333333	0.666667	3
0.5	0.5	4
0.666667	0.333333	3
0	1	4
0	1	4
0	0.75	4
0	0.75	4
0	1	3
0	1	2
0.25	0.75	4
1	0	4
0.5	0.5	2
0	0.75	4
0.25	0.75	4
1	0	2
0.333333	0.666667	3
0	1	4
0.666667	0.333333	3
0.5	0.5	4
0.5	0.5	4
0.333333	0.666667	3
0	0.666667	3
0	1	4
1	0	3
0.333333	0.666667	3
0.25	0.75	4
1	0	2
0.333333	0.666667	3
0.666667	0.333333	3
0.5	0.5	4
0.333333	0.666667	3
0.75	0.25	4
0.25	0.75	4
0.25	0.5	4
0.5	0.5	4
0.25	0.75	4
0.25	0.5	4
0.333333	0.5	6
0	0.666667	3
0.166667	0.666667	6
0.25	0.75	4
0.25	0.75	4
0.5	0.5	2
0.5	0.5	2
0.333333	0.666667	3
0.666667	0.333333	3
0	1	1
0.4	0.6	5
0.25	0.25	4
0.666667	0.333333	3
0.25	0.75	4
0.75	0.25	4
0	1	2
0	1	4
0	1	3
0.25	0.75	4
0.25	0.75	4
0	1	3
0.5	0.5	2
0.25	0.75	4
0.25	0.5	4
0.5	0.5	8
1	0	1
0	1	3
0.333333	0.666667	3
0	1	3
0.25	0.75	4
0.25	0.75	4
0	1	2
0.666667	0.333333	3
0	0.666667	3
0	0.5	2
0.5	0.5	4
0.25	0.75	4
0.333333	0.666667	3
0.5	0.5	4
1	0	2
0.5	0.5	2
0	1	4
0	1	4
0.75	0.25	4
0.75	0.25	4
0.5	0.5	4
0.333333	0.666667	3
0.25	0.75	4
0.25	0.5	4
0	1	4
0.25	0.75	4
0	0.666667	3
0.5	0.5	4
0	1	4
0.75	0.25	4
0	1	4
1	0	3
0.25	0.75	4
0	1	4
0	1	4
0.75	0.25	4
1	0	2
0.5	0.5	4
0.25	0.75	4
0.5	0.5	2
0	1	1
0.25	0.75	4
0	1	3
0.25	0.5	4
0.75	0.25	4
0	1	2
0.25	0.75	4
0.75	0.25	4
0.5	0.5	2
0.5	0.5	4
1	0	3
0	1	5
0	1	2
0.333333	0.5	6
0.666667	0	3
0	1	4
0.25	0.5	4
0.5	0.5	4
0.25	0.75	4
0.25	0.75	4
0.333333	0.333333	3
0	1	4
1	0	3
0.5	0.5	4
0	1	4
0.333333	0.666667	6
0.333333	0.666667	3
0.25	0.75	4
0	1	2
0	1	4
0	1	1
0	1	2
0.333333	0.666667	3
0	1	4
0.5	0.5	4
0.666667	0.333333	3
0	1	4
0.5	0.5	4
0.333333	0.666667	3
0.333333	0.666667	3
0.666667	0.333333	3
0.666667	0.333333	3
0.333333	0.666667	3
0	1	1
0.25	0.75	4
0	0.75	4
0.75	0.25	4
0.25	0.75	4
0.5	0.5	4
0	1	2
0.333333	0.666667	3
0.5	0.5	4
0	1	3
0.25	0.75	4
0.5	0.5	4
0	1	3
0.5	0.5	2
0.5	0.5	4
0	0.5	2
0.5	0.5	4
1	0	2
0	1	3
0.25	0.75	4
0.333333	0.666667	3
0	1	4
0	1	4
0	1	3
0.5	0.25	4
0.333333	0.666667	3
0.5	0.5	4
0	0.666667	3
0.5	0	2
0.666667	0.333333	3
0.25	0.75	4
0	0.5	2
0	1	2
0	1	3
0	1	1
0.25	0.75	4
0.25	0.5	4
0.5	0.5	4
0.75	0.25	4
0.25	0.75	4
1	0	3
0.5	0.5	4
0.5	0.5	4
0.25	0.75	4
0	1	3
0.25	0.75	4
0	1	2
0	1	3
0.333333	0.666667	3
0.5	0.5	4
0	0.75	4
0	0.75	4
0.25	0.75	4
1	0	4
0	1	4
0	1	4
0	0.75	4
0	1	3
0.75	0.25	4
1	0	3
0.25	0.75	4
0.5	0.5	4
0.666667	0.333333	3
0.5	0.5	4
0.333333	0.666667	3
1	0	2
0	1	4
0	1	4
0.333333	0.666667	3
0	1	4
0.333333	0.666667	3
0.5	0.5	4
0.6	0.2	5
0.75	0.25	4
0.5	0.5	2
0	1	2
0.25	0.75	4
0.666667	0.333333	3
0.5	0.5	4
0	1	3
0.333333	0.666667	3
0	1	4
0.666667	0.333333	3
0.5	0.25	4
0	1	3
0.25	0.5	4
0.5	0.5	4
0	1	2
0	1	1
0	1	3
0.2	0.8	5
0.75	0.25	4
0.333333	0.666667	3
0.666667	0.333333	3
0.5	0.5	4
0	1	4
0.333333	0.666667	3
0.5	0.5	2
0	1	3
0.5	0.5	2
0	1	4
0.75	0.25	4
0.75	0.25	4
0.25	0.5	4
0	1	2
0.5	0.5	4
0.75	0	4
0.25	0.75	4
0	1	2
0	1	3
0	1	1
0	1	4
0.333333	0.666667	3
0.5	0.5	2
0.75	0.25	4
0.25	0.75	4
0.75	0.25	4
0	1	2
0.5	0.5	4
0.5	0.5	2
0.5	0	4
0	1	2
0.25	0.75	4
0.666667	0.333333	3
0.666667	0.333333	3
0.5	0.5	4
0.25	0.75	4
0	1	4
0	0.75	4
0.333333	0.666667	3
0.25	0.75	4
0	1	4
0.25	0.5	4
0.25	0.75	4
0.25	0.75	4
0	1	1
0.5	0.5	4
0.5	0.5	2
0.75	0.25	4
0.5	0.5	2
0	1	4
0.75	0	4
0	1	4
0	1	4
0.25	0.75	4
0	1	3
0.5	0.5	2
0.25	0.5	4
0.25	0.75	4
0	1	3
0.5	0.5	4
0.25	0.75	4
0.333333	0.666667	3
0.5	0.5	4
0.25	0.5	4
0	1	2
0.666667	0.333333	3
0.333333	0.666667	3
0	1	2
0.25	0.25	4
0	1	4
0	1	1
0	1	2
0.5	0.5	4
0	1	4
0	1	4
0.333333	0.666667	3
0.5	0.25	4
0.25	0.5	4
0.5	0.5	4
0.25	0.75	4
0.25	0.5	4
0	1	3
0.666667	0.333333	3
0	0.666667	3
0	1	4
0.75	0.25	4
0	1	3
0.5	0.5	4
0	1	2
0.25	0.75	4
0	1	2
1	0	2
0	1	4
0.75	0.25	4
0.666667	0	3
0.333333	0.666667	3
0	1	4
0.333333	0.333333	3
0.5	0.5	4
0	1	4
0	0.75	4
0.5	0.5	2
0.25	0.75	4
0.666667	0.333333	3
0.333333	0.666667	3
0	1	2
0	1	4
0.333333	0.666667	3
0.5	0.5	2
0	1	1
0.25	0.75	4
0.333333	0.666667	3
0	0	2
0.5	0.5	4
0.75	0.25	4
0.8	0.2	5
0.25	0.75	4
0	1	4
0	1	4
0.25	0.75	4
0	0.4	5
0.5	0.5	4
0	1	3
0	1	4
0.333333	0.666667	3
1	0	4
0	1	3
0	1	2
0.25	0.75	4
0	1	4
1	0	4
0	0.5	4
0	1	4
0	1	4
0.333333	0.333333	3
0.5	0.5	4
0.333333	0.666667	3
0.5	0.5	4
0.333333	0.666667	3
0.5	0.5	2
0.4	0.6	5
0.25	0.75	4
0	1	2
0.25	0.75	4
0.25	0.5	4
0.5	0	2
0.2	0.8	5
0.333333	0.666667	3
0.5	0.5	4
0.333333	0.666667	3
0.5	0.5	4
1	0	4
0.666667	0.333333	3
0.75	0	4
0	0.75	4
0	0.25	4
0	1	4
0	0.5	2
0	0.75	4
0.25	0.5	4
0.666667	0.333333	3
0.25	0.5	4
0.5	0.5	4
0.25	0.75	4
0.666667	0.333333	3
0	1	1
0	1	4
0.75	0.25	4
0.25	0.25	4
0.25	0.75	4
0.333333	0.666667	3
0	1	2
0.5	0.5	4
0	1	4
0.25	0.75	4
0.75	0.25	4
0.75	0.25	4
0	1	4
0.5	0.5	2
0	1	1
0.25	0.75	4
0	1	1
0.333333	0.666667	3
0.5	0.5	4
0.5	0.25	4
0.666667	0.333333	3
0.25	0.75	4
0.333333	0.666667	3
0.5	0.5	4
0.5	0.5	4
0	1	3
0.25	0.75	4
0	1	4
0	1	4
0.25	0.75	4
0.333333	0.666667	3
0.333333	0.666667	3
0	1	3
0.333333	0.666667	3
0	1	2
0.666667	0	3
0.5	0.25	4
0.333333	0.666667	3
0.25	0.75	4
1	0	4
0.333333	0.666667	3
0.25	0.5	4
0.333333	0.666667	3
0.333333	0.666667	3
0	1	4
0	1	2
0.25	0.75	4
0.25	0.75	4
0.25	0.75	4
0	0.75	4
0	1	4
0.25	0.5	4
0.25	0.75	4
0	1	1
0.5	0.5	4
0.75	0.25	4
0.25	0.5	4
0	1	2
0	1	4
0	1	3
0	1	4
0.75	0.25	4
0	0.75	4
0.75	0.25	4
0	1	4
0.5	0.5	4
0.333333	0.666667	3
0.333333	0.666667	3
0	1	4
0.666667	0.333333	3
0.666667	0.333333	3
0.25	0.75	4
0	1	4
0.25	0.75	4
0	0.5	2
0	1	3
0	1	4
0.75	0.25	4
0	1	4
0.5	0.5	4
0.75	0	4
0.25	0.75	4
0.75	0.25	4
0.25	0.75	4
0.75	0.25	4
0	1	3
0.75	0.25	4
0.333333	0.666667	3
0	1	1
0.5	0.5	4
0.5	0.25	4
0.25	0.75	4
0.5	0.5	4
0	0.666667	3
0	0.75	4
0.5	0.5	4
0.666667	0.333333	3
0.5	0.5	2
0.25	0.75	4
0.75	0.25	4
0	1	3
0	1	4
0.5	0.5	2
0.25	0.25	4
0.2	0.8	5
0.5	0.5	4
0.25	0.75	4
0.333333	0.666667	3
0.25	0.5	4
0.666667	0.333333	3
0	1	4
0.25	0.75	4
0	0.75	4
0	0.666667	3
0.333333	0.333333	3
0.666667	0.333333	3
0.25	0.75	4
0.75	0.25	4
0.333333	0.333333	3
0.25	0.75	4
0.5	0.5	4
0.333333	0.666667	3
1	0	4
0	0.75	4
0	1	2
0	1	3
0.5	0.5	4
0.25	0.75	4
0	1	3
0	1	5
0.25	0.5	4
0.5	0.5	4
0	1	2
0.75	0.25	4
0.25	0.75	4
0.333333	0.666667	3
0.75	0.25	4
0.75	0.25	4
0.5	0.5	4
0.5	0.5	2
0.75	0.25	4
0.5	0.5	4
0.5	0.5	4
0.75	0.25	4
0.25	0.5	4
0.75	0.25	4
0.75	0.25	4
0	1	2
0.5	0.5	2
0.25	0.75	4
0.5	0.5	4
0	1	4
0	1	3
0	0	1
0.333333	0.5	6
0.25	0.75	4
0	1	4
0.25	0.75	4
0.5	0.5	2
0	0.75	4
0.25	0.75	4
0	1	3
1	0	1
0	1	2
0	1	4
0.25	0.75	4
0.333333	0.333333	3
0	1	4
0	1	3
0	1	2
0	1	4
0	1	3
0	1	3
0	1	2
0.25	0.5	4
0	1	3
0.25	0.75	4
0	1	4
0.666667	0.333333	3
0.4	0.6	5
0.25	0.5	4
0	1	3
0.5	0.5	4
0.5	0.5	4
0.25	0.75	4
0	0.5	4
0	1	4
0.75	0.25	4
0.5	0.5	4
0	1	4
0.333333	0.666667	3
0.5	0.5	4
0.5	0.5	4
0.25	0.75	4
0.666667	0.333333	3
0.5	0.5	2
0.75	0.25	4
0.5	0.5	4
1	0	1
0.25	0.75	4
0	1	2
0.5	0.5	4
0	0	4
0	1	2
0.5	0.5	4
0	1	3
0	1	3
0	1	3
0.25	0.75	4
0	1	2
0	1	3
0.5	0.5	4
0.25	0.75	4
0.75	0.25	4
0	0.75	4
1	0	3
0.333333	0.666667	3
0	0.75	4
0.5	0.25	4
0.5	0.5	2
0.25	0.75	4
0.75	0.25	4
0.5	0.25	4
0	0.333333	3
0.5	0.5	2
0.333333	0.666667	3
0.25	0.75	4
0	1	2
0.5	0.5	4
0	1	3
0	0	4
0.666667	0.333333	3
0.666667	0	3
0.5	0.5	4
0.666667	0.333333	3
0.25	0.75	4
0.75	0.25	4
0.25	0.5	4
0.75	0.25	4
0	1	3
0.25	0.5	4
0.333333	0.666667	3
0	0	6
0.666667	0.333333	3
0.25	0.75	4
0.25	0.75	4
0.25	0.75	4
0.25	0.5	4
0.333333	0.666667	3
0.25	0.75	4
0.25	0.75	4
0.25	0.75	4
0.25	0.75	4
0.333333	0.333333	3
0	1	2
0.25	0.75	4
0.5	0.5	2
0	1	2
0.5	0	4
0	1	3
1	0	2
0.5	0.5	4
0.5	0.5	4
1	0	3
0.5	0.25	4
0	1	3
0	1	4
0.333333	0.666667	3
0.25	0.75	4
0.5	0.5	4
0.5	0.5	2
0.333333	0.333333	3
1	0	2
0	1	4
0.5	0.5	4
0.25	0.5	4
0.666667	0.333333	3
0.333333	0.666667	3
0.25	0.75	4
0.25	0.5	4
0	0.666667	3
0	1	3
0	1	1
0.75	0.25	4
0.666667	0.333333	3
0.5	0.5	4
0	1	3
0.666667	0.333333	3
0.5	0.5	4
1	0	2
0.75	0.25	4
0.25	0.75	4
0	1	4
0.5	0.5	4
0.5	0.5	2
0	1	2
0.5	0.5	4
0.5	0.5	2
0.75	0.25	4
0	0	6
0.25	0.5	4
0.25	0.75	4
0	0.75	4
0	1	4
0.5	0.5	4
0	1	4
0.333333	0.666667	3
0.5	0.5	4
0.25	0.75	4
0.75	0.25	4
0.333333	0.666667	3
0	1	2
0	1	4
0.25	0.75	4
0.25	0.75	4
0	1	3
0	1	3
0.75	0	4
1	0	3
0	1	4
0.25	0.75	4
0.333333	0.666667	3
0	1	3
0.25	0.5	4
0	1	4
0.5	0.5	2
0.5	0.5	4
0	1	3
0	1	2
0.75	0.25	4
0	1	2
0.25	0.75	4
0.25	0.75	4
0.5	0.5	4
0.4	0.6	5
0	1	2
0.25	0.75	4
0	1	1
0.666667	0.333333	3
0.5	0.5	4
0	1	3
0	0.5	2
0	0.75	4
0	1	2
0	1	4
0.5	0.5	4
0.75	0	4
0	1	2
0.5	0.5	2
0	1	4
0.333333	0.666667	3
0	1	3
0.75	0.25	4
0	1	4
0.5	0.5	2
0	1	2
0	1	3
0.333333	0.666667	3
0.666667	0.333333	3
0.333333	0.333333	3
0	0.5	4
0	1	4
0	1	4
0	1	4
0	1	2
0.5	0.25	4
0.5	0.5	2
0.25	0.75	4
0.5	0.5	2
0	1	4
0	1	4
1	0	2
0	1	4
0.666667	0.333333	3
0.5	0.5	2
0.75	0.25	4
0.5	0.5	4
0	1	4
0	1	4
0	0.75	4
0.25	0.75	4
0.5	0.5	4
0.75	0.25	4
0.25	0.75	4
0.25	0.75	4
0	1	4
0	1	3
0.666667	0.333333	3
0.25	0.75	4
0	1	4
0.333333	0.666667	3
0.25	0.75	4
0	1	4
0	0.5	4
0.4	0.6	5
0.25	0.75	4
0	1	4
0.333333	0.666667	3
0	1	4
0	1	4
0.666667	0.333333	3
0.75	0.25	4
0.333333	0.666667	3
1	0	1
0.5	0.5	2
0	0.75	4
0.25	0.75	4
0.333333	0.666667	3
1	0	3
0.25	0.75	4
0.75	0.25	4
0.75	0.25	4
0.333333	0.666667	3
0	1	4
0.5	0.5	4
0.5	0.5	4
0.25	0.5	4
0.25	0.5	4
0	1	4
0.666667	0.333333	3
0.5	0.5	2
0.25	0.75	4
0	1	3
0.333333	0.666667	3
0	1	2
0.25	0.75	4
0.333333	0.666667	3
0.5	0.5	4
0	1	4
0.333333	0.666667	3
0.666667	0.333333	3
0.25	0.75	4
0.5	0.5	4
0.5	0.5	4
0.5	0.5	2
0	1	3
0	1	3
0.666667	0	3
0	1	3
1	0	2
0	1	4
0.5	0	2
0.25	0.5	4
0	0.5	2
0.666667	0.333333	3
0	1	4
0.5	0.5	4
0	1	2
0.5	0.5	4
0.5	0.5	4
0	1	2
0	1	4
0.25	0.5	4
0.5	0.5	4
0.666667	0.333333	3
0.25	0.25	4
0.25	0.5	4
0.5	0.5	4
0	1	3
0.25	0.75	4
0	0.25	4
0.75	0.25	4
0.333333	0.666667	3
0	1	4
0.5	0.5	2
0.333333	0.666667	3
0.666667	0.333333	3
0.5	0.5	2
0.25	0.75	4
0	1	4
0	1	4
0	1	4
0.666667	0.333333	3
0	1	4
0	1	4
0	1	1
0.5	0.5	4
0.5	0.5	4
0	1	2
0.5	0.5	4
0.25	0.75	4
1	0	3
0.5	0.5	4
0	1	4
0	1	3
0	1	4
0.666667	0.333333	3
0.75	0.25	4
0.75	0.25	4
0.666667	0.333333	3
1	0	3
0.25	0.75	4
0	1	4
0	1	3
0.333333	0.666667	3
0	1	4
0	0	4
0.25	0.75	4
1	0	3
0.5	0.25	4
0.5	0.5	2
0	1	3
0.25	0.5	4
0.666667	0.333333	3
0.5	0.5	4
0.25	0.5	4
0.25	0.75	4
0.75	0.25	4
0.666667	0.333333	3
0.333333	0.666667	3
0.666667	0.333333	3
0.333333	0.666667	3
0.666667	0.333333	3
0.5	0.25	4
0	0.5	2
0.666667	0.333333	3
0	1	1
0.5	0.25	4
0	1	4
0.5	0.5	4
0.666667	0.333333	3
0.75	0.25	4
0.666667	0.333333	3
0.666667	0.333333	3
0.5	0.5	4
0	1	4
0.25	0.75	4
0	1	3
0.25	0.75	4
0.25	0.5	4
0	0.666667	3
0.333333	0.666667	3
0.25	0.75	4
0.25	0.75	4
0.25	0.75	4
1	0	1
0	1	4
0	1	3
0	1	4
0.5	0.5	4
1	0	1
0.5	0.5	2
0.25	0.75	4
0.25	0.75	4
0.25	0.75	4
0.25	0.75	4
0	1	4
0.333333	0.666667	3
0.5	0.5	4
0.666667	0.333333	3
0.25	0.75	4
0.25	0.75	4
0.5	0.5	4
0.75	0.25	4
0	1	3
0.25	0.75	4
0.5	0.5	4
0.333333	0.666667	3
1	0	3
0	0.75	4
0.75	0.25	4
0	1	4
0.333333	0.666667	3
0.25	0.75	4
0.5	0.5	2
0.666667	0.333333	3
0.25	0.75	4
0.5	0.5	2
0.6	0.4	5
0.75	0.25	4
0	0	4
0	1	3
0	1	3
0.333333	0.333333	3
1	0	2
0.5	0.5	4
0	1	4
0.25	0.5	4
0.5	0.5	4
0.25	0.5	4
0	1	3
0.5	0.5	4
1	0	2
0.333333	0.666667	3
0.333333	0.666667	3
0.25	0.75	4
0.666667	0.333333	3
0.25	0.75	4
0	1	2
0.25	0.75	4
0.25	0.75	4
0.333333	0.666667	3
0.166667	0.666667	6
1	0	2
0	0.666667	3
0	1	4
0	1	4
0	1	4
0.666667	0.333333	3
0.25	0.75	4
0	1	1
0.25	0.75	4
0.5	0.5	2
0.666667	0.333333	3
0.25	0.75	4
0	1	1
0.5	0.5	4
0.666667	0.333333	3
0.25	0.75	4
0.5	0.5	4
0.333333	0.666667	3
0.666667	0.333333	3
0	1	2
0.25	0.5	4
0.5	0.5	4
0	0.75	4
0.5	0.5	4
0.5	0.5	2
1	0	3
0.5	0.5	4
0.25	0.25	4
1	0	3
0.25	0.75	4
0.25	0.5	4
0.5	0.5	2
0.2	0.8	5
0.75	0.25	4
0.666667	0.333333	3
0	1	4
0.5	0.5	4
0.25	0.75	4
0.25	0	4
0.75	0.25	4
0	1	4
0.75	0.25	4
0.25	0.75	4
0.666667	0	3
0	0.5	2
0.5	0	2
0	1	3
0.75	0.25	4
0	1	4
0.333333	0.666667	3
0	1	2
0	1	2
0.75	0.25	4
0.75	0.25	4
0.5	0.5	4
0.25	0.75	4
0.25	0.75	4
0	1	4
0	0.666667	3
0	1	1
0	1	4
0.5	0.5	2
0.75	0.25	4
0	1	4
0.333333	0.666667	3
0.333333	0.666667	3
1	0	4
0.333333	0.666667	3
0.25	0.5	4
0.5	0.5	4
0	1	4
0.5	0.5	2
0.333333	0.666667	3
0	1	4
0.5	0.5	4
0	1	4
0.333333	0.666667	3
0.25	0.75	4
0	0.666667	3
0.75	0.25	4
0	1	1
0.5	0.5	4
0.333333	0.666667	3
0	1	1
0.75	0.25	4
0.5	0.5	2
0	1	4
0	1	1
0	1	2
0	1	3
0.666667	0.333333	3
0.5	0.5	2
0.25	0.75	4
0.75	0.25	4
0.333333	0.333333	3
0.666667	0.333333	3
0	1	4
0	1	2
0	0.666667	3
0.25	0.75	4
0.666667	0	3
0.666667	0.333333	3
0	1	4
0.75	0.25	4
0	1	3
0.25	0.5	4
0	1	4
0	1	3
0.333333	0.666667	3
0.5	0.5	4
0.5	0	2
0.25	0.75	4
1	0	4
0	0	3
0.25	0.75	4
0	1	1
0.666667	0	3
0.4	0.6	5
0.333333	0.666667	3
0.75	0.25	4
0.333333	0.666667	3
0	1	2
0.25	0.75	4
0.5	0.5	2
0.75	0.25	4
0.5	0.5	4
0	1	3
0.5	0.5	4
0	1	4
0.25	0.75	4
0.333333	0.666667	3
0.5	0.5	2
0.25	0.75	4
0.333333	0.666667	3
0.75	0.25	4
0.25	0.75	4
0.666667	0.333333	3
0	1	2
0.5	0.5	4
0	1	4
0.5	0.5	2
0.25	0.75	4
0.25	0.75	4
0	1	4
0.25	0.75	4
1	0	2
0	1	2
0.25	0.75	4
0.5	0.25	4
0	0.5	2
1	0	4
0	1	2
0.5	0.5	4
0	0.333333	3
0	1	4
0.25	0.75	4
0.5	0.5	2
0	1	1
0	0	2
0	1	4
0.25	0.75	4
0.75	0.25	4
0	1	4
0.25	0.5	4
0.25	0.75	4
0.25	0.75	4
0.25	0.75	4
1	0	2
0.75	0.25	4
0.5	0.5	4
0.25	0.75	4
0.333333	0.666667	3
0	1	4
0.333333	0.666667	3
0.25	0.5	4
1	0	2
1	0	2
0.75	0.25	4
0.5	0.5	4
0.25	0.75	4
0.5	0.5	2
0.666667	0.333333	3
0.25	0.5	4
0.25	0.5	4
0.2	0.8	5
0	1	4
0.333333	0.666667	6
0	1	4
0	1	4
0.5	0.5	4
0	1	2
1	0	3
0.5	0.5	4
0.75	0.25	4
1	0	4
0	1	4
0.333333	0.666667	3
0.333333	0.333333	3
0.333333	0.666667	3
0.25	0.75	4
0.666667	0.333333	3
0.5	0.5	4
0.5	0.5	2
0.666667	0.333333	3
0.25	0.75	4
0.5	0.5	4
0	0.75	4
0.75	0.25	4
0	1	2
0	1	3
0	1	2
0.75	0.25	4
0.75	0	4
0	0.666667	3
0.75	0.25	4
0.25	0.75	4
0.333333	0.333333	3
0	0	2
0	1	1
0.5	0.5	4
0.25	0.75	4
1	0	2
0.5	0.5	2
0.25	0.75	4
0.333333	0.666667	3
0.25	0.75	4
0.5	0.5	2
0	1	4
0	1	4
0.5	0.25	4
0.25	0.75	4
0	0.666667	3
0.8	0	5
0	1	4
0.5	0.5	4
0	1	1
1	0	4
0.75	0.25	4
0	1	2
0.666667	0.333333	3
0	1	4
0.25	0.75	4
0.75	0.25	4
0.333333	0.666667	3
0.666667	0	3
0	1	1
0.5	0.5	2
0.2	0.8	5
0.25	0.75	4
0.5	0.5	2
0.333333	0.666667	3
1	0	2
0	1	3
1	0	1
0	1	4
0.333333	0.666667	3
0	0.5	4
0.5	0.5	4
0.75	0.25	4
0	1	2
0.666667	0.333333	3
0	1	2
0.333333	0.666667	3
0	0.75	4
0.666667	0.333333	3
0.25	0.75	4
0.5	0.5	4
0.5	0.5	4
0	1	4
0	1	4
0.333333	0.333333	3
0	1	4
0.75	0.25	4
0.75	0.25	4
0.5	0.5	4
0.5	0.5	4
0	0.75	4
1	0	3
0	1	4
0.5	0.5	2
0	1	2
0.5	0.5	2
0	1	5
0.25	0.75	4
0.25	0.75	4
0.333333	0.666667	3
0.75	0.25	4
0	1	2
0	1	4
0.75	0.25	4
0.666667	0.333333	3
0	1	4
0.333333	0.666667	3
0	1	3
0.25	0.75	4
0	0.666667	3
0	1	2
0.5	0.5	2
0.5	0.5	4
0.5	0.5	4
0.25	0.75	4
0	1	3
0.25	0.75	4
0.5	0.5	4
0	1	3
0	0.5	2
0.25	0.75	4
1	0	4
0	1	3
0.25	0.75	4
0	1	4
0.5	0.5	4
0	1	5
0	1	1
1	0	4
0	0.75	4
0	0.666667	3
0.5	0.5	4
0.25	0.75	4
0	1	3
0.166667	0.833333	6
1	0	3
0.25	0.75	4
0	1	4
0.666667	0.333333	3
0	1	4
0	0	4
0.5	0.5	2
0.75	0.25	4
0.6	0.2	5
0	1	4
0.5	0.25	4
0	0	4
0.333333	0.666667	3
0	1	4
0	1	3
0.5	0.5	4
0	1	2
0.25	0.75	4
0	1	4
0.25	0.75	4
0.5	0.5	4
0.25	0.5	4
0.5	0	4
0	0.75	4
0.666667	0.333333	3
0.5	0.5	4
0.75	0.25	4
0.333333	0.666667	3
0.25	0.75	4
0	0.75	4
0.25	0.5	4
1	0	4
0.25	0.75	4
0	1	3
0.5	0.5	4
0.5	0.5	4
0.25	0.75	4
0	0.666667	3
0.5	0.5	2
1	0	2
0.25	0.75	4
0	1	4
0.5	0.5	4
0	0.75	4
1	0	4
0	1	2
0	1	4
0.25	0.75	4
0.5	0.5	4
0	0.75	4
0	1	1
1	0	1
0.333333	0.666667	3
0.25	0.75	4
0.5	0.5	2
0	1	4
0	1	2
0.333333	0.666667	3
0.5	0.5	4
0.25	0.75	4
1	0	2
0	1	2
0.75	0.25	4
0	1	4
0.666667	0.333333	3
0.75	0.25	4
0.25	0.75	4
0.25	0.75	4
0.25	0.75	4
0.333333	0.666667	3
0.333333	0.666667	3
0	0	3
1	0	2
0.25	0.75	4
0	1	1
0.25	0.75	4
0	0.666667	3
0.25	0.75	4
0.5	0.5	4
0.5	0.5	4
0	1	2
0.5	0.5	4
0.5	0.25	4
0.5	0.5	4
0.5	0.5	4
0.25	0.75	4
0.25	0.75	4
0	1	4
0.25	0.75	4
0	1	4
0.25	0.5	4
0.25	0.75	4
0	1	4
0.5	0.5	4
0.428571	0.571429	7
1	0	1
0.5	0.5	4
0.75	0	4
0.5	0.5	2
0.25	0.75	4
0.75	0	4
0	0.666667	3
0.25	0.75	4
0.25	0.75	4
0	1	2
0.666667	0.333333	3
0.333333	0.666667	6
0.333333	0.666667	3
0	1	4
0.25	0.75	4
1	0	4
0.25	0.75	4
1	0	3
0.5	0.5	2
0	1	3
1	0	3
0.75	0.25	4
0.25	0.75	4
0.5	0.5	2
0.25	0.75	4
0	1	4
0.25	0.75	4
0	1	4
0.333333	0.666667	3
0.5	0.5	4
0	1	3
0.75	0	4
0	1	2
0.333333	0.666667	3
0	1	2
0	1	3
0.666667	0.333333	3
0	1	4
0.75	0.25	4
0	1	4
0	1	3
0	1	3
0.5	0.5	2
0.5	0.5	4
0.25	0.5	4
0.25	0.75	4
0	1	2
0.25	0.75	4
0.5	0.5	4
0.25	0.75	4
0.75	0.25	4
0.25	0.75	4
0.333333	0.666667	3
0	1	3
0.5	0.25	4
0	1	4
0	0.75	4
0.666667	0.333333	3
0.333333	0.666667	3
0	1	4
0.6	0.4	5
0	1	4
1	0	3
0.5	0.5	2
0.25	0.75	4
0.333333	0.333333	3
0.333333	0.333333	3
0.75	0.25	4
0.5	0.5	4
0	1	1
0	1	1
0.666667	0.333333	3
0.25	0.5	4
0.5	0.5	4
0.25	0.75	4
0.5	0.5	2
0	1	3
0.25	0.75	4
0.666667	0.333333	3
0.5	0.25	4
0	0.666667	3
0	1	4
0.333333	0.666667	3
0.25	0.75	4
0	1	3
0.5	0.5	2
0	1	3
0.5	0.5	4
0.25	0.5	4
0	1	4
0	1	3
0	0.666667	3
1	0	4
0.5	0.25	4
0	1	3
0	1	8
0	0.8	5
0.444444	0.555556	9
0	1	4
0.125	0.875	8
0	0.8	5
0	0.8	5
0.4	0.6	5
0.2	0.6	5
0	0.75	4
0	1	4
0	0.8	5
0.5	0.5	4
0.5	0.5	4
0	1	6
0.25	0.75	4
0	1	6
0	1	4
0.5	0.375	8
0.666667	0.333333	3
0.2	0.8	5
0.25	0.5	4
0.666667	0.333333	3
0	1	3
0	1	4
0	0	4
0	1	4
0.333333	0.333333	3
0	1	4
0.25	0.5	4
0	1	3
0	0.666667	3
0.333333	0.666667	3
0.75	0.25	4
0	1	4
0	1	4
0	0.666667	3
0.25	0.75	4
0.333333	0.666667	3
0.25	0.75	4
0	1	4
0.25	0.75	4
0.5	0.5	2
0.333333	0.666667	3
0.25	0.75	4
0	1	3
0.75	0.25	4
0	1	4
0.25	0.75	4
0	1	2
0	1	4
0.75	0.25	4
0	1	2
0.333333	0.666667	3
0.5	0.5	4
0	1	4
0.25	0.75	4
1	0	3
0	1	4
1	0	4
0.25	0.5	4
0	1	2
0.75	0.25	4
0.5	0.5	4
0.25	0.75	4
0.333333	0.333333	3
0.5	0.5	4
0.333333	0.666667	3
0.25	0.5	4
0	1	3
0.5	0.5	2
0.25	0.75	4
0	0.75	4
0.5	0	4
0.5	0.5	4
0.333333	0.666667	3
0	0.5	2
0.333333	0.666667	3
0.5	0.5	2
0.5	0.5	2
0	1	2
0.333333	0.666667	3
0	1	3
0.25	0.75	4
0.5	0.5	2
0.333333	0.666667	3
0.25	0.75	4
0.25	0.5	4
0.5	0.5	4
0.5	0.5	4
0.75	0	4
0.5	0.5	2
0.75	0.25	4
0	1	4
0	1	3
0.5	0.25	4
0.25	0.5	4
0	0.666667	3
0.25	0.75	4
0.75	0.25	4
0.75	0.25	4
0.75	0.25	4
0.5	0.5	4
0.5	0.5	2
0	0.75	4
0	1	2
0.5	0.5	2
0	1	4
0.75	0.25	4
0	1	4
0.5	0.5	4
0	1	3
0.666667	0.333333	3
0.25	0.75	4
0.25	0.75	4
0.25	0.75	4
0.333333	0.666667	3
0.333333	0.333333	3
0	1	2
0	1	4
1	0	4
1	0	1
0.5	0.5	4
0.5	0.5	4
0	1	4
0	0.666667	3
0.666667	0.333333	3
0	0	2
0.25	0.75	4
0.666667	0.333333	3
0.25	0.75	4
0	1	2
0.5	0.5	4
0	1	2
0	0.75	4
0	0.75	4
0.333333	0.666667	3
0.5	0.25	4
0.25	0.75	4
0.5	0.25	4
0.5	0.25	4
0.75	0.25	4
0.333333	0.666667	3
0	1	2
0.5	0	2
0	1	4
0.5	0.5	4
0.5	0.5	2
0	1	4
0.25	0.75	4
0.333333	0.666667	3
0.333333	0.666667	3
0	0.5	4
1	0	4
0	1	4
0.5	0.25	4
0.25	0.75	4
0.75	0.25	4
0.25	0.75	4
0.75	0.25	4
1	0	3
0.333333	0.666667	3
0.5	0	2
0	0.5	4
0	1	2
1	0	4
0.5	0.5	4
0.5	0.5	4
0.5	0.5	4
0.333333	0.333333	3
1	0	2
0.25	0.5	4
0.25	0.75	4
0	0	4
0	1	3
0.25	0.75	4
0	0.666667	3
0.75	0.25	4
0	1	2
0	1	4
0.5	0.5	4
0.5	0.5	2
0	1	4
0	1	4
1	0	2
0	0.75	4
0	1	4
0.666667	0.333333	3
0	1	4
0.75	0.25	4
0	0.666667	3
0.5	0.5	2
0.333333	0.666667	3
0	1	2
0.25	0.75	4
0	1	2
0.666667	0	3
0	0.75	4
0.25	0.75	4
0.25	0.75	4
0	1	3
1	0	2
0.5	0.25	4
0.666667	0.333333	3
0.25	0.5	4
0.333333	0.666667	3
0.333333	0.666667	3
0.5	0	2
0.25	0.75	4
0	1	4
0	0	3
0	1	4
0	0.666667	3
0.5	0.5	4
1	0	1
0.5	0.5	4
0	1	3
0.25	0.75	4
0.25	0.5	4
0.333333	0.666667	3
0	0	4
0.25	0.75	4
0.5	0.5	4
0	1	4
0	0.5	2
1	0	4
0.666667	0.333333	3
1	0	3
0	1	4
0.75	0.25	4
0.333333	0.666667	3
0.25	0.75	4
1	0	2
0.25	0.75	4
1	0	2
0	1	3
1	0	2
0.5	0.5	2
0.5	0.5	4
0	0.75	4
0	1	3
0	1	1
0	1	3
1	0	4
0.4	0.6	10
0.25	0.75	4
0.5	0.5	4
0.5	0.5	4
0.333333	0.333333	3
0.333333	0.666667	3
0.5	0.5	4
0.75	0.25	4
0.5	0.5	2
0.25	0.25	4
0.5	0.5	4
0	1	4
0.333333	0.666667	3
0.25	0.75	4
0.166667	0.833333	6
0.75	0.25	4
0	1	4
0	1	4
0.25	0.75	4
0	0.666667	3
0.25	0.25	4
0	1	4
0	1	2
0.5	0.5	4
0.5	0.5	4
0	1	1
0	1	3
0	1	4
1	0	3
0.75	0.25	4
1	0	2
0.333333	0.666667	3
0.5	0.5	4
0	1	2
0.25	0.75	4
0	1	2
0.25	0.75	4
0.5	0.5	4
0	1	4
0	1	2
0.25	0.5	4
0.5	0.25	4
1	0	3
0	1	3
0.5	0.5	2
0	1	4
0.666667	0.333333	3
0	0.75	4
0.75	0.25	4
0.25	0.5	4
0.5	0.5	4
0.666667	0	3
0	1	3
1	0	3
0	1	4
0.333333	0.666667	3
0	1	4
0.25	0.75	4
0.75	0.25	4
0	1	3
0.25	0.5	4
0	1	4
0.5	0.5	4
1	0	2
0.5	0.5	4
1	0	4
0.25	0.75	4
0	1	4
0.75	0.25	4
0.333333	0.333333	3
0.5	0.5	4
0.25	0.5	4
0	0.666667	3
0.5	0.25	4
0.5	0.25	4
0	1	3
0.5	0.5	4
0	1	2
0.333333	0.666667	3
0	1	4
0.5	0.5	2
0.5	0.5	2
0	1	3
0.5	0.5	4
0	1	3
0.5	0.5	4
0.25	0.75	4
0.666667	0.333333	3
0.25	0.75	4
0	1	2
0.25	0.75	4
0	1	2
0.5	0.5	4
0.75	0.25	4
0.5	0.5	4
1	0	4
0	1	4
0.333333	0.666667	3
0.25	0.75	4
0	1	4
0	0.666667	3
0.333333	0.666667	3
0.333333	0.666667	3
0.75	0	4
0	1	3
0.5	0.5	4
0	1	2
0	0.333333	3
0	1	3
0	1	3
0.25	0.75	4
0.666667	0.333333	3
0	1	4
0.5	0.5	2
0.75	0.25	4
0	0.75	4
0.25	0.75	4
0.25	0.75	4
0	1	3
0.25	0.75	4
0.5	0.5	4
0	1	3
0.75	0.25	4
0.666667	0.333333	3
0	0.5	2
0	1	3
0.25	0.75	4
0.25	0.75	4
0	1	4
0.25	0.5	4
0.75	0	4
0.333333	0.666667	3
0	1	2
0.75	0.25	4
0	0.75	4
0	1	4
0.333333	0	3
0	1	2
0	0.75	4
0.25	0.75	4
1	0	3
0	1	3
0.75	0.25	4
0.25	0.75	4
0.5	0.5	2
0.25	0.75	4
0	1	4
0.5	0.25	4
0.25	0.75	4
0.25	0.75	4
0.333333	0.666667	3
0	1	4
0.25	0.75	4
0.5	0.5	4
0.333333	0.666667	3
0	1	4
0	1	2
0	1	4
0.25	0.75	4
0.333333	0.666667	3
0.5	0.5	4
0	1	4
0	1	3
0.5	0.5	4
0.25	0.75	4
0.25	0.75	4
0.5	0.5	2
0.5	0.5	2
0.5	0.5	2
0	1	3
0.25	0.75	4
0.5	0.5	4
0	1	2
0.25	0.75	4
0	1	2
0.25	0.5	4
0	0.75	4
0.25	0.25	4
0.4	0.6	5
0.25	0.75	4
0	1	3
0	1	4
0.666667	0.333333	3
0.5	0.25	4
0.25	0.5	4
0	1	3
0.5	0.5	2
0	1	4
0	1	2
0.25	0.75	4
0.333333	0.666667	3
0	1	4
0.333333	0.666667	3
0.5	0.5	2
0	1	4
0	1	4
0	0.5	2
1	0	3
0.5	0.5	2
0.25	0.75	4
1	0	3
0.5	0.5	4
0.5	0.25	4
0.666667	0.333333	3
0.75	0.25	4
0	1	4
0.75	0	4
0	1	4
0	1	3
0	1	3
0	1	3
0	1	4
0	0.75	4
0.5	0.5	2
0.5	0.5	2
0.333333	0.666667	3
0	1	2
0.75	0	4
0.5	0.5	4
0	1	2
0	1	2
0	0	2
0.666667	0	3
0.333333	0.333333	3
0	1	4
0.666667	0.333333	3
0.333333	0.666667	3
0.666667	0.333333	3
0.75	0.25	4
0.333333	0.666667	3
0.5	0.5	4
0.5	0.5	2
0.666667	0.333333	3
0	0.5	4
0	1	3
0.25	0.75	4
0	0.333333	3
0.333333	0.666667	3
0.5	0.5	4
0.25	0.75	4
0.333333	0.333333	3
0	0.666667	3
0.5	0	2
0	1	3
0.5	0.5	4
0.4	0.6	5
0.5	0.5	2
0	1	3
0	1	3
0	1	4
1	0	4
0	1	3
0.333333	0.666667	3
0.25	0.5	4
0.4	0.6	5
0.333333	0.666667	3
0.75	0.25	4
0.5	0.5	2
0.25	0.75	4
0.5	0.5	4
1	0	2
0.75	0.25	4
0.333333	0.666667	3
0.333333	0.666667	3
0.25	0.75	4
0.25	0.75	4
0.25	0.75	4
0	0.5	2
0.75	0.25	4
0	1	3
0	1	4
0	1	1
0.333333	0.666667	3
0	1	3
0	1	3
0	1	3
0.25	0.75	4
0	0.333333	3
0	1	4
0.5	0.5	2
0.333333	0.666667	3
0.5	0.5	4
0.25	0.75	4
0.5	0.5	4
0.5	0.5	4
0.333333	0.666667	3
0	1	2
0.25	0.75	4
0.5	0.5	6
0.5	0.5	2
0.25	0.75	4
0.333333	0.333333	3
0.25	0.75	4
0.333333	0.666667	3
0	0.5	4
0.333333	0.666667	3
0.5	0.5	4
0	0.75	4
0.5	0.5	2
0.333333	0.666667	3
0.333333	0.666667	3
0	1	3
0.5	0.5	4
0	1	3
0.25	0.75	4
0	1	4
0.333333	0.666667	3
0.4	0.6	5
0.25	0.75	4
0.25	0.5	4
0	1	2
0.25	0.75	4
0.5	0.5	2
0.25	0.75	4
0.5	0.5	4
0.666667	0.333333	3
0.6	0.4	5
0.333333	0.666667	3
0.333333	0.666667	3
0	0.75	4
0.25	0.5	4
0.75	0.25	4
0	1	3
0.5	0.5	2
0	0.5	2
0.25	0.75	4
0	1	3
0	1	3
0.333333	0.666667	3
0.333333	0.666667	3
0.25	0.5	4
0	0.75	4
0	1	2
0.5	0.5	4
0.333333	0.666667	3
0.666667	0.333333	3
0	1	3
1	0	1
0	1	2
0.333333	0.333333	3
0	1	3
0	1	4
0	1	3
0.5	0.5	4
0.5	0.5	4
0.5	0.5	4
0.333333	0.666667	3
0.75	0.25	4
0.5	0.5	4
0	1	4
0.25	0.25	4
0.5	0.25	4
0	1	1
0.75	0.25	4
0	1	2
0	1	4
0	1	3
0	1	3
0.25	0.75	4
0	1	5
1	0	4
0.666667	0.333333	3
0	1	4
0.25	0.75	4
0.5	0.5	4
0.25	0.5	4
0.25	0.75	4
0	1	3
0.5	0.5	2
0.5	0.5	4
0	1	4
0.666667	0.333333	3
0	1	4
0.25	0.5	4
0.5	0.5	4
0.25	0.75	4
0.5	0.5	2
0.25	0.75	4
0.5	0.5	4
0.5	0.5	2
0.75	0.25	4
0	0.333333	3
0	1	3
0	0.666667	3
0.333333	0.666667	3
1	0	4
0.5	0.5	4
0.5	0.5	4
0.5	0.5	4
0	0.75	4
0.666667	0.333333	3
0	1	3
0.5	0.5	4
0.25	0.75	4
0.25	0.75	4
0.25	0.75	4
0.25	0.5	4
0.5	0	2
0.5	0.5	2
0.5	0.25	4
0	0.75	4
0	0.75	4
0	0.5	2
0	1	2
0	1	2
0	0.75	4
0.666667	0.333333	3
1	0	2
0.333333	0.666667	3
0.5	0.5	4
0	1	1
0	0.8	5
0	0.666667	3
0.75	0.25	4
0.5	0.5	2
0	1	4
0.5	0	2
0.25	0.75	4
0.25	0.75	4
0	1	2
0.25	0.75	4
0.5	0.5	2
0.25	0.75	4
0	1	3
0.5	0.5	4
0	1	4
0.5	0.5	4
0.5	0.5	4
0	1	4
0.25	0.75	4
0.666667	0.333333	3
0.25	0.75	4
0	1	2
0.25	0.5	4
0.333333	0.333333	3
0.75	0.25	4
0	1	4
0.5	0.5	4
0.75	0.25	4
0.333333	0.666667	3
0.25	0.75	4
1	0	1
0.666667	0.333333	3
1	0	3
0.333333	0.666667	3
1	0	3
0	0.666667	3
0.25	0.75	4
0	1	4
0.25	0.75	4
0.666667	0.333333	3
0	1	3
0	1	4
0.25	0.75	4
0.25	0.75	4
0	1	3
0.25	0.5	4
0.25	0.5	4
0	1	3
0.5	0.5	4
0.5	0.5	4
0	1	3
0	0.666667	3
0.333333	0.333333	3
0.25	0.75	4
0.5	0.5	2
0.5	0.5	4
0	0.75	4
0.25	0.75	4
0.25	0.75	4
0.666667	0.333333	3
0.25	0.75	4
1	0	4
0.75	0.25	4
0.5	0.5	2
0.5	0	2
0	1	1
0	0.666667	3
0.75	0.25	4
0.666667	0.333333	3
0.5	0.25	4
0.8	0.2	5
0.25	0.5	4
0.25	0.75	4
0	1	4
0.5	0.5	4
0	0.666667	3
0.5	0.5	4
0.25	0.75	4
0	1	4
0.25	0.5	4
0	1	3
0.4	0.6	5
1	0	4
0.25	0.75	4
0	1	2
0.333333	0.666667	3
0	0.5	2
1	0	2
1	0	1
0.5	0.5	4
0	0.5	4
1	0	1
0.75	0.25	4
0.25	0.5	4
0	1	4
0.5	0.5	4
0	1	2
0.75	0.25	4
0.25	0.75	4
0.5	0.5	2
0	0.75	4
0.25	0.75	4
0	1	2
0.333333	0.666667	3
0.5	0.5	4
0.5	0.5	4
0.333333	0.666667	3
0	1	4
0.333333	0.333333	3
0	1	4
0.25	0.75	4
0	1	3
0.375	0.5	8
0.5	0.5	2
0	1	4
0.5	0.5	2
0.333333	0.666667	3
0.333333	0.666667	3
0.25	0.75	4
0.5	0.5	4
0.5	0.5	2
0.25	0.5	4
1	0	4
0.666667	0	3
0.25	0.75	4
0.25	0.75	4
0.5	0.5	4
0.25	0.75	4
0.5	0.25	4
0	1	4
0	0.75	4
0.666667	0.333333	3
0	1	1
0.333333	0.666667	3
0	1	2
0.5	0.5	2
0.333333	0.666667	3
0.166667	0.833333	6
0.333333	0	3
0.5	0.5	2
0.25	0.75	4
0.5	0.5	4
0	0.5	4
0.25	0.75	4
0.5	0.5	4
0	1	2
0	1	4
0	1	4
0	1	4
0.5	0.5	4
0.5	0.5	2
1	0	2
0.5	0.5	2
0.333333	0.666667	3
0	1	3
0	1	3
0.333333	0.666667	3
0.25	0.75	4
0	1	4
0.25	0.5	4
0	1	4
0.5	0.5	2
0	0.666667	3
1	0	2
0.5	0.5	4
0.5	0.5	2
0	1	4
0	1	4
0.333333	0.333333	6
0	1	4
0.25	0.75	4
0.5	0.5	2
0	1	4
0.5	0.25	4
0.5	0.5	4
0	0.666667	3
0.5	0.5	4
0.5	0.5	2
0.5	0.5	4
0.5	0.5	2
0	1	2
0.75	0.25	4
0.333333	0.666667	3
0.25	0.75	4
0.25	0.75	4
0.25	0.75	4
0.25	0.75	4
0	1	2
0.5	0.25	4
0.25	0.75	4
0	1	3
0.75	0.25	4
0.5	0.5	4
1	0	2
0.25	0.75	4
0.25	0.75	4
0.5	0.5	4
1	0	3
0.5	0.5	4
0.5	0.5	2
0.5	0.5	4
0	0.75	4
0	1	4
0.5	0.5	4
0.333333	0.666667	3
0.25	0.25	4
0.5	0.5	2
0.5	0.5	4
0.25	0.25	4
0.333333	0.666667	3
0.25	0.75	4
0	0.75	4
0.5	0.5	2
0	1	2
0	1	3
0.5	0.5	2
0	1	4
0.25	0.75	4
0	1	3
0.333333	0.666667	3
0.5	0.5	4
0.2	0.6	5
0.333333	0.666667	3
0.333333	0.666667	3
0	1	2
0.5	0.5	4
0.5	0.5	4
0.5	0.5	4
1	0	3
0.333333	0.333333	3
0.666667	0.333333	3
0	1	1
0.25	0.75	4
0.333333	0.333333	3
0.333333	0.333333	3
0.75	0.25	4
0.5	0.5	4
0	1	4
0	1	4
0	1	4
0.25	0.75	4
0	1	3
0	0.5	2
0	1	1
0	0.5	4
0.666667	0.333333	3
0	1	3
0.666667	0.333333	3
0	1	4
0.25	0.75	4
0.5	0.25	4
0.25	0.75	4
0	1	3
0.75	0.25	4
0.666667	0.333333	3
0.25	0.75	4
0.5	0.5	4
0.666667	0.333333	3
0.75	0.25	4
0.5	0.5	4
0.75	0.25	4
0.5	0.5	4
0	1	2
0.5	0.5	4
0.333333	0	3
0.666667	0.333333	3
0	1	4
0.25	0.75	4
0.25	0.75	4
0.5	0.25	4
0.25	0.5	4
0	1	4
0.5	0.5	4
0.6	0.4	5
0.333333	0.333333	3
0	1	3
0	1	3
0.75	0.25	4
0	1	4
0.333333	0.666667	3
0.25	0.75	4
0.333333	0.666667	3
0.25	0.75	4
0.5	0.5	2
0.25	0.75	4
0	1	4
0.25	0.75	4
0.666667	0.333333	3
0	1	4
0.5	0.5	4
0	1	2
0.5	0.25	4
0.25	0.5	4
0.2	0.6	5
0	1	4
0.25	0.75	4
0.25	0.75	4
0.5	0.5	4
0.333333	0.666667	3
0.25	0.5	4
0.25	0.75	4
0.25	0.75	4
0.25	0.75	4
0.666667	0.333333	3
0.75	0.25	4
0.333333	0.666667	3
0.25	0.75	4
0	1	4
0.25	0.75	4
0	1	2
0.5	0.5	4
0	1	4
0	1	4
0.25	0.75	4
0	1	4
0.333333	0.666667	3
0.25	0.75	4
0.5	0.5	4
0.25	0.5	4
0.666667	0.333333	3
0.5	0.5	4
0.25	0.5	4
0.25	0.5	4
0.5	0.5	2
0	0.666667	3
0	0.75	4
0.333333	0.666667	3
0	0.666667	3
0	1	4
0	0.75	4
0	1	2
0	1	2
0.25	0.75	4
0	1	3
0.75	0.25	4
1	0	2
0	0.75	4
0	0.666667	3
0.5	0.5	2
0	1	2
0.25	0.75	4
0.75	0.25	4
0.25	0.75	4
0.5	0.5	4
0	0.5	2
0	1	3
0.25	0.5	4
0.5	0.5	4
0.666667	0.333333	3
0.5	0.5	2
0.333333	0.666667	3
0.5	0.25	4
0.25	0.75	4
0.25	0.75	4
0.5	0.5	2
0.666667	0.333333	3
0	1	4
0.75	0.25	4
0	1	4
0.25	0.5	4
0	1	2
0	1	4
0.333333	0	3
1	0	3
0.5	0.5	4
0.5	0.5	2
0.25	0.75	4
0.25	0.5	4
0.666667	0.333333	3
0.25	0.25	4
0.333333	0.333333	3
0	1	1
0	1	4
0	1	4
0.25	0.75	4
0.5	0.5	4
0.333333	0.666667	3
0	1	1
0	1	4
0	1	4
0	0.75	4
0	1	3
0.5	0.5	4
0.75	0.25	4
0.75	0.25	4
0.5	0.5	4
0	1	4
0	1	2
0	1	4
0	1	3
0.333333	0.666667	3
1	0	4
1	0	4
0.4	0.5	10
0	1	3
0.5	0.5	2
0	1	3
0.25	0.5	4
0.75	0.25	4
0	1	4
0	0.75	4
0	1	4
1	0	3
0	1	4
0.5	0.5	4
0.5	0.5	4
0.25	0.75	4
1	0	2
0.5	0.5	2
0.5	0.5	4
0.5	0.5	4
0.25	0.75	4
1	0	3
0	1	4
0.25	0.75	4
0.5	0.5	4
0.333333	0.666667	3
0	1	4
0	1	3
0.4	0.6	5
0.25	0.5	4
0.5	0.5	4
0.5	0.5	2
0.25	0.75	4
0.5	0.25	4
0	1	2
0.5	0.5	4
0.25	0.75	4
0.333333	0.666667	3
0.75	0.25	4
0	1	1
0.5	0.5	4
0.5	0.5	4
0.25	0.75	4
0.5	0.5	4
0.666667	0.333333	3
0	0	1
0.75	0.25	4
0	1	4
0	0.666667	3
1	0	2
0.5	0.5	4
0.333333	0.666667	3
0.25	0.75	4
0.5	0.5	2
0.333333	0.666667	3
0.5	0.5	4
0	1	3
0.5	0	2
0.25	0.25	4
0.25	0.75	4
0.75	0.25	4
0	1	2
0.75	0.25	4
0.25	0.5	4
1	0	1
0.5	0.5	4
0.5	0.5	4
0.25	0.75	4
0.5	0.5	4
0.5	0.5	4
0.25	0.5	4
0.75	0.25	4
0.5	0.5	4
1	0	3
0.666667	0.333333	3
0.25	0.5	4
0	1	3
0.25	0.75	4
0.25	0.5	4
0	1	3
0.5	0.5	4
0	0	4
0.5	0.5	4
0	1	4
0.5	0.5	2
0.333333	0.666667	3
0.2	0.6	5
0.5	0.25	4
0	1	4
0.25	0.5	4
0	1	2
1	0	4
0	1	4
0	1	4
0.75	0.25	4
0.333333	0.666667	3
0.333333	0.333333	3
0.75	0	4
0	1	3
0	1	3
0	0.75	4
0.5	0.5	4
0.333333	0.666667	3
0.5	0.5	4
0	0.75	4
0.5	0.5	4
0.5	0.5	4
0.5	0.5	4
0.5	0.5	4
0.75	0.25	4
0	1	2
0.666667	0.333333	3
0.333333	0.666667	3
0.5	0.5	4
0.5	0.5	2
0	1	3
0.5	0.5	2
0.5	0.5	2
0.25	0.5	4
0.333333	0.666667	3
1	0	3
0.25	0.75	4
0.5	0.5	4
0.666667	0.333333	3
0	1	1
0.25	0.75	4
0.25	0.5	4
0.5	0.5	4
0.666667	0.333333	3
0.5	0.5	4
0.25	0.75	4
0.333333	0.666667	3
0.2	0.6	5
0.5	0.5	2
0.5	0.5	4
1	0	4
0.333333	0.666667	3
0	1	2
0.25	0.5	4
1	0	2
0	0.75	4
0.25	0.75	4
0	1	3
0.5	0.5	2
0	1	4
0.25	0.5	4
0.5	0.5	4
0	1	2
0	0.5	2
0	1	4
0.5	0.5	4
0	1	4
0.25	0.75	4
0	1	3
0.5	0.5	2
0	0.8	5
0	0.75	4
1	0	3
0.5	0.5	4
0.25	0.75	4
0.25	0.25	4
0.666667	0.333333	3
0	1	3
0.25	0.75	4
0	1	1
0	0.75	4
0	1	4
0	1	1
0	1	4
0	0.666667	3
0.666667	0.333333	3
0	1	3
0.666667	0	3
0.666667	0.333333	3
0	1	3
0	1	3
0	1	4
0.25	0.75	4
0.25	0.75	4
1	0	4
0	1	4
0.25	0.75	4
0.5	0.5	4
0	0.75	4
0.25	0.5	4
0	1	3
0.666667	0.333333	3
0.25	0.75	4
0.666667	0.333333	3
0.75	0.25	4
0.25	0.75	4
0.5	0.25	4
0.25	0.75	4
0	1	4
0.25	0.75	4
0.25	0.75	4
0.333333	0.666667	3
0.25	0.75	4
0	0.5	2
0.25	0.75	4
0.25	0.75	4
0.5	0.5	4
0.666667	0.333333	3
1	0	4
0.75	0	4
0.5	0.5	4
0	1	4
0	1	4
0	1	4
0.333333	0.666667	3
0.25	0.75	4
0.25	0.5	4
0.333333	0.666667	3
0.5	0.5	2
0	1	3
0.2	0.8	5
0.25	0.75	4
0	0.5	2
0	1	3
0.5	0.5	4
0	1	3
1	0	4
0	1	1
0.5	0.5	4
0	1	1
0	0.666667	3
0.333333	0.666667	3
0.25	0.75	4
0.5	0.5	4
0	0.25	4
0	1	3
0.75	0.25	4
0.25	0.5	4
0	1	3
0	0.75	4
0.25	0.75	4
0.75	0.25	4
1	0	4
0.666667	0.333333	3
0	1	4
0.333333	0.666667	3
0.25	0.75	4
0.333333	0.333333	3
0	0.75	4
1	0	1
0	1	1
0.666667	0.333333	3
0	1	2
0.5	0.5	4
0	0.75	4
0.666667	0.333333	3
0	1	3
0.5	0.25	4
0	1	2
0	1	2
0.25	0.75	4
0	1	2
0.25	0.75	4
0.666667	0.333333	3
0.5	0.5	2
1	0	4
0	1	4
0	1	3
0	1	1
0	1	2
0.25	0.75	4
0.5	0.5	4
0.666667	0.333333	3
0.333333	0.666667	3
0.25	0.75	4
0.333333	0.666667	3
0.333333	0.666667	3
0.5	0.5	4
0.25	0.75	4
1	0	2
0	1	3
0.5	0.5	4
0.5	0.5	2
0.25	0.75	4
0.666667	0.333333	3
0.5	0.5	4
0.25	0.75	4
0.5	0.5	2
0.5	0.25	4
0.5	0.5	4
0.333333	0.333333	3
0	1	3
0.25	0.75	4
0.666667	0.333333	3
0.5	0.5	2
0	1	2
0	0.75	4
0	1	4
0.25	0.5	4
0	1	1
0.25	0.75	4
0.25	0.5	4
0	1	4
0.5	0.5	2
0.75	0.25	4
0	1	4
0.75	0.25	4
0.333333	0.666667	3
1	0	2
0	1	2
0.333333	0.666667	3
0	1	2
0.333333	0.666667	3
1	0	3
0.5	0.5	4
0.5	0.5	4
0	1	4
0.333333	0.666667	3
1	0	4
1	0	1
0.4	0.6	5
0.5	0.25	4
0.5	0.5	2
0.75	0.25	4
0	0.75	4
0	1	2
0.25	0.75	4
0.5	0.5	2
0.25	0.75	4
0.666667	0.333333	3
0	1	4
0.25	0.75	4
0.333333	0.666667	3
0.5	0.5	4
0.333333	0.333333	3
0.75	0.25	4
0	1	2
0	0.333333	3
0.5	0.5	2
0	0.666667	3
0	1	4
0.666667	0.333333	3
0	1	4
0.5	0	2
0.5	0.5	4
0	1	2
0	1	3
0.333333	0.666667	3
0.333333	0	3
1	0	4
0.666667	0.333333	3
1	0	4
0	1	2
0.5	0.5	2
1	0	4
1	0	1
0.666667	0.333333	3
0.75	0.25	4
0	1	3
0.5	0.5	4
1	0	3
0.333333	0.666667	3
0.75	0.25	4
0.5	0.5	4
0.75	0	4
0.666667	0.333333	3
0	1	3
0	1	2
0.75	0.25	4
0.333333	0.666667	3
0.333333	0.666667	3
0	1	2
0.333333	0.666667	3
0.5	0.5	4
0	0.666667	3
0.333333	0.666667	3
0	1	3
0	1	4
0.333333	0.666667	3
0.25	0.5	4
0	1	4
0	1	2
0.5	0.5	4
1	0	3
0.5	0.5	4
0.75	0.25	4
0	1	4
0	1	4
0	1	3
0	0.75	4
0.25	0.5	4
0	1	2
0.25	0.75	4
0.5	0.5	2
0	1	2
0.5	0.25	4
0	1	2
0	1	3
0.25	0.75	4
0.333333	0.666667	3
0.25	0.5	4
0.75	0.25	4
0	1	4
0	0.75	4
0.333333	0.666667	3
0	1	4
1	0	4
0.75	0.25	4
0.5	0.5	4
0.25	0.5	4
0	1	4
0.333333	0.666667	3
0.25	0.75	4
0	1	4
1	0	4
0.25	0.75	4
0	1	1
0.75	0.25	4
0.5	0.5	4
1	0	2
0.333333	0.666667	3
0.333333	0.333333	3
0.5	0.5	4
0	1	3
0	1	4
0.25	0.75	4
0	1	4
0	1	4
0	1	1
0	1	4
0.666667	0.333333	3
0	1	2
0	1	4
0.5	0.5	4
0.333333	0.666667	3
0	0.75	4
0.333333	0.666667	3
0	0.75	4
0	1	3
0.666667	0.333333	3
0	0.333333	3
0	0.5	4
0	0.75	4
0.25	0.75	4
0.25	0.75	4
0.5	0	4
0	1	2
0.5	0.5	4
0.25	0.75	4
0.5	0.25	4
0.25	0.75	4
0.333333	0.666667	3
0.5	0.5	2
0.25	0.75	4
0	0.75	4
0.25	0.75	4
0.333333	0.333333	3
0.5	0.5	4
0.333333	0.333333	3
0.5	0.5	6
0	1	4
0.5	0.5	4
0.666667	0.333333	3
0.666667	0.333333	3
0.5	0.5	2
0.25	0.75	4
0.75	0.25	4
0.333333	0.666667	3
0.666667	0.333333	3
0	1	4
0.666667	0	3
0.5	0.25	4
0.25	0.75	4
0	1	3
0.25	0.75	4
0	1	4
0	1	4
0.4	0.6	5
0.333333	0.333333	3
0.25	0.75	4
0	1	3
0.833333	0.166667	6
1	0	2
0.5	0.5	4
0.5	0.5	4
0.333333	0.666667	3
0.5	0.5	4
0.333333	0.333333	3
1	0	1
0.5	0.5	4
0	1	2
0.25	0.5	4
1	0	2
1	0	2
0	0.666667	3
0.666667	0.333333	3
1	0	4
0.666667	0.333333	3
0.25	0.75	4
0.5	0.5	4
0	1	4
0.666667	0.333333	3
0.5	0.5	2
0	0.75	4
0.333333	0.666667	3
0.666667	0.333333	3
0	1	3
0	1	2
0	1	4
0.75	0.25	4
1	0	3
0.25	0.75	4
0.333333	0.666667	3
0	1	4
0	0.75	4
0	1	4
0.5	0.5	2
0.5	0.5	4
0.25	0.5	4
0.25	0.75	4
0	1	2
0.5	0.5	2
1	0	3
0.5	0.5	2
0.5	0.5	4
1	0	2
0	1	4
0	1	4
0.5	0.5	4
0.666667	0.333333	3
0.333333	0.666667	3
0.5	0.25	4
0.25	0.75	4
0	1	2
0.25	0.75	4
0	1	4
0.333333	0.666667	3
0	1	2
0.25	0.75	4
0.25	0.75	4
0	1	1
0.5	0.5	4
0	0.75	4
0	1	4
0.25	0.75	4
0.5	0.5	4
0.75	0.25	4
0.5	0.5	4
0.333333	0.666667	3
0.4	0.6	5
0.25	0.75	4
0.5	0.5	4
0.25	0.75	4
0.333333	0.666667	3
0.75	0.25	4
0.5	0.5	4
0	1	2
0	1	1
0.5	0.25	4
0.666667	0.333333	3
0	1	4
0	1	4
1	0	4
0	1	4
0.333333	0	3
0	1	3
0.25	0.75	4
0.25	0.5	4
0.666667	0.333333	3
0.75	0.25	4
0.2	0.8	5
0.333333	0.666667	3
0	0.5	2
0	1	2
0.25	0.5	4
0.333333	0.666667	3
0.333333	0.666667	3
0.5	0.5	4
0.5	0	4
0.5	0.5	4
0.5	0.5	4
1	0	3
0	1	4
0	0.5	4
0.5	0.5	2
0.25	0.75	4
0	1	4
0.5	0.5	4
0.25	0.5	4
0	1	2
0.25	0.75	4
0.666667	0.333333	3
0	1	4
1	0	4
0	1	4
0	1	4
0.333333	0.666667	3
0.5	0.5	2
0.25	0.75	4
0	1	4
0	0.666667	3
0.25	0.5	4
0.5	0.5	4
0.5	0.5	4
1	0	2
0.25	0.75	4
0	0.666667	3
0.5	0.25	4
0	1	2
0	1	1
0.333333	0.666667	3
0.5	0.5	4
1	0	2
0.75	0.25	4
0	1	3
0	1	4
0.75	0.25	4
0	1	4
0.5	0.5	2
0.25	0.75	4
0	1	2
0	1	4
0	1	4
0.5	0.5	4
0.333333	0.666667	3
0	0.75	4
1	0	3
0	1	4
0.75	0.25	4
0	1	3
0.25	0.75	4
0.75	0.25	4
0.25	0.75	4
0	1	4
0	1	2
0	1	4
0	1	2
0.25	0.5	4
0.666667	0.333333	3
0.5	0.5	4
0	1	4
1	0	3
0.25	0.75	4
1	0	4
0	1	1
0.5	0.5	2
1	0	4
0.5	0.5	4
0.75	0.25	4
0.5	0.5	4
0	0.5	2
0	0.75	4
0.5	0.5	2
0.333333	0.666667	3
0	0.333333	3
1	0	4
0.25	0.75	4
0	1	2
0.25	0.75	4
0	1	4
0.5	0.5	4
0	0.75	4
0.25	0.25	4
0.25	0.75	4
0	1	2
0.5	0.5	2
0.333333	0.666667	3
0.5	0.5	2
0.5	0.5	4
0	1	3
0.5	0.5	4
0.5	0	2
0.75	0.25	4
0	0.5	4
0.25	0.5	4
0	1	2
0.25	0.75	4
0.2	0.8	5
0.333333	0.666667	3
0.75	0.25	4
0.5	0.5	2
0.666667	0.333333	3
0	1	2
0.5	0.5	4
0.5	0.25	4
0.75	0.25	4
0	1	4
0.333333	0.666667	3
0	1	4
0	1	4
0	0.5	2
0	1	4
0	1	2
0.25	0.75	4
0.5	0.5	4
0	1	4
0.25	0.75	4
0.25	0	4
0.666667	0.333333	3
1	0	1
0	1	4
0	1	4
0.25	0.75	4
0.25	0.75	4
0.5	0.5	4
0.333333	0.666667	3
0.333333	0.666667	3
0.5	0.5	4
0	1	2
0.333333	0.666667	3
0.333333	0.666667	3
0.25	0.75	4
0	0.666667	3
0	1	2
0.5	0.5	4
0.5	0.5	4
0.5	0.25	4
0.25	0.75	4
0	1	2
0	1	4
0.666667	0.333333	3
0	1	3
0.75	0.25	4
0.666667	0.333333	3
0	1	4
0.25	0.75	4
0.5	0.25	4
0.5	0.5	2
0.25	0.5	4
0	1	4
0	1	4
1	0	4
0.25	0.75	4
0.75	0.25	4
0	0.75	4
0.333333	0.666667	3
0	1	4
0	1	3
0	1	4
0.333333	0.666667	3
0.5	0.5	2
0	1	4
0.5	0.5	2
0.5	0	2
0	1	4
0	1	4
0.75	0.25	4
0.5	0.5	4
1	0	4
1	0	3
0.5	0.5	2
0.25	0.75	4
0.75	0.25	4
0.5	0.5	4
0	1	3
0.25	0.75	4
0	1	2
0.5	0.5	4
0.25	0.75	4
0.25	0.5	4
0.25	0.25	4
0.333333	0.333333	3
0.666667	0.333333	3
0	0.75	4
0.25	0.75	4
0.25	0.75	4
0	0.666667	3
0.5	0.5	4
0.25	0.75	4
0	0.5	2
0	1	4
0.25	0.75	4
0	1	1
0.5	0.5	2
0	1	2
0.5	0.5	4
0.5	0.5	4
0.666667	0.333333	3
0.75	0.25	4
0.25	0.75	4
0.75	0.25	4
0	0.666667	3
0	1	4
0	0.75	4
0	1	1
0	1	4
0.25	0.25	4
0.666667	0.333333	3
0.5	0.5	2
0	1	3
0.75	0.25	4
0	1	2
0.25	0.75	4
0.75	0.25	4
1	0	2
0.25	0.75	4
0.25	0.5	4
0.25	0.75	4
0.25	0.75	4
0	0.75	4
0.333333	0.666667	3
0.25	0.75	4
0	1	4
0	1	2
0.25	0.75	4
0	1	3
0.5	0.25	4
0.25	0.75	4
0	0.75	4
0.666667	0.333333	3
0.5	0.5	2
0.333333	0.666667	3
0	1	4
0.25	0.75	4
0.666667	0.333333	3
0	1	4
0	1	4
0	1	4
0.666667	0.333333	3
0	1	3
0.25	0.75	4
0	1	4
0	1	3
0	1	4
0	1	4
0.4	0.6	5
0	1	4
0	1	3
0.25	0.75	4
0.333333	0.333333	3
1	0	4
0.25	0.75	4
0.75	0.25	4
0	1	4
0.75	0.25	4
0.333333	0.666667	3
0.75	0	4
0.333333	0	3
0	1	4
1	0	4
0	1	4
0.75	0.25	4
0.5	0.5	4
0	1	3
0.25	0.75	4
0	1	4
0.25	0.75	4
0.25	0.5	4
0.333333	0.666667	3
0.666667	0.333333	3
0.333333	0.666667	3
0.25	0.5	4
0	1	2
0	0.666667	3
0.5	0.25	4
0.333333	0.666667	3
0.5	0.5	2
0.5	0.5	4
0.333333	0.666667	3
0.25	0.75	4
0	1	5
0	0.8	5
0	1	4
0.5	0.5	4
0.75	0.25	4
0.333333	0.666667	3
0.666667	0.333333	3
0	1	2
0	1	4
0.5	0.5	4
0	1	4
0.25	0.75	4
0.5	0.5	4
0.5	0.25	4
0.333333	0.666667	3
0.5	0.5	4
0.5	0.5	2
0	1	4
0	0.75	4
0.25	0.5	4
0	1	4
0	1	4
0.25	0.5	4
0.75	0.25	4
0.5	0.25	4
0	1	3
0.25	0.75	4
0.75	0	4
0.25	0.75	4
0.25	0.75	4
0.5	0.25	4
0.666667	0.333333	3
0.5	0	2
0	1	4
0	1	1
0.25	0.75	4
0.25	0.75	4
0	1	3
0	0.75	4
0.25	0.5	4
0	0.666667	3
0	0.333333	3
0.333333	0.666667	3
0.333333	0.666667	3
0.5	0.5	4
0.75	0.25	4
0.25	0.75	4
0.25	0.5	4
1	0	1
0.333333	0.666667	3
0.25	0.75	4
0.5	0.5	4
0	1	2
0	0.666667	3
0.25	0.75	4
1	0	2
0.25	0.5	4
0.333333	0	3
0.25	0.75	4
0.25	0.75	4
0	0.75	4
0	0.75	4
0.666667	0.333333	3
0.75	0.25	4
0.25	0.75	4
0.5	0.5	2
0.333333	0.666667	3
0.5	0.5	4
0	1	2
0	1	4
1	0	4
0	0.75	4
0.75	0.25	4
0.333333	0.666667	3
0.333333	0.666667	3
0.5	0.5	4
0.75	0.25	4
0	1	4
0	1	4
0.25	0.75	4
0	1	2
0.666667	0.333333	3
0.5	0.5	4
0.25	0.75	4
0.333333	0.666667	3
0	1	4
0.5	0.5	4
1	0	2
0.5	0.25	4
0.333333	0.666667	3
0	1	4
0.333333	0.666667	3
0.5	0.5	4
0	1	4
0	1	4
0.571429	0.428571	7
0.5	0.5	4
0.5	0	4
0.75	0.25	4
0.5	0.5	4
1	0	3
0	1	3
0.333333	0.333333	3
0.75	0	4
0.333333	0.666667	3
0.5	0.5	4
0.333333	0.666667	3
0.333333	0.666667	3
1	0	3
0.5	0.5	2
0.5	0.5	4
0	1	3
0	1	2
0.75	0.25	4
0	1	2
0.5	0.25	4
0.333333	0.666667	3
0.25	0.75	4
0	1	4
0.25	0.75	4
0	1	2
0	1	4
0	1	4
1	0	5
1	0	2
0.25	0.75	4
0.25	0.5	4
0.5	0.5	4
0	1	2
0.5	0.5	4
0.25	0.75	4
0	1	4
0.25	0.5	4
0	1	4
0.5	0.5	4
0	1	4
0	1	2
0.5	0.5	4
0.25	0.75	4
0.25	0.75	4
0	1	4
0.25	0.75	4
0.333333	0.666667	3
0.333333	0.666667	3
0.25	0.75	4
0.5	0.5	2
0.25	0.5	4
0.333333	0.666667	3
0.5	0.5	2
0.5	0.5	4
1	0	3
0	1	4
0	1	2
0	1	2
0	1	3
0.333333	0.666667	3
0.5	0.5	4
0	1	2
0.25	0.75	4
0.5	0.5	4
0	1	4
0.25	0.75	4
0.666667	0.333333	3
1	0	2
0.75	0.25	4
0	1	3
0	1	4
0	1	4
0.5	0.5	4
0	0.75	4
0.75	0.25	4
0.25	0.5	4
0	0.5	2
0.333333	0.666667	3
0.666667	0.333333	3
1	0	3
0	1	4
0.5	0.5	4
0	0.75	4
0	0.75	4
0	1	4
0.25	0.5	4
0.5	0.5	4
0.5	0.5	4
0	1	3
0	0.5	2
0.25	0.75	4
0	0.5	2
0	0.666667	3
0.8	0.2	5
1	0	3
0.5	0.5	4
0.25	0.75	4
0.5	0.5	4
0.25	0.5	4
0	1	4
0	0.75	4
0.5	0.5	4
0	1	4
0.25	0.75	4
0.25	0.75	4
0.5	0.5	4
0	1	3
0.25	0.75	4
0	1	4
0	0.75	4
0.5	0.5	4
0.5	0.5	4
0.25	0.5	4
0	1	3
0	1	4
0.333333	0.666667	3
0.75	0.25	4
0	1	4
0.5	0	2
0.25	0.75	4
1	0	1
0.25	0.75	4
0.5	0.5	4
1	0	4
0	1	2
0.5	0.5	2
0.25	0.5	4
0.333333	0.666667	3
0.25	0.75	4
0.5	0.5	2
0	1	1
0	1	4
0	1	3
0.5	0.5	2
1	0	4
1	0	2
0	1	4
0.5	0.5	4
0.25	0.75	4
0.5	0.5	4
0.5	0.5	4
0	0.666667	3
0	1	4
0	1	4
0.5	0.5	4
0.2	0.8	5
1	0	3
0.5	0.5	2
0.5	0.5	4
1	0	4
0.5	0.5	2
0	0.818182	11
0.25	0.5	4
0.5	0.25	4
0	1	4
0.666667	0.333333	3
0.333333	0.666667	3
0.75	0.25	4
0.5	0.5	4
0	1	4
0	1	3
1	0	2
0.5	0	2
0.5	0.5	4
0.5	0.5	2
0.333333	0.666667	3
0	1	4
0.25	0.75	4
0.333333	0.666667	3
0.5	0.5	4
0.75	0.25	4
0.5	0.5	4
0.5	0.5	2
0.25	0.75	4
0.666667	0	3
0.25	0.5	4
0	1	4
0.5	0.5	4
0	1	3
0.5	0.5	2
0	1	4
0	1	2
1	0	4
0	0.666667	3
0.25	0.75	4
0.5	0.5	2
1	0	4
0	1	4
0.25	0.75	4
0.5	0.5	4
0.333333	0.666667	3
0	1	3
0.25	0.75	4
0.333333	0.333333	3
0.5	0.5	4
0	0.75	4
0.25	0.75	4
0.333333	0.666667	3
0.25	0.75	4
0.5	0.25	4
0.5	0.5	2
0.25	0.75	4
0.75	0.25	4
0.25	0.75	4
0.5	0.5	4
0.666667	0.333333	3
0	1	5
0.5	0.5	4
1	0	2
0.5	0.5	4
0.25	0.5	4
0.333333	0.666667	3
0	1	3
0.25	0.75	4
0	1	1
0.5	0.5	4
0.666667	0.333333	3
0.333333	0.666667	3
0.5	0.5	4
0	1	2
0	1	1
0.25	0.25	4
0.5	0.5	4
1	0	2
1	0	1
0.25	0.5	4
0.25	0.75	4
0	1	4
0.25	0.75	4
0	1	4
0	1	4
0.5	0.5	4
0.75	0.25	4
0.25	0.5	4
0	1	4
0.666667	0.333333	3
0.25	0.75	4
0.25	0.5	4
0.5	0.5	4
0	1	4
0.5	0.5	4
0.5	0.5	4
0.25	0.75	4
0.75	0	4
0.25	0.75	4
0.5	0.5	4
0.75	0.25	4
0	1	1
0	1	3
0	1	1
0.333333	0.666667	3
0	1	2
0	1	4
0.25	0.75	4
1	0	2
0	0.5	2
0	1	1
0	0.5	2
0	1	4
1	0	3
0.75	0.25	4
0.5	0.5	4
0.5	0.5	4
0.5	0.25	4
0.75	0.25	4
0.666667	0.333333	3
0.25	0.5	4
0.666667	0.333333	3
0.666667	0.333333	3
0.5	0.5	2
0.333333	0.333333	3
0.25	0.5	4
0.333333	0.666667	3
0	1	4
0	1	3
0.25	0.75	4
0.75	0.25	4
0.25	0.75	4
0.25	0.5	4
0.5	0	2
1	0	2
0	0.666667	3
0	0.333333	3
0.333333	0.666667	3
0	1	2
0.5	0.5	2
0.25	0.5	4
0.333333	0.666667	3
0.333333	0.333333	3
0	1	4
0.5	0.25	4
0.333333	0.666667	3
0.5	0.5	2
0	1	4
0.25	0.75	4
0	1	3
0.5	0.5	2
0	0.5	4
0.25	0.75	4
0.75	0.25	4
0.5	0.25	4
0.5	0.5	4
0	1	4
0.25	0.5	4
0.333333	0.666667	3
0.25	0.75	4
0	1	2
0.25	0.75	4
0.25	0.75	4
0.25	0.5	4
1	0	3
0	1	4
0.5	0.5	4
0.25	0.75	4
0.333333	0.666667	3
0	1	3
0.25	0.75	4
0	1	2
0.5	0.5	4
0.5	0.5	4
0.5	0.5	4
0	1	4
0.5	0.5	4
1	0	1
0.75	0.25	4
0	1	3
1	0	2
0.75	0.25	4
0.75	0.25	4
0.5	0.5	6
0.333333	0.666667	3
1	0	1
0.666667	0.333333	3
0.666667	0	3
0.333333	0.666667	3
0.5	0.5	4
0	1	4
0	1	3
0.666667	0.333333	3
0	1	2
0.333333	0.666667	3
0.25	0.75	4
0	1	4
1	0	4
0	0.5	2
0.142857	0.571429	7
0	1	5
0	1	7
0.142857	0.714286	7
0	1	4
0	0.875	8
0.25	0.75	8
0.25	0.5	4
0.4	0.6	5
0.166667	0.833333	6
0.666667	0.333333	3
0.5	0.5	4
0.6	0.4	5
0.666667	0.333333	3
0	0.75	4
0.333333	0.333333	3
0.25	0.75	4
0	1	4
1	0	4
0.333333	0.666667	3
0.5	0.5	4
0.666667	0.333333	3
0.75	0.25	4
0.333333	0.666667	3
0.333333	0.666667	3
0.666667	0.333333	3
0.666667	0.333333	3
0.4	0.6	5
0	1	2
0.25	0.75	4
0	1	4
0.5	0.5	4
0.75	0.25	4
0	1	3
0.5	0	4
0.333333	0.666667	3
0	1	3
0.5	0.5	4
0.25	0.75	4
0.333333	0.333333	3
0.25	0.75	4
0.5	0.5	2
0.333333	0.666667	3
0.25	0.75	4
0.25	0.75	4
0.2	0.8	5
0.5	0.5	2
0	0.666667	3
0	1	3
0.5	0.5	2
0.5	0.5	2
0.25	0.75	4
0	1	4
0.333333	0.333333	3
0.5	0.5	2
0.2	0.8	5
0.666667	0.333333	3
0.333333	0.666667	3
0	1	4
0.333333	0.666667	3
0.75	0.25	4
0.2	0.8	5
0	1	4
0.75	0	4
0	1	3
0.5	0.5	4
0.2	0.8	5
0.333333	0.666667	3
0.25	0	4
0.5	0.5	2
0.4	0.6	5
0.75	0.25	4
0	1	3
0.6	0.4	5
0.5	0.5	4
0	1	2
0.5	0.25	4
0.666667	0.333333	6
0.25	0.5	4
0.5	0.5	4
1	0	4
0.25	0.75	4
0.666667	0.333333	3
0.5	0.5	4
0.75	0.25	4
0.25	0.75	4
0.5	0.5	4
0.25	0.75	4
0	1	2
0.5	0.5	4
1	0	2
0.25	0.75	4
0.5	0.5	4
0	0.75	4
0.25	0.75	4
1	0	4
0.333333	0.666667	3
0.333333	0.333333	3
0.25	0.5	4
0	1	5
0	1	4
0	0.75	4
0.5	0.5	4
1	0	4
0	0.75	4
1	0	4
0.5	0.5	4
0.25	0.75	4
0.5	0.25	4
0	1	3
0.25	0.75	4
0.25	0.75	4
0.5	0.5	4
0.5	0.5	4
0.5	0.5	2
0.5	0.5	2
0.5	0.5	2
0.5	0.5	4
0.25	0.75	4
0.666667	0	3
0.25	0.75	4
1	0	2
0.5	0.5	4
0.25	0.75	4
0	0.75	4
0.5	0.5	2
0	0.75	4
0.25	0.75	4
0.75	0.25	4
0.25	0.5	4
0.5	0.5	2
0.25	0.75	4
0.333333	0.666667	3
0	1	4
0.25	0.5	4
0	1	2
0.333333	0.666667	3
0	1	4
0	0	2
0	1	3
0.5	0.5	2
0.5	0.5	4
0.5	0.25	4
0.5	0.25	4
0.25	0.75	4
0.333333	0.333333	3
0	1	4
1	0	2
0.666667	0.333333	3
0	0.5	2
0	1	2
0.333333	0.666667	3
0.333333	0.666667	3
0.75	0.25	4
0	1	4
0	1	3
0.5	0.5	4
0.666667	0.333333	3
0	0.75	4
0	0.75	4
0	1	4
0.25	0.75	4
0.5	0.5	4
0.25	0.75	4
0.25	0.75	4
0.5	0.5	4
0	1	3
1	0	4
0.5	0.5	4
0.25	0.5	4
0.25	0.75	4
0.666667	0.333333	3
0.666667	0.333333	3
0.5	0.5	2
0.5	0.5	4
0	1	2
0.25	0.75	4
0	1	4
0.333333	0.333333	3
0.5	0.5	2
0	1	1
0.25	0.5	4
0.25	0.75	4
0.5	0.25	4
0	1	4
0.5	0.5	4
0.5	0.5	4
1	0	4
0.5	0.5	4
0.25	0.75	4
0	1	4
0.25	0.75	4
0.25	0.75	4
0.75	0.25	4
0.25	0.75	4
0.5	0.5	2
0.5	0.5	4
0.5	0.5	4
1	0	4
0	1	2
0.5	0.5	4
0.666667	0.333333	3
0	1	4
0.75	0.25	4
1	0	2
0	1	4
0.25	0.75	4
0.5	0.5	4
0.333333	0.666667	3
0.666667	0.333333	3
1	0	3
0	1	4
0.5	0.5	2
0.25	0.5	4
0	1	3
0	1	4
0.666667	0.333333	3
0.25	0.5	4
0	1	2
0	1	4
0.25	0.75	4
1	0	3
0.333333	0.666667	3
1	0	4
0.25	0.75	4
0	1	4
0.5	0.5	4
0	0.666667	3
0	1	4
0.25	0.5	4
0.75	0.25	4
0.5	0.5	2
0	1	3
0.5	0.5	2
0.333333	0.333333	3
0	1	2
0	1	1
0.5	0.25	4
0	1	2
0.75	0.25	4
0.75	0.25	4
0	1	4
0	1	4
0.5	0	2
0.25	0.75	4
0	1	4
0	0.333333	3
0.25	0.75	4
0.5	0.5	4
1	0	4
0.75	0.25	4
0	1	2
0.25	0.75	4
0.666667	0.333333	3
0	1	4
0.5	0.5	4
0	0.5	2
0	0.666667	3
0.333333	0.666667	3
0.25	0.75	4
0.5	0.5	2
0.25	0.75	4
0.5	0.5	4
1	0	4
0.5	0.5	4
0.25	0.5	4
0.5	0.5	4
0	1	4
1	0	3
0.333333	0.333333	3
0.75	0.25	4
0.333333	0.666667	3
0.25	0.75	4
0.25	0.75	4
0	1	3
0.5	0.5	4
0.333333	0.333333	3
0	0.8	5
0	0.75	4
1	0	4
0.333333	0.666667	3
0	1	2
0	0.25	4
0	1	3
0.25	0.5	4
0	1	4
0.75	0.25	4
0.75	0.25	4
1	0	1
0.5	0.5	2
0.5	0.5	2
1	0	2
0.666667	0.333333	3
0.2	0.8	5
1	0	2
1	0	2
0	0.666667	3
1	0	2
0.5	0.5	4
0.5	0.5	4
0	0.666667	3
0	1	3
0	1	5
0.333333	0.666667	3
0.25	0.75	4
0.5	0.5	4
0.5	0.5	4
1	0	2
0	1	3
0	1	4
0.666667	0.333333	3
0.333333	0.666667	3
0.666667	0.333333	3
0	1	3
0.25	0.75	4
0	1	2
0	0.75	4
0	1	2
0.5	0.5	4
0.25	0.75	4
0	1	3
1	0	4
0	1	3
0	1	3
0	0.666667	3
0	0.75	4
0.666667	0.333333	3
0.25	0.75	4
0.666667	0.333333	3
0	0.666667	3
0	1	3
0	0.75	4
0	1	4
0.333333	0.666667	3
0.666667	0.333333	3
0.166667	0.833333	6
0.75	0.25	4
0.25	0.5	4
0.25	0.75	4
0.666667	0.333333	3
0.25	0.5	4
0.75	0.25	4
0.5	0.5	4
0	1	4
0.5	0.5	2
0	1	1
0.25	0.75	4
0.333333	0.666667	3
0	0.75	4
0.666667	0.333333	3
0	1	2
0.333333	0.333333	3
0	1	4
0.666667	0.333333	3
0	1	1
0	1	4
0	1	4
0	0.666667	3
0	1	4
0.666667	0	3
0	1	4
0.333333	0.666667	3
0.5	0	2
0.5	0.25	4
0.333333	0.666667	3
0.333333	0.666667	3
0.5	0.25	4
0.25	0.75	4
0.75	0.25	4
0.333333	0.666667	3
0	0.75	4
0.25	0.75	4
0.5	0.25	4
0	0.666667	3
0	1	2
0.25	0.75	4
0	0.75	4
0.5	0.25	4
0.5	0.5	4
0.333333	0.666667	3
0.333333	0.333333	3
0.666667	0.333333	3
0	1	2
0.75	0.25	4
0	1	2
0.25	0.5	4
0.5	0.5	2
0.5	0.5	2
0.5	0	2
0.25	0.75	4
0.75	0.25	4
0.25	0.75	4
0	1	4
0	1	4
0	0.666667	3
0.5	0.5	2
0.75	0.25	4
0.75	0	4
0	1	3
0.333333	0.333333	3
0.333333	0.666667	3
0	1	2
0.5	0.5	2
0.333333	0.666667	3
1	0	4
0	1	3
0.25	0.75	4
0.5	0	2
0	1	4
0.25	0.5	4
0.5	0.5	4
0.25	0.5	4
0.5	0.5	2
0.5	0.25	4
1	0	4
0.5	0	2
0.25	0.5	4
0	1	4
0.333333	0	3
0.333333	0.666667	3
0	1	3
0.25	0.75	4
0.25	0.5	4
0.5	0.5	2
0	1	4
0.25	0.75	4
0	1	4
0.5	0.25	4
0.5	0.25	4
0.666667	0.333333	3
0.333333	0.666667	3
0.333333	0.666667	3
0.25	0.75	4
0.461538	0.230769	13
0.5	0.25	4
0.25	0.75	4
0	1	4
0.25	0.75	4
1	0	3
0.25	0.5	4
0	1	2
0.25	0.75	4
0	1	2
0.25	0.75	4
1	0	3
0.4	0.4	5
0.75	0.25	4
0.5	0.5	4
0.5	0.5	2
1	0	2
0.75	0.25	4
0.6	0.4	5
0.333333	0.666667	3
0	0.75	4
0	1	4
0.5	0.5	2
0	1	4
0.666667	0.333333	3
0	1	3
0.5	0.25	4
0.75	0.25	4
0	0.5	4
0.5	0.5	4
0.25	0.75	4
0.5	0.5	4
0	1	4
0	1	4
0.333333	0.333333	3
0.5	0.5	4
0.5	0.5	2
0.5	0.5	4
0.5	0.5	4
0.333333	0.666667	3
0.75	0.25	4
0.25	0.75	4
0	1	4
0.5	0.5	4
0.666667	0.333333	3
0	0.666667	3
0.666667	0.333333	3
0.5	0.5	4
0	1	3
0	1	4
0.5	0.5	4
0.666667	0.333333	3
0.4	0.6	5
0.25	0.75	4
0.666667	0.166667	6
0	0.75	4
0.5	0.5	2
0.25	0.75	4
0.5	0.5	4
0.333333	0.666667	3
0	1	4
0	1	3
0.5	0.5	4
0.333333	0.666667	3
0	1	4
0.5	0	2
0.25	0.5	4
0.5	0	2
0.333333	0.666667	3
0.333333	0.666667	3
0.5	0.5	4
0	1	3
0.75	0.25	4
0.333333	0.666667	3
0.5	0.5	4
0.25	0.75	4
0.75	0.25	4
0.25	0.75	4
0	1	3
0.25	0.5	4
0.5	0.5	4
0.5	0.5	4
0.5	0.5	4
0	1	4
0.5	0.25	4
0	1	3
0.5	0.5	4
0.5	0.5	2
0.666667	0.333333	3
0.5	0.5	2
0	0.25	4
0	1	4
0	1	4
0.5	0.5	4
0	1	4
0.75	0.25	4
0.666667	0.333333	3
0.25	0.5	4
0.25	0.75	4
0.25	0.75	4
0.666667	0.333333	3
0	1	4
1	0	4
0.25	0.75	4
0.333333	0.666667	3
0.5	0.5	4
0	1	1
0.25	0.75	4
0.25	0.5	4
0	0.5	2
0.25	0.75	4
0.666667	0.333333	3
0.333333	0.333333	3
0	1	3
0.5	0.5	2
0.75	0.25	4
0.25	0.75	4
0	0.75	4
0	0.75	4
0	0.333333	3
0	0.75	4
0.5	0.5	4
0.8	0.2	5
0.25	0.75	4
0.25	0.75	4
0.5	0.5	4
0	1	5
1	0	3
1	0	4
0.666667	0.333333	3
0	1	1
0	1	4
0	1	4
0	1	4
0.25	0.75	4
0.25	0.75	4
0	1	4
0.25	0.75	4
0.25	0.75	4
0.25	0.75	4
0.333333	0.666667	3
0.5	0.5	4
0.75	0.25	4
0	1	4
0.333333	0.333333	3
0	1	3
0.333333	0.666667	3
0	0.5	2
0.75	0.25	4
0	1	4
0.75	0.25	4
0.25	0.5	4
0.5	0.5	4
0.25	0.75	4
0	1	4
0	1	3
0.5	0.5	2
0.5	0	2
0.5	0.5	2
1	0	2
0.5	0.5	4
0.25	0.75	4
0.666667	0.333333	3
0	1	4
1	0	4
0	1	2
0.5	0.5	4
0	1	4
0.25	0.75	4
0	1	4
0.666667	0.333333	3
0.5	0.5	4
0.333333	0.333333	3
0.333333	0.333333	3
0.5	0.5	4
0.25	0.75	4
0.25	0.75	4
0.25	0.75	4
0.5	0.5	4
0.5	0.25	4
0.25	0.75	4
0.75	0.25	4
0.25	0.75	4
0.25	0.5	4
0	1	2
0.25	0.5	4
0.666667	0.333333	3
0	1	2
0.25	0.5	4
0	1	4
0.5	0.5	2
0	1	3
0.333333	0.666667	3
0.333333	0.666667	3
0.25	0.5	4
0.75	0.25	4
0	1	2
0	1	3
0.25	0.75	4
0.5	0	2
0.333333	0.666667	3
0.5	0.5	4
0.333333	0.333333	3
0.75	0.25	4
0.5	0.5	8
0.75	0.25	4
0	1	4
1	0	4
0.5	0.5	4
0.25	0.75	4
0.666667	0.333333	3
0.666667	0.333333	3
0	1	4
0.5	0.5	4
0	0.5	2
0.25	0.75	4
0	1	4
0.25	0.75	4
0.5	0.5	4
0.5	0.5	2
0	1	3
0.5	0.5	4
0	1	2
0.25	0.75	4
0	1	3
0.5	0.25	4
0.25	0.75	4
0.5	0.5	4
0.25	0.75	4
0.25	0.5	4
0.25	0.5	4
0.25	0.75	4
0.5	0.5	2
0	0	1
0	0.75	4
0.75	0.25	4
0.25	0.25	4
0	1	4
0.333333	0.333333	3
0	1	4
0.25	0.75	4
0.5	0.5	4
0.333333	0.666667	3
0.666667	0.333333	3
0.25	0.75	4
0.5	0.5	4
0.5	0.5	4
0.333333	0.666667	3
0.5	0.5	4
0.75	0.25	4
0.5	0.5	4
0.666667	0.333333	3
0.25	0.75	4
0.25	0.75	4
1	0	2
0.25	0.75	4
0.5	0.25	4
0.25	0.75	4
0.666667	0.333333	3
0.333333	0.666667	3
0.25	0.75	4
0.333333	0.666667	3
0.5	0.5	2
0	1	2
0	1	4
0	1	2
0.75	0.25	4
0.75	0.25	4
0.666667	0.333333	3
0	1	2
0	1	2
0.25	0.75	4
0.333333	0.666667	3
0.333333	0.333333	3
0.166667	0.833333	6
0.666667	0.333333	3
0	1	4
0	1	4
0	0.666667	3
0.333333	0.666667	3
0	1	2
0.666667	0.333333	3
0.5	0.5	4
0.5	0.5	2
0.5	0.5	4
1	0	2
0	1	2
0.5	0.25	4
0.333333	0.666667	3
0.666667	0.333333	3
0.5	0.5	4
0.666667	0.333333	3
0.333333	0.666667	3
0.666667	0.333333	3
0	0.666667	3
0	0.5	4
0	1	2
0.25	0.5	4
0.4	0.6	5
0.25	0.75	4
0.75	0.25	4
0.5	0.5	4
0.5	0.5	4
0.25	0.75	4
0	0.666667	3
0.75	0.25	4
0.25	0.75	4
0	1	3
0	1	4
0	0.5	2
0	0.75	4
0.25	0.5	4
0.5	0.25	4
0.5	0.5	4
0.5	0.5	4
0	1	3
0	1	4
0.25	0.5	4
0	0.75	4
0	1	4
0	0	2
0.25	0.75	4
0.5	0.25	4
0.75	0.25	4
0.25	0.75	4
0	1	3
0	1	4
0.666667	0.333333	3
1	0	3
0.5	0.5	2
0.2	0.4	5
0.666667	0.333333	3
0.333333	0.333333	3
0.5	0.25	4
0	1	2
0.5	0.25	4
0	1	3
0.25	0.75	4
1	0	4
1	0	1
0.333333	0	3
0.666667	0.333333	3
0	0.666667	3
0.5	0.5	4
0.75	0.25	4
1	0	2
0.25	0.75	4
0	1	4
0.25	0.75	4
0.75	0.25	4
1	0	2
0.25	0.75	4
0.25	0.75	4
0	1	4
0	1	2
1	0	3
0.333333	0.666667	3
0.333333	0.666667	3
0.333333	0.666667	3
0	0.75	4
0.666667	0.333333	3
0.666667	0.333333	3
0.333333	0.666667	3
0.25	0.5	4
0.333333	0.333333	3
0	0.5	2
0.25	0.5	4
0.5	0.5	2
0.5	0.5	4
0.5	0	2
0.5	0	2
0.5	0.5	4
0	1	2
0.75	0.25	4
0.666667	0.333333	3
0.75	0.25	4
0	1	4
0.5	0.5	4
0.333333	0.666667	3
0	1	3
0	1	2
0.25	0.25	4
0.25	0.75	4
0	1	4
0.25	0.5	4
1	0	3
0	1	4
0.666667	0.333333	3
0.333333	0.666667	3
0.25	0.75	4
0	1	4
0.25	0.75	4
0.25	0.5	4
0.333333	0.666667	3
0.5	0.5	2
0	1	2
0.25	0.5	4
0.25	0.75	4
0	1	4
0.5	0.5	4
0	1	2
0.666667	0.333333	3
0.5	0.5	2
0.5	0	2
0.5	0.5	2
0.25	0.5	4
0.2	0.8	5
0	0.75	4
0.25	0.5	4
0.25	0.5	4
0.333333	0.666667	3
1	0	3
0.333333	0.666667	3
0	1	3
0	1	3
0.5	0.5	2
0.5	0.5	4
0	1	4
0	1	4
0.25	0.75	4
1	0	3
0.25	0.5	4
0.25	0.75	4
0.25	0.75	4
0.25	0.75	4
0	1	4
0.5	0.5	4
0.25	0.5	4
0.4	0.4	5
0.25	0.75	4
0.25	0.75	4
0.666667	0.333333	3
0	1	1
0.4	0.6	5
0.25	0.75	4
0.5	0.5	4
0.666667	0.333333	3
0.5	0.5	4
0	0.75	4
0	1	4
0	0.75	4
1	0	2
0.25	0.75	4
0.25	0.5	4
0.4	0.6	5
0.5	0.25	4
0	0.666667	3
0	1	3
0.4	0.6	5
0.25	0.75	4
0.5	0.5	4
0.333333	0.666667	3
0.25	0.75	4
0	0.75	4
0	0.75	4
0.5	0.5	2
0	1	4
0.5	0.5	2
0	0.333333	3
0.142857	0.857143	7
0	0.75	4
0.166667	0.833333	6
0.333333	0	3
0.333333	0.666667	3
0	1	4
0.5	0.5	4
0	1	4
0	1	2
0.5	0.5	4
0	1	1
0	1	4
0.25	0.75	4
1	0	2
0	1	1
0.5	0.25	4
0.5	0.5	2
0.5	0.5	4
0.75	0.25	4
0.5	0.5	2
0	1	2
0	1	4
0.5	0.5	4
0	0.5	2
1	0	3
0	1	4
0.25	0.25	4
0.4	0.6	5
0	1	3
0.25	0.75	4
1	0	4
1	0	4
0	1	2
0.333333	0.666667	3
0.25	0.75	4
0	1	2
0.25	0.75	4
0	1	4
0.333333	0.666667	3
0.5	0.5	4
0	1	4
0.5	0.5	4
0.666667	0.333333	3
0	0.5	2
0.25	0.75	4
0.5	0.5	4
0.333333	0.666667	3
0.75	0.25	4
0.25	0.75	4
0.666667	0.333333	3
0	1	4
0.25	0.5	4
0	0.75	4
0.5	0.5	2
0.25	0.75	4
0.25	0.75	4
0.25	0.75	4
0	1	3
0	1	4
0.25	0.75	4
0	1	4
0.5	0.5	4
0.2	0.6	5
0	1	3
0	1	2
0.5	0.5	2
0	1	3
0	0.75	4
0.5	0.25	4
0.25	0.75	4
0.5	0.5	2
0.666667	0.333333	3
0.25	0.75	4
0	1	2
0	0.666667	3
0.333333	0.666667	3
0.75	0.25	4
1	0	4
0.25	0.75	4
0.75	0.25	4
0.5	0.5	4
0	1	4
0.5	0.25	4
0.333333	0.666667	3
1	0	2
0	1	4
0.5	0.5	2
0.5	0.5	2
0.25	0.75	4
0	1	3
0.25	0.75	4
0.25	0.5	4
0	1	2
0.25	0.75	4
0.5	0.5	4
0	1	4
0.666667	0.333333	3
0	1	2
0.25	0.75	4
0.5	0.5	2
1	0	3
0	0.8	5
0	1	3
0	1	4
0.75	0.25	4
0.25	0.75	4
0.666667	0.333333	3
0.25	0.75	4
0.75	0.25	4
0.666667	0.333333	3
0	1	4
0.75	0.25	4
0	1	4
0.25	0.75	4
0.75	0.25	4
0.25	0.75	4
0	1	4
1	0	1
1	0	4
0.25	0.75	4
0	1	1
0.25	0.75	4
0.5	0.5	2
0	1	4
0	1	3
0	1	4
0.25	0.5	4
0	1	4
0	0.75	4
0	0	1
0	0.75	4
0	1	2
0.75	0.25	4
0	1	3
0.25	0.75	4
0	1	4
0	1	2
0	1	4
0.333333	0.666667	3
0	1	4
0.666667	0.333333	3
1	0	1
0.25	0.75	4
0.5	0.5	2
0.25	0.75	4
0	0.6	5
0	0.5	2
0.25	0.75	4
0.5	0	4
0	1	4
0.25	0.75	4
0.75	0.25	4
0.25	0.75	4
0	1	4
0.25	0.5	4
0.666667	0.333333	3
0	0.25	4
0.5	0.25	4
0.666667	0.333333	3
0	1	4
0.75	0.25	4
0.25	0.25	4
0	1	4
0.75	0.25	4
0.25	0.75	4
0	0.666667	3
0	1	1
0.333333	0.666667	3
0.75	0.25	4
0.666667	0.333333	3
0.5	0.5	4
0	1	4
0.25	0.75	4
0	1	2
0	1	4
0	1	4
0.75	0.25	4
0.25	0.75	4
0.25	0.75	4
0.25	0.75	4
0.5	0	4
0	1	3
0.25	0.5	4
0.25	0.75	4
0.333333	0.666667	3
0.25	0.75	4
0.333333	0.666667	3
0.25	0.75	4
0.5	0.5	2
0.333333	0.666667	3
0.5	0.5	4
0.333333	0.666667	3
0.166667	0.5	6
0.5	0.5	4
0.75	0.25	4
0.333333	0.333333	3
0	1	4
0.25	0.75	4
0.25	0.75	4
0	1	4
0.2	0.8	5
0.5	0.5	4
0.5	0.5	2
1	0	1
0	1	4
0	1	3
0.75	0.25	4
0.333333	0.333333	3
0.25	0.75	4
0.5	0.5	2
0	1	4
0.333333	0.666667	3
0.5	0.25	4
0.25	0.75	4
0.333333	0.666667	3
0.25	0.75	4
0.5	0.5	4
0.333333	0.666667	3
0	0.75	4
0.25	0.75	4
0.5	0.25	4
0.333333	0.666667	3
0.25	0.75	4
0.666667	0.333333	3
0.5	0.5	4
0.5	0.5	4
0.5	0.25	4
0.333333	0.666667	3
0	1	4
0.5	0.5	4
0.25	0.75	4
0.25	0.75	4
0	1	4
0.5	0.25	4
0.5	0.5	4
1	0	3
0.333333	0.666667	3
0.25	0.75	4
0.5	0.5	4
0.5	0.5	4
0.4	0.6	5
0.5	0.5	4
0	1	3
0.333333	0.666667	3
0.333333	0.666667	3
0.25	0.5	4
0.25	0.75	4
0	0.75	4
0.75	0.25	4
0.5	0.5	4
0.5	0.5	4
0.25	0.75	4
0.25	0.75	4
0.25	0.75	4
0	1	2
0	1	4
0.25	0.75	4
0.5	0.5	2
0	1	4
0	1	1
0	0.5	2
0.25	0.75	4
0	1	4
0.25	0.75	4
0	1	2
0	1	3
0.5	0.5	4
0.333333	0.666667	3
1	0	3
0	0.666667	3
0.5	0.5	2
0.25	0.75	4
0.333333	0.666667	3
0	1	4
0.5	0	4
0	1	4
1	0	4
1	0	3
0.25	0.75	4
0.333333	0.666667	3
0.75	0.25	4
0	1	4
0	1	4
0	1	4
0	1	4
0.25	0.75	4
0	1	4
0.5	0.5	4
0.333333	0.666667	3
0.25	0.75	4
0.5	0.5	2
0.25	0.5	4
0.25	0.75	4
0.333333	0.666667	3
0.25	0.25	4
0	1	4
0	1	5
0.75	0.25	4
0.333333	0.333333	3
0.25	0.5	4
0	1	2
1	0	1
0	0.75	4
0.5	0.5	4
0.25	0.5	4
0	1	2
0	0.5	2
1	0	4
0	1	2
0.333333	0.666667	3
0	1	3
0.333333	0.333333	3
0.5	0.5	4
0.5	0.5	4
0	0.75	4
0.666667	0.333333	3
0.5	0.25	4
0.666667	0.333333	3
0.5	0.5	4
0.75	0.25	4
0.333333	0.333333	3
0.5	0.5	4
0.25	0.75	4
0.25	0.75	4
1	0	4
0.25	0.75	4
0.666667	0.333333	3
0.5	0.5	4
0	1	3
0.666667	0.333333	3
0.25	0.75	4
0	1	2
1	0	4
0	1	3
0.25	0.75	4
0	1	4
0.5	0.5	2
0.5	0.5	4
0	1	4
0.5	0.5	4
0.5	0.5	4
0	1	3
0.5	0.5	4
0.25	0.5	4
0.75	0.25	4
0.333333	0.666667	3
0.5	0.5	4
0.5	0.5	4
0	1	1
1	0	2
0	1	3
1	0	2
0.75	0.25	4
0	0.666667	3
0.75	0.25	4
0	1	4
0.333333	0.333333	3
0.5	0.5	4
0.25	0.75	4
0.75	0.25	4
0.5	0.5	4
0.333333	0.666667	3
0.333333	0.333333	3
0.5	0.5	4
0.5	0.5	4
0.75	0.25	4
0	0.5	2
0.333333	0.666667	3
0	1	4
0.5	0.5	2
0	0.75	4
0.25	0.75	4
0.5	0.25	4
0	1	4
0	1	3
1	0	4
0.333333	0.666667	6
0	1	3
0.333333	0.666667	3
0	1	4
0	1	4
0.666667	0.333333	3
0.5	0.25	4
0.25	0.75	4
0	1	1
0	0.5	2
0	0.75	4
0.75	0.25	4
0	1	4
0	1	2
0	0.8	5
0	1	4
0.5	0.5	4
0.5	0.5	2
0.75	0.25	4
0	1	2
0.5	0.5	4
0	1	4
1	0	3
0	1	4
0.333333	0.666667	3
0.25	0.75	4
0.5	0.5	4
0	1	4
0	0.666667	3
0	1	3
0	1	4
0.25	0.75	4
0.2	0.8	5
0	1	3
0.5	0.5	4
0	1	3
0	0.75	4
0	1	4
0	1	1
0	1	3
0	1	3
0.75	0.25	4
0	1	2
0	1	4
0.333333	0.666667	3
0	1	4
0	1	3
0.5	0.25	4
0.25	0.75	4
0.5	0.5	4
1	0	1
0.75	0.25	4
0.5	0.5	2
0.5	0.5	4
0	0.75	4
1	0	3
0	1	4
0	0.8	5
0.75	0.25	4
0.5	0.5	2
0.5	0.5	4
0.25	0.5	4
0.5	0.5	2
0	1	4
0	0.75	4
0.5	0.5	2
0.5	0.5	4
0.333333	0.666667	3
0	1	4
0.25	0.75	4
0.25	0.75	4
1	0	3
0.333333	0.666667	3
0.5	0.5	4
1	0	3
0	1	2
0.5	0.5	4
0.5	0.5	4
0	0.666667	3
0.5	0.5	4
0.75	0.25	4
0.333333	0.666667	3
0	1	4
0	1	4
0	1	4
0.25	0.75	4
0	1	4
0.166667	0.833333	6
0.333333	0.666667	3
0.25	0.75	4
0	1	3
0.75	0.25	4
0.333333	0.666667	3
0.333333	0.666667	3
0.25	0.75	4
0.25	0.75	4
0.25	0.75	4
0	0.5	2
0	1	4
0	1	4
0.25	0.75	4
0	1	3
1	0	4
0.25	0.75	4
0	0.75	4
0	1	3
0.25	0.75	4
1	0	2
0	1	1
0.666667	0.333333	3
0	1	3
0.25	0.75	4
0.5	0.5	4
0.25	0.75	4
0.166667	0.833333	6
0	1	4
0.333333	0.666667	3
0.25	0.75	4
0.666667	0.333333	3
0.25	0.25	4
0	1	3
0	1	4
0.5	0.5	4
0	1	3
1	0	4
0	1	2
0	1	3
0.333333	0.666667	3
0.5	0	2
0	1	4
0.25	0.75	4
0	1	2
0	1	4
0	0.75	4
0.5	0.5	4
0.25	0.75	4
0.333333	0.666667	3
0.75	0.25	4
0.25	0.75	4
0	0.75	4
0.25	0.75	4
0	1	3
0.75	0.25	4
0	1	4
0.5	0.5	4
0.25	0.5	4
0.25	0.25	4
0.75	0.25	4
0.333333	0.666667	3
0.5	0.5	2
1	0	1
0.5	0.5	2
0	1	4
0.25	0.75	4
0.25	0.75	4
0.5	0	2
0.5	0.5	2
0	1	3
0.5	0.5	4
0.166667	0.833333	6
0.5	0.5	4
0	1	4
0.333333	0.333333	3
0.25	0.75	4
0	1	4
0.6	0.4	5
0	0.5	4
0	1	4
0.75	0.25	4
1	0	4
0	0.5	2
0	1	4
0.25	0.75	4
0.25	0.75	4
0.25	0.75	4
0	1	3
0	1	4
0	1	4
0.25	0.5	4
0.25	0.75	4
0.25	0.75	4
0.25	0.75	4
0	1	3
0.5	0.25	4
0	1	3
0	0.75	4
0.25	0.75	4
0.25	0.75	4
0.75	0.25	4
0.5	0.5	4
0.25	0.75	4
0.25	0.5	4
0.25	0.75	4
0.333333	0.666667	3
0.25	0.75	4
0.5	0.5	4
0.25	0.75	4
0.25	0.75	4
0.75	0.25	4
0.5	0.5	4
0.25	0.75	4
0	1	4
0.5	0.25	4
0	0.75	4
0	1	4
0.333333	0.666667	3
0.75	0.25	4
0.75	0.25	4
0.5	0.5	4
0.5	0.5	2
0	1	4
0.25	0.75	4
0.5	0.25	4
0.25	0.75	4
1	0	1
0.333333	0.333333	3
0.666667	0.333333	3
0.5	0.5	2
0	1	3
0.5	0.5	4
0	1	4
0.75	0.25	4
0.75	0	4
0	1	4
0.333333	0.666667	3
0.75	0.25	4
0.5	0.5	4
0.25	0.75	4
0	0.333333	3
0.333333	0.666667	3
0	1	2
1	0	4
0.75	0.25	4
0.5	0.5	4
0.5	0.25	4
0	1	2
0	1	2
0	1	3
0.5	0.5	4
0	1	4
0.5	0.5	4
1	0	3
0	1	3
0.333333	0.666667	3
0	1	4
0.666667	0.333333	3
0	1	4
0.25	0.75	4
1	0	3
0.333333	0.666667	3
0	0.666667	3
0.25	0.75	4
0.333333	0.666667	3
0.333333	0.666667	3
0.25	0.75	4
0	1	4
1	0	4
0.5	0.5	2
0.75	0.25	4
0.5	0.5	2
0.5	0.5	2
0	1	4
0	1	2
0	1	3
0	1	2
0.5	0.5	4
0	1	4
0	1	4
0	1	3
0.5	0.5	4
0	1	4
0	1	3
0.5	0.5	4
0.5	0.5	4
0.333333	0.666667	3
0.25	0.75	4
0	1	1
0.75	0.25	4
0.5	0.5	4
0	1	3
0.333333	0.666667	3
1	0	2
0.5	0.25	4
0.25	0.75	4
0	1	4
0.333333	0.666667	3
0	0.333333	3
0.5	0.5	4
0	1	4
0.25	0.75	4
0	0.75	4
0.25	0.75	4
0	0.75	4
0.666667	0.333333	3
0.25	0.5	4
0.75	0.25	4
0	0.666667	3
0	1	3
0.75	0.25	4
0.666667	0.333333	3
0	0.5	2
0	1	3
0.25	0.5	4
0	0.666667	3
1	0	3
0.333333	0.666667	3
0.25	0.75	4
0.25	0.75	4
0.666667	0.333333	3
1	0	2
0	0.75	4
0	1	3
0	1	4
0.25	0.75	4
0	1	3
0.333333	0.333333	3
0.333333	0.666667	3
0.333333	0.666667	3
0.666667	0.333333	3
0.5	0.5	4
0	1	4
0.666667	0.333333	3
0.75	0.25	4
0.25	0.75	4
0.666667	0.333333	3
0	1	2
0.75	0.25	4
0.5	0.5	4
0.75	0.25	4
0.5	0.5	4
0.25	0.75	4
0.666667	0.333333	3
0.75	0.25	4
0	1	4
1	0	4
0.6	0.4	5
0.5	0.5	4
0.5	0.5	4
0.25	0.75	4
0.666667	0.333333	3
1	0	4
0.25	0.75	4
0.5	0.5	4
0.333333	0.333333	3
0.25	0.75	4
0	0.75	4
0.25	0.75	4
1	0	2
0.25	0.75	4
0.4	0.6	5
0.4	0.6	5
0	1	4
0.75	0.25	4
0.25	0.75	4
0	1	2
0.25	0.75	4
0.5	0.5	4
0.5	0.5	4
0.25	0.75	4
0.2	0.8	5
0	1	3
0.333333	0.666667	3
0.333333	0.666667	3
0.333333	0.333333	3
0.666667	0.333333	3
0.5	0.5	4
0.5	0.5	2
0.25	0.75	4
0.5	0.5	4
1	0	4
0.5	0.5	4
0.25	0.75	4
0.666667	0.333333	3
0.666667	0.333333	3
0.5	0.5	4
0	1	4
0	1	1
0.333333	0.666667	3
0.75	0.25	4
0.5	0.5	4
0.666667	0	3
0	1	1
0.5	0.5	4
0	1	1
1	0	2
0.5	0.5	4
0	0.333333	3
0.333333	0.666667	3
0	0.333333	3
0.5	0.5	4
0	0.75	4
0.5	0.5	4
0	0.666667	3
0.333333	0.666667	3
0.666667	0.333333	3
1	0	4
1	0	2
0.5	0.25	4
0.75	0.25	4
0.75	0.25	4
0.5	0	2
0	1	4
0.5	0.5	4
0	1	4
0	1	3
0.333333	0.666667	3
0.75	0.25	4
0.5	0.5	4
0.25	0.75	4
0	1	4
0.75	0.25	4
0.25	0.75	4
0.75	0.25	4
0	1	2
0	1	4
0.25	0.75	4
0	1	4
0.5	0	4
0.5	0.5	2
0.25	0.75	4
0.5	0.5	2
0	0.75	4
0	0.666667	3
0	1	4
0.25	0.75	4
0.333333	0.666667	3
0	1	4
0.25	0.75	4
0.666667	0.333333	3
0.666667	0.333333	3
0.25	0.75	4
0.5	0.5	4
0	1	4
0.25	0.75	4
0	0.5	2
0.25	0.75	4
0.75	0.25	4
0	1	3
0.25	0.75	4
0.25	0.75	4
0	1	4
1	0	2
0.75	0.25	4
0.4	0.6	5
0	1	2
0.333333	0.333333	3
0.5	0.5	2
0.25	0.75	4
0.75	0.25	4
0.333333	0.666667	3
0.25	0.75	4
0	1	4
0	1	4
0	1	2
1	0	1
0.25	0.75	4
0	1	3
0	0.666667	3
0.25	0.75	4
0	1	4
0	0.75	4
0.25	0.75	4
0.75	0.25	4
1	0	4
0	1	3
0	0.75	4
0.5	0.5	4
0.5	0.5	4
0	0.75	4
0.25	0.75	4
0	0.75	4
0.5	0.5	4
0.666667	0.333333	3
0.25	0.75	4
0.333333	0.666667	3
1	0	4
0	1	4
0.5	0.5	4
0.5	0.5	2
0.25	0.5	4
0.5	0.5	4
0	0.75	4
0.25	0.75	4
0.666667	0.333333	3
0.25	0.5	4
0	1	2
0.75	0.25	4
0.5	0.5	4
0.75	0.25	4
1	0	3
0	0.666667	3
1	0	3
0.333333	0.666667	3
0.5	0.5	2
0	0	4
0.75	0.25	4
0.25	0.75	4
0.833333	0.166667	6
0	1	2
0.75	0.25	4
0.5	0.5	4
0	1	2
0.333333	0.333333	3
0.25	0.5	4
0	1	4
0.25	0.75	4
0.5	0.5	4
0.5	0.5	2
0.5	0.25	4
0.666667	0.333333	3
0.333333	0.666667	3
0.5	0.5	4
0.25	0.5	4
0.333333	0.666667	3
0	0.75	4
0.666667	0.333333	3
0.25	0.75	4
0	1	2
0	1	3
0.333333	0.666667	3
0	1	3
0	0.833333	6
0.4	0.6	5
0	1	3
0.25	0.75	4
0	0	4
0	0.5	2
0.5	0.5	4
0.25	0.75	4
0.75	0.25	4
1	0	3
0	1	4
0.666667	0.333333	3
0	1	6
0	0.666667	3
0	0.666667	3
0	0	3
0	0.5	4
0.333333	0.666667	3
0	1	4
0.25	0.75	4
0.25	0.75	4
0	1	3
0.25	0.75	4
1	0	4
0	1	4
0	1	4
0	1	2
0	1	2
1	0	1
0.666667	0.333333	3
0.75	0.25	4
0.25	0.75	4
0.25	0.75	4
0.75	0.25	4
0.5	0.5	4
0.333333	0.666667	3
0.8	0.2	5
0	1	2
0.5	0.5	4
0	1	3
0.333333	0.666667	3
0	1	4
1	0	4
0.8	0.2	5
0	1	4
0	1	4
0	1	4
0.5	0.5	2
0.75	0.25	4
0.75	0.25	4
0	1	3
0.25	0.75	4
0.2	0.4	5
0.25	0.75	4
0.75	0.25	4
0	1	4
0	1	2
0.25	0.75	4
1	0	3
0.333333	0.666667	3
0.5	0.5	4
0	1	4
0	1	4
0.25	0.5	4
0.333333	0.666667	3
0.5	0.5	4
0.25	0.5	4
0	1	4
0.5	0.5	4
0	1	2
0.25	0.75	4
0.5	0.5	4
0	1	2
0	1	2
0	1	4
0.333333	0.666667	3
0.5	0.25	4
0	1	4
0	1	4
0	1	3
1	0	2
0	1	2
0	1	2
0.5	0.5	2
0.5	0.5	4
0	0.75	4
0.75	0.25	4
0.5	0.5	2
0	1	2
0	1	3
0.666667	0.333333	3
1	0	4
0	0.666667	3
0	1	4
0.4	0.6	5
0.5	0.5	4
1	0	2
0.666667	0.333333	3
0.25	0.5	4
0	1	4
0.666667	0.333333	3
0	1	2
0.333333	0.666667	3
0.25	0.75	4
1	0	2
0.5	0.5	2
0.5	0.25	4
0.5	0.5	2
0	1	4
0.5	0.5	4
0.5	0.5	2
0	1	4
0.333333	0.666667	3
0	0.666667	3
0.75	0.25	4
0.666667	0.333333	3
0	1	3
0	1	2
0.25	0.75	4
0.5	0.5	4
0	1	2
0.75	0.25	4
1	0	2
0.5	0.5	4
0.75	0.25	4
0.5	0.5	4
0	0.5	4
0	1	1
0.25	0.75	4
0	1	3
0.75	0.25	4
0	0.75	4
0.25	0.5	4
0.5	0.5	2
0	1	4
0.25	0.75	4
0.5	0.5	2
0.5	0.5	4
0.5	0.5	4
0.5	0.25	4
0.25	0.5	4
0.6	0.4	5
0.25	0.75	4
0.5	0.5	4
0	1	4
0.25	0.75	4
1	0	3
0.25	0.5	4
0.333333	0.333333	3
0.25	0.75	4
0	0.5	2
0.5	0.5	2
0.25	0.75	4
0.5	0.5	4
0	1	2
0	0	1
0	1	3
0.25	0.5	4
0.5	0.5	2
0	1	1
0.5	0.5	2
0.25	0.5	4
0.25	0.75	4
0	1	4
0.333333	0.666667	3
0.666667	0.333333	3
0.25	0.75	4
0	1	2
0.5	0.5	4
0.25	0.5	4
0.25	0.75	4
0.75	0.25	4
0	1	2
0.5	0.5	4
0.25	0.25	4
0.25	0.75	4
0.5	0.5	4
0.25	0.75	4
0.333333	0.666667	3
0	1	2
0	1	2
0.5	0.5	4
0	1	1
0	1	2
0.25	0.75	4
0.25	0.75	4
0.25	0.75	4
0.25	0.75	4
0	1	3
0.5	0.5	4
1	0	2
0	1	4
0.5	0.5	4
0.25	0.75	4
0.25	0.75	4
0.75	0.25	4
0.5	0.5	4
0.5	0.5	2
0.5	0.5	2
0.333333	0.666667	3
0.75	0.25	4
0	1	4
0.5	0.5	4
0.333333	0.666667	3
0.5	0.5	4
0.25	0.75	4
0	0.333333	3
0.75	0.25	4
0.5	0.5	4
0.333333	0.333333	3
0.5	0.5	4
0.25	0.75	4
0.5	0.5	2
0.666667	0.333333	3
0.25	0.75	4
0.75	0.25	4
0.75	0.25	4
0	1	1
0.333333	0.666667	3
0.5	0.5	4
0	1	3
0	1	3
0.333333	0.666667	3
0.25	0.75	4
0	1	3
0	0.666667	3
0.25	0.75	4
0	1	1
0.75	0.25	4
0	0.75	4
0	1	2
0.333333	0.666667	3
1	0	1
0	1	4
0	0.666667	3
0.75	0.25	4
0.5	0.25	4
0.75	0.25	4
0	1	4
1	0	4
0.75	0.25	4
0.333333	0.666667	3
0.75	0.25	4
0.75	0.25	4
0.333333	0.666667	3
0.75	0.25	4
0.5	0.5	4
0.25	0.5	4
1	0	4
0.25	0.5	4
0.5	0.5	4
0.25	0.5	4
0.666667	0.333333	3
0.5	0.5	4
0.5	0.5	4
0	1	4
0.5	0.25	4
0	1	3
0	1	1
0.5	0.25	4
0.333333	0.666667	3
0.25	0.75	4
0.333333	0.666667	3
0.5	0.5	4
0.5	0.5	4
0.25	0.75	4
1	0	3
0	1	4
0	1	4
0.25	0.5	4
0	1	4
1	0	4
0.5	0.5	4
0	1	3
0.25	0.5	4
0.666667	0.333333	3
0.666667	0.333333	3
0.75	0.25	4
0.666667	0.333333	3
0.25	0.5	4
0.5	0.5	2
0	0.75	4
0	1	2
0.75	0.25	4
0.5	0.5	4
1	0	2
0.25	0.75	4
0	0.75	4
0	1	5
0.25	0.75	4
0.5	0.25	4
0.5	0.5	2
0.5	0.5	4
0	1	1
0	1	3
0.75	0	4
0.25	0.5	4
0	1	2
1	0	2
0.5	0.25	4
0.333333	0.666667	3
0.25	0.75	4
0.333333	0.666667	3
0.333333	0.666667	3
0.333333	0.666667	3
0.5	0.5	4
0.25	0.75	4
0.25	0.75	4
0.333333	0.666667	3
0.25	0.75	4
0	1	4
0.333333	0.666667	3
0	1	2
1	0	3
0	0.75	4
0.75	0.25	4
0	1	2
0	1	2
0.333333	0.666667	3
0.333333	0.666667	3
0.666667	0.333333	6
0	1	1
0.5	0.25	4
0	1	4
0.5	0.5	4
0	1	5
0.333333	0.666667	3
0.333333	0.666667	3
0	1	3
0	1	2
0.25	0.5	4
0.25	0.75	4
0.5	0.5	4
0.8	0.2	5
0.25	0.75	4
0.5	0.5	2
0	0.75	4
0.25	0.75	4
0	1	3
1	0	3
1	0	3
0.5	0.5	4
0.25	0.75	4
0.5	0.5	4
0.5	0.5	4
0.75	0.25	4
0.5	0.5	4
0	1	4
0.5	0.5	4
0	1	4
0	1	4
0	1	4
0.5	0.5	4
0.25	0.75	4
0.333333	0.666667	3
1	0	3
0.25	0.75	4
0.25	0.75	4
0.75	0.25	4
0.25	0.75	4
1	0	3
0.25	0.75	4
0.333333	0.666667	3
0.25	0.75	4
0	0.75	4
0.666667	0.333333	3
0.25	0.5	4
0.25	0.75	4
1	0	2
0.666667	0	3
0	1	4
0.25	0.75	4
0.25	0.75	4
1	0	4
0.25	0.75	4
0	1	3
0.5	0.5	4
0.75	0.25	4
0	1	4
0.333333	0.666667	3
0.666667	0.333333	3
0	1	2
0	1	1
0.75	0.25	4
0	1	4
0.5	0.5	4
0	0.5	2
0.5	0.5	2
0.5	0.5	2
0.5	0.5	4
0	1	2
0	1	2
0.5	0.5	2
0.75	0	4
0.5	0.5	4
0	1	3
1	0	2
0.75	0.25	4
0.666667	0.333333	3
0	1	2
0.5	0.5	2
0.5	0.5	8
0.25	0.75	4
0.666667	0.333333	3
1	0	4
0.25	0.75	4
0	1	3
0.75	0.25	4
0	1	2
0.5	0.5	2
0.333333	0.666667	3
1	0	4
0.75	0.25	4
0.666667	0	3
0.25	0.5	4
0	0.666667	3
0	0.75	4
1	0	2
0.8	0.2	5
0.25	0.75	4
0.5	0.5	4
0	1	4
0	1	2
0	1	4
0.25	0.75	4
0.333333	0.666667	3
0.5	0.5	2
0	1	4
0.666667	0.333333	3
0.75	0	4
0.25	0.75	4
0.25	0.5	4
0.666667	0.333333	3
0	0	2
0.25	0.75	4
0	1	3
0	1	1
1	0	3
0.666667	0.333333	3
0.666667	0.333333	6
0.666667	0.333333	3
1	0	4
0.666667	0.333333	3
0.5	0.5	2
0	1	4
0	1	1
0.75	0.25	4
0.25	0.75	4
0	1	3
0.25	0.75	4
0	1	3
0.25	0.75	4
0.25	0.5	4
0.75	0.25	4
0.333333	0.333333	3
0.333333	0.666667	3
0.142857	0.857143	7
0	0.666667	3
0.5	0.5	4
0.75	0.25	4
0.333333	0.666667	3
0.5	0.5	4
0	1	4
0.25	0.75	4
0	0.5	2
0.25	0.75	4
0.75	0.25	4
0.25	0.75	4
0.6	0.4	5
0.25	0.75	4
0	1	2
0.333333	0.333333	3
0.333333	0.666667	3
0.25	0.75	4
0	1	2
0.5	0.5	4
0.5	0.25	4
0.25	0.75	4
0.666667	0	3
0.5	0.5	4
0.75	0.25	4
0.75	0.25	4
0.25	0.5	4
0.25	0.5	4
0.25	0.75	4
0	0.75	4
0.333333	0.666667	3
0	1	4
0.75	0.25	4
0	1	1
0	1	4
0.5	0.5	4
0.25	0.25	4
1	0	2
0.25	0.5	4
0	0.75	4
0.25	0.75	4
0.25	0.75	4
0.5	0.5	2
0	1	4
0	1	3
0.5	0.5	4
0.5	0.5	2
0	1	3
0	1	4
1	0	4
0.5	0.5	4
0.5	0.5	4
0	1	4
0	0.833333	6
0.25	0.75	4
0.5	0.5	4
0.25	0.5	4
0.5	0.5	2
0.75	0.25	4
0.5	0.5	4
0.5	0.5	4
0	1	1
0.25	0.75	4
0.75	0.25	4
0.333333	0.666667	3
1	0	4
0	1	2
0	0.75	4
0	1	3
0	1	2
0	1	4
0.75	0.25	4
1	0	4
0	1	3
0.5	0.5	4
0.5	0.5	2
0	1	3
1	0	4
0.333333	0.666667	3
1	0	1
0.25	0.75	4
0.25	0.75	4
0.333333	0.666667	3
0.666667	0	3
0.25	0.75	4
0.333333	0.333333	3
0.25	0.75	4
0.5	0.5	4
0	1	1
0	1	2
0	0.75	4
0.25	0.75	4
0.25	0.5	4
0.5	0.5	2
0.4	0.6	5
0	0	2
0.333333	0.666667	3
0.666667	0.333333	3
0.5	0.5	4
0	1	4
0.25	0.75	4
0	1	4
0	0.75	4
0	1	4
0.5	0.5	4
0	1	2
0	1	2
0	1	3
0.25	0.75	4
0.5	0.5	2
0.5	0.5	4
0.75	0	4
0.6	0.4	5
0.666667	0.333333	3
0	1	2
0.25	0.75	4
0	0.666667	3
0.25	0.5	4
1	0	4
0.5	0.5	4
0	0.5	2
0	0.75	4
0.666667	0.333333	3
0.5	0.25	4
0.333333	0.666667	3
0.5	0.5	4
0.5	0.5	4
0.25	0.75	4
0.25	0.75	4
0.25	0.75	4
0.5	0.5	4
0	1	2
0	0.5	2
0.5	0.5	4
0.333333	0.333333	3
0.25	0.75	4
0	0.5	4
0.75	0.25	4
0.25	0.5	4
0.5	0.5	2
0.5	0.5	4
0.5	0	4
0	1	4
0	1	4
0.5	0.5	2
0.294118	0.647059	17
0.333333	0.333333	3
0	1	5
0.2	0.8	5
0	1	5
0	1	4
1	0	4
0.25	0.75	4
0.666667	0.333333	3
0.666667	0.333333	3
0.75	0.25	4
0.25	0.75	4
0	1	3
0	1	3
1	0	4
0	1	4
0	0	2
0	1	4
0	1	4
0	1	4
1	0	4
0.25	0.75	4
0	1	4
0.75	0.25	4
0.25	0.75	4
0.333333	0.666667	3
0.5	0.5	4
0.666667	0.333333	3
0.333333	0.666667	3
1	0	2
0	0.5	2
0	0.5	2
0	0.333333	3
0.5	0.5	2
0.75	0.25	4
1	0	4
0	1	2
0.666667	0.333333	3
0.5	0.5	2
0	0.75	4
0.25	0.75	4
0.5	0.5	4
0.5	0.25	4
0.666667	0.333333	3
0.25	0.75	4
0.25	0.5	4
0	1	4
0.25	0.5	4
0.5	0.5	4
0	1	4
0.666667	0.333333	3
1	0	3
0.25	0.5	4
0.5	0.5	4
0.5	0.5	2
0.5	0.5	4
0.25	0.75	4
0.5	0.5	2
0	1	4
0.25	0.75	4
0.666667	0.333333	3
0.25	0.75	4
0.2	0.8	5
0	1	3
0	1	4
0.25	0.75	4
0.5	0.5	2
0	0.75	4
0	1	4
0.75	0.25	4
0.25	0.75	4
0.25	0.75	4
1	0	4
0.75	0.25	4
0.5	0.5	4
0	1	4
1	0	2
0	1	2
0	1	4
0	1	2
0.5	0.5	4
0.25	0.75	4
0.5	0.5	4
0.25	0.75	4
0	1	4
0	0	3
0	1	2
0.666667	0.333333	3
0.5	0.25	4
0	1	1
1	0	5
0.75	0.25	4
0.5	0.5	2
0	1	4
0.75	0.25	4
0	0.5	2
0.333333	0.666667	6
0.25	0.5	4
0	1	4
0.25	0.75	4
0	1	3
0.5	0.5	4
0.25	0.75	4
0.5	0.5	4
0.25	0.75	4
0	0.666667	3
0	1	1
1	0	3
0.5	0.5	2
0.25	0.75	4
0	1	4
0.25	0.5	4
0.25	0.75	4
0.333333	0.666667	3
0	0.75	4
0.5	0.5	4
0.333333	0.666667	3
0.25	0.5	4
0	1	4
0	1	2
0.333333	0.333333	3
0.5	0.5	4
0.25	0.75	4
0.25	0.75	4
0.5	0.5	4
0.75	0.25	4
0	1	4
0.25	0.75	4
0.333333	0.666667	3
0.666667	0.333333	3
0	1	4
0.25	0.5	4
0.333333	0.666667	3
0.666667	0	3
0	1	4
0.5	0	2
0.5	0.5	2
0.25	0.5	4
0	1	4
0.5	0.5	4
0.75	0.25	4
1	0	3
0.8	0.2	5
0	1	3
0.25	0.75	4
0.5	0.5	4
0.333333	0.666667	3
0	1	4
0	1	4
0.333333	0.666667	3
0.75	0.25	4
0	0	1
0.333333	0.333333	3
0.25	0.5	4
0.25	0.75	4
0.5	0	4
0	1	2
0.4	0.6	5
0	0.666667	3
0	1	4
0	1	4
0.333333	0.666667	3
0.5	0.25	4
0.5	0.5	4
0	0.5	2
0	0.5	2
0	0.666667	3
0.333333	0	3
0	0.5	2
0	0.75	4
0.75	0.25	4
0	1	2
0	1	4
0.75	0.25	4
0.25	0.75	4
0.25	0.75	4
0	1	4
0	1	3
0.25	0.75	4
0.666667	0.333333	3
0	1	4
0	1	3
0.75	0.25	4
0	1	3
0.5	0.25	4
0.666667	0.333333	3
0.5	0.5	4
0.25	0.5	4
0.333333	0.333333	3
0	1	3
0.25	0.75	4
0.333333	0.666667	3
0.2	0.8	5
0.5	0.5	2
1	0	3
0.25	0.75	4
0.75	0.25	4
0.333333	0.666667	6
0.5	0.5	4
0	1	2
0	1	2
0.5	0.333333	6
0	1	2
0.25	0.75	4
0.25	0.75	4
0.25	0.5	4
0	0.75	4
1	0	1
0.5	0.5	4
0.25	0.75	4
0.25	0.75	4
0.5	0.5	2
0	1	4
0.666667	0.333333	3
0.666667	0.333333	3
0.5	0.5	2
0.5	0.5	2
0.25	0.75	4
0.25	0.75	4
0.5	0.5	4
0.333333	0.666667	3
0.25	0.25	4
0.75	0	4
0.25	0.75	4
0.5	0.5	4
0.75	0.25	4
0.166667	0.5	6
0	0.666667	3
0.25	0.75	4
0.5	0.5	2
0.25	0.75	4
0	1	4
0.5	0.5	2
0.25	0.75	4
0.333333	0.666667	3
0.75	0.25	4
0.25	0.75	4
0.666667	0.333333	3
0	1	4
0	1	1
0	1	3
0	1	2
0.333333	0.666667	3
0	1	4
0	1	3
0	1	2
0	1	2
0.25	0.75	4
0	1	4
0.5	0.5	4
1	0	4
0.25	0.75	4
0	1	3
0.5	0.5	2
0	0.75	4
0.5	0.5	4
0.5	0.5	4
0.666667	0	3
0.5	0.5	4
1	0	4
0.5	0.25	4
0	1	3
0	1	3
0	1	3
0.333333	0.666667	3
0	1	4
0.25	0.75	4
0	1	4
0	1	3
1	0	3
0	1	1
0.75	0.25	4
0	1	2
0.5	0.5	4
0.75	0.25	4
0.5	0.5	4
0.25	0.75	4
0.5	0.25	4
0.75	0.25	4
0.75	0	4
0.25	0.75	4
0.25	0.75	4
0	1	4
0	1	4
0.666667	0.333333	3
0.5	0.5	4
0	1	4
0.25	0.25	4
0.25	0.5	4
0.6	0.4	5
0.25	0.75	4
0	1	4
0.666667	0.333333	3
0.5	0.5	4
0.25	0.75	4
0.5	0.5	4
0.25	0.75	4
0.25	0.75	4
0.5	0.5	2
0	1	3
0.25	0.75	4
0.333333	0.666667	3
0	0.75	4
0.5	0.5	4
0.25	0.75	4
0.5	0.5	4
0.75	0.25	4
0	1	4
0.25	0.5	4
0.5	0.5	2
0.5	0	4
0.5	0.5	4
0	1	2
0.333333	0.666667	3
0.25	0.75	4
0.333333	0.666667	3
0.75	0.25	4
0.25	0.75	4
0	1	3
0.333333	0.666667	3
0	1	4
0.75	0.25	4
0.2	0.8	5
0.75	0.25	4
0.5	0.25	4
0.333333	0.666667	3
0.5	0.5	2
0.75	0.25	4
0.5	0.5	4
0	1	4
0.75	0.25	4
0.25	0.75	4
0	1	3
0.333333	0.666667	3
0.25	0.75	4
0.666667	0.333333	3
0.666667	0.333333	3
0	1	1
0.25	0.5	4
0.666667	0.333333	3
0.333333	0.666667	3
0.333333	0.666667	3
0.5	0.25	4
0.333333	0.666667	3
0.5	0.5	2
0	1	4
0.333333	0.666667	3
0	1	2
0.25	0.5	4
0	1	4
0.5	0.5	2
1	0	2
0.25	0.75	4
0	1	4
0	0.666667	3
0.5	0.5	4
0.333333	0.666667	3
0.5	0.5	4
0	1	4
0.333333	0.666667	3
0.666667	0	3
0.5	0.25	4
0.5	0.5	4
0.4	0.6	5
1	0	4
1	0	4
0	1	3
0.25	0.75	4
0.75	0.25	4
0.333333	0.666667	3
0.25	0.75	4
0.333333	0.666667	3
0.25	0.5	4
0.25	0.75	4
0.5	0.5	2
0	1	3
0.333333	0.666667	3
0.666667	0.333333	3
0.25	0.75	4
0.25	0.5	4
0.75	0.25	4
0	1	2
0.666667	0	3
0.25	0.75	4
0.5	0.5	2
0.25	0.75	4
0.666667	0	3
0	0.5	4
0.6	0.4	5
0.5	0.5	4
1	0	3
0.5	0.5	4
0.75	0.25	4
0	0.5	2
0.5	0.5	2
1	0	3
0.75	0.25	4
0	1	4
0.666667	0.333333	3
0	1	2
0	1	4
0.75	0.25	4
0	0.75	4
0.25	0.75	4
0.75	0.25	4
0.666667	0.333333	3
0.5	0.5	4
0.666667	0.333333	3
0	0.666667	3
0	1	4
0	0.75	4
1	0	2
0.333333	0.333333	3
0.666667	0.333333	3
1	0	2
0.25	0.75	4
0.666667	0.333333	3
0.5	0.5	4
0.75	0	4
0.5	0.5	4
0.75	0.25	4
0.333333	0.666667	3
0	1	4
0.5	0.25	4
0.25	0.75	4
0.75	0.25	4
0.333333	0.666667	3
0.25	0.75	4
0	1	4
1	0	1
0.25	0.75	4
0.5	0.5	2
0.5	0.5	4
0	1	1
0	1	3
0.5	0.5	4
0.333333	0.666667	3
0.25	0.75	4
0.5	0.5	4
0.5	0.25	4
0.25	0.75	4
0.25	0.75	4
0.75	0.25	4
0	0.5	2
0.5	0.5	4
0.5	0.5	4
0.25	0.75	4
0	1	2
0.2	0.6	5
0	0.666667	3
0	1	4
0.25	0.5	4
0	1	4
1	0	2
0	1	4
0.75	0.25	4
0.25	0.75	4
0.25	0.75	4
0.25	0.75	4
0	1	2
0	1	2
0.25	0.75	4
0.5	0.5	4
0	1	4
0.5	0.5	4
0.2	0.6	5
0.5	0.5	2
0.5	0.5	4
0.25	0.75	4
0.5	0.5	4
0.5	0.5	4
1	0	1
0.666667	0.333333	3
0.333333	0.666667	3
0.25	0.75	4
0	0.75	4
1	0	3
0.25	0.75	4
0.5	0.5	4
0.5	0.5	4
0	1	2
0.333333	0.666667	3
0.25	0.75	4
0.5	0.5	4
0.75	0.25	4
0	1	1
0	1	3
0.25	0.25	4
0.25	0.5	4
0.333333	0.666667	3
1	0	4
0.25	0.75	4
0.5	0.5	2
0.5	0.25	4
0.5	0.5	4
0.25	0.5	4
0	0.333333	3
0	1	3
0.25	0.75	4
0	1	2
0.5	0.5	2
0	1	3
1	0	4
0.25	0.75	4
0.5	0.5	2
0	1	3
0	1	4
0.666667	0.333333	3
0	0.75	4
0.5	0.25	4
1	0	3
1	0	4
1	0	4
0.333333	0.666667	3
0.5	0.5	4
0.5	0.5	2
0	1	2
0	1	4
0.5	0.5	2
0.166667	0.666667	6
0	1	2
0.25	0.75	4
0.5	0.5	4
0.25	0.75	4
0.25	0.25	4
0.25	0.75	4
0.8	0.2	5
0.5	0.5	4
0.5	0.5	2
0	0.5	2
0	0.75	4
0.25	0.5	4
0.25	0.75	4
0	1	3
0	1	3
0	1	2
0.5	0.5	4
0.75	0	4
0	1	4
0.5	0.5	4
0.5	0.5	2
0.333333	0.666667	3
0	1	4
0.25	0.75	4
0.25	0.75	4
0.25	0.75	4
0.666667	0.333333	3
0.5	0.5	4
0.5	0.5	4
0.25	0.75	4
0.25	0.75	4
1	0	3
0.666667	0.333333	3
0	1	4
0	1	4
0.25	0.75	4
0	1	2
0.25	0.75	4
0.25	0.75	4
0	0.75	4
0.5	0.5	4
0.333333	0.666667	3
0.75	0.25	4
0	1	4
0.5	0.5	4
0.75	0.25	4
0.25	0.5	4
0	1	4
0	1	3
0.5	0.5	4
0.5	0.5	4
0.25	0.5	4
0	1	4
0.333333	0.666667	3
0.25	0.75	4
0.25	0.75	4
0.75	0.25	4
0	1	4
0.25	0.5	4
0.5	0.5	4
0.666667	0	3
0.5	0.5	4
1	0	3
0.666667	0.333333	3
0.5	0.5	2
0	1	4
0.25	0.75	4
0.5	0.5	4
0.75	0.25	4
1	0	2
1	0	2
0.25	0.75	4
0	1	4
0.666667	0.333333	3
0.5	0.5	4
0	1	3
0.5	0.5	2
0.5	0.5	2
0.25	0.75	4
0.5	0.25	4
0.666667	0.333333	3
0.25	0.5	4
0.333333	0.666667	3
0.333333	0.666667	3
0	1	4
0.5	0.5	2
0.5	0.5	4
0.5	0.5	4
0	0.5	2
0	1	4
0	1	1
0.25	0.75	4
0	1	2
0.5	0.5	4
0.666667	0	3
0.5	0.5	4
0.25	0.5	4
0	1	3
0	1	4
0.333333	0.666667	3
0	0.75	4
0.25	0.75	4
0.25	0.75	4
0	1	2
0.25	0.75	4
0.333333	0.666667	3
0	0.666667	3
0.666667	0.333333	3
0	1	4
0.25	0.5	4
0	1	2
0	1	4
0.5	0.5	2
0	1	3
0.666667	0.333333	3
0.75	0.25	4
0	1	4
0	1	4
0.5	0.5	2
0.75	0.25	4
0.25	0.5	4
0.333333	0	3
0	0.75	4
0	1	2
0.75	0.25	4
1	0	2
0.25	0.75	4
0.5	0.5	4
0.8	0.2	5
0	1	2
0	1	2
0	1	4
0.666667	0.333333	3
0	1	4
0.5	0.5	4
0.5	0.5	4
0.333333	0.666667	3
0.25	0.75	4
0.25	0.75	4
0	1	4
0	1	4
1	0	2
0.75	0.25	4
1	0	2
0	1	3
0.333333	0.666667	3
0	0.5	2
1	0	4
0	1	4
0	0.75	4
0.25	0.5	4
0	1	2
0.333333	0.666667	3
0.75	0.25	4
0.5	0.5	4
0	1	1
0	1	4
0.333333	0.666667	3
0.333333	0.333333	3
0.5	0.5	2
0.25	0.75	4
0.5	0.5	4
0	1	2
0.333333	0	3
0.75	0.25	4
0.25	0.75	4
0.5	0.5	4
0.5	0.5	4
0	0.5	4
0.25	0.75	4
0.25	0.75	4
0	1	4
0	1	2
0.25	0.75	4
0	1	2
0	1	4
0.25	0.75	4
0	1	2
0	1	3
0	1	3
0.5	0.5	4
0.5	0.5	2
0.25	0.25	4
0	1	3
0.75	0.25	4
0.5	0.5	4
0.5	0.5	4
0.5	0.5	2
0.5	0.5	2
0	1	4
0.666667	0.333333	3
0.5	0.5	4
0.5	0.5	4
0.833333	0.166667	6
0.5	0.5	2
0	1	4
0.333333	0.666667	3
0.25	0.75	4
0.333333	0.666667	3
0.25	0.75	4
0	1	4
0.5	0.5	4
0.75	0.25	4
0.5	0.5	4
0	1	2
0	1	4
1	0	4
1	0	1
0.363636	0.636364	11
0.25	0.75	4
0.75	0.25	4
0.75	0.25	4
0.5	0.25	4
0	1	2
0.25	0.25	4
0.25	0.75	4
0	1	3
0.75	0.25	4
0	1	2
0.5	0.25	4
0.25	0.75	4
0	1	4
0.75	0.25	4
0.75	0.25	4
0.333333	0.666667	3
0.25	0.5	4
0.25	0.75	4
0	1	3
0.25	0.75	4
0	1	4
0.333333	0.666667	3
0	1	4
0.5	0.5	2
0	1	5
0	1	3
0.333333	0.666667	3
0	1	2
0.25	0.75	4
0.333333	0.666667	3
1	0	4
0	1	2
0	1	4
1	0	2
0.5	0.5	4
0	1	4
0.25	0.75	4
0.5	0.5	2
0	1	4
0	1	3
0.333333	0.666667	3
1	0	3
0.75	0.25	4
0.5	0.25	4
0	1	4
0	1	3
0	1	3
0.75	0.25	4
0.666667	0.333333	3
0.666667	0.333333	3
0.5	0.5	2
0	1	4
0	1	4
1	0	3
0.333333	0.666667	3
0	1	2
0	1	4
0	1	4
0.5	0.5	2
0	0.5	4
0	0.75	4
0	1	4
0.25	0.5	4
0.5	0.5	4
0.75	0.25	4
0.75	0.25	4
0.75	0.25	4
0	1	4
1	0	3
0.2	0.8	5
0	1	4
0	0.666667	3
0.75	0.25	4
1	0	4
1	0	4
0	1	4
0.75	0.25	4
0	1	3
0.25	0.75	4
0	1	4
0.333333	0.333333	3
0.5	0.5	4
0.5	0.5	4
0.5	0.5	2
0.5	0.5	4
0.5	0.5	4
0.333333	0.666667	3
0.333333	0.666667	3
0.75	0.25	4
0	1	2
0.25	0.75	4
0.25	0.25	4
0.25	0.25	4
0.5	0.5	4
0.25	0.75	4
0	0.5	4
0	1	4
0.75	0.25	4
0	1	4
0	1	4
0.5	0.5	4
0	1	4
0.75	0.25	4
1	0	3
0	0.5	4
0.75	0.25	4
0.5	0.5	2
0	1	3
0.333333	0.666667	3
0.333333	0.666667	3
0.25	0.75	4
0.25	0.75	4
0.666667	0.333333	3
0	0	2
0	1	4
0.25	0.75	4
1	0	4
0.25	0.5	4
0.333333	0.666667	3
0.5	0.5	4
0.25	0.75	4
0	0	3
0.5	0.25	4
0	1	1
0.75	0.25	4
0	0.75	4
0	1	3
0	1	3
0.333333	0.666667	3
0.5	0.5	4
1	0	3
0	1	4
0.75	0.25	4
0.5	0.25	4
0.5	0.5	2
0.5	0.25	4
0.4	0.6	5
0.5	0.5	2
1	0	3
0	1	4
0	1	2
0	1	4
0.5	0.25	4
0	1	4
0.333333	0.666667	3
0.5	0.5	4
0	0.75	4
0.5	0.5	2
0.75	0.25	4
0.5	0.5	4
0.2	0.4	5
0	0.5	2
1	0	4
0.75	0.25	4
0	1	3
0.5	0.5	2
0.5	0.5	4
0.5	0.5	4
0.4	0.6	5
0.666667	0.333333	3
0	1	4
0	0.666667	3
1	0	4
0	0.75	4
0	1	2
0.25	0.75	4
0.6	0.4	5
0	0.75	4
0.25	0.75	4
0.333333	0.666667	3
0	1	4
0.333333	0.666667	3
0	1	2
1	0	3
0.25	0.75	4
0.75	0.25	4
0.75	0.25	4
0.5	0.5	4
0.25	0.75	4
0	1	1
0.75	0.25	4
0.5	0.5	4
0	1	2
0	1	3
0.5	0.5	4
0.5	0.5	4
0	1	3
0.4	0.6	5
0.25	0.75	4
0	1	4
0	1	4
0.5	0.25	4
0.25	0.5	4
0.25	0.5	4
0.25	0.75	4
0.5	0.5	4
0	1	4
0.5	0.25	4
0	1	3
0.25	0.75	4
0.666667	0.333333	3
0.5	0.5	2
0.333333	0.666667	3
0.333333	0.666667	3
0.25	0.75	4
0	1	4
0.75	0.25	4
0.75	0	4
0	1	2
0.5	0.5	4
0	0.75	4
0.25	0.75	4
1	0	3
0.333333	0	3
0	1	3
0	1	2
0.833333	0.166667	6
0.25	0.75	4
1	0	4
0	0.75	4
0	0.666667	3
0.5	0.333333	6
1	0	2
0	0.666667	3
0.75	0.25	4
0.25	0.75	4
0.25	0.75	4
0.333333	0.666667	3
0.5	0.5	2
0.5	0.5	2
0.666667	0.333333	3
0	1	2
0	1	2
0.5	0.5	4
0.5	0.5	4
0.5	0.5	4
0.666667	0.333333	3
0.333333	0.666667	3
0	1	4
0.25	0.5	4
0	1	3
0.333333	0.666667	3
0.666667	0.333333	3
0.5	0.5	2
0	1	4
0.25	0.75	4
0.5	0.5	2
0.666667	0.333333	3
0	1	1
0	0.75	4
0	0.75	4
0	0.75	4
0	0.666667	3
0.25	0.5	4
0.5	0	4
0.25	0.75	4
0.5	0.5	4
0.25	0.5	4
0.75	0.25	4
0	1	4
0	1	4
0	1	4
0	1	3
0	1	4
1	0	1
0	1	2
0	0.75	4
0	1	2
1	0	2
0.333333	0.666667	3
0.25	0.75	4
0.25	0.75	4
1	0	3
0	1	4
0	0.5	4
0.333333	0.666667	3
0.25	0.75	4
0.5	0.5	4
0.75	0.25	4
0.5	0.5	4
0.666667	0.333333	3
0	1	4
0	1	2
0.25	0.75	4
0.5	0.5	4
0	0.75	4
0	1	4
0.5	0.5	4
0.25	0.75	4
0.333333	0.666667	3
0.666667	0.333333	3
0.5	0.5	4
0.333333	0.666667	3
0.75	0.25	4
0	1	4
0	1	4
0	1	3
1	0	2
0.25	0.75	4
0.5	0.5	4
0	0.75	4
0	0.75	4
0.333333	0.666667	3
0.25	0.75	4
0.666667	0.333333	3
0	1	4
0.25	0.5	4
0.666667	0.333333	3
0.25	0.75	4
0.75	0.25	4
0.666667	0.333333	3
0.5	0.5	2
0.25	0.75	4
0.333333	0.666667	3
0	0.75	4
0.333333	0.666667	3
0.75	0	4
0.666667	0.333333	3
0.25	0.5	4
0	1	4
0.5	0.5	4
0	1	4
0.5	0.5	4
0	1	2
0	1	3
0	1	4
0.5	0.5	4
0	1	3
0	0.75	4
1	0	3
0.333333	0.666667	3
0.5	0.5	4
0.75	0.25	4
0	1	5
0.5	0.5	2
0	1	5
0.5	0.5	4
0.333333	0.666667	3
0.333333	0.666667	3
0.25	0.5	4
0.25	0.75	4
1	0	4
0.5	0.5	2
0.333333	0.666667	3
0.25	0.75	4
0	1	2
0.75	0.25	4
0	1	3
0.5	0.5	4
0.5	0.5	4
0.666667	0.333333	3
0.666667	0.333333	3
0.25	0.75	4
0.25	0.75	4
0.5	0.25	4
0.5	0.5	4
1	0	4
1	0	4
0.75	0.25	4
0.25	0.75	4
0.25	0.75	4
0.25	0.5	4
0.5	0.5	4
0	1	2
0.75	0.25	4
0.5	0.25	4
1	0	4
0	1	4
0	1	2
0	1	4
0.25	0.5	4
0.5	0.5	4
0	1	4
0	1	2
1	0	3
0.5	0.5	2
0.25	0.75	4
0.5	0.5	2
0	0.75	4
0.25	0.75	4
0.75	0.25	4
0.25	0.5	4
0.5	0.5	4
0.5	0.5	4
0	0.666667	3
0	1	3
0	1	3
0	1	3
0	1	4
1	0	4
0.25	0.75	4
0.25	0.75	4
0.5	0.5	4
0.333333	0.666667	3
0.25	0.5	4
0	1	2
0.25	0.75	4
0.25	0.75	4
0	1	4
0.25	0.75	4
0.5	0.5	4
0.25	0.75	4
0	1	4
0.5	0.25	4
0	1	4
0.4	0.6	5
0.5	0.5	4
0.5	0.5	4
0.25	0.5	4
1	0	3
0	1	4
0	1	2
0.333333	0.666667	3
0	0.75	4
0.5	0.5	4
1	0	2
0	0.5	2
0.75	0.25	4
0	1	4
0.25	0.75	4
1	0	4
0	1	3
0.25	0.75	4
0.25	0.5	4
0	1	4
0	1	3
0.25	0.5	4
0.333333	0.666667	3
0.333333	0.666667	3
1	0	2
0.25	0.75	4
0.5	0.5	4
0.5	0.5	2
0.75	0.25	4
0.5	0.5	2
0.25	0.75	4
0.5	0.5	2
0.5	0.5	4
0.25	0.75	4
0.666667	0.333333	3
1	0	2
0.25	0.75	4
0.5	0.5	4
0.5	0.5	4
0.5	0.25	4
0	1	4
1	0	3
0.333333	0.666667	3
0.5	0.5	4
0.25	0.75	4
0	0.75	4
0	1	4
0	0.666667	3
0.75	0.25	4
0.333333	0	3
1	0	3
0.333333	0.666667	3
0.5	0.5	2
1	0	2
0.666667	0.333333	3
1	0	2
0	0	1
0	1	4
1	0	4
0	1	3
0.5	0.5	4
0	0.5	4
0.333333	0.666667	3
0	1	3
0.25	0.75	4
0.666667	0.333333	3
0.25	0.75	4
0.25	0.75	4
0	1	2
0.5	0.5	4
0.666667	0.333333	3
1	0	4
0.666667	0.333333	3
0.25	0.75	4
0.5	0.5	2
0.25	0.75	4
1	0	4
0.5	0.5	4
0.25	0.75	4
0	0.666667	3
0	1	4
0.5	0.5	4
0.333333	0.666667	3
1	0	3
0.666667	0.333333	3
0.25	0.75	4
0.5	0.5	4
1	0	4
0.666667	0.333333	3
0.25	0.5	4
0.5	0.5	4
0	1	4
0	1	4
0	0.75	4
0	0.666667	3
0.666667	0.166667	6
0	1	4
0.25	0.75	4
1	0	4
0	1	4
0.75	0.25	4
0	0.5	2
0.75	0.25	4
0.25	0.75	4
0.75	0.25	4
0.5	0.5	4
1	0	2
0.25	0.75	4
0.285714	0.714286	7
0	1	4
0	1	2
0	1	4
0.25	0.75	4
0.5	0.5	4
0.25	0.75	4
0.5	0.333333	6
0.25	0.75	4
0	1	2
0	1	2
0	0.75	4
0.666667	0.333333	3
0	0.666667	3
0.5	0.5	4
0	1	3
0.5	0.5	4
0	1	2
0.5	0.5	4
0.75	0.25	4
0	1	3
0.333333	0.666667	3
0	1	2
0.333333	0.666667	3
1	0	4
0.75	0.25	4
0.6	0.4	5
0	1	3
0.5	0.5	4
0.666667	0.333333	3
0.5	0.5	4
0.333333	0.666667	3
0.5	0.25	4
0.666667	0.333333	3
0.25	0.5	4
0	1	4
0.75	0.25	4
0.666667	0.333333	3
0	1	4
0.25	0.75	4
0.25	0.75	4
0	1	3
0.5	0.5	4
0.5	0.5	4
0.75	0.25	4
0.333333	0.666667	3
0	1	4
0	1	2
0	1	3
0	1	5
0	1	4
0.25	0.75	4
0.5	0.5	4
0.75	0.25	4
0.5	0.5	2
0	0.666667	3
0.333333	0.666667	3
0	1	3
0.5	0.5	4
0.25	0.75	4
0.333333	0.666667	3
1	0	4
0.75	0.25	4
0	1	2
0.5	0.5	4
0	1	3
0.25	0.75	4
0	1	2
0.5	0.5	2
0.5	0.5	4
1	0	4
0.333333	0.333333	3
0	1	3
0	0.75	4
1	0	4
0.25	0.5	4
0	1	4
0	1	4
0	1	2
0.5	0.5	4
0.25	0.5	4
0.25	0.75	4
0.5	0.5	4
0.666667	0.333333	3
0.5	0.5	4
0.75	0.25	4
0.25	0.75	4
0.5	0	2
0	1	4
0.5	0.5	2
0.666667	0	3
0	1	3
0.4	0.6	5
0.75	0.25	4
0	1	2
0	0.5	2
0.25	0.75	4
0.25	0.75	4
0.25	0.75	4
0.333333	0.666667	3
0	1	4
0	1	4
0.25	0.75	4
0.333333	0.666667	3
0.5	0.5	4
0	1	3
0.25	0.5	4
0	1	2
0.5	0.5	4
0.5	0.5	4
0.5	0.5	2
0.5	0.5	2
0.5	0.5	4
0.75	0.25	4
0.5	0.5	4
0.333333	0.666667	3
0	1	3
0.333333	0.666667	3
0.333333	0.666667	3
0	1	1
0.333333	0.666667	3
0	1	4
0.5	0.5	4
0.25	0.5	4
0.666667	0.333333	3
0.333333	0.333333	3
0.666667	0.333333	3
0.5	0.5	4
0	1	3
0.5	0.5	4
0.5	0.5	2
0.333333	0.666667	3
0.5	0.25	4
0	0.666667	3
0.666667	0.333333	3
1	0	4
0.25	0.5	4
0.25	0.75	4
0.75	0.25	4
0.5	0.5	4
0.75	0.25	4
0	1	4
0.5	0.5	4
0	0.75	4
0	1	4
0	0.75	4
0.333333	0.333333	3
0.25	0.75	4
1	0	1
0.333333	0.666667	3
0.333333	0.666667	3
0	1	4
0.75	0.25	4
0.75	0.25	4
0	1	1
0	1	2
0.5	0.5	4
0.25	0.75	4
0	1	3
0	1	4
0.25	0.75	4
0.25	0.75	4
0.25	0.75	4
0.25	0.5	4
0.75	0.25	4
0	0.666667	3
0.666667	0.333333	3
0.333333	0.666667	3
0.25	0.75	4
0	1	4
0.25	0.75	4
0.25	0.75	4
0	0.75	4
0.333333	0.666667	3
0.333333	0.666667	3
0	1	4
1	0	2
0.5	0.5	2
0	1	4
0	1	2
0	1	2
0	1	4
0	1	1
0.25	0.5	4
0.333333	0.666667	3
0.5	0.5	4
0.25	0.75	4
0.75	0.25	4
0.333333	0.333333	3
0.25	0.75	4
0	1	4
0	1	2
0.25	0.75	4
0.25	0.25	4
1	0	3
0	1	4
0.5	0.5	4
0.666667	0.333333	3
0.5	0.5	2
0.25	0.75	4
0.25	0.75	4
0.25	0.75	4
0	1	4
0	1	3
0.666667	0.333333	3
0.333333	0.666667	3
0.25	0.25	4
0.25	0.75	4
0.75	0.25	4
0.5	0.5	4
0.5	0.5	2
0	0.75	4
0	1	2
0.25	0.75	4
0.25	0.75	4
0.25	0.5	4
0.5	0.5	4
0	1	3
0.25	0.75	4
0.666667	0.333333	3
0.25	0.75	4
0	0.75	4
0.5	0.5	2
0.333333	0.666667	3
0.5	0.5	4
0.25	0.5	4
0	1	3
0.5	0.5	4
1	0	2
0	1	3
0	1	4
0.666667	0.333333	3
0.5	0.5	2
0.25	0.75	4
0.333333	0.666667	3
0	1	4
0.25	0.75	4
0.25	0.75	4
1	0	4
0.333333	0.666667	3
0	1	4
0.333333	0.666667	3
0	1	4
0.333333	0.666667	3
0	0.75	4
0	0.5	2
0	1	4
0.5	0.5	4
0.5	0.5	4
0.5	0.5	4
0.333333	0.666667	3
0.25	0.75	4
0.75	0	4
0	1	4
0.75	0.25	4
0	0.666667	3
0.25	0.5	4
0.75	0.25	4
0.25	0.75	4
0.75	0.25	4
0.5	0.5	4
0.666667	0.333333	3
0	1	1
0	1	2
1	0	3
0	1	2
0.5	0.5	4
0.25	0.5	4
0	1	4
0	0.5	2
0.666667	0.333333	3
0.5	0.5	2
0	0.666667	3
0.75	0.25	4
1	0	1
1	0	4
0.5	0.5	4
1	0	4
0.25	0.75	4
0.333333	0.666667	3
0	1	2
0.5	0.5	2
0.25	0.75	4
0	1	2
0.75	0.25	4
0	1	4
0.25	0.5	4
0	1	4
0	1	3
0.75	0.25	4
0.4	0.4	5
0	1	1
0.666667	0.333333	3
0.25	0.5	4
0	1	3
0	0.5	2
0.5	0.5	4
0.666667	0.333333	3
0.666667	0.333333	3
0.75	0.25	4
0	1	4
0.333333	0.666667	3
0	1	4
0.75	0.25	4
0.5	0.5	4
0	1	2
1	0	4
0.666667	0.333333	3
0.333333	0.666667	3
0	1	4
0.25	0.75	4
0.5	0.5	4
0	1	4
0.333333	0.666667	3
1	0	4
0.5	0.5	4
0.75	0.25	4
0.333333	0.666667	3
0	1	4
0.25	0.5	4
0.333333	0.666667	3
0.6	0.4	5
0	0.333333	3
0.5	0.5	4
1	0	4
0	1	4
0.25	0.5	4
0.25	0.75	4
0.5	0.25	4
0.5	0.5	4
0.5	0.5	4
0.5	0.5	2
0.333333	0.666667	3
0.666667	0.333333	3
0.666667	0.333333	3
0.25	0.75	4
0.333333	0.666667	3
1	0	4
0.666667	0.333333	3
0.666667	0.333333	3
0.75	0.25	4
0	1	4
0.666667	0.333333	3
0	1	4
0.666667	0.333333	3
0.333333	0.666667	3
0.5	0.25	4
0	1	4
1	0	2
0.75	0.25	4
0.5	0.25	4
0.666667	0.333333	3
0.333333	0.333333	3
0.5	0.5	4
0.75	0.25	4
1	0	4
0.5	0.5	4
0.25	0.75	4
0.333333	0	3
0	1	2
0.25	0.75	4
0.333333	0.666667	3
0	1	3
0	1	4
1	0	3
0.25	0.75	4
0.333333	0.666667	3
0.25	0.75	4
0	1	1
0.5	0.5	4
0	1	3
0.5	0.25	4
0	1	3
0.25	0.75	4
0.666667	0.333333	3
0.333333	0.666667	3
0	1	4
0	1	2
0.5	0.5	4
0.75	0.25	4
0	0.5	4
0	1	2
0	1	4
0.5	0.5	4
0.25	0.75	4
0.5	0.5	4
0.75	0.25	4
0.5	0.5	4
0.333333	0.666667	3
0	1	3
0.333333	0.666667	3
0.25	0.75	4
0.25	0.5	4
0.666667	0.333333	3
0.5	0.5	4
0	1	4
0.333333	0.666667	3
0.75	0.25	4
1	0	2
0.25	0.75	4
0.333333	0.666667	3
0.5	0.5	4
0	0.75	4
0.75	0.25	4
0.5	0.5	2
1	0	4
0	0.666667	3
0.333333	0.666667	3
0.333333	0.333333	3
0.5	0.5	2
1	0	3
0.5	0.5	4
0	1	3
1	0	2
0.666667	0.333333	3
0	1	4
0.25	0.75	4
0.5	0.5	2
0	1	1
0.25	0.75	4
0.5	0.5	2
0.333333	0.666667	3
0.25	0.75	4
0.25	0.75	4
0.5	0.5	4
0.333333	0.666667	3
0	1	4
0.75	0.25	4
0	1	3
0.2	0.8	5
0	1	4
0.333333	0.666667	3
0	1	4
0.333333	0.666667	3
0.75	0.25	4
0.25	0.75	4
0.5	0.5	4
0.666667	0.333333	3
0.5	0.5	4
0.5	0.5	2
0.333333	0.666667	3
0.5	0.5	4
0	1	3
0.5	0.5	2
0.5	0.5	4
0.25	0.75	4
0.25	0.75	4
0.25	0.75	4
0	1	4
0.333333	0.333333	3
0.666667	0.333333	3
0.75	0.25	4
0	0.75	4
1	0	4
0.25	0.75	4
0.25	0.75	4
0.333333	0.666667	3
0.25	0.75	4
0.25	0.5	4
0.75	0.25	4
1	0	2
0.333333	0.333333	3
1	0	4
0.5	0.333333	6
0.25	0.75	4
1	0	4
0	1	2
0.5	0.5	2
0	0.666667	3
0	1	2
0	1	1
0	1	3
0.5	0.5	4
0	1	3
0.75	0.25	4
0.75	0.25	4
0.666667	0.333333	3
0	1	4
0	1	4
0.25	0.75	4
0	1	4
1	0	2
0.5	0.5	4
0	0.5	2
0.5	0.5	4
0.25	0.75	4
1	0	2
0.25	0.75	4
0	0.75	4
0.333333	0.666667	3
0.25	0.75	4
0.6	0.4	5
0.25	0.5	4
0.25	0.75	4
0.333333	0.666667	3
0.25	0.75	4
0.333333	0.666667	3
1	0	3
0.25	0.75	4
0.25	0.75	4
0.666667	0	3
1	0	3
0.444444	0.555556	9
0	1	4
0.333333	0.666667	3
0	1	2
0	0.666667	3
0.5	0.5	4
0	1	2
0.5	0.5	4
0.75	0.25	4
0.333333	0.666667	3
0.5	0.5	4
0.5	0.5	4
0.25	0.75	4
0.5	0.5	4
0.25	0.75	4
0.5	0.5	4
0.25	0.75	4
0.25	0.75	4
0.25	0.75	4
0.333333	0.666667	3
0.5	0.5	4
0	1	4
0.25	0.25	4
0.2	0.8	5
0.75	0.25	4
0.25	0.5	4
0.75	0.25	4
0.5	0.5	4
0.25	0.75	4
1	0	3
0.2	0.8	5
0.25	0.75	4
0.25	0.75	4
0.25	0.5	4
0.5	0.5	2
0.25	0.75	4
0.5	0.5	2
0.25	0.75	4
0.5	0.25	4
0	0.75	4
0.5	0.25	4
1	0	2
0.25	0.75	4
0	1	3
0	1	4
0.25	0.75	4
0.75	0.25	4
0	1	4
0.75	0.25	4
0	1	2
0	0.5	4
0.5	0.5	4
0	1	3
0.25	0.5	4
0.25	0.75	4
0.5	0.5	2
0.75	0.25	4
0	1	4
0	1	2
0.4	0.6	5
0	1	4
0	0.666667	3
0	1	2
0.25	0.75	4
0.25	0.5	4
0.25	0.75	4
1	0	4
0	1	3
1	0	4
0	1	4
0.5	0.5	4
0.5	0.5	4
0.666667	0.333333	3
0	1	3
0.25	0.75	4
0.333333	0.666667	3
0.5	0.5	4
0.25	0.75	4
0	1	3
0.333333	0.666667	3
0.5	0.5	4
0.5	0.5	4
0.75	0.25	4
0	1	5
0	1	2
0	1	4
0.666667	0.333333	3
0	0.5	2
0.2	0.8	5
0.25	0.5	4
0	1	2
0	0.75	4
0.5	0.25	4
0.25	0.75	4
0.5	0.25	4
0.666667	0.333333	3
0	0.666667	3
1	0	4
0	1	3
0.333333	0.666667	3
0.25	0.75	4
1	0	3
0	1	3
0.5	0.5	2
0.333333	0.666667	3
0.5	0.5	4
0.5	0.5	4
0.25	0.75	4
0.5	0.5	4
0	1	4
0.5	0.5	4
0.25	0.75	4
0	0.8	5
0	1	4
0.5	0.5	2
0.333333	0.666667	3
0.25	0.75	4
0.25	0.75	4
0.25	0.75	4
0.25	0.75	4
0.25	0.75	4
0	1	4
0.25	0.75	4
0	1	2
0.75	0.25	4
0.5	0.5	2
0.75	0.25	4
0.5	0.5	4
0.666667	0.333333	3
0.75	0.25	4
0	1	4
0.5	0.5	2
0	1	2
0.25	0.75	4
0.5	0.5	4
0.333333	0.666667	3
0.333333	0.666667	3
0.75	0.25	4
0.75	0.25	4
0.333333	0.666667	3
0.5	0.5	4
0.75	0	4
0.25	0.25	4
0.25	0.75	4
0.25	0.5	4
0.5	0.25	4
0.25	0.75	4
0.5	0.5	4
0	0.8	5
0.666667	0.333333	3
0.333333	0	3
0	0.75	4
0.5	0.5	4
0.666667	0.333333	6
0.5	0.5	4
0.25	0.5	4
0.25	0.75	4
0.25	0.75	4
0.5	0.5	4
0.25	0.75	4
0	1	4
0	0.666667	3
0.25	0.5	4
1	0	2
0.5	0.5	4
0.25	0.5	4
0.25	0.5	4
0	1	4
0.75	0.25	4
0.285714	0.571429	7
0.8	0.2	5
0.5	0.5	4
0	1	4
0.25	0.75	4
0	1	2
0.25	0.75	4
0.5	0.5	4
0.333333	0.666667	3
0.6	0.4	5
0.5	0.5	4
1	0	4
0	1	3
0	1	4
0.666667	0.333333	3
0.25	0.75	4
0.5	0.5	4
0	1	2
0.5	0.5	4
0.666667	0.333333	3
0.5	0.5	4
0	1	2
0.25	0.75	4
0.333333	0.666667	3
0.25	0.75	4
0.2	0.6	5
0.5	0.5	4
0.5	0.5	4
0.75	0.25	4
0	1	2
0	1	4
0	1	3
0.2	0.8	10
0	0.8	5
0.142857	0.857143	7
0	1	5
0.333333	0.666667	3
0	1	3
0.25	0.75	4
0	0.5	4
0.166667	0.5	6
0.5	0.5	4
0.75	0.25	4
0.25	0.75	4
0.25	0.75	4
0.75	0.25	4
0	1	4
0.5	0.25	4
0.333333	0.333333	3
0.25	0.5	4
0.666667	0	3
0.75	0.25	4
0	1	3
0.666667	0.333333	3
1	0	4
0.25	0.75	4
0.333333	0.333333	3
0.333333	0.666667	3
0	1	2
0	1	4
0.25	0.75	4
0.25	0.75	4
0	1	2
0.5	0.5	4
0	0.75	4
0.25	0.75	4
0.5	0.5	4
0	0.5	2
0.5	0.5	2
0.75	0	4
0	0.75	4
0.6	0.4	5
0.5	0.5	4
0	1	4
0.25	0.75	4
0	1	4
0.25	0.75	4
1	0	4
0	1	4
0.5	0.5	2
1	0	4
0.666667	0.333333	3
0	0.75	4
0	1	4
0.666667	0.333333	3
0.333333	0.333333	3
0	1	3
0.333333	0.666667	3
0.25	0.75	4
0	1	2
0.25	0.75	4
0.5	0.5	2
1	0	2
0.333333	0.666667	3
0.25	0.75	4
1	0	2
0	1	4
0.5	0.25	4
0.5	0.5	4
0.5	0.5	4
1	0	3
0.5	0.5	4
0.5	0.5	4
0.666667	0.333333	3
0.666667	0.333333	3
0.25	0.75	4
0.5	0.5	4
0.5	0.5	2
0	1	4
0.75	0.25	4
0	1	3
0.25	0.75	4
0.25	0.75	4
0.166667	0.666667	6
0	1	4
0.5	0.5	2
0.5	0.25	4
0.5	0.5	4
0.333333	0.666667	3
0.75	0.25	4
0.333333	0.666667	3
0.333333	0.666667	3
0.25	0.75	4
0	0.75	4
0	0.666667	3
0.75	0.25	4
1	0	4
0.5	0.5	4
0.666667	0.333333	3
0	0.666667	3
0.5	0.5	4
0.666667	0.333333	3
0.333333	0.666667	3
0.5	0.5	2
0	1	4
0.25	0.5	4
0.25	0.5	4
0	1	3
0.5	0.5	4
0.75	0.25	4
0.666667	0	3
0	1	4
0.333333	0.666667	3
0	1	2
0.25	0.75	4
0	0.5	2
0.25	0.75	4
0.5	0.5	4
0.25	0.75	4
0.5	0.5	4
0.666667	0.333333	3
0.5	0.25	4
0.666667	0.333333	3
0.25	0.75	4
0	0.75	4
0.75	0.25	4
0	1	4
0.75	0.25	4
0	1	4
0.5	0.5	4
0.25	0.75	4
0.5	0.5	2
0.25	0.75	4
0.5	0.5	4
0.75	0.25	4
0.666667	0.333333	3
0.25	0.75	4
0.5	0.5	4
1	0	4
0.25	0.75	4
0.666667	0.333333	3
0.5	0.5	4
0.25	0.75	4
0	1	4
0.5	0.5	4
0	1	3
0	1	1
0.5	0.5	4
0	1	3
0.25	0.75	4
0	1	4
0.25	0.75	4
0.5	0.5	4
0.666667	0.333333	3
0.5	0.5	2
0.25	0.5	4
0.25	0.75	4
0	1	4
0.5	0.5	2
0.666667	0.333333	3
0.333333	0.666667	3
0	1	4
0.25	0.75	4
1	0	2
0.25	0.5	4
0.25	0.75	4
0.5	0.5	4
0	1	4
0	0.5	2
1	0	3
0.333333	0.666667	3
0.5	0.5	2
0.333333	0.666667	3
0.25	0.75	4
0.5	0.5	2
0.333333	0.666667	3
0.5	0.25	4
0.5	0.5	4
1	0	4
0.333333	0.666667	3
0	1	4
0.5	0.5	4
0.333333	0.666667	3
0	0.5	2
0.333333	0.666667	3
0.25	0.75	4
0	1	4
0	1	4
0.666667	0.333333	3
0.25	0.5	4
0.5	0.5	2
0.75	0.25	4
0.5	0.25	4
0.333333	0.666667	3
0.75	0.25	4
0.666667	0.333333	3
0.25	0.5	4
0.5	0.5	4
0.4	0.6	5
0	0	2
0	1	4
0	1	4
0.333333	0.666667	6
0	1	2
0.5	0.5	4
0.333333	0.666667	3
1	0	2
0.5	0.5	4
0.5	0.5	4
0.75	0.25	4
0	1	3
0.5	0.5	4
0.5	0.5	4
0	0.75	4
0	1	4
0.5	0.5	2
0.333333	0.666667	3
0	1	4
0	1	4
0.5	0.5	4
0	1	4
0.5	0.5	4
0.666667	0.333333	3
0.75	0.25	4
0.5	0.5	6
0.333333	0.666667	3
0.5	0.5	4
0.666667	0.333333	3
0.666667	0	3
0.666667	0.333333	3
0.333333	0.666667	3
0.25	0.75	4
0	0.75	4
0.25	0.75	4
0.25	0.75	4
0.5	0.5	2
0	1	4
0.25	0.75	4
0.5	0.5	4
0.25	0.5	4
0	0.5	2
1	0	2
0.75	0.25	4
0	1	4
0	1	4
0.5	0.5	4
0.5	0.5	4
0.75	0.25	4
1	0	2
0.5	0.25	4
0	1	4
0.5	0.5	4
0.666667	0.333333	3
0.333333	0.666667	3
0.333333	0.666667	3
0.25	0.75	4
0	1	4
0.5	0	2
0.25	0.75	4
0.5	0.5	2
0	0.75	4
0.333333	0.666667	3
0.666667	0	3
0	1	3
0.5	0.5	4
0.25	0.75	4
0.25	0.75	4
0.166667	0.833333	6
0.75	0.25	4
0.666667	0.333333	3
0.333333	0.333333	3
0.5	0.5	4
0.333333	0.666667	3
0.75	0.25	4
0.75	0.25	4
0	1	4
0.25	0.75	4
0	1	4
0.5	0.5	4
0.333333	0.666667	3
0.5	0.25	4
0.333333	0.333333	3
0.25	0.75	4
0.5	0.5	4
0	1	1
0.5	0.5	4
0.25	0.75	4
0.25	0.75	4
0.666667	0	3
0.5	0.5	2
0	1	3
1	0	2
0.75	0.25	4
0.75	0.25	4
0	0.333333	3
0.5	0.5	4
0.25	0.75	4
0.5	0.5	4
0	1	4
0	1	4
0.5	0.5	4
0	0.666667	3
0.25	0.75	4
0	1	3
0.333333	0.666667	3
0	1	3
0	1	2
0	0.75	4
0.75	0.25	4
0.5	0.5	4
0.25	0.75	4
0	1	4
0	1	3
0.666667	0.333333	3
0	1	3
0.25	0.75	4
0.5	0.5	4
0.5	0.5	4
0	1	3
0	1	3
0	1	4
0	1	2
0.25	0.75	4
0.666667	0.333333	3
0.5	0.5	2
0.666667	0.333333	3
0.5	0.5	2
0.25	0.75	4
0.25	0.75	4
0.25	0.5	4
1	0	3
0	1	1
0.25	0.75	4
0.333333	0.666667	3
0.5	0.5	4
0	1	2
0.75	0.25	4
0.333333	0.666667	3
0.75	0.25	4
0	1	3
0.5	0	4
0.25	0.75	4
0	1	3
1	0	4
0.333333	0.333333	3
0.333333	0.666667	3
0.333333	0.666667	3
1	0	4
0	1	4
1	0	3
0.75	0.25	4
0	0.666667	3
1	0	2
0.25	0.75	4
0.25	0.75	4
0.25	0.5	4
0	1	2
0.333333	0.666667	3
1	0	3
0	1	4
0.5	0.5	4
0.666667	0	3
0.5	0.5	4
0.25	0.75	4
0	0.5	4
0	1	3
0.5	0.5	2
0.25	0.5	4
0.75	0	4
0	1	1
0.25	0.75	4
0	1	4
0.5	0.5	4
0.25	0.75	4
0.25	0.75	4
0	1	4
0	1	4
0.25	0.75	4
0.333333	0.666667	3
0.5	0.5	4
1	0	4
0.833333	0.166667	6
0.5	0.5	2
0	0.5	2
0.25	0.75	4
0	1	2
0.25	0.75	4
0	1	4
0.5	0.5	4
0.25	0.5	4
0.25	0.75	4
0.25	0.75	4
0	1	1
0	1	2
0.25	0.75	4
0.5	0.5	4
0.666667	0.333333	3
0.5	0.25	4
0	0	1
0.75	0.25	4
0	1	3
0.25	0.75	4
0.75	0.25	4
0.666667	0.333333	3
0	1	2
0.333333	0.666667	3
0.25	0.75	4
0.25	0.75	4
0.75	0.25	4
0.25	0.75	4
1	0	4
0.333333	0.333333	3
0.333333	0.666667	3
0	1	2
0.25	0.5	4
0.25	0.5	4
0.333333	0.666667	3
0.75	0.25	4
0.25	0.5	4
0	0.75	4
0	1	3
1	0	3
0.25	0.75	4
1	0	3
0.75	0	4
0.25	0.5	4
0	1	1
0.333333	0.666667	3
0.333333	0.666667	3
0.25	0.5	4
0.25	0.75	4
1	0	3
0.5	0.25	4
0.5	0.5	4
0.25	0.75	4
0.25	0.75	4
0.25	0.75	4
0.75	0.25	4
0.25	0.75	4
0.25	0.75	4
0	1	2
1	0	4
0.25	0.75	4
1	0	4
0.75	0.25	4
0	1	2
0	1	1
0.25	0.75	4
0	1	4
0.666667	0.333333	3
0	1	4
0.5	0.5	2
0.5	0.5	2
0	0.75	4
0.5	0.5	2
0.25	0.75	4
0.5	0.5	4
0.5	0.5	4
0.25	0.25	4
0.25	0.75	4
0.666667	0.333333	3
1	0	3
1	0	4
0.25	0.75	4
0.333333	0.666667	3
0.333333	0.666667	3
0	1	3
0.25	0.75	4
0	0.75	4
0.5	0.5	4
0.5	0.5	4
0	1	1
0	1	4
0.333333	0.333333	3
1	0	4
0.25	0.5	4
0.333333	0.666667	3
0.666667	0.333333	3
0.75	0.25	4
0	0.75	4
0	1	3
0	1	4
0.25	0.75	4
0.25	0.75	4
0.25	0.75	4
0	1	4
0.5	0.5	4
0.25	0.75	4
0	1	4
0.666667	0.333333	3
0	1	3
0.333333	0.333333	3
0.5	0.5	4
0.5	0.5	4
0	1	4
0	1	3
0.5	0.5	2
0.75	0.25	4
0	1	4
0.25	0.75	4
0.5	0.5	4
0.5	0.5	2
0.25	0.75	4
0.5	0.5	4
0.5	0.5	2
0.25	0.75	4
0.25	0.75	4
0	0.666667	3
0.333333	0.666667	3
0.25	0.75	4
0.75	0.25	4
0.25	0.75	4
0	1	4
0.75	0.25	4
0.5	0.5	4
0.333333	0.666667	3
0.75	0.25	4
0.333333	0.333333	3
0	1	3
0.75	0.25	4
0.333333	0.666667	3
0	1	4
0.25	0.75	4
0.75	0.25	4
0.75	0.25	4
0.75	0.25	4
0.333333	0.666667	3
0	1	2
0.5	0.5	4
0.5	0.5	4
0	1	3
0.25	0.75	4
0.5	0.5	4
0.5	0	2
0	1	4
0.25	0.75	4
0.25	0.75	4
0.75	0.25	4
0	1	3
0	1	4
0	1	1
0.666667	0	3
0.75	0.25	4
0	1	4
1	0	4
0.75	0.25	4
0.25	0.5	4
0.25	0.75	4
0.5	0.5	4
1	0	3
0	1	4
0	0	1
0.25	0.75	4
1	0	2
0	1	4
0.25	0.75	4
0.5	0.5	4
0	1	2
0.666667	0.333333	3
0.75	0	4
0.25	0.5	4
0.5	0.5	4
0.5	0.5	4
0	1	4
0.5	0.5	4
0.333333	0.666667	3
0.666667	0.333333	3
0.75	0.25	4
0	1	4
0	0.75	4
0.75	0.25	4
0.5	0.5	4
0	1	3
0.333333	0.666667	6
0	1	4
0	0.75	4
0.4	0.6	5
0.5	0.5	4
0.5	0.5	4
1	0	2
0.25	0.75	4
0.5	0.5	4
0	0.75	4
1	0	2
0.5	0.5	4
0.5	0.5	4
0.5	0.5	4
0.5	0.5	4
0.333333	0.666667	3
0.25	0.75	4
0.75	0.25	4
0	0.75	4
0	1	4
0	0.75	4
0.25	0.75	4
1	0	3
0	0.5	4
0	1	4
0.333333	0.333333	3
0.25	0.5	4
0.333333	0.666667	3
0.5	0.5	4
0.25	0.75	4
0.75	0.25	4
0.5	0.5	4
0.5	0.5	4
0	1	1
0.333333	0.666667	3
0	1	3
0.4	0.6	5
0.5	0.25	4
0.25	0.75	4
0.5	0.5	4
0.666667	0.333333	3
0	0.333333	3
0.333333	0.666667	3
0.25	0.75	4
0.75	0.25	4
0	1	4
0	1	1
0	0.666667	3
0.5	0.5	2
0	1	4
0.5	0.5	2
0	1	4
0.666667	0.333333	3
0	1	4
0.75	0.25	4
0	1	4
1	0	2
1	0	4
0.5	0.5	4
0.5	0.5	4
0	1	4
1	0	2
0.333333	0.666667	3
0.25	0.75	4
0	1	3
1	0	3
0.5	0.5	4
0.5	0.5	4
0.333333	0.333333	3
1	0	3
0	1	4
0.25	0.75	4
0.75	0.25	4
0.5	0.5	2
0.5	0	2
0.75	0.25	4
0.666667	0.333333	3
0.5	0.5	4
0.5	0.5	4
0.5	0.5	4
0.25	0.75	4
0.25	0.75	4
1	0	2
0	1	1
0	1	4
0.5	0.5	4
0.25	0.75	4
0.25	0.75	4
0	1	3
0	1	4
0	1	4
0.5	0.5	2
0.25	0.75	4
0.25	0.75	4
0	1	1
0.5	0	2
0	0.666667	3
0	1	3
0.75	0.25	4
0.75	0.25	4
0.333333	0.666667	3
0	1	3
0	0.75	4
0	1	4
1	0	4
0.5	0.25	4
0.5	0.5	4
0	1	4
0	1	3
0.666667	0.333333	3
0.5	0.5	4
1	0	2
0	1	4
0.5	0.5	4
0.333333	0.333333	3
0	1	4
0.666667	0.333333	3
0.75	0.25	4
0.666667	0.333333	3
0	0.5	2
0.5	0.5	4
0.333333	0.666667	3
0	1	3
0.25	0.75	4
0	1	3
0	1	4
1	0	3
0.333333	0.666667	3
0	1	3
0.5	0.25	4
0.666667	0.333333	3
0.25	0.75	4
0	1	4
0.5	0.5	2
0	0.666667	3
0.25	0.75	4
0.5	0.5	2
0.25	0.75	4
0.5	0.25	4
0.75	0.25	4
1	0	4
0.8	0.2	5
0	1	3
1	0	4
0.333333	0.666667	3
0	1	4
0.5	0.5	4
0.5	0.5	4
0.25	0.75	4
0.25	0.75	4
0.5	0	4
1	0	3
0	1	3
1	0	3
0.75	0.25	4
0.333333	0.666667	3
0	1	3
0	1	4
0.4	0.6	5
0.25	0.75	4
0.25	0.75	4
0.5	0.5	4
0	1	4
0.5	0.5	2
0.25	0.5	4
0.25	0.75	4
0	1	3
0	1	4
0.666667	0.333333	3
0.75	0.25	4
0	1	4
0	1	4
0	1	4
0.5	0.5	4
0.5	0.5	4
0.25	0.75	4
0.333333	0.666667	3
0	0.5	2
0.25	0.5	4
0	0.75	4
0.5	0.25	4
0	0.75	4
0.25	0.75	4
0.5	0.5	4
0	1	4
0.333333	0.666667	3
0	1	4
0	1	2
0.25	0.75	4
0.25	0.75	4
0	1	4
0	1	4
0.666667	0.333333	3
0.25	0.75	4
0.5	0.5	4
1	0	1
0.25	0.75	4
0.5	0.5	4
0.75	0.25	4
0	1	1
0.333333	0.333333	3
0.333333	0.333333	3
0.25	0.75	4
1	0	2
0.25	0.75	4
0.5	0	2
1	0	3
0.25	0.75	4
0	1	4
0.666667	0.333333	3
0	1	3
0	0.75	4
0.333333	0.666667	3
0.5	0.25	4
0.333333	0.666667	3
1	0	4
0.333333	0.666667	3
0.25	0.75	4
0.5	0.5	2
0.5	0.5	2
0.5	0.25	4
0	1	2
0.5	0.5	4
0.25	0.75	4
0.5	0.5	4
0.333333	0.666667	3
0.25	0.75	4
0.666667	0	3
0	1	4
0.25	0.75	4
0	0.75	4
0	0.75	4
0	1	4
0	1	4
0.75	0	4
0.333333	0.666667	3
0.333333	0.666667	3
0.25	0.75	4
0	0.75	4
0.5	0.5	4
1	0	2
0	1	2
0.5	0.5	4
0	1	3
0.25	0.75	4
0.5	0.5	2
0.75	0.25	4
0.75	0.25	4
0.25	0.75	4
0.25	0.75	4
0.5	0.5	4
0	0.75	4
0.5	0.5	2
0.666667	0	3
0.6	0.4	5
0.25	0.75	4
0.75	0.25	4
0	1	2
0.5	0.5	4
0	0.75	4
1	0	4
0.25	0.75	4
0	0.75	4
0	1	4
0.25	0.75	4
0.25	0.75	4
0.5	0.5	4
0	1	3
0.333333	0.666667	3
0.5	0.5	4
0	1	4
0.5	0.25	4
0.5	0.5	4
0.25	0.5	4
0.75	0.25	4
0	1	4
0.5	0.5	2
0.5	0.5	4
0	1	4
0.333333	0.666667	3
0	1	4
0	1	4
0.5	0.5	4
0.666667	0.333333	3
0	1	4
0	1	2
0.25	0.75	4
0.75	0.25	4
0.5	0.5	4
0.333333	0.666667	3
0	1	4
0.5	0.5	4
0	1	3
0.5	0.25	4
0.75	0.25	4
0	1	3
0.5	0.5	2
0.333333	0.666667	3
0.5	0.5	4
0	1	2
0.333333	0.666667	3
0.5	0.25	4
0.25	0.75	4
0	1	4
0.5	0.5	4
0.25	0.75	4
0.666667	0.333333	3
0.5	0.5	2
0	1	4
0.25	0.75	4
0.6	0.4	5
0	1	4
0.5	0.5	2
1	0	3
0	1	3
1	0	4
0.25	0.75	4
0.25	0.5	4
1	0	3
0.5	0.5	2
0	0.75	4
0.25	0.75	4
0.5	0.25	4
0	1	2
0	1	2
0	0.666667	3
0	1	4
0	1	2
0.5	0.25	4
0.5	0.5	2
0.5	0.5	4
0.5	0	2
1	0	2
0.25	0.75	4
0.333333	0.666667	3
0	0.75	4
0.75	0.25	4
0	1	3
0.333333	0.666667	3
0	1	3
1	0	6
0.25	0.75	4
0.5	0.5	4
0	1	4
0.5	0.5	2
0	1	4
0	0.5	4
1	0	3
0	1	3
0.5	0.5	4
0.75	0.25	4
0	1	4
0.5	0.5	4
0.5	0.5	2
0.5	0.5	4
0	1	4
0.5	0.5	4
0.666667	0	3
0	1	4
0.25	0.75	4
0.75	0.25	4
0.25	0.75	4
0.333333	0.666667	3
0.5	0.5	4
0.333333	0.666667	3
0.5	0.5	4
0.75	0.25	4
0.5	0.5	4
0	1	2
0	1	4
0	1	4
0.5	0.5	2
1	0	4
0	1	4
0.5	0.5	4
0	0.666667	3
0.333333	0.666667	3
0.333333	0.666667	3
0.2	0.6	5
0.25	0.75	4
0.333333	0.666667	3
0.25	0.5	4
0	0.75	4
0.25	0.75	4
0	0.666667	3
1	0	2
0.5	0.5	4
0.5	0.5	4
0	1	1
0	1	2
0	1	2
0.5	0.5	2
0.5	0.5	4
0.25	0.5	4
0	1	4
0.5	0.5	2
0	1	4
1	0	2
0.75	0.25	4
0	1	3
0.5	0.5	4
0	0.666667	3
0.333333	0.333333	3
0	1	4
0.5	0.5	2
1	0	4
0	1	1
0	1	4
0.25	0.75	4
0.5	0.5	4
0	1	4
0.25	0.75	4
0.5	0.5	4
0.666667	0.333333	3
0.75	0.25	4
0	1	2
0.5	0.25	4
1	0	2
0.333333	0.666667	3
0.5	0.5	2
0	0.75	4
0.25	0.75	4
0.333333	0.666667	3
0	1	4
0.333333	0.666667	3
0.75	0.25	4
0.25	0.5	4
0	1	4
0.75	0.25	4
0	1	2
0	1	2
0.75	0.25	4
0.75	0.25	4
0.333333	0.666667	3
0	1	2
0.75	0.25	4
0.25	0.75	4
0.333333	0.333333	3
0.75	0.25	4
0	1	3
1	0	1
1	0	3
0.25	0.75	4
0.333333	0.666667	3
0.333333	0.666667	3
0.75	0.25	4
0.5	0.5	4
0.5	0.5	2
0.25	0.75	4
0	1	3
0	1	4
0.333333	0.666667	3
0	0.75	4
0.25	0.75	4
0	1	4
0	0.5	4
0.25	0.75	4
0	0.666667	3
0	1	3
0.25	0.25	4
0	0.75	4
0.5	0.5	4
0.5	0.5	4
0	1	3
0.5	0.5	4
0.75	0.25	4
0.5	0	4
0.75	0.25	4
0.333333	0.666667	3
0.333333	0.666667	3
0.333333	0.333333	3
1	0	3
0	1	3
1	0	4
0.5	0.5	4
0.333333	0.666667	3
0.25	0.75	4
0.5	0.5	4
0.25	0.75	4
0.333333	0.666667	3
0.666667	0.333333	3
0.75	0.25	4
0.166667	0.666667	6
0	1	2
0.25	0.5	4
0.75	0.25	4
1	0	3
0	1	2
0.25	0.5	4
0	1	4
0.666667	0.333333	3
0	1	4
0	0.75	4
0	1	3
0.5	0.5	2
0	1	4
0	0.75	4
1	0	3
0.75	0.25	4
0.4	0.4	5
0.666667	0.333333	3
0.75	0.25	4
0	1	4
0.5	0.5	4
0.25	0.75	4
0.333333	0.555556	9
0.25	0.75	4
0	1	4
0.2	0.8	5
0.75	0.25	4
0	1	3
1	0	4
0.5	0.5	2
0.75	0.25	4
0	1	2
0.5	0.5	2
0.5	0.5	2
0.75	0	4
0	0.666667	3
0.75	0.25	4
0.666667	0.333333	3
0.25	0.5	4
0.5	0.5	4
0.5	0.25	4
0	1	3
0.25	0.75	4
0.75	0.25	4
1	0	4
0.333333	0.666667	3
0	1	3
0.25	0.75	4
0.25	0.75	4
0.25	0.75	4
0.25	0.75	4
0.25	0.75	4
0.25	0.75	4
0.5	0.5	4
0.25	0.75	4
1	0	2
1	0	3
1	0	5
0	1	3
0.25	0.75	4
0.25	0.75	4
0.25	0.5	4
0.25	0.75	4
0	1	1
0.666667	0.333333	3
0	0.5	2
0	1	4
0	0.75	4
0	1	3
0	0.75	4
0.5	0.5	4
0.25	0.75	4
0.5	0.5	4
0.5	0.5	4
0.5	0.5	4
0.333333	0.666667	3
0.25	0.5	4
0	1	2
0.25	0.5	4
0	1	2
0	1	3
0	1	2
0	1	2
0.25	0.5	4
0.25	0.75	4
0.333333	0.666667	3
0.666667	0.333333	3
0.333333	0.666667	3
0.5	0.25	4
0.333333	0.333333	3
0.333333	0.666667	3
0	0.75	4
1	0	2
0.666667	0.333333	3
0.75	0.25	4
0.333333	0.666667	3
0	0.666667	3
0.25	0.75	4
0.75	0	4
0.5	0.5	4
0.5	0.5	2
0.25	0.5	4
0	1	2
0.5	0.5	4
0	0.666667	3
0.25	0.75	4
0.25	0.75	4
0.75	0.25	4
0.5	0.5	4
0.666667	0.333333	3
0	0.75	4
0.75	0.25	4
1	0	3
0.2	0.6	5
0.25	0.5	4
0.571429	0.428571	7
0.25	0.75	4
1	0	2
1	0	2
0.25	0.5	4
0.5	0.25	4
0.75	0	4
0.25	0.25	4
0.75	0	4
0.25	0.75	4
0	1	4
0.2	0.8	5
0	1	3
0.25	0.5	4
0.5	0.5	2
0.75	0.25	4
0	0.666667	3
0.25	0.25	4
0.75	0.25	4
0.5	0.5	4
0.5	0.5	2
1	0	3
1	0	4
0.5	0.5	4
0	1	4
1	0	4
0.25	0.5	4
0	0.5	2
0.5	0.5	4
0.5	0.5	4
0.25	0.75	4
0	1	4
0.5	0.5	4
0.333333	0.666667	3
0.75	0.25	4
0.75	0.25	4
0.666667	0.333333	3
1	0	1
0.5	0.25	4
0.25	0.75	4
1	0	4
0.333333	0.333333	3
0	1	4
0	1	3
0.25	0.75	4
0	1	4
0.333333	0.666667	3
0.25	0.75	4
0.333333	0.333333	3
0.75	0.25	4
0.666667	0.333333	3
0	1	3
0.5	0.25	4
0.166667	0.833333	6
0	1	4
0.5	0.5	4
0.333333	0.666667	3
0	1	4
0.666667	0.333333	3
0.25	0.75	4
0.333333	0.333333	3
0.333333	0.666667	3
0	1	4
0.25	0.75	4
0.5	0.5	2
0.25	0.75	4
0.5	0.5	4
0.5	0.5	2
0.25	0.75	4
0.25	0.75	4
0.25	0.75	4
0.666667	0.333333	3
0	0.5	4
0	1	4
0	1	2
1	0	2
0	1	4
1	0	2
1	0	2
0	0.5	2
0	0.75	4
1	0	2
0.25	0.75	4
0	1	4
0	1	4
0	1	4
0.666667	0.333333	3
0	1	3
0.25	0.75	4
0	0.75	4
0.5	0.25	4
0	1	4
0	1	5
0.25	0.75	4
0.333333	0.666667	3
0.25	0.5	4
0	1	3
0.666667	0.333333	3
0.5	0.5	4
0.333333	0.666667	3
0.333333	0.333333	3
0.5	0.5	4
0.5	0.5	4
0.5	0.5	4
0.5	0.5	2
0.75	0.25	4
0.5	0.25	4
0.5	0.5	4
0.25	0.75	4
0	1	2
0.333333	0.666667	3
0.25	0.75	4
0	1	4
0.25	0.75	4
1	0	1
0.5	0.5	4
0.333333	0.333333	3
0.5	0.5	4
0.5	0.5	4
0.5	0.5	2
0.666667	0.333333	3
0.5	0.5	4
0	1	2
0.5	0.5	4
0.25	0.75	4
0.5	0.5	4
0.5	0.25	4
0	1	3
0	1	2
0.5	0.5	4
1	0	3
0	1	2
0	1	4
0	1	2
0	1	4
0.5	0.5	4
0.75	0.125	8
0.5	0.5	2
0.25	0.75	4
0.333333	0.333333	3
0.25	0.5	4
0.25	0.75	4
0.5	0.25	4
0.75	0.25	4
0.666667	0.333333	3
0.333333	0.333333	3
0	1	1
0.5	0.5	4
0.666667	0.333333	3
0.25	0.75	4
0.75	0.25	4
0	1	4
0.75	0.25	4
0.25	0.75	4
0.5	0.5	4
0.333333	0.666667	3
0	0.666667	3
0.25	0.75	4
0.25	0.5	4
0.25	0.5	4
0.75	0.25	4
0.5	0.5	2
0	1	4
0	1	3
0.25	0.75	4
0.333333	0.333333	3
0.25	0.75	4
0.5	0.5	2
0.333333	0.666667	3
0.5	0.5	4
0.25	0.5	4
0.666667	0	3
0.5	0.5	4
0	1	4
0.5	0.5	2
0.666667	0.333333	3
0.333333	0.666667	3
0.666667	0.333333	3
0	0.666667	3
0.25	0.75	4
0	0.666667	3
0.333333	0.666667	3
0.5	0.25	4
0.4	0.6	5
0.5	0.25	4
1	0	2
0.6	0.4	5
0.75	0.25	4
0.666667	0.333333	3
1	0	3
1	0	1
0.5	0.5	4
0.25	0.75	4
0.333333	0.333333	3
0	1	3
0.25	0.75	4
0	1	2
0	1	4
0.25	0.75	4
0.25	0.75	4
0.5	0.5	4
0.333333	0.666667	3
0.75	0.25	4
0.5	0.5	4
0	1	2
0.25	0.75	4
0.25	0.75	4
0	0.75	4
0.5	0.5	2
0.75	0	4
0.333333	0.666667	3
1	0	4
0.5	0.25	4
0.666667	0.333333	3
0.25	0.75	4
0.333333	0.666667	3
0.25	0.5	4
0	0.5	2
0.5	0.5	4
0.5	0.5	4
0.5	0.5	2
0.5	0	2
0	1	2
1	0	2
0	1	4
0.5	0.5	2
0.666667	0.333333	3
0.25	0.5	4
1	0	4
1	0	2
1	0	3
0.25	0.75	4
0	1	4
0	1	2
0.5	0.5	4
0.75	0	4
0	1	3
0.75	0.25	4
0.25	0.25	4
0.333333	0.666667	3
0.75	0.25	4
0.75	0.25	4
0.25	0.5	4
0.25	0.75	4
1	0	3
0.75	0.25	4
0.75	0.25	4
0	1	4
0.25	0.75	4
0.75	0.25	4
1	0	1
0.25	0.75	4
0.25	0.75	4
0.25	0.75	4
0.75	0.25	4
0	1	4
0.5	0.5	4
0	1	4
0	1	4
0	1	4
0.25	0.75	4
0.25	0.75	4
0.666667	0.333333	3
0	1	2
0.25	0.75	4
0.333333	0.666667	3
0.5	0.5	2
0	1	4
0.5	0.5	4
0.333333	0.666667	3
0	1	4
0.666667	0.333333	3
0.5	0.5	4
0.25	0.75	4
0	1	2
0.5	0.25	4
0.25	0.75	4
0	1	4
0.75	0.25	4
0.5	0.5	2
0.5	0.5	4
0	1	3
0.5	0.5	4
0	1	2
0	1	3
0.5	0.5	4
0	1	4
0.75	0.25	4
0.5	0.5	4
0	1	3
0.5	0.5	4
0.5	0.5	2
0.75	0	4
0.5	0.5	2
0	0.75	4
0.25	0.75	4
0.25	0.75	4
0	1	4
0	0.75	4
0.25	0.75	4
0.666667	0.333333	3
0	1	4
0	1	4
0.25	0.5	4
0.5	0.5	4
0.5	0.5	2
0.25	0.75	4
0	1	6
0	1	1
0.25	0.75	4
0.714286	0.285714	7
0.25	0.75	4
0.5	0.5	4
0	1	4
0	1	2
0.75	0.25	4
0.75	0	4
0.25	0.75	4
0.5	0.5	4
0	1	3
0	0.75	4
0.333333	0.666667	3
0	1	2
0	1	1
0	1	4
0.5	0.25	4
0	1	3
1	0	4
0.5	0.5	2
0.25	0.75	4
0.666667	0.333333	3
0	1	3
1	0	1
0.333333	0.666667	3
0.666667	0.333333	3
0	0.666667	3
0.25	0.75	4
0.25	0.5	4
0	1	4
0.25	0.75	4
0	1	4
0.5	0.25	4
0.5	0.5	4
0.666667	0.333333	3
0	1	4
0	1	4
0.25	0.75	4
0.5	0.5	4
0.666667	0	3
0.75	0.25	4
0.666667	0.333333	3
0.25	0.75	4
1	0	3
1	0	2
0	1	4
0.5	0.5	2
0	1	4
0.75	0.25	4
0.5	0.5	2
0.5	0.5	4
0.25	0.75	4
0.75	0.25	4
0.25	0.75	4
0	1	3
0.5	0.5	2
0.75	0.25	4
0.333333	0.666667	3
0.5	0.5	4
0.5	0.5	2
0.75	0.25	4
0	1	2
0.5	0.25	4
0.5	0.5	4
0.4	0.6	5
0	1	4
0	1	3
0.5	0.5	2
0.25	0.25	4
0.75	0.25	4
0.75	0.25	4
0.333333	0.666667	3
0.333333	0.666667	3
0.333333	0.666667	3
0	1	2
0	0.75	4
0.25	0.25	4
0.333333	0.666667	3
1	0	1
0.75	0.25	4
0.666667	0.333333	3
0.25	0.75	4
0	1	4
1	0	2
0.5	0.5	4
0.75	0.25	4
0.25	0.75	4
0.5	0.5	4
0.25	0.75	4
0	1	2
0.75	0	4
0.25	0.75	4
1	0	3
0.666667	0.333333	3
0.333333	0.666667	3
0.5	0.5	4
0.25	0.75	4
0.666667	0.333333	3
0.5	0.5	2
0.25	0.75	4
0.5	0.5	4
0	1	4
1	0	2
0	1	4
0.5	0.5	2
0	1	2
1	0	4
0.5	0	2
0.25	0.75	4
0	0.5	4
0.25	0.75	4
0.75	0.25	4
0	1	2
0	1	3
0.25	0.75	4
0.333333	0.666667	3
0	0.75	4
1	0	4
0.75	0.25	4
0	1	4
0.75	0.25	4
0.5	0.5	4
0.333333	0.333333	3
0.25	0.75	4
0.5	0.5	2
0.4	0.6	5
0	1	4
0	1	4
0.5	0.5	4
0.25	0.75	4
0.666667	0.333333	3
0.333333	0.666667	3
0	1	3
0.5	0.25	4
0.5	0.5	4
0	1	4
0.666667	0.333333	3
0.666667	0.333333	3
0.333333	0.666667	3
0	1	2
0.5	0.5	4
0.5	0	2
0	1	3
1	0	4
0.25	0.5	4
0.5	0.5	4
0	1	2
0.25	0.75	4
0.5	0.5	4
0.5	0.5	2
1	0	3
0.666667	0.333333	3
0.25	0.75	4
0	1	2
0.75	0.25	4
0	0.75	4
0	1	4
0.25	0.75	4
0.5	0.5	4
0.5	0.5	4
0	0.75	4
0.166667	0.666667	6
0.25	0.5	4
0	1	2
0	0.75	4
0.5	0.5	4
0.5	0.5	4
0.5	0.25	4
0.25	0.75	4
0.75	0.25	4
0.333333	0.666667	3
0.666667	0.333333	3
0	0.75	4
0.666667	0.333333	3
0.25	0.75	4
0.25	0.75	4
0.25	0.75	4
0.666667	0.333333	3
0	1	2
0	1	3
0.333333	0.666667	3
0.75	0.25	4
0.5	0.5	2
0	1	3
0.75	0	4
0.75	0.25	4
1	0	2
0.5	0.5	4
0.666667	0.333333	3
0	0.666667	3
0.25	0.75	4
0.25	0.5	4
0.75	0.25	4
0	1	4
0.25	0.5	4
0.5	0.25	4
0.5	0.5	4
0	1	1
0.25	0.5	4
0	0.75	4
0.25	0.75	4
0.75	0.25	4
0.75	0.25	4
0.25	0.75	4
0.5	0.5	4
0.5	0.5	2
0.25	0.75	4
0.25	0.75	4
0	1	3
0.5	0.5	4
0.5	0.5	4
0	1	3
0.25	0.75	4
1	0	4
0.5	0.5	4
0.75	0.25	4
0.5	0.5	4
0	1	1
0.75	0.25	4
0.75	0.25	4
0	0.75	4
0.75	0.25	4
0	0.75	4
0.25	0.5	4
0.25	0.75	4
0.5	0.5	4
0.25	0.5	4
0.5	0.5	4
0	0.75	4
0.333333	0.666667	3
0.5	0.5	4
1	0	3
0.5	0.5	4
0.666667	0.333333	3
0.75	0.25	4
0.25	0.5	4
0.428571	0.571429	7
0	1	4
0.25	0.75	4
0.5	0.5	2
0.25	0.75	4
0	1	4
0.25	0.5	4
0.5	0.5	4
0.25	0.75	4
0	1	2
1	0	4
0	0.5	2
0	0.666667	3
0.25	0.75	4
0.25	0.75	4
0.75	0.25	4
0.25	0.75	4
0.5	0.5	4
1	0	4
0	1	3
0.25	0.5	4
0.25	0.5	4
0.25	0.75	4
0	1	4
0.5	0.5	4
0	0.75	4
0.25	0.75	4
0.666667	0.333333	3
0	1	3
1	0	2
0.333333	0.666667	3
0.75	0.25	4
0.25	0.75	4
0.5	0.5	4
0.75	0.25	4
0.25	0.75	4
0.5	0.5	4
0.5	0.5	2
0.25	0.5	4
0.333333	0.666667	3
0.25	0.75	4
0.666667	0.333333	3
0.25	0.75	4
1	0	4
0.25	0.5	4
0.5	0.5	2
1	0	4
0	1	4
0.25	0.75	4
0	1	3
0.5	0.5	4
0	0.5	4
0	1	3
0.5	0.5	4
1	0	3
0.25	0.75	4
0.75	0.25	4
0	1	4
0	1	4
1	0	2
0.5	0.5	2
0	1	4
1	0	3
0.666667	0.333333	3
0.25	0.75	4
0.666667	0	3
0	1	3
0.25	0.75	4
0.333333	0.333333	3
0.5	0.5	4
0	0.5	4
0	1	4
0.333333	0.666667	3
0	0.75	4
0.666667	0.333333	3
0.5	0.25	4
0.5	0.5	4
0.5	0.5	4
0	1	6
0.5	0.5	4
0.25	0.75	4
0.333333	0.666667	3
0.25	0.75	4
0	1	3
0.25	0.5	4
0	0.666667	3
1	0	3
0.5	0.5	4
0.5	0.5	4
0.25	0.5	4
0	1	4
0.5	0.5	4
0.5	0.5	4
0	1	3
0.5	0.5	4
0.25	0.75	4
0	1	3
0.25	0.75	4
0.333333	0.666667	3
0.25	0.75	4
0.5	0.25	4
0	1	5
0.25	0.75	4
0	1	3
0.666667	0.333333	3
0	1	4
0.25	0.5	4
0.5	0.5	4
0	0.75	4
0	1	4
0.5	0.5	4
0.5	0.5	4
0.5	0.5	4
0.5	0.5	4
0.5	0	4
0.25	0.75	4
0.75	0.25	4
0.333333	0.666667	3
0.5	0.5	4
0.5	0.5	4
0.25	0.75	4
0	1	3
0	1	3
1	0	2
0.25	0.5	4
0.333333	0.666667	3
0.5	0.5	4
0.25	0.75	4
0.5	0.5	4
0.333333	0.666667	3
0.333333	0.666667	3
0	1	2
0.5	0.5	4
0.333333	0.333333	3
0	0.75	4
0	1	4
0	1	4
0.5	0.25	4
0.5	0.5	4
0	0.75	4
0.25	0.75	4
0.666667	0.333333	3
0.333333	0.666667	3
0.5	0	4
0.5	0.5	4
0.5	0.5	4
0	0.75	4
0.5	0.5	4
0.333333	0.666667	3
0.5	0.5	4
0	0.75	4
0.25	0.75	4
0.333333	0.666667	3
0.5	0.25	4
0.5	0	2
0.25	0.5	4
0	1	4
0.5	0.5	2
0.666667	0.333333	3
0.75	0.25	4
0.75	0.25	4
0	0.75	4
0.25	0.75	4
0.25	0.75	4
0	1	4
0	1	4
0.666667	0.333333	3
0.25	0.75	4
0	1	2
1	0	2
0.25	0.5	4
0.666667	0.333333	3
0	0.5	2
0.5	0.5	4
0.5	0.5	2
0.5	0.5	2
0.25	0.75	4
0.333333	0.666667	3
0.25	0.75	4
0	0.666667	3
0	0.666667	3
0.5	0.5	4
0	1	4
0	1	4
0	1	4
0	0.75	4
0.333333	0.666667	3
0.25	0.25	4
0	1	4
0	1	3
0.25	0.75	4
0	0.75	4
0	0.75	4
0.666667	0	3
0.6	0.4	5
0	1	4
0.5	0.5	4
0	1	4
1	0	4
0.333333	0.666667	3
0.5	0.5	2
0	1	4
0	1	4
0.25	0.5	4
0	1	4
0.25	0.75	4
0	0.5	2
0.5	0.5	4
1	0	4
0.75	0.25	4
0.25	0.5	4
1	0	4
0.5	0	2
0.25	0.75	4
0.25	0.5	4
0	1	3
0.5	0.5	4
0.666667	0.333333	3
0.75	0.25	4
0.5	0.5	4
0.333333	0.666667	3
0	0.75	4
0.5	0	2
0.5	0.5	4
0	1	2
0.5	0.5	4
0.666667	0.333333	3
0.5	0.5	2
0	1	4
0	1	4
0	1	2
0.25	0.75	4
0.5	0.5	4
0	1	4
0	0.666667	3
0.75	0.25	4
0	0.75	4
0	1	2
0.25	0.75	4
0.5	0.5	4
0.25	0.75	4
0.5	0.5	4
0.25	0.75	4
0	0.75	4
0	1	2
0.25	0.75	4
0	1	4
0.5	0.5	4
1	0	4
0.75	0.25	4
1	0	2
0	1	4
0.666667	0.333333	3
0.75	0.25	4
1	0	4
0.5	0.5	4
0	0.75	4
0.75	0.25	4
0.25	0.75	4
0.5	0.5	4
0.5	0.5	4
0.5	0.5	4
0	0	1
0	1	4
1	0	3
0.25	0.75	4
1	0	2
0.666667	0.333333	3
0.25	0.75	4
0.25	0.75	4
0.75	0.25	4
0	1	1
1	0	3
0.666667	0.333333	3
0.75	0.25	4
0.333333	0	3
0	1	3
0.25	0.75	4
0.25	0.5	4
0.25	0.75	4
0	0.75	4
0	0.75	4
1	0	3
0.25	0.75	4
1	0	4
0.25	0.75	4
0.5	0.5	2
0.666667	0.333333	3
0	0.75	4
0	1	2
0	1	4
0.75	0.25	4
0	1	4
0.666667	0.333333	3
0.25	0.75	4
0.5	0.5	4
0.5	0.5	4
1	0	3
0	1	3
0	0.666667	3
0.25	0.75	4
0	1	2
0.5	0.5	2
0.666667	0.333333	3
0.333333	0.666667	3
0	1	4
0.75	0.25	4
0.75	0.25	4
0	0.5	4
0.333333	0.666667	3
0.75	0.25	4
0.75	0.25	4
0	1	3
0	1	4
1	0	2
0.666667	0.333333	3
0.25	0.5	4
0.666667	0.333333	3
0.6	0.4	5
1	0	3
0.5	0.5	4
1	0	1
0.75	0.25	4
0	1	4
0	0.5	2
0	1	4
0.25	0.75	4
0.25	0.75	4
0.5	0.25	4
0.666667	0.333333	3
0.75	0.25	4
0	1	3
0	1	1
0	1	4
0.333333	0.666667	3
0.25	0.5	4
0.5	0.25	4
0.75	0.25	4
0.333333	0.666667	3
0.25	0.75	4
0	1	3
0.333333	0.666667	3
0.5	0.5	4
0	1	4
0	0.5	4
0.75	0.25	4
0	1	4
0.666667	0.333333	3
0.5	0.5	4
0.75	0.25	4
0.5	0.5	4
0.5	0.5	4
0.5	0.25	4
0	1	4
0.5	0.5	2
0.5	0.25	4
0.25	0.75	4
0	1	4
0	0.5	4
0.5	0.5	4
0.25	0	4
0.25	0.5	4
0	1	4
0.75	0.25	4
0.25	0.75	4
1	0	4
0	0.666667	3
0.666667	0.333333	3
0.5	0.5	4
0.75	0.25	4
0.5	0.5	4
0	1	2
1	0	4
0.333333	0.666667	3
0.25	0.5	4
0.25	0.75	4
0	1	4
0.5	0.5	4
0.25	0.75	4
0.333333	0	3
0	1	4
0.5	0.5	2
1	0	3
0	1	1
0.25	0.75	4
0	1	2
0	0.5	4
0.25	0.5	4
0	0.75	4
0	0.75	4
0.25	0.75	4
0.666667	0.333333	3
0	0.75	4
0.666667	0.333333	3
0.5	0.5	2
0	1	3
0.333333	0.666667	3
0.5	0.25	4
0	1	4
0.75	0.25	4
0.5	0.5	4
1	0	4
0.25	0.75	4
0.5	0.5	4
0.25	0.75	4
0.5	0.5	4
0	1	2
0.5	0.5	2
0.666667	0.333333	3
0.5	0	4
0.25	0.75	4
1	0	2
0.75	0.25	4
0	1	4
0.666667	0.333333	3
1	0	3
0	1	4
0	1	2
0.25	0.75	4
0.333333	0.333333	3
0.333333	0.666667	3
0	1	2
0.5	0	4
0.25	0	4
0.25	0.5	4
1	0	4
0.5	0.5	4
1	0	4
0	1	1
0.25	0.75	4
0.333333	0.333333	3
0.5	0.5	4
0	1	4
1	0	2
0.5	0.5	2
0.25	0.75	4
0.5	0.5	4
0	0.75	4
0	1	4
0.5	0.5	4
0.333333	0.666667	3
0.666667	0.333333	3
1	0	3
0.666667	0.333333	3
0.5	0.5	4
0	1	4
0	1	4
0.5	0.5	4
0.75	0.25	4
0.5	0.5	4
0.5	0.5	2
0.5	0.5	4
0.25	0.75	4
0	1	4
0.75	0.25	4
0.5	0.5	4
1	0	2
0.333333	0.333333	3
0.75	0.25	4
0.5	0.5	4
1	0	4
0.75	0.25	4
0.666667	0.333333	3
0.5	0.5	4
1	0	1
0	1	2
0	1	2
0.333333	0.666667	3
0.666667	0.333333	3
0	1	4
0.6	0.4	5
0	1	1
0.25	0.75	4
0	1	4
0.666667	0.333333	3
0	1	2
0	1	2
0.25	0.75	4
0.666667	0.333333	3
0.5	0.5	4
0.333333	0.666667	3
0	1	3
0.5	0.5	4
0.5	0.5	4
0.5	0.5	4
0.5	0.5	2
0.5	0.25	4
1	0	4
0	0.75	4
0	1	4
0	0.666667	3
0.5	0.5	4
0.5	0.5	4
0.333333	0.666667	3
0.666667	0.333333	3
0.666667	0.333333	3
0.333333	0.666667	3
1	0	1
0.25	0.75	4
0.25	0.75	4
0.666667	0.333333	3
0.25	0.75	4
0.25	0.75	4
0.333333	0.666667	3
0.25	0.25	4
1	0	4
0.666667	0.333333	3
0.6	0.2	5
0	1	3
1	0	2
0.5	0.5	4
0.25	0.5	4
1	0	2
0.5	0.5	4
0.5	0.5	4
0.333333	0.666667	3
0	0.5	4
1	0	4
0.25	0.75	4
0.75	0.25	4
0	1	3
1	0	4
1	0	2
0.5	0.5	4
0	1	4
0	1	4
0.5	0.5	4
0.5	0.5	4
0.75	0.25	4
0.75	0.25	4
0	1	4
0.333333	0.666667	3
0.75	0	4
0.25	0.75	4
0.5	0.5	4
0	1	3
0.333333	0.666667	3
0	1	2
0.75	0.25	4
0.666667	0.333333	3
0	1	4
1	0	2
0.25	0.75	4
0.4	0.6	5
0.333333	0.666667	3
0.25	0.5	4
0	1	4
0.5	0.5	2
0.25	0.75	4
0	0.5	2
0.333333	0.666667	3
0.25	0.75	4
0	1	4
0	1	2
0.333333	0.666667	6
0.25	0.5	4
0.25	0.5	4
0.25	0.75	4
0.25	0.75	4
0	1	4
0.25	0.5	4
0.666667	0.333333	3
0.333333	0.666667	3
0	1	4
1	0	4
1	0	3
0.5	0.25	4
0	1	3
0.25	0.75	4
0	1	4
0.5	0.5	4
0.5	0.5	4
0	0.75	4
0.25	0.5	4
0.25	0.5	4
0	1	2
1	0	2
0	1	3
0.2	0.6	5
0.666667	0.333333	3
0.25	0.5	4
0.5	0.5	2
1	0	2
0.5	0.5	4
0.25	0.5	4
0.25	0.75	4
0	1	1
0.5	0.5	4
1	0	4
0.5	0.5	4
0.333333	0.666667	3
0.25	0.75	4
0	0.5	2
0.25	0.75	4
0.5	0.5	4
0	1	4
0.75	0	4
0.666667	0.333333	3
0	1	4
0.666667	0.333333	3
0.25	0.5	4
0	1	4
0.5	0.5	4
0	1	4
0	0.75	4
0	1	2
0.25	0.5	4
0.75	0.25	4
0.25	0.75	4
0	1	3
0.5	0.5	2
0.6	0.4	5
0.5	0.5	4
0.5	0.5	4
0.5	0.5	4
0.75	0.25	4
0	1	4
0	1	3
0.75	0.25	4
1	0	4
0.5	0.5	4
0.25	0.5	4
0.333333	0.666667	3
0.6	0.4	5
0.25	0.75	4
0.75	0.25	4
0.333333	0.666667	3
0.25	0.75	4
0	0.75	4
0.25	0.5	4
1	0	3
0.333333	0.666667	3
0.25	0.75	4
0.5	0.5	4
0.5	0.5	4
0.5	0.5	2
0	0.666667	3
0.75	0.25	4
0.25	0.75	4
0.5	0.5	4
0.25	0.75	4
0.25	0.75	4
0.333333	0.666667	3
0.5	0.5	4
0.666667	0.333333	3
0	0.666667	3
0.5	0.5	2
0.5	0.25	4
0.333333	0.666667	3
0.25	0.75	4
0.75	0.25	4
0.5	0.5	2
0	1	4
0.25	0.75	4
0.25	0.75	4
0	1	2
0.333333	0.333333	3
0	1	4
1	0	4
0	0.75	4
0	1	4
0.5	0.5	2
0.5	0.5	4
0.25	0.75	4
1	0	4
0	1	4
0.5	0.5	4
0	0.333333	3
0.5	0.5	4
0.75	0.25	4
0	1	3
0	1	3
0.666667	0.333333	3
0	1	4
0	1	3
0.333333	0.666667	3
0.25	0.75	4
0	1	3
0.5	0.5	2
0.25	0.75	4
0.5	0.5	4
0.666667	0.333333	3
0.5	0.5	2
0	1	4
0.5	0.5	2
0.5	0.5	4
0.5	0.5	4
0.5	0.5	2
0.5	0.5	4
0.5	0.5	4
0.75	0.25	4
0.25	0.5	4
0	1	4
0.5	0.5	4
0	1	3
0.25	0.75	4
0.5	0.5	4
0.5	0.5	4
0.666667	0	3
0	1	4
0.333333	0.333333	3
0.333333	0.333333	3
0	1	3
0.2	0.8	5
0.5	0.5	4
0	1	3
0.25	0.75	4
1	0	2
0.333333	0.666667	3
0.5	0.5	4
0.25	0.75	4
0	1	2
0	1	2
0	1	3
0.333333	0.333333	3
0	1	4
0.25	0.75	4
0.75	0.25	4
0	1	3
0.75	0.25	4
0	1	4
0.75	0.25	4
0.4	0.6	5
0.25	0.75	4
0	1	3
0.166667	0.833333	6
1	0	1
0.25	0.75	4
0.333333	0.666667	3
0.25	0.75	4
0.5	0.5	4
1	0	4
0.25	0.75	4
0.333333	0.666667	6
0.25	0.75	4
0	0.5	2
0.75	0.25	4
0.5	0.5	4
0.666667	0	3
0.666667	0.333333	3
1	0	3
0.166667	0.666667	6
0.25	0.75	4
0.5	0.5	4
0.333333	0.666667	3
0.25	0.5	4
0.5	0.5	2
0	1	4
0.75	0.25	4
0.5	0.5	2
0.25	0.5	4
0	0.666667	3
0	0.75	4
0.5	0.25	4
0	1	3
0.5	0.5	2
0.5	0.5	2
0	1	2
0.666667	0.333333	3
0.25	0.5	4
0	1	4
0.25	0.75	4
0.333333	0.666667	3
0.333333	0.666667	3
0.25	0.5	4
0.5	0.5	4
0.333333	0.333333	3
0.75	0.25	4
1	0	3
0	1	4
0.666667	0	3
0.666667	0.333333	3
0.25	0.75	4
0	1	4
0.5	0.5	4
0	1	4
0.25	0.75	4
1	0	3
0.75	0.25	4
0.25	0.75	4
0.5	0.5	4
0	1	4
0.5	0.5	2
0.5	0.5	4
0.25	0.75	4
0.333333	0.666667	3
0	1	2
0	1	3
0.25	0.5	4
0.5	0.5	4
0.25	0.75	4
0	1	2
0.5	0.5	4
0.75	0.25	4
0.25	0.5	4
0.5	0.25	4
0.5	0.5	2
0	1	4
0.5	0.5	4
0	1	4
0.666667	0.333333	3
0.75	0.25	4
0	0.75	4
0	1	2
0	1	4
0.4	0.6	5
0	1	4
0	0.75	4
0	1	4
0.5	0.5	4
0	0.75	4
0	1	4
0.75	0.25	4
0	1	3
0	1	2
0.5	0.5	4
0.75	0.25	4
0.5	0.5	2
0.666667	0.333333	3
0.5	0.5	4
0	1	4
0	1	3
0.25	0.75	4
0.333333	0.666667	3
0	1	4
0	1	4
0.25	0.75	4
0.5	0.5	4
0.5	0.5	4
0.666667	0.333333	3
0.75	0.25	4
0.25	0.75	4
0	0.5	2
0.5	0.5	4
0.25	0.75	4
0.75	0.25	4
0	1	4
0.666667	0.333333	3
0.25	0.75	4
0.5	0.5	4
0.5	0.5	4
0.75	0.25	4
0.333333	0.666667	3
0.333333	0.333333	3
0.25	0.75	4
0	1	3
0.333333	0.666667	3
0.333333	0.666667	3
0.333333	0.333333	3
0.333333	0.666667	3
0.333333	0.666667	3
0.25	0.75	4
0.333333	0.666667	3
0.25	0.75	4
0	1	2
0.5	0.5	2
0.25	0.25	4
0.25	0.75	4
0.5	0.5	4
0.75	0.25	4
0.5	0.5	4
0	1	4
0.25	0.75	4
0	1	4
0.666667	0.333333	3
0.75	0.25	4
0.25	0.5	4
0.25	0.5	4
0.5	0.25	4
0.25	0.5	4
0.25	0.75	4
0.25	0.75	4
0.4	0.6	5
0	1	3
0.25	0.25	4
0.5	0.5	2
1	0	4
0.666667	0.333333	3
0.25	0.75	4
0	1	2
0.666667	0.333333	3
0	1	4
0.25	0.75	4
0	0.75	4
0	1	3
0.25	0.75	4
0	1	2
0	1	4
0.25	0.75	4
0.5	0	2
0	1	3
0.666667	0.333333	3
0.5	0.25	4
0.333333	0.666667	3
0	1	1
0.5	0.5	4
0	0.5	4
0	0.75	4
0.333333	0.666667	3
0	1	3
0.5	0.5	4
0.333333	0.666667	3
0.5	0.5	4
1	0	3
0.25	0.75	4
0.75	0.25	4
0.5	0.5	4
0	1	4
0.5	0.5	4
1	0	4
0.75	0.25	4
0.75	0.25	4
0	0.75	4
0.5	0.5	4
1	0	3
0.75	0.25	4
0	0.75	4
0.333333	0.666667	3
0.333333	0.333333	3
0	1	4
1	0	4
0.5	0.5	4
0.5	0.5	4
1	0	4
0	1	4
0.5	0.5	4
0.25	0.75	4
0.5	0.5	2
1	0	4
0	1	3
1	0	3
0.25	0.5	4
0.75	0.25	4
0.5	0.5	4
0.25	0.75	4
0.5	0.5	2
0.4	0.6	5
0.25	0.5	4
0.25	0.5	4
1	0	2
0.75	0.25	4
0.75	0.25	4
0.666667	0.333333	3
0.25	0.75	4
0.333333	0.666667	3
0.333333	0.666667	3
0	1	4
0.5	0.5	4
0.5	0.5	2
1	0	3
0.666667	0.333333	3
0.2	0.6	5
0.5	0.5	2
0.25	0.75	4
0	0.333333	3
1	0	4
0	1	2
0	1	1
0.5	0.5	2
0.5	0.5	2
0.666667	0.333333	3
0.25	0.25	4
1	0	4
0.25	0.75	4
0.5	0.5	4
0.5	0.5	4
0.5	0.5	4
1	0	4
0.333333	0.666667	3
0.666667	0.333333	3
0.25	0.5	4
0	1	4
0	0.666667	3
0.333333	0.666667	3
0.666667	0.333333	3
0	0.5	4
0.75	0.25	4
0.25	0.75	4
0.5	0.5	4
0.25	0.75	4
0.25	0.75	4
0.5	0.5	2
0.5	0.5	4
0.75	0.25	4
0.5	0.5	4
0.75	0.25	4
0.75	0.25	4
0.75	0.25	4
0	1	4
0.25	0.75	4
0.25	0.75	4
1	0	1
0	1	1
0	1	4
0.75	0.25	4
0	1	4
0.75	0.25	4
0.25	0.75	4
1	0	3
0.5	0.5	2
0.5	0.5	4
1	0	3
1	0	4
0.333333	0.333333	3
0	1	4
0.25	0.25	4
0.25	0.75	4
1	0	3
0	0.75	4
0.25	0.5	4
0.25	0.75	4
0.75	0.25	4
0.25	0.75	4
0.25	0.5	4
0	1	4
0.5	0.25	4
0.5	0.5	2
0.5	0.25	4
0.666667	0.333333	3
0	1	3
1	0	4
0.25	0.5	4
0.25	0.75	4
0.4	0.6	5
0	0.75	4
0.5	0.5	2
0.25	0.75	4
0.25	0.75	4
1	0	2
0.666667	0.333333	3
0.5	0.5	4
0.5	0.5	4
0.25	0.75	4
0.25	0.75	4
0	1	4
0	0.5	4
0	1	2
0	1	3
0.333333	0.666667	3
0	1	4
0	1	4
0	1	4
0.25	0.5	4
0	1	3
0	1	4
0.5	0.5	4
0.333333	0.666667	3
0.25	0.75	4
0	1	4
0.5	0.5	4
0.8	0.2	5
1	0	3
0.25	0.5	4
0	1	1
0.5	0.25	4
0	1	3
0.25	0.75	4
0.25	0.5	4
0.5	0.5	4
0.5	0.5	4
0	1	4
0	0.75	4
0.25	0.75	4
0.75	0.25	4
1	0	2
1	0	6
1	0	4
0.5	0.5	8
0.666667	0.333333	3
1	0	3
0.333333	0.333333	3
1	0	2
0.5	0.5	4
1	0	2
0.333333	0.666667	3
0.5	0.5	4
0.4	0.6	5
0.5	0.5	2
0.25	0.75	4
0.333333	0.333333	3
0.5	0.5	2
0	1	3
0	0.666667	3
0.333333	0.666667	3
0	1	4
0	1	2
1	0	4
0.666667	0.333333	3
0.5	0.5	4
0.25	0.75	4
1	0	4
0	1	5
0.25	0.25	4
0.666667	0.333333	3
0	1	3
0.666667	0.333333	3
0.25	0.75	4
0	1	3
0.75	0.25	4
0	1	3
0	1	4
0.25	0.75	4
0.5	0.5	4
0	1	4
0.25	0.5	4
0.25	0.75	4
0	0.5	2
0.75	0.25	4
0.666667	0.333333	3
0	0.666667	3
0.25	0.75	4
0	1	3
0.25	0.75	4
0	0.666667	3
0.666667	0.333333	3
0.5	0.5	4
0	1	4
0.5	0.5	4
1	0	4
0.25	0.75	4
0.5	0.5	4
0.75	0.25	4
0.75	0.25	4
0.5	0.5	2
0.666667	0.333333	3
0.25	0.75	4
0.333333	0.666667	3
0	1	3
1	0	3
0.333333	0.666667	3
0	1	1
0.5	0.25	4
0.5	0.5	4
0.5	0.5	2
0.25	0.75	4
0.25	0.75	4
0.5	0.5	4
0.25	0.75	4
0.5	0.5	4
0.25	0.75	4
1	0	2
0.333333	0.333333	3
0.75	0.25	4
0	1	2
0	1	3
0.25	0.75	4
0.666667	0.333333	3
0.333333	0.333333	3
0.5	0.5	4
0	1	4
0.25	0.75	4
0.5	0.5	4
0.333333	0.666667	3
0.5	0.5	2
0.5	0.5	4
1	0	4
0	1	4
0.25	0.75	4
0.75	0.25	4
0.5	0.5	4
0.666667	0.333333	3
0	1	4
0.5	0.5	4
0.666667	0.333333	3
0.75	0.25	4
0.5	0.5	4
0	0.666667	3
0.25	0.75	4
0	1	4
0	1	3
0	1	2
0	1	3
0	0.75	4
0.25	0.75	4
0.5	0.5	4
0	1	4
0.5	0.5	4
0	1	2
0	1	3
0	1	3
0.333333	0.666667	3
0.5	0.5	2
0	1	2
0.75	0.25	4
0	1	6
0.166667	0.666667	6
0.142857	0.857143	7
0.25	0.75	4
0	1	3
0.333333	0.666667	3
0.5	0.5	4
0	1	4
1	0	1
0	1	4
0.5	0.5	2
0.25	0.75	4
0	0.75	4
0.333333	0.666667	3
0.5	0.5	2
0.25	0.75	4
0.25	0.75	4
1	0	3
0.25	0.75	4
0.5	0.5	4
0	1	4
0	0.5	2
0	1	4
0.75	0.25	4
0.75	0.25	4
0.5	0.5	4
0.75	0.25	4
0.75	0.25	4
0.333333	0.666667	3
0	1	4
0.75	0.25	4
0.25	0.75	4
0.25	0.75	4
0.5	0.5	4
0	0.5	2
0.25	0.75	4
0.333333	0.666667	3
0.5	0.25	4
0	1	4
0.25	0.75	4
0.75	0.25	4
0	1	3
0.333333	0.666667	3
0	1	3
0.25	0.75	4
0.333333	0.666667	3
0.5	0.5	4
0	1	4
0	1	4
0.5	0.25	4
1	0	3
0.5	0.5	4
0.75	0.25	4
1	0	4
0.25	0.75	4
0	1	3
0.25	0.75	4
0.75	0.25	4
0.25	0.5	4
0	0.75	4
0	1	3
1	0	3
0.75	0.25	4
0.5	0.5	4
0.5	0.5	4
0.666667	0.333333	3
0.5	0.25	4
0	1	3
0.5	0.25	4
0.333333	0.333333	3
0.75	0.25	4
0	1	4
0.666667	0.333333	3
0.25	0.75	4
0.25	0.5	4
0.5	0.5	4
0.25	0.75	4
0.333333	0.666667	3
0.5	0.5	4
0.666667	0.333333	3
0.333333	0.666667	3
0.333333	0.666667	3
1	0	4
0.666667	0.333333	3
0	0.75	4
1	0	2
0	1	4
0	1	4
0.75	0.25	4
0.333333	0.666667	3
0	1	4
0.75	0.25	4
0.5	0.5	2
1	0	2
0.25	0.5	4
0.333333	0.333333	3
0	1	5
0.25	0.75	4
0.25	0.75	4
0.5	0.5	4
0	1	2
0.5	0.5	4
0.75	0.25	4
0.666667	0	3
0.5	0.5	4
0	1	2
0	0.666667	3
0	1	4
0.5	0.5	2
0.5	0.5	4
0.5	0.5	4
0	1	4
0	0.75	4
0.5	0	2
0	0.75	4
0.75	0.25	4
0.5	0.5	4
0.333333	0.666667	3
0	0.666667	3
0.5	0.5	4
1	0	3
0.75	0.25	4
0	1	3
0.5	0.5	4
0	1	4
0.75	0.25	4
0	1	2
0	1	4
0.5	0.5	4
0.5	0.5	2
0	1	4
0.5	0.5	4
0.333333	0.333333	3
0	1	4
0.75	0.25	4
0.5	0.5	4
0	1	2
0.5	0.25	4
0.25	0.5	4
0	1	3
0.5	0.5	2
0.333333	0.666667	3
0	1	3
1	0	4
0.5	0.5	4
0	1	4
0.25	0.75	4
0.333333	0.666667	3
0.666667	0.333333	3
0.333333	0.333333	3
0.333333	0.333333	3
0	1	3
0	1	3
0.75	0.25	4
0.125	0.875	8
0.5	0.5	4
0	1	4
0	1	4
0.25	0.75	4
0.333333	0.333333	3
0.5	0.5	4
0	0.666667	3
0.333333	0.666667	3
0	1	4
0.25	0.75	4
0.333333	0.666667	3
0.5	0.5	4
0.5	0.5	4
0.25	0.75	4
0.75	0.25	4
0.25	0.75	4
0.5	0.5	2
0.25	0.75	4
0.5	0.5	4
0.5	0.5	2
0.25	0.75	4
0.5	0.25	4
0.75	0.25	4
0	0.666667	3
0.25	0.75	4
0.5	0.5	2
0.25	0.75	4
0.333333	0.666667	6
1	0	4
1	0	4
0.25	0.75	4
0.333333	0.666667	3
0.666667	0.333333	3
0	0.75	4
0.75	0	4
0	1	4
0.5	0.25	4
0.25	0.75	4
0.166667	0.833333	6
0	0.5	4
0.5	0.5	2
0.5	0.5	4
0.6	0.4	5
0.5	0.5	4
0	1	3
0.25	0.75	4
0.5	0.5	4
0.5	0.5	4
0.666667	0.333333	3
0.4	0.6	5
0	0.75	4
0.25	0.75	4
0	1	2
0.25	0.75	4
0.333333	0.666667	3
0	1	1
0.333333	0.666667	3
0	1	3
0	1	4
0.25	0.75	4
0.75	0.25	4
0.75	0.25	4
0	1	4
0.5	0.5	4
0.25	0.75	4
0.25	0.75	4
0	1	3
0.75	0	4
1	0	4
0.8	0.2	5
0.75	0.25	4
0.75	0.25	4
0	0.75	4
0.25	0.75	4
0.5	0.5	4
0.5	0.25	4
0.5	0.5	2
0.333333	0.666667	3
1	0	3
0.5	0.5	4
0.25	0.5	4
0.333333	0.666667	3
0.25	0.75	4
0	1	3
0.25	0.75	4
0.25	0.75	4
0.5	0.5	2
0.25	0.5	4
0.25	0.75	4
0.25	0.75	4
0.5	0.5	4
0.25	0.5	4
1	0	3
0.5	0.5	4
0.25	0.75	4
0.333333	0.666667	3
0.25	0.75	4
0.333333	0.666667	3
0	1	4
0.25	0.75	4
0.75	0.25	4
0.5	0.5	4
0.5	0.5	4
0.25	0.75	4
0	1	4
0.25	0.75	4
0.25	0.25	4
0.25	0.75	4
0	1	3
0.25	0.5	4
0.666667	0.333333	3
0.75	0.25	4
1	0	2
0.25	0.5	4
0.666667	0.333333	3
0.75	0.25	4
0	1	2
0	1	3
0.5	0.25	4
0.75	0	4
0.4	0.6	5
0.25	0.75	4
0.25	0.75	4
0	1	4
0	1	2
0	1	4
0	0.75	4
0.25	0.75	4
1	0	3
0.75	0.25	4
0	1	2
0.25	0.75	4
0	1	3
0.285714	0.714286	7
0.5	0.5	4
0.5	0.5	4
1	0	4
0.4	0.2	5
0	1	4
0.75	0.25	4
0.25	0.75	4
0	1	4
0.25	0.75	4
0	1	2
0	1	3
0.5	0.5	4
0.25	0.75	4
1	0	3
0	1	4
0.4	0.6	5
0.666667	0.333333	3
1	0	4
0	1	4
0	0.666667	3
0.75	0.25	4
0.5	0.5	4
0.5	0.5	4
0.666667	0.333333	3
0.5	0.5	4
0.25	0.75	4
0.25	0.75	4
1	0	4
0	1	4
0	1	4
0	1	4
0	0.5	4
0	0.666667	3
0	1	4
0.75	0.25	4
0.25	0.75	4
0.25	0.75	4
0.25	0.75	4
0	1	3
0.5	0.5	4
0	1	1
0.25	0.75	4
0.5	0.5	4
0	1	1
0.75	0.25	4
0.5	0.5	2
0.25	0.75	4
0.25	0.75	4
0.5	0.5	2
0.333333	0.666667	3
0	1	2
0.5	0.5	2
0	1	4
0.666667	0.333333	3
0	1	4
0.75	0.25	4
0.5	0.5	4
0.75	0.25	4
0.25	0.75	4
0.5	0.5	4
0.666667	0.333333	3
0.25	0.75	4
0.25	0.75	4
1	0	3
0.25	0.75	4
0.5	0.5	4
1	0	4
0	1	4
0.5	0.5	4
0	0.833333	6
0.5	0.5	2
0.25	0.75	4
0.666667	0.333333	3
0.5	0.5	4
0.5	0.5	4
0	1	4
1	0	1
0.666667	0.333333	3
0.75	0.25	4
0	0.75	4
0.5	0.5	4
0.25	0.75	4
0.666667	0.333333	3
0	1	2
0.25	0.75	4
0.25	0.75	4
0	0.5	2
0	1	3
1	0	4
0.75	0.25	4
0.5	0.5	4
0.5	0.5	4
0.5	0.5	4
0.25	0.25	4
0.75	0.25	4
0.333333	0.333333	3
0	1	4
0.333333	0.666667	3
0.25	0.75	4
0.666667	0.333333	3
0	1	3
0.5	0.5	4
0.25	0.75	4
0	1	4
0.333333	0.666667	3
0.25	0.5	4
0.5	0.5	4
0.25	0.75	4
0.5	0.5	4
0.666667	0.333333	3
0	0.5	4
0.25	0.75	4
0.25	0.75	4
0.333333	0.666667	3
0.25	0.75	4
1	0	2
1	0	2
0	0.5	4
0.5	0.5	2
0.25	0.75	4
0.333333	0.666667	3
1	0	4
0.25	0.75	4
0.75	0.25	4
0.666667	0.333333	3
0.25	0.5	4
0.25	0.75	4
1	0	4
0.666667	0.333333	3
0	1	4
0	0.666667	3
0.333333	0.333333	3
0	1	4
0.5	0	2
1	0	4
0.333333	0.333333	3
0.25	0.5	4
0	1	3
0	1	4
0.25	0.75	4
0	0.666667	3
0	1	2
0	1	4
0.5	0.5	4
0.666667	0.333333	3
0.5	0.5	4
0	0.75	4
0	1	3
0.5	0.5	2
0.25	0.75	4
0.75	0.25	4
0.25	0.75	4
0.5	0.25	4
0.666667	0.333333	3
0	1	4
0.5	0.5	4
0.5	0.5	2
0	1	2
0.75	0.25	4
1	0	2
1	0	3
0.25	0.5	4
0.5	0.5	4
0.5	0.25	4
0.666667	0.333333	3
0	1	2
0	1	4
0	1	4
1	0	1
0.25	0.75	4
0.25	0.75	4
0.333333	0.333333	3
0	0.5	4
0.25	0.75	4
0.25	0.5	4
0	1	4
0.5	0.5	4
0.75	0.25	4
0.25	0.75	4
0.2	0.8	5
0.5	0.5	4
0.25	0.75	4
0.5	0.5	4
0	1	4
0	0.75	4
0	1	3
1	0	4
0.5	0.5	4
0	1	4
0.333333	0.666667	3
0.75	0.25	4
0	0.5	4
1	0	2
0.25	0.75	4
0.5	0.5	4
0	0.666667	3
0.5	0.5	4
0	0.75	4
0.75	0.25	4
0.5	0.5	4
0.25	0.25	4
0	1	4
1	0	3
1	0	2
0.666667	0.333333	3
0	1	2
0.666667	0.333333	3
0.5	0	2
0.5	0.5	2
0.75	0.25	4
0.5	0.5	2
0.25	0.75	4
0.333333	0.666667	3
0.75	0	4
0.333333	0.666667	3
0.5	0.25	4
0.75	0	4
0	1	3
0.5	0.5	4
0.25	0.75	4
0.5	0.5	4
0	0.75	4
0.666667	0.333333	3
0.888889	0.111111	9
0.571429	0.428571	7
0	0.75	4
0	0.666667	3
0.75	0.25	4
0.333333	0.666667	3
0.75	0.25	4
0	1	3
1	0	3
1	0	2
0.5	0.5	4
0	1	4
1	0	4
0.75	0.25	4
0.25	0.75	4
0	1	2
0	1	2
0	1	3
0.25	0.75	4
0.333333	0.666667	3
0.5	0	2
0.333333	0.666667	3
0.5	0.5	4
0.5	0.5	4
0.333333	0.666667	3
0.25	0.75	4
0	1	4
0	1	4
0.25	0.75	4
0.5	0.5	2
0	0.666667	3
0.25	0.5	4
0.25	0.75	4
0.666667	0.333333	3
0.75	0.25	4
0.75	0.25	4
0.333333	0.666667	3
0	1	4
0.333333	0.333333	3
0.5	0.5	4
0	1	4
0.25	0.5	4
0.25	0.75	4
0	1	3
0.5	0.5	4
0.25	0.75	4
0.5	0.25	4
0.5	0.5	4
0.333333	0.666667	3
0.5	0.5	2
0	1	4
0.333333	0.666667	3
0.5	0.5	4
0	1	4
0.5	0.5	4
0.25	0.75	4
0.333333	0.666667	3
0	1	4
0	1	2
0	1	3
0	1	4
0	0.75	4
0	1	3
0.5	0.5	4
0	1	4
0.5	0.5	2
1	0	2
0.5	0.5	2
0.666667	0.333333	3
0	0.5	4
0.5	0.5	2
0.25	0.25	4
0.5	0.5	4
0	0.666667	3
0.25	0.75	4
0.333333	0.666667	3
1	0	4
0.25	0.75	4
0.25	0.75	4
0.5	0.5	4
0.75	0.25	4
0.5	0.5	4
0.333333	0.666667	3
0.5	0.5	2
1	0	3
0	1	4
0.25	0.75	4
0.75	0.25	4
0.5	0.5	4
0.25	0.75	4
0.666667	0.333333	3
0	1	4
0	1	4
0.25	0.75	4
0	1	4
0.333333	0.666667	3
0.5	0.5	4
0.25	0.75	4
0.25	0.75	4
0.25	0.75	4
0	0.5	4
0.25	0.75	4
0.5	0.5	4
0.666667	0.333333	3
0.5	0.25	4
0	0.666667	3
0.5	0	2
0.5	0.5	4
0.25	0.75	4
0.4	0.4	5
0.5	0.5	4
0.5	0.5	2
0	1	4
0	0.75	4
0	0.666667	3
0	1	3
0	1	4
0	0.75	4
0.75	0.25	4
0.75	0.25	4
1	0	4
0.5	0	4
0.333333	0.666667	3
0.5	0.5	4
0.25	0.75	4
0	1	4
0.25	0.75	4
0.25	0.75	4
0	1	4
0.75	0.25	4
0	1	3
1	0	3
0	1	4
0	1	4
0.25	0.25	4
0.5	0.5	4
0.333333	0.666667	3
0.25	0.5	4
0.5	0.5	4
0.5	0.25	4
0.5	0.25	4
0.5	0.5	2
1	0	2
0	1	3
0.666667	0.333333	3
0	1	3
0	0.5	2
0	0.75	4
0	1	4
0.333333	0.333333	3
0	0.666667	3
0.25	0.75	4
0.5	0.5	4
0.333333	0.666667	3
0.5	0.5	2
0	1	3
0.5	0.5	4
0	1	4
0.666667	0.333333	3
0.5	0.5	4
0	1	1
0.5	0.5	4
0.5	0.5	4
0.5	0.5	4
0	1	4
0.333333	0.666667	3
0	0.5	4
0.25	0.5	4
0.25	0.75	4
0.25	0.75	4
0.666667	0.333333	3
0.666667	0.333333	3
0.25	0.75	4
0.25	0.75	4
0.666667	0.333333	3
0	1	3
0.25	0.75	4
1	0	4
0	0.5	4
0	1	4
0	1	2
0.75	0.25	4
0	1	3
0.5	0.25	4
1	0	4
1	0	2
0.666667	0.333333	3
0.666667	0.333333	3
0.75	0.25	4
0	1	4
0.5	0.5	4
0.75	0.25	4
0.333333	0.666667	3
0.5	0.25	4
0.444444	0.555556	9
0	1	3
0	1	4
0.25	0.75	4
0	1	3
0.75	0.25	4
0	1	3
0.25	0.5	4
0.25	0.5	4
0	0.666667	3
0.25	0.75	4
0.666667	0.333333	3
0.25	0.75	4
0.5	0.5	2
0	1	4
0.25	0.75	4
0.25	0.75	4
0.25	0.5	4
0.333333	0.666667	3
0.25	0.75	4
0	0.666667	3
0.333333	0.666667	3
0	1	2
0	0.666667	3
0.333333	0.666667	3
0	1	4
1	0	2
0	1	4
0.25	0.75	4
0.333333	0.666667	3
0.5	0.5	2
0.5	0.5	4
0	1	3
0.5	0.5	4
0	1	4
0.5	0.5	4
0.75	0.25	4
0	1	2
0.75	0.25	4
0.25	0.75	4
0.5	0.5	4
0.75	0.25	4
0.25	0.75	4
1	0	4
0	1	3
0	1	2
0.5	0.5	4
0.666667	0	3
0.333333	0.666667	3
0.25	0.75	4
0	1	1
0	1	2
0.5	0.5	4
0.333333	0.666667	3
0	1	4
0.75	0.25	4
0.333333	0.666667	3
0	1	3
0.75	0.25	4
0.333333	0.666667	3
0.25	0.75	4
0.75	0.25	4
0.5	0.5	4
0.5	0.5	4
0.25	0.75	4
0	1	3
0.5	0.5	4
0.5	0.5	4
1	0	4
0	1	4
0.25	0.75	4
0.75	0.25	4
0.5	0.5	2
0	1	4
0.666667	0.333333	3
0.5	0.5	4
0.25	0.5	4
0.25	0.75	4
0.25	0.75	4
0	0.75	4
0	1	4
0.666667	0.333333	3
0	0.75	4
0.666667	0.333333	3
0	1	4
0	1	3
0.25	0.75	4
0.5	0.5	4
0	0.666667	3
0.333333	0.666667	3
0	1	4
0	1	4
0.75	0.25	4
0	1	4
0.6	0.4	5
1	0	4
0.666667	0.333333	3
0.75	0.25	4
0.666667	0.333333	3
0.25	0.75	4
0.5	0.5	4
0.5	0.5	2
0.75	0.25	4
0.5	0.5	4
0.666667	0.333333	3
0.333333	0.666667	3
0.5	0.5	4
0.333333	0.666667	3
0.5	0.5	4
0	0.333333	3
0.25	0.75	4
0.5	0.5	4
0.666667	0.333333	3
0	1	2
0	1	3
0.5	0.5	4
0.75	0.25	4
0.5	0.25	4
0	0.75	4
0.5	0.5	4
0.5	0.25	4
0.333333	0.666667	3
0.5	0.5	4
0	1	3
0	1	4
0.5	0.25	4
0.25	0.75	4
0.25	0.5	4
0.5	0	2
0.5	0.5	2
0.333333	0.666667	3
1	0	3
0	0.666667	6
0.25	0.5	4
0.25	0.75	4
0	0.666667	3
0.25	0.5	4
0.25	0.75	4
0.166667	0.333333	6
1	0	1
0.5	0.5	4
0	1	3
0.5	0.5	4
0	1	3
0.25	0.75	4
0	1	2
0.5	0.5	4
1	0	2
0.333333	0.666667	3
0	1	4
0.5	0.5	4
0.25	0.75	4
0.25	0.5	4
0.25	0.5	4
0.5	0.5	2
0.5	0.5	4
0.5	0.5	4
0.5	0.5	4
0.5	0.5	4
0.5	0	2
0.333333	0.333333	3
0	1	3
0.25	0.75	4
0.5	0.5	4
1	0	3
0	1	4
0.25	0.5	4
0	1	4
0.5	0.5	2
0.5	0.25	4
0.5	0.25	4
0.5	0.5	2
0.25	0.75	4
0.75	0.25	4
0.333333	0.666667	3
0.25	0.75	4
0	1	4
0	0.5	4
0	1	2
0.333333	0.666667	3
0.333333	0.666667	3
0.25	0.75	4
0.5	0.5	4
0	1	4
0.333333	0.666667	3
0.25	0.75	4
0.75	0.25	4
0	1	4
0.5	0.25	4
0.25	0.75	4
0.5	0.5	4
0.25	0.75	4
0.25	0.75	4
0.5	0.5	4
0.25	0.5	4
0.25	0.75	4
0.75	0.25	4
1	0	3
0.5	0.25	4
0	0.5	4
0.5	0.5	4
0.666667	0.333333	3
0.5	0.5	4
0	1	4
0.5	0.25	4
0	0.75	4
0.5	0.5	4
0.666667	0.333333	3
0.5	0.5	4
0	1	2
0.5	0.5	2
0	1	1
0.666667	0.333333	3
1	0	4
0.25	0.75	4
0	0.75	4
0.75	0.25	4
0.75	0.25	4
0.5	0.5	4
0.333333	0.666667	3
0.75	0	4
0	1	4
0.5	0.5	4
0.333333	0.666667	3
0.25	0.75	4
0	1	3
0	1	4
0.6	0.2	5
0.75	0.25	4
0.333333	0.666667	3
0.5	0.5	4
0.25	0.75	4
0.5	0.5	4
0.25	0.75	4
0.75	0.25	4
1	0	4
0.5	0.5	4
0	1	3
0.5	0.5	4
0.25	0.75	4
0.5	0.5	4
0.25	0.75	4
0.25	0.75	4
0	0.75	4
0.75	0.25	4
0.5	0	2
0.333333	0.666667	3
0.333333	0.666667	3
0	1	4
0.5	0.5	4
0.333333	0.333333	3
0	1	4
0.5	0.5	4
0.5	0.5	4
0.666667	0.333333	3
0.25	0.75	4
0.25	0.75	4
0.25	0.5	4
0	1	4
0	1	2
0	1	4
0.75	0.25	4
0.5	0.25	4
0.5	0.5	2
0.5	0.5	4
0.25	0.75	4
0	1	5
0.333333	0.666667	3
0.5	0.5	4
0.333333	0.666667	3
0	1	2
1	0	4
0.25	0.75	4
0.25	0.5	4
0	1	3
0	1	2
0	1	4
0.25	0.75	4
0.75	0.25	4
0	1	2
0.666667	0	3
0.25	0.75	4
0	0.75	4
0.75	0.25	4
1	0	4
1	0	1
0	1	4
0	1	2
1	0	2
0.333333	0.666667	3
0.75	0.25	4
0.25	0.75	4
0.4	0.4	5
1	0	2
0.5	0.5	4
0.75	0.25	4
0.75	0.25	4
0.5	0.5	4
0.333333	0.666667	6
0	1	4
0.5	0.5	4
1	0	2
0.5	0.5	4
0.25	0.75	4
0.666667	0.333333	3
0	1	4
0.5	0.5	4
0	0.75	4
0	1	2
0.25	0.75	4
0.25	0.5	4
0.5	0.5	4
0.666667	0.333333	3
0.25	0.75	4
1	0	2
0.5	0.5	4
0	0.75	4
0.25	0.5	4
0	0.75	4
0	1	4
0.25	0.75	4
0.25	0.75	4
0	1	2
0.5	0.5	4
0.5	0.5	4
0	1	4
0.25	0.25	4
0.5	0.5	2
0	1	3
1	0	2
0	1	3
0.25	0.75	4
1	0	4
1	0	3
0.25	0.75	4
0	1	4
0.333333	0.666667	6
0.333333	0.666667	3
0.5	0.5	2
0.333333	0.666667	3
0.666667	0.333333	3
0.5	0.25	4
1	0	4
0.25	0.75	4
0	0.75	4
0	1	3
0.333333	0.666667	3
0.25	0.75	4
0.4	0.6	5
0.333333	0.666667	3
1	0	3
0.25	0.75	4
0.75	0.25	4
0.25	0.75	4
0.333333	0.666667	3
0.5	0.5	2
0.25	0.75	4
0.5	0.5	4
0	1	4
0.333333	0	3
0.5	0.5	4
0.666667	0.333333	3
0.5	0.5	4
0.666667	0.333333	3
0.25	0.75	4
0.5	0.5	4
0.666667	0.333333	3
0.333333	0.666667	3
0.25	0.75	4
0	1	4
1	0	3
0	1	2
0.5	0.25	4
0.25	0.75	4
0.333333	0.666667	3
0.5	0.25	4
0.5	0	4
0	1	4
0	1	4
0.25	0.75	4
0.5	0.5	4
0	0.75	4
1	0	3
0	0.75	4
0.25	0.75	4
0	1	4
0	0.666667	3
0	1	4
0.333333	0.333333	3
0.25	0.75	4
0.666667	0.333333	3
0.25	0.75	4
0.5	0.5	4
0.333333	0.333333	3
0.75	0.25	4
0	0.75	4
0	1	2
0.75	0.25	4
0.25	0.5	4
0.666667	0.333333	3
0	0.666667	3
0.25	0.75	4
0.25	0.5	4
0.5	0.5	4
0.25	0.75	4
0.666667	0.333333	6
0.25	0.75	4
0.75	0.25	4
0.5	0.25	4
0.75	0.25	4
0.5	0.5	2
0.25	0.75	4
0.666667	0.333333	3
0	1	4
1	0	2
0.5	0.5	4
0.5	0.5	2
0.75	0.25	4
0.666667	0.333333	3
0.5	0.5	2
0.2	0.8	5
0.5	0.5	4
0.666667	0.333333	3
0	1	4
0.2	0.8	5
0	1	3
0	0.75	4
0.75	0.25	4
0.2	0.8	5
0.5	0.5	4
0.333333	0.666667	3
0.5	0.5	2
0	1	2
0.5	0.5	4
0.25	0.5	4
0.75	0.25	4
0.5	0.5	4
0.333333	0.666667	3
0	1	4
0.333333	0.333333	3
0.25	0.75	4
0.25	0.75	4
0	1	3
1	0	3
0.5	0.5	2
0.5	0.25	4
0.75	0.25	4
0	0.6	5
1	0	3
0.75	0	4
0.5	0.5	2
0.25	0.5	4
0.333333	0.666667	3
0.333333	0.666667	3
0.5	0.5	2
0.75	0.25	4
0.333333	0.666667	3
0.333333	0.666667	3
0.5	0.5	4
0.5	0.5	4
0	1	4
0.25	0.75	4
0.8	0.2	5
0	1	2
0.25	0.75	4
0.333333	0.333333	3
0.75	0.25	4
0.666667	0.333333	3
0.5	0.5	4
0	0.75	4
0.5	0.5	4
1	0	2
0.6	0.2	5
0.5	0.5	2
0	1	3
1	0	4
0.333333	0.666667	3
0.25	0.5	4
1	0	3
0.75	0.25	4
0.5	0.5	4
0.666667	0.333333	3
0.2	0.8	5
0.5	0.5	4
0.25	0.75	4
0	0.666667	3
1	0	2
0.25	0.5	4
0.5	0	2
0.5	0.5	4
0.75	0.25	4
1	0	2
0.666667	0.333333	3
0.333333	0.333333	3
0	0.75	4
0	1	4
0.666667	0.333333	3
0.5	0.5	4
0.4	0.6	5
0.25	0.75	4
0.25	0.75	4
0	1	4
0.333333	0.666667	3
0.666667	0.333333	6
0.5	0.25	4
0.5	0.5	4
0	1	4
0.5	0.5	2
0.75	0.25	4
0.25	0.75	4
0.5	0.5	4
0.5	0.5	2
0.25	0.75	4
0	1	3
0.75	0.25	4
0.75	0.25	4
0	1	4
1	0	2
0	1	4
0.5	0.5	4
0.5	0.5	4
0.75	0.25	4
0.5	0.25	4
0.25	0.75	4
0.75	0.25	4
0.25	0.5	4
0	1	3
0.25	0.75	4
0	1	4
1	0	1
0.5	0.5	4
0	1	3
0.666667	0.333333	3
0	1	3
0.25	0.75	4
0.25	0.75	4
0	1	4
0	1	3
0	0.75	4
0.5	0.5	4
0.75	0.25	4
0.5	0.5	4
0	1	3
0.166667	0.833333	6
0.75	0.25	4
0.75	0.25	4
0.666667	0.333333	3
0	1	4
0.25	0.75	4
0.333333	0.666667	3
0.5	0.5	4
0	1	3
0.75	0.25	4
0.5	0.5	4
0.25	0.75	4
0.75	0.25	4
0	1	4
0	1	4
0.25	0.5	4
0.333333	0.666667	3
0.333333	0.666667	3
0	0.75	4
1	0	2
0.25	0.75	4
0.75	0.25	4
0.5	0.5	2
0.666667	0.333333	3
1	0	4
0.333333	0.666667	3
1	0	3
0.5	0.5	2
0.5	0.5	4
0.25	0.75	4
0.333333	0.666667	3
0.75	0.25	4
0.25	0.75	4
0.5	0.5	2
1	0	4
0.5	0.5	4
0.25	0.75	4
1	0	1
0.75	0.25	4
0	1	4
0.25	0.75	4
0	0.75	4
0.25	0.5	4
0	0.75	4
0	1	4
0.25	0.75	4
0.333333	0	3
0.5	0.5	2
0	1	4
0.25	0.75	4
0.666667	0.333333	3
0.5	0.5	4
0.5	0.5	2
0.25	0.75	4
0.5	0.5	4
0.333333	0.666667	3
0.25	0.75	4
0.333333	0.666667	3
0.666667	0.333333	3
0	1	2
0.25	0.75	4
0	1	3
1	0	4
0	1	4
0.25	0.75	4
0.75	0.25	4
0.5	0.5	2
0	0.75	4
0.75	0.25	4
0.5	0.5	4
0.25	0.75	4
0.5	0.25	4
0	1	2
0	1	4
0.25	0.75	4
0	0.333333	3
0.666667	0.333333	3
0.666667	0.333333	3
0	1	4
0.75	0	4
0	1	3
1	0	4
0.25	0.75	4
0.75	0.25	4
0.666667	0.333333	3
0.5	0.5	4
0.333333	0.666667	3
1	0	1
0.333333	0.666667	3
0.2	0.8	5
0.25	0.5	4
0.75	0.25	4
1	0	4
0.666667	0.333333	3
1	0	2
0.666667	0.333333	3
1	0	2
0	1	1
1	0	3
0.333333	0.666667	3
0	1	2
0	1	3
0.25	0.75	4
0	0.5	4
0.25	0.75	4
1	0	2
0.5	0.5	4
0	1	2
0.25	0.75	4
1	0	1
1	0	4
0	1	4
0.75	0	4
1	0	3
0	1	4
0.25	0.75	4
0	1	3
0.25	0.75	4
0.714286	0.285714	7
0.333333	0.333333	3
0.25	0.75	4
0.25	0.75	4
0.333333	0.666667	3
0	1	3
0.25	0.75	4
0.75	0.25	4
0	0.5	4
0	1	5
0.5	0.5	4
0.666667	0.333333	3
0	0.75	4
0.5	0.5	4
0.25	0.75	4
0.25	0.75	4
0.166667	0.666667	6
0	1	3
0.75	0.25	4
0.75	0.25	4
0.75	0.25	4
0.333333	0.666667	3
0.25	0.75	4
0.4	0.6	5
0.25	0.75	4
0	0.75	4
0.666667	0.333333	3
0.666667	0.333333	6
0	1	4
0	0.75	4
0.333333	0.666667	3
0.333333	0.666667	3
0	1	4
0.666667	0.333333	3
0.333333	0.666667	3
0.25	0.75	4
0	0.333333	3
0	0.75	4
0.333333	0.666667	3
0.5	0.5	4
0.25	0.5	4
0	0.5	4
0.75	0.25	4
0	1	3
0.333333	0.666667	3
0.25	0.75	4
0	0.75	4
0.5	0	4
0	1	2
0.5	0.5	4
0.25	0.75	4
0.25	0.5	4
0.5	0.5	2
0.25	0.5	4
0.285714	0.571429	7
0.75	0.25	4
0.25	0.75	4
0.5	0.5	2
0.5	0.5	4
0.5	0.5	4
0.25	0.75	4
0.333333	0.666667	3
0.5	0.5	4
0.5	0.5	2
0	1	4
0.25	0.25	4
0.5	0.5	4
0.333333	0.333333	3
0.5	0.5	4
0	0.5	4
0.5	0.5	4
0.5	0.25	4
0.25	0.75	4
0.333333	0.666667	3
0.333333	0.666667	3
0	0.5	4
0	1	3
0	1	4
1	0	3
0.5	0.5	4
0.75	0.25	4
0.5	0.5	4
0	1	4
0.25	0.75	4
0.25	0.75	4
0.666667	0	3
0.333333	0.666667	3
0.25	0.75	4
1	0	3
0.5	0.5	4
0	1	2
0	0.75	4
0	1	4
0.25	0.75	4
0	1	4
1	0	3
0	1	4
0.5	0.5	4
0	1	4
0.75	0.25	4
0	0.75	4
0.666667	0.333333	3
0.666667	0	3
0.333333	0.666667	3
0.666667	0.333333	3
0.5	0.5	4
1	0	4
0.5	0.5	4
0.333333	0.666667	3
0	0.666667	3
0.75	0.25	4
0.5	0.5	4
0.25	0.75	4
0.666667	0.333333	3
0.5	0.5	4
0	1	4
0	0.75	4
0	1	4
0	1	3
0.5	0.5	4
0	0.75	4
0.333333	0.666667	3
0.25	0.25	4
0.25	0.5	4
0.666667	0.333333	3
0.5	0.5	2
1	0	4
0	1	4
0.5	0.5	4
0.75	0.25	4
0.75	0.25	4
0	1	7
0.5	0.5	4
0.333333	0.666667	3
0.666667	0.333333	3
0.25	0.5	4
0.333333	0.666667	3
0.666667	0.333333	3
1	0	4
0	0.75	4
0.333333	0.666667	3
1	0	3
1	0	4
0.75	0	4
0.25	0.75	4
0	0.75	4
0.25	0.75	4
0	1	4
0.333333	0.666667	3
0.5	0.5	4
0	1	3
0.25	0.75	4
0	1	4
0.333333	0.666667	3
0.25	0.75	4
0	1	4
0.25	0.75	4
0.666667	0.333333	3
0.2	0.6	5
0.25	0.75	4
0.2	0.8	5
0.75	0	4
0	1	3
0.5	0.5	4
0.5	0.5	4
0.666667	0.333333	3
0.5	0.5	4
0.666667	0.333333	3
1	0	4
0.25	0.75	4
0.25	0.75	4
0.5	0.5	4
0.5	0.5	4
0	1	3
0	0.75	4
0.25	0.75	4
0	1	4
0.5	0.5	4
0	1	4
0.25	0.75	4
0.25	0.75	4
0	1	2
0	0.75	4
0.25	0.75	4
0.333333	0.666667	3
0.5	0.5	4
0	1	4
0	0.75	4
0.25	0.75	4
0.25	0.75	4
0	1	4
0.666667	0.333333	3
0.75	0.25	4
0.75	0.25	4
0.333333	0.666667	3
0.25	0.75	4
0.25	0.75	4
0.333333	0.666667	3
0.25	0.75	4
0.25	0.75	4
0	1	3
0.5	0.5	4
0	1	4
0.5	0.25	4
0.25	0.75	4
1	0	4
0	1	4
0.25	0.5	4
0	1	3
0	1	3
0.75	0.25	4
0	1	3
0.5	0.5	4
0	0.75	4
0.666667	0.333333	3
0.666667	0.333333	3
0.666667	0	3
0.75	0.25	4
0.5	0	2
0.25	0.75	4
0.25	0.75	4
0.5	0.5	4
0.75	0	4
0.5	0.5	2
0.75	0.25	4
0	1	4
0.25	0.75	4
0.75	0.25	4
0.333333	0.666667	3
0.75	0.25	4
0.5	0.5	4
0.5	0.25	4
0	1	2
0.75	0.25	4
0	1	4
0.6	0.4	5
0.25	0.75	4
0.5	0.5	4
0.25	0.5	4
0.75	0.25	4
0.25	0.75	4
0.25	0.5	4
0.5	0.5	4
0.333333	0.333333	3
0	0.75	4
0.666667	0.333333	3
0.666667	0.333333	6
1	0	4
0.5	0.5	2
0	1	3
0.25	0.75	4
0	1	2
0	0.5	4
0.25	0.75	4
0.2	0.8	5
1	0	3
0.75	0.25	4
1	0	1
0.25	0.75	4
0.75	0.25	4
0.75	0.25	4
0.333333	0.666667	3
0.25	0.5	4
0.25	0.75	4
1	0	4
0	1	2
0.5	0.25	4
1	0	3
0	1	4
0.25	0.75	4
0	0.666667	3
0.25	0.75	4
0.5	0.5	4
1	0	3
0	1	4
1	0	4
0.5	0.5	4
1	0	3
0.666667	0.333333	3
0.666667	0.333333	3
0.25	0.75	4
0	1	2
0	1	3
0	1	4
1	0	4
0.75	0.25	4
0.666667	0.333333	3
0.25	0.75	4
0.666667	0.333333	3
0.25	0.75	4
0.25	0.75	4
1	0	2
0.75	0	4
0.333333	0.666667	3
0.25	0.75	4
0.25	0.75	4
0	1	1
0.25	0.25	4
0.25	0.75	4
0.333333	0.333333	3
1	0	4
0.333333	0	3
0.333333	0.666667	3
0.5	0.5	4
0.75	0.25	4
0.333333	0.666667	3
0.75	0.25	4
0.5	0.5	2
0.333333	0.666667	3
0.5	0.5	4
0.5	0.5	4
0.5	0.5	4
0	1	2
0.2	0.8	5
0.25	0.75	4
0.5	0.25	4
0.25	0.75	4
0.333333	0.666667	3
0	1	2
0.5	0.25	4
0.5	0.25	4
0.333333	0.666667	3
0	1	3
0.333333	0	3
0.25	0.75	4
0	1	4
0.5	0.5	4
0	1	4
0.25	0.75	4
0.25	0.75	4
0.5	0.5	4
0.333333	0.666667	3
0.25	0.75	4
0.5	0.5	4
0.5	0.25	4
0	0.75	4
0.25	0.5	4
0.333333	0.666667	3
0.75	0.25	4
0.75	0.25	4
0.5	0.5	2
0.25	0.75	4
1	0	1
0	1	4
0.25	0.5	4
1	0	4
0	0.5	2
0.25	0.75	4
0.25	0.75	4
1	0	3
1	0	2
0	1	4
0	1	3
0.25	0.75	4
0.25	0.75	4
0.75	0.25	4
0	0.666667	3
0.25	0.75	4
0.5	0.25	4
0	1	4
0.5	0.5	4
0	1	4
0.25	0.75	4
0.25	0.75	4
0.25	0.25	4
0.25	0.5	4
0.75	0.25	4
0	1	4
0.666667	0.333333	3
0.5	0.5	4
0.5	0.25	4
0.666667	0.333333	3
0.75	0	4
0.5	0.5	4
0.5	0.5	2
0.75	0	4
1	0	2
0	1	4
0.75	0.25	4
0.666667	0.333333	3
1	0	3
0.25	0.75	4
0.5	0.25	4
0.5	0.5	4
0	0.75	4
0.5	0.5	4
0.25	0.75	4
0.666667	0.333333	3
0	1	3
0.666667	0	3
0.5	0.5	4
0.25	0.5	4
0.75	0.25	4
1	0	2
0.25	0.75	4
0	1	2
1	0	4
0.25	0.75	4
0	1	2
0.5	0.5	4
0.25	0.75	4
0	1	4
0	0.666667	3
0.5	0.5	4
0	1	4
0	1	4
0.666667	0.333333	3
0.333333	0.666667	3
1	0	4
0.5	0.5	2
0	1	4
1	0	2
0.75	0.25	4
0	1	4
0.25	0.75	4
1	0	4
0.25	0.75	4
0	1	2
0.666667	0.333333	3
0	1	4
0.25	0.75	4
0.5	0.5	2
0	1	4
0.5	0.25	4
0.5	0.5	4
0	1	4
0.75	0.25	4
1	0	2
0	1	3
0.75	0.25	4
0	1	4
0	0.75	4
0	1	2
0	1	2
0.25	0.75	4
0.5	0.5	4
0	0.666667	3
0.666667	0.333333	3
0.25	0.75	4
0.25	0.75	4
0.5	0.25	4
0	1	4
0.25	0.75	4
0.75	0.25	4
1	0	3
0.25	0.75	4
0	0.666667	3
0.25	0.75	4
0.5	0.25	4
0	1	4
0	0.75	4
0	0.75	4
0.5	0.5	4
0.25	0.75	4
0.5	0.5	4
0.333333	0.666667	3
0.75	0.25	4
0.4	0.6	5
0.5	0.5	4
0.25	0.75	4
0	1	4
1	0	3
1	0	2
0.5	0.5	4
0.25	0.75	4
0.333333	0.333333	3
1	0	2
0.333333	0.666667	3
0.5	0.5	4
0.5	0.5	4
0.5	0.25	4
0	0.5	2
0	1	2
1	0	4
0	1	1
0.333333	0.666667	3
0	0.5	2
0.5	0.5	6
0.5	0.5	4
0.333333	0.5	6
0.25	0.5	4
0.75	0.25	4
0	1	3
0.285714	0.571429	7
0.75	0.25	4
0	1	4
0	1	4
0.666667	0	3
0.5	0.5	4
0.5	0.5	4
0.333333	0.333333	3
0.5	0.5	4
0	1	3
0.75	0.25	4
0	1	3
0	1	4
0.333333	0.666667	3
0	0.75	4
0.666667	0	3
0.5	0.5	4
0.75	0.25	4
0.5	0.5	2
0.5	0.5	4
1	0	3
0.25	0.75	4
0.333333	0.666667	3
0.25	0.75	4
0.5	0.5	4
0.333333	0	3
0.5	0.5	4
0.5	0.5	4
0.75	0.25	4
0	1	2
0	1	4
0.75	0.25	4
0.333333	0.666667	3
0.5	0.5	4
0.5	0.5	4
0	1	3
0.666667	0.333333	3
0	1	4
0.5	0.5	4
0.75	0.25	4
0.25	0.75	4
0.25	0.5	4
0.666667	0.333333	3
0.5	0.5	2
0	1	2
0.25	0.75	4
0.25	0.75	4
0	0	1
0.5	0.5	4
0	1	4
0.25	0.75	4
0.333333	0.666667	3
1	0	4
0.25	0.5	4
0	1	4
1	0	2
0.333333	0.666667	3
1	0	2
0	0.75	4
0.25	0.75	4
0.25	0.5	4
0.333333	0.666667	3
0.25	0.5	4
0	1	4
0.5	0.25	4
0	1	2
1	0	1
0.25	0.75	4
0.5	0.5	4
0.666667	0.333333	3
0.25	0.75	4
0	1	4
0.263158	0.631579	38
0.333333	0.5	6
0.5	0.25	4
1	0	4
1	0	4
0.666667	0.333333	3
0.6	0.4	5
0	1	2
0.25	0.75	4
0.5	0.5	4
0.333333	0.333333	3
0.25	0.75	4
0	1	3
0	1	4
0.25	0.75	4
0.25	0.75	4
0.5	0.5	4
0	0.75	4
0.5	0.25	4
0.333333	0.666667	3
0	1	4
1	0	2
0	1	4
0	0.75	4
0.5	0.5	2
0	1	2
0.5	0	4
0.5	0.5	2
1	0	2
0	0.666667	3
0.75	0.25	4
0.571429	0.428571	7
0.5	0.5	4
0.25	0.5	4
0.5	0.25	4
0.5	0.25	4
0.2	0.6	5
0.5	0	4
0	1	1
0.25	0.75	4
0	1	3
1	0	4
0.5	0.5	4
0	1	2
0.25	0.75	4
0.666667	0.333333	3
0.5	0.5	4
0	1	3
0	0.5	4
0.5	0.25	4
0	1	4
0	0.75	4
0.75	0.25	4
0.25	0.75	4
0.5	0.25	4
0.25	0.75	4
1	0	4
0	1	1
0	0	1
0.5	0.5	4
0.333333	0.666667	3
0.25	0.75	4
0.666667	0.333333	3
0.666667	0.333333	3
0	1	3
0.666667	0.333333	3
0.333333	0.666667	3
0	1	4
0.25	0.75	4
0	1	4
0.5	0.5	4
0.2	0.6	5
0	1	4
0.25	0.5	4
1	0	4
0.5	0.5	4
0.25	0.75	4
0.25	0.75	4
1	0	3
0	0.666667	3
0.75	0.25	4
0.333333	0.666667	3
1	0	4
0	1	4
0.333333	0.666667	6
0.5	0.5	4
0.5	0.5	4
0	1	3
0.333333	0.666667	3
0.75	0.25	4
0.25	0.5	4
0.75	0.25	4
1	0	4
0.5	0.5	4
0.25	0.75	4
0	0.666667	3
0.75	0.25	4
0.6	0.4	5
0	0.666667	3
0.25	0.75	4
0	0.75	4
0.5	0.5	4
0.333333	0.5	6
0.5	0.5	4
0	1	3
0	0.75	4
0.5	0.5	4
0	1	4
0.5	0.25	4
0.5	0.25	4
0.75	0.25	4
0.5	0.5	4
0.5	0.5	4
0.25	0.75	4
0.5	0.5	4
0.25	0.75	4
0.5	0.5	2
0	1	4
0.75	0.25	4
0.75	0	4
0.666667	0.333333	3
0	1	1
0.333333	0.666667	3
0	1	4
0.5	0.5	4
0.5	0.25	4
0.5	0.5	2
0	1	1
0.5	0.5	4
1	0	4
0	1	1
0.5	0.25	4
0	0.75	4
0.5	0.5	4
0	0.75	4
0.333333	0.666667	3
0.333333	0	3
0	0.75	4
0.5	0.5	4
0.25	0.5	4
0.25	0.75	4
0.25	0.75	4
0.333333	0.666667	3
0.5	0.5	4
0	0.75	4
0.25	0.75	4
0.666667	0.333333	3
0.5	0.5	4
0.25	0.75	4
0.75	0.25	4
0.25	0.75	4
0.6	0.4	5
1	0	4
0	1	4
0.5	0.5	4
0.5	0	2
0	1	2
1	0	1
0	1	4
0.25	0.75	4
0.333333	0.666667	3
0.25	0.5	4
0.25	0.75	4
0	1	3
0	1	3
0.666667	0.333333	3
0.25	0.5	4
0.5	0.5	4
0	0.666667	3
0	1	4
0.25	0.5	4
0.25	0.5	4
0	0.75	4
0.5	0	2
0.5	0.5	4
0.75	0.25	4
0.333333	0.666667	3
0	1	3
0.25	0.75	4
0	1	3
0.5	0.5	2
0.25	0.75	4
0.333333	0.666667	3
0.333333	0.666667	3
0.25	0.75	4
1	0	4
0	1	2
0.25	0.75	4
0.5	0.5	4
1	0	4
0.5	0	4
0	1	4
0.333333	0.666667	3
0.25	0.75	4
0.75	0.25	4
0	0.75	4
0	1	4
1	0	1
0.75	0.25	4
0.25	0.5	4
0.75	0.25	4
0.333333	0.666667	3
0.25	0.75	4
0.75	0.25	4
0.666667	0.333333	3
0	1	2
0.25	0.75	4
0	0.5	4
0.5	0.5	4
0.5	0.5	2
0.5	0.5	4
0	1	4
0.5	0.5	4
0	1	4
0	1	4
0.5	0.5	4
1	0	4
0.5	0.5	4
0.666667	0.333333	3
0.5	0.5	4
0.25	0.75	4
0.333333	0.666667	3
0.5	0.25	4
0.5	0.25	4
0.142857	0.857143	7
0.5	0.5	2
0.333333	0.333333	3
1	0	3
0.5	0	4
0.75	0.25	4
0.25	0.75	4
0.666667	0.333333	3
0.5	0.5	4
0.75	0.25	4
0	0.666667	3
0.5	0.5	4
1	0	3
0.333333	0.666667	3
0	0.75	4
0	1	4
0.5	0.5	4
0.333333	0.666667	3
0	1	1
0	0.75	4
0.666667	0.333333	3
0.5	0.25	4
0.333333	0.666667	3
0.5	0.5	4
1	0	4
0.333333	0.666667	3
0.25	0.75	4
0.5	0.5	4
0.25	0.75	4
0.75	0.25	4
0.75	0.25	4
0.75	0.25	4
0.666667	0.333333	3
0	1	3
0	1	3
0.5	0.5	4
0.666667	0.333333	3
0	1	4
0.666667	0	3
0	1	3
0.333333	0.333333	3
0.5	0.5	4
0	0.75	4
0	1	1
0	1	4
0.5	0.5	4
0.25	0.75	4
0	0.5	2
0.25	0.5	4
0.666667	0.333333	3
0	1	3
0.5	0.5	4
0.25	0.75	4
0.75	0.25	4
0.666667	0.333333	3
0.75	0.25	4
0.5	0.5	2
0	0.5	4
0	1	4
0	1	4
0.75	0	4
0	1	4
0.333333	0.666667	3
0.5	0.5	4
0.75	0.25	4
1	0	4
0	1	4
0.25	0.5	4
0.75	0.25	4
0.5	0.5	2
0.5	0	2
0.666667	0.333333	3
0.25	0.75	4
0.25	0.75	4
0.25	0.75	4
0.75	0.25	4
0	0.666667	3
0.666667	0.333333	3
0.5	0.5	4
0.25	0.5	4
0	1	2
1	0	4
0	1	3
1	0	4
0	1	3
0.5	0.5	2
0.333333	0.666667	3
0.75	0.25	4
0	1	4
0.5	0.5	2
0.5	0.5	4
0.5	0.5	2
0.666667	0.333333	3
0.333333	0.666667	3
0.25	0.75	4
0	1	2
0.333333	0.333333	3
1	0	4
0	1	4
0.75	0.25	4
0.75	0.25	4
0.333333	0.666667	3
0.25	0.75	4
0	1	4
0.25	0.75	4
0.5	0.5	4
0.5	0.5	4
0	0.75	4
0.5	0.5	4
0.25	0.75	4
0.333333	0.666667	3
0	1	4
0	0.75	4
0.25	0.75	4
0.25	0.75	4
0.5	0.5	4
0	1	4
0.5	0.5	4
0	1	4
0.25	0.75	4
0.25	0.75	4
0.75	0.25	4
0	1	2
0.25	0.5	4
0.25	0.75	4
0.25	0.75	4
0.5	0.5	4
0.25	0.75	4
0	1	4
0.25	0.75	4
0.25	0.5	4
0	1	4
0.5	0.5	4
0.5	0.5	2
0.25	0.25	4
0.333333	0.333333	3
0.25	0.5	4
0.25	0.75	4
0.333333	0.666667	3
0	1	2
0.5	0.5	4
0.5	0.5	4
1	0	1
0.25	0.75	4
0.666667	0.333333	3
0.25	0.75	4
0.333333	0.666667	3
0.5	0.5	4
0.75	0	4
0	1	1
0	1	2
0.333333	0.333333	3
0.25	0.75	4
0	1	3
0.25	0.75	4
0.333333	0.666667	3
1	0	1
0.5	0.5	4
0.5	0.25	4
1	0	2
0	1	4
0.666667	0.333333	3
0.333333	0.666667	3
0.333333	0.666667	3
0.25	0.5	4
0.25	0.75	4
0.25	0.75	4
0	1	2
0.5	0.5	2
0.25	0.75	4
0	1	2
1	0	4
1	0	4
0.25	0.75	4
0.5	0.5	4
0	1	4
0.75	0.25	4
0.5	0.5	4
0.5	0.5	4
0.5	0.5	2
0.25	0.75	4
0	0.75	4
0	1	2
0.666667	0.333333	3
0	1	3
1	0	4
0.5	0.5	4
0.25	0.5	4
0.5	0.5	2
0.25	0.5	4
0.5	0.5	4
0.25	0.75	4
0.25	0.75	4
0.75	0.25	4
0.6	0.4	5
0.666667	0.333333	3
0.5	0.5	2
0.25	0.75	4
0.4	0.4	5
1	0	4
0.75	0.25	4
0	1	4
0.5	0.25	4
0	0.75	4
0.25	0.75	4
0.25	0.75	4
0	1	4
0.5	0.5	4
0.5	0.5	4
0	1	4
0.333333	0.666667	3
0.25	0.75	4
0.25	0.75	4
0.666667	0.333333	3
0.333333	0.666667	3
0.6	0.2	5
0.5	0.5	4
0.5	0.25	4
0.5	0.5	4
0.75	0.25	4
0	1	2
0.6	0.4	5
0.25	0.75	4
0.5	0.5	4
0.333333	0.666667	3
0	1	3
0.25	0.75	4
0	0.75	4
1	0	4
0.25	0.5	4
0.25	0.75	4
0.166667	0.833333	6
0.666667	0.333333	3
0.25	0.5	4
0.5	0.5	4
0.5	0.5	4
0	0.75	4
0.5	0.5	4
0	0.5	4
0.5	0.5	4
0.5	0.25	4
0.5	0.25	4
0.25	0.75	4
1	0	4
0.5	0.5	4
1	0	2
0.333333	0.333333	3
0.5	0.5	4
1	0	4
0.25	0.75	4
0.5	0.5	4
0.5	0.5	4
0.25	0.75	4
0.75	0.25	4
0.8	0	5
0.25	0.75	4
0.25	0.75	4
1	0	2
0.75	0.25	4
0.5	0.5	4
0.333333	0.666667	6
0.5	0.25	4
0.333333	0.666667	3
0	0.75	4
0.75	0.25	4
0	0.666667	3
0	1	4
0.5	0.5	4
0.5	0.25	4
0.25	0.75	4
0.25	0.75	4
1	0	2
0	0.75	4
1	0	4
0	1	4
0.25	0.75	4
0	0.75	4
0.25	0.25	4
0.25	0.5	4
0.75	0.25	4
0.25	0.5	4
0.75	0.25	4
0	1	4
0.75	0.25	4
0	1	4
0.333333	0.666667	3
0.4	0.6	5
1	0	2
0.666667	0.333333	3
0	1	4
0.25	0.75	4
0.5	0.5	4
0.25	0.75	4
0	0.666667	3
0.333333	0.666667	3
0.5	0.5	4
0.75	0.25	4
0.333333	0	3
0.666667	0.333333	3
0.25	0.75	4
0.2	0.8	5
0.75	0.25	4
0.75	0.25	4
0.75	0.25	4
0.5	0.5	4
0.25	0.75	4
0	0.666667	3
0	1	4
0.5	0.5	4
0	1	2
0.333333	0.666667	3
0.333333	0.666667	3
0	1	4
0.25	0.75	4
0.5	0.25	4
0.5	0.5	4
0.75	0.25	4
0.25	0.75	4
0	1	4
1	0	2
0.333333	0.666667	3
0	0.75	4
0.5	0	2
0.25	0.75	4
0	1	2
0.333333	0.666667	3
0.5	0.5	4
0.25	0.75	4
0.5	0.25	4
0	0.666667	3
0.666667	0.333333	3
0	1	4
0.25	0.75	4
0	1	4
0.25	0	4
0	1	4
1	0	2
0	0.75	4
0	0.666667	3
0.25	0.75	4
0	1	4
0.25	0.75	4
0.5	0.5	4
1	0	3
0.75	0.25	4
0.333333	0.333333	3
0.5	0.5	4
0.75	0.25	4
0.5	0.5	4
0.25	0.75	4
0.5	0.5	4
0.666667	0.333333	3
0.666667	0	3
0.5	0.5	2
0	0.75	4
0.666667	0.333333	6
0.5	0.5	4
0.5	0.5	4
0.25	0.75	4
0.333333	0.666667	3
0.666667	0.333333	3
0.25	0.5	4
0	1	4
0	0.5	4
0.75	0.25	4
0	1	2
1	0	4
0.5	0.25	4
0	1	4
0.333333	0.333333	3
0	1	4
0	1	4
0	1	4
0.25	0.75	4
0.75	0.25	4
0.666667	0.333333	3
0.666667	0.333333	3
0	1	4
0	1	4
0	0.333333	3
0	1	2
0	0.5	4
0.75	0.25	4
0.4	0.6	5
0.25	0.75	4
0	1	4
0.25	0.5	4
0	1	4
1	0	2
0.5	0.5	4
0.666667	0.333333	3
0.333333	0.666667	3
0.25	0.5	4
0	0.666667	3
0.666667	0.333333	3
0.25	0.75	4
0.25	0.5	4
0	1	2
0.75	0.25	4
0.333333	0.333333	3
0.5	0.5	4
0.5	0.5	4
0.25	0.5	4
0.5	0.5	6
0	1	3
0.5	0.5	4
0.333333	0.666667	3
0.25	0.75	4
0.666667	0	3
0.25	0.75	4
0.25	0.75	4
0.5	0.5	4
0	1	4
0.5	0.25	4
0.333333	0.666667	3
0.333333	0.666667	3
0.25	0.75	4
0.25	0.75	4
0.25	0.75	4
0.333333	0.666667	3
0.25	0.75	4
0	1	4
0.25	0.75	4
0.75	0.25	4
0.666667	0.333333	3
0.25	0.5	4
0.25	0.75	4
0	1	4
1	0	4
1	0	3
0.4	0.4	5
0	1	4
0.75	0.25	4
0.25	0.75	4
0.25	0.75	4
0	0.666667	3
0.25	0.5	4
0.333333	0.666667	3
0.4	0.4	5
0.2	0.6	5
0.5	0.5	4
0.5	0	4
0.25	0.75	4
0.5	0.5	4
0.25	0.75	4
0.5	0.25	4
0.333333	0.666667	3
0.25	0.75	4
0.25	0.75	4
0.25	0.75	4
0	1	2
0	1	4
0.25	0.5	4
0.5	0.5	4
1	0	2
0.5	0.5	4
0.5	0.5	4
0.25	0.75	4
0.5	0.25	4
0.5	0.25	4
0.25	0.5	4
0.5	0.25	4
0.25	0.75	4
0.4	0.6	5
0.333333	0.666667	3
0	1	3
0	1	4
0.2	0.8	5
0.25	0.75	4
0	1	4
0.25	0.5	4
0.5	0.5	2
0.333333	0.666667	3
0	1	2
0	1	4
0.333333	0.666667	3
0.75	0.25	4
0.75	0.25	4
0.75	0.25	4
0	1	2
0	1	3
0	1	4
0.75	0.25	4
0.666667	0.333333	3
0.75	0.25	4
0.333333	0.666667	3
0.333333	0.666667	3
0.5	0.5	4
0	1	3
0	0.75	4
0.333333	0.666667	3
0.5	0.5	8
0.75	0.25	4
1	0	3
1	0	3
1	0	4
0.75	0.25	4
0.666667	0.333333	3
0	1	4
0.25	0.5	4
0	1	4
0.25	0.5	4
0.5	0.5	4
0.25	0.75	4
1	0	3
0.25	0.75	4
0.5	0.5	2
0.666667	0.333333	3
1	0	3
0	0.666667	3
0	0.75	4
1	0	2
0.333333	0.666667	3
0	1	3
0.25	0.5	4
0.5	0.5	4
0.5	0.5	4
0.25	0.75	4
0	1	4
0.333333	0.333333	3
0.333333	0.333333	3
0.333333	0.666667	3
0.25	0.75	4
0.25	0.75	4
0.5	0.5	4
0.75	0.25	4
0	1	4
0.25	0.75	4
0.333333	0.666667	3
0.5	0.5	4
0.25	0.75	4
0.25	0.5	4
0.25	0.75	4
0	1	3
0.75	0.25	4
0.666667	0.333333	3
0.333333	0.666667	3
1	0	2
0.75	0.25	4
0.5	0.5	4
0.25	0.5	4
1	0	3
0.25	0.75	4
0.5	0.5	4
0.5	0.5	4
0	1	4
0	0.5	2
0.5	0.5	4
0.5	0.5	2
0	1	2
0.333333	0.666667	3
0	1	2
0.25	0.75	4
0.25	0.75	4
0.5	0.5	4
0.5	0.5	4
0.5	0.5	4
0.25	0.75	4
0	0.75	4
0	1	4
0.25	0.75	4
0.666667	0.333333	3
0.5	0	4
0.25	0.75	4
0.5	0.5	4
1	0	4
0.5	0.5	4
0.25	0.75	4
0.333333	0.666667	3
0.5	0.25	4
0	1	4
0	1	4
0	1	4
0.25	0.75	4
1	0	3
0	0.75	4
1	0	4
0	1	4
0.75	0.25	4
0	0.75	4
0.75	0.25	4
0.25	0.75	4
0.75	0.25	4
0	0.75	4
0	1	4
0.5	0.5	4
0	1	3
0.333333	0.666667	3
0.25	0.75	4
0	0.666667	3
0	1	4
0.666667	0	3
0.333333	0.666667	3
0.5	0.5	4
0.142857	0.571429	7
0	1	4
0	1	4
0.25	0.75	4
0	1	3
0.5	0.5	4
0.25	0.75	4
0.25	0.5	4
0	0.75	4
1	0	2
0.5	0.5	2
0.5	0.5	4
0	1	3
0.666667	0.333333	3
0.75	0.25	4
0.5	0.5	4
0	1	4
0.25	0.75	4
0.5	0.5	2
0.25	0.75	4
0.75	0.25	4
0	1	2
0.333333	0.666667	3
1	0	4
0	1	4
0	1	4
0	1	3
0.5	0.5	4
0.666667	0.333333	3
0	1	4
0	1	2
0	1	4
0	1	3
0	1	3
1	0	2
0	1	4
0	0.75	4
0.333333	0.666667	3
0.333333	0.666667	3
0.25	0.75	4
0.5	0.25	4
0.25	0.75	4
0.75	0	4
1	0	2
0.333333	0.666667	3
0.25	0.75	4
0	1	4
1	0	2
0.25	0.75	4
0.5	0.5	4
0	1	4
0	1	4
0.5	0.5	4
0	1	4
0.75	0.25	4
0.25	0.75	4
0.5	0.5	4
0.25	0.75	4
0	1	2
0.25	0.75	4
0.5	0.5	4
0.25	0.75	4
0.25	0.75	4
0.666667	0.333333	3
0.666667	0.333333	3
0	1	3
0.333333	0.666667	3
0.25	0.75	4
0.25	0.75	4
0.75	0.25	4
0.25	0.25	4
0.25	0.75	4
0.666667	0.333333	3
0.25	0.75	4
0.75	0.25	4
0.5	0.25	4
0.25	0.75	4
0	1	3
0.5	0.5	4
0.333333	0.666667	3
0	1	4
0.5	0.5	4
0.25	0.75	4
0.75	0.25	4
0.25	0.75	4
0	1	4
0.25	0.5	4
0.75	0.25	4
0.25	0.75	4
0	0.75	4
0.333333	0.666667	3
0	1	4
0.25	0.75	4
0	1	4
0.25	0.5	4
0.5	0.5	4
1	0	2
0.5	0.5	4
0.25	0.75	4
0.5	0.5	4
0.5	0.5	4
0.25	0.75	4
0.5	0.5	4
0.5	0	4
1	0	4
0.25	0.5	4
0.75	0.25	4
0.5	0.5	4
0.5	0.5	4
0.25	0.5	4
0.5	0.5	4
0	0.75	4
0.666667	0	3
0	1	2
0.25	0.75	4
1	0	4
0	1	4
0.833333	0.166667	6
0.5	0.5	2
0.5	0.5	4
0.666667	0.333333	3
0.5	0.5	4
0.25	0.75	4
0.666667	0.333333	3
0.25	0.75	4
0.25	0.75	4
0.25	0.75	4
0.75	0	4
0.75	0.25	4
0.5	0.5	4
0.5	0.5	4
0.333333	0.666667	3
0.666667	0.333333	3
0.25	0.5	4
0.5	0.5	2
0.25	0.75	4
0	1	3
0.25	0.75	4
0.25	0.75	4
0.5	0.5	4
0.166667	0.666667	6
0.25	0.75	4
0	0.75	4
0.25	0.5	4
0.5	0.5	4
0.5	0.5	4
0.5	0.5	2
0	1	2
0.25	0.5	4
0	0.75	4
0	0.75	4
0	1	4
0.25	0.75	4
0.25	0.75	4
1	0	4
0.75	0.25	4
0.5	0.5	4
0	0.75	4
0.25	0.75	4
0.75	0.25	4
0.5	0.25	4
0.5	0.5	4
0.666667	0.333333	3
0	0.75	4
0.25	0.75	4
0.5	0.5	4
0.25	0.75	4
1	0	3
0.5	0.5	4
0.5	0.5	4
0.25	0.75	4
0.5	0.5	4
0.5	0	2
1	0	2
0.5	0.5	4
0	1	3
0.25	0.5	4
0.571429	0.285714	7
0	0.5	4
0.5	0.5	4
0	1	2
0.666667	0.333333	3
0.5	0.5	4
0.25	0.5	4
0.25	0.75	4
0.25	0.75	4
0.333333	0.666667	3
0.75	0.25	4
1	0	3
0.5	0.5	4
0.25	0.5	4
0.25	0.75	4
1	0	4
0.5	0.5	4
0.666667	0.333333	3
0.25	0.75	4
0.25	0.75	4
0	0.75	4
0	1	3
0.5	0.5	2
0.5	0.5	4
0	1	3
0.75	0.25	4
0	0.5	2
0.25	0.75	4
0.5	0.5	4
0.333333	0.666667	3
0	1	2
0	0.5	2
0.6	0.4	5
0	1	4
0.5	0.5	4
0.25	0.5	4
0	1	4
0.25	0.75	4
0	0.666667	3
0.333333	0.666667	3
1	0	3
0.6	0.4	5
0.666667	0.333333	3
0.5	0.5	4
0.5	0.5	4
0.5	0.5	4
1	0	2
0.333333	0.666667	3
0.333333	0.666667	3
0	1	4
0.333333	0.666667	3
1	0	2
0.5	0.5	4
0.75	0	4
0	1	3
0.25	0.5	4
0.75	0.25	4
0	1	3
0.25	0.75	4
0	0.666667	3
0.333333	0.666667	3
0.25	0.75	4
0.25	0.75	4
0.666667	0.333333	3
0.5	0.5	4
0.5	0.5	2
0.5	0.5	2
0.666667	0.333333	3
0.5	0.5	4
0	1	3
0	1	4
0.666667	0.333333	3
0.25	0.75	4
0.25	0.5	4
0.5	0.5	4
0.25	0.75	4
0.333333	0.5	6
0.25	0.75	4
1	0	2
0	0.5	2
0.333333	0.666667	3
0.5	0.5	4
0.75	0.25	4
0	1	4
0.5	0.5	4
0.5	0.25	4
0.5	0.25	4
0.25	0.5	4
0.75	0.25	4
0.666667	0.333333	3
1	0	3
0.333333	0.666667	3
0	1	4
0.333333	0.666667	6
0.5	0.5	4
0	1	3
0.25	0.75	4
0.666667	0.333333	3
0.75	0.25	4
0.5	0.5	4
0.75	0.25	4
0	0.75	4
0	1	2
0.25	0.75	4
0.25	0.75	4
0	1	4
0	1	3
0	0.5	4
0.25	0.75	4
0.666667	0.333333	3
0.5	0.5	2
0.75	0.25	4
0.2	0.8	5
0.333333	0.666667	3
0	1	4
1	0	4
0.75	0.25	4
1	0	2
0	0.5	2
0.5	0.5	4
0	1	4
0	1	3
0.25	0.25	4
0.333333	0.666667	3
0	1	2
0.25	0.75	4
0	1	4
0.333333	0.333333	3
0.5	0.5	4
0.5	0.5	4
0.25	0.75	4
0	1	2
0.5	0.5	4
0.5	0.5	4
0.5	0.5	4
0	1	2
0.25	0.75	4
0.25	0.75	4
0.75	0.25	4
0.25	0.5	4
0.2	0.8	5
0.5	0.25	4
0.75	0.25	4
0	1	4
0.333333	0.666667	3
0.666667	0.333333	3
0.666667	0.333333	3
0.25	0.75	4
0.8	0.2	5
0	1	2
0.5	0.5	4
1	0	3
0	0.75	4
0	1	2
0.5	0.5	4
0.75	0.25	4
1	0	4
0	1	4
1	0	2
0	1	4
0	1	4
0	0.5	2
1	0	3
0	0.25	4
0.25	0.75	4
1	0	4
0.5	0.5	4
0.5	0.25	4
0.666667	0.333333	3
1	0	4
0.333333	0.666667	3
0	0.333333	3
0.666667	0	3
1	0	4
0.5	0.5	4
0.5	0.5	4
0.75	0.25	4
0.5	0.5	4
0	1	4
0	1	4
0	1	4
0.25	0.75	4
0.25	0.75	4
0.666667	0.333333	3
0.25	0.75	4
0	1	3
0.5	0	2
0.25	0.5	4
0.25	0.5	4
0.5	0.5	4
0	1	4
0	1	3
0	1	4
0.5	0.5	4
0	0.75	4
0	1	4
0	1	4
0.5	0.25	4
0.333333	0.666667	3
0.5	0.5	4
0	1	3
0.333333	0.666667	3
1	0	2
0.75	0.25	4
0	1	4
0.25	0.5	4
0.25	0.75	4
0.5	0.5	4
0.25	0.5	4
0.333333	0.666667	3
0	1	4
0	1	2
0.75	0.25	4
0	1	2
0.75	0.25	4
0.5	0.5	4
0.666667	0.333333	3
0.666667	0.333333	3
0.25	0.75	4
0.5	0.5	2
0.666667	0.333333	3
0.25	0.75	4
0.75	0.25	4
0.333333	0.666667	3
1	0	1
0	1	2
0.5	0.5	4
0.5	0.25	4
0.75	0.25	4
0.5	0.5	4
0.25	0.75	4
0.666667	0.333333	3
0.5	0.5	4
0	1	4
0.25	0.75	4
0.25	0.75	4
0.25	0.5	4
0.25	0.5	4
0	1	4
0.25	0.5	4
0.25	0.75	4
1	0	3
0.5	0.5	4
0	1	3
0.5	0.5	4
0	1	4
0.75	0.25	4
0	1	4
0	1	4
0.5	0.5	4
0.5	0.5	4
0	1	4
0.333333	0.666667	3
0.25	0.75	4
0.25	0.75	4
0.75	0.25	4
0.75	0	4
0.75	0.25	4
0.25	0.75	4
0.75	0.25	4
0.25	0.5	4
1	0	4
1	0	3
0.25	0.75	4
0	0.5	4
0.666667	0.333333	3
1	0	3
0.5	0.5	4
1	0	4
0.25	0.75	4
0.5	0.5	2
0.333333	0.333333	3
1	0	4
0.75	0.25	4
0	0.75	4
1	0	2
0.25	0.5	4
0	1	4
0.5	0.5	4
0.666667	0.333333	3
0.5	0.5	2
0	1	2
0.25	0.75	4
0	0.666667	3
0.5	0.5	4
0	1	2
0.333333	0.666667	3
0.5	0.5	4
0.25	0.5	4
0.5	0.5	4
0	1	4
0.5	0.5	4
0.5	0.25	4
0.25	0.75	4
1	0	4
0	1	2
0	1	3
0	1	4
0.5	0.333333	6
0	0.75	4
0.5	0.5	2
0.25	0.75	4
0.25	0.75	4
0.5	0.5	4
0	1	4
0	0.75	4
0.25	0.75	4
0.25	0.75	4
0.75	0.25	4
0	1	1
0.5	0.5	2
0.333333	0.666667	3
0.333333	0.666667	3
0	1	2
0	1	2
0.5	0.5	4
0.25	0.75	4
0	1	4
0.5	0.5	4
0	1	4
0.333333	0.333333	3
0.25	0.5	4
0.333333	0.666667	3
0.25	0.75	4
0	0.75	4
0.666667	0.333333	3
0.25	0.75	4
1	0	4
0	1	2
0.6	0.2	5
0	0	3
0	1	3
0.333333	0.666667	3
0.25	0.75	4
0.5	0.5	4
0.333333	0.333333	6
0	0.75	4
1	0	3
0	1	4
0.5	0.5	4
0.25	0.75	4
0.25	0.5	4
0	1	4
0.25	0.75	4
0	1	1
0.75	0.25	4
0.25	0.25	4
0	1	2
0.5	0.5	2
0.25	0.75	4
0.25	0.5	4
0.75	0	4
0.5	0.5	2
0.25	0.75	4
0.25	0.5	4
0.25	0.75	4
0.5	0.25	4
0.75	0.25	4
0.5	0.5	4
0.25	0.5	4
0	1	4
0.2	0.6	5
0.25	0.75	4
0.333333	0.666667	3
0.5	0.5	2
0.666667	0.333333	3
0	0	2
0.333333	0.333333	3
0.5	0.5	4
0.5	0.5	4
0.25	0.75	4
0.25	0.75	4
0.75	0.25	4
0.25	0.75	4
0.25	0.75	4
0.333333	0.666667	3
0.5	0.25	4
0	0.5	4
1	0	2
0.25	0.75	4
0.333333	0.666667	3
0	0.8	5
0	1	4
0	1	2
0	0.75	4
0.5	0	2
0.5	0.5	4
0	1	3
0.5	0.5	4
0.25	0.5	4
0.666667	0.333333	3
1	0	4
0.5	0.25	4
1	0	4
0	1	4
0.25	0.75	4
0.5	0.5	2
0.75	0.25	4
0.75	0.25	4
0.5	0.5	4
0.25	0.75	4
0.25	0.75	4
0.75	0.25	4
0.5	0.5	4
0.666667	0.333333	3
0.666667	0.333333	3
0.5	0.5	4
0.75	0.25	4
0	1	4
0	1	2
0.333333	0.333333	3
0.25	0.25	4
0.75	0.25	4
0	1	4
0.5	0.5	4
0.5	0.5	4
0.5	0	2
0.25	0.75	4
0.25	0.75	4
0.25	0.5	4
0	1	4
0.5	0.5	2
0	1	2
0	0.75	4
0	1	2
0	1	4
1	0	4
0.75	0	4
0.5	0.5	4
0	1	4
1	0	2
0.5	0.5	2
0.25	0.75	4
0.666667	0.333333	3
0.25	0.75	4
0.4	0.6	5
1	0	4
0	1	1
0.25	0.75	4
0.5	0.25	4
0.5	0.25	4
0.333333	0.666667	3
0	1	2
0.5	0.5	2
0.25	0.75	4
0.25	0.5	4
0	1	2
0	0.75	4
0.25	0.75	4
0.333333	0.666667	3
0.166667	0.666667	6
0.25	0.5	4
0.333333	0.666667	3
0	1	2
0	1	2
1	0	3
0.75	0.25	4
0	1	4
0	1	1
0.666667	0.333333	3
0	1	2
0	1	4
0	0.5	2
0.25	0.75	4
0.75	0.25	4
0.25	0.75	4
0.25	0.75	4
0.25	0.75	4
0.25	0.75	4
0	1	4
1	0	3
0.25	0.75	4
1	0	4
1	0	2
0.25	0.75	4
0	0.75	4
0.2	0.6	5
0	1	4
0.75	0.25	4
0	1	4
0	1	6
0.666667	0.333333	3
0.75	0.25	4
0.333333	0.666667	3
0.333333	0.666667	3
0.333333	0.666667	3
0	0.333333	3
0.8	0.2	5
0.75	0.25	4
0.5	0.5	2
0.5	0	4
1	0	3
1	0	3
1	0	4
0.25	0.75	4
0.333333	0.666667	6
1	0	2
1	0	4
0.4	0.4	5
0.333333	0.666667	3
0.25	0.75	4
0.5	0.5	4
0	1	4
0	1	3
0.5	0.5	4
0	1	4
0.333333	0.666667	3
0.5	0.5	4
0	1	1
0.666667	0.333333	3
0.25	0.75	4
1	0	3
0.25	0.75	4
0.666667	0.333333	3
1	0	4
0	1	4
0	1	4
0	1	2
0.5	0.5	4
0.5	0.5	4
0.75	0	4
0.666667	0.333333	3
0.333333	0.666667	3
0.333333	0.666667	3
0.75	0.25	4
0	0.666667	3
0	1	4
0.25	0.75	4
0.5	0.5	4
0.2	0.6	5
0.25	0.75	4
0.666667	0.333333	3
0.333333	0.333333	3
0	1	2
0.333333	0.666667	3
1	0	4
0.333333	0.666667	3
0.25	0.75	4
0.75	0	4
0.666667	0.333333	3
0.5	0.5	4
0	0.666667	3
0.25	0.75	4
0.5	0.5	4
0.5	0.25	4
0.5	0.5	6
0.333333	0.333333	3
0.25	0.75	4
0.25	0.75	4
0.25	0.75	4
0.75	0.25	4
0.5	0.5	2
0.5	0.5	4
0.25	0.75	4
0.4	0.6	5
0.333333	0.666667	3
0.25	0.5	4
0.5	0.25	4
0.5	0.5	4
0.25	0.75	4
0.75	0	4
0	1	2
0.4	0.4	5
0.25	0.75	4
0.333333	0.333333	3
0.666667	0	3
0.25	0.75	4
0.666667	0.333333	3
0	1	4
0.25	0.75	4
0	0.666667	3
0	1	2
0.75	0.25	4
0.2	0.8	5
0.666667	0.333333	3
0.5	0.5	4
0.333333	0.666667	3
0.25	0.75	4
0	0.666667	3
0.333333	0.666667	3
0.5	0.5	4
0	1	4
0.5	0.5	4
0.25	0.75	4
0.333333	0.666667	3
0	1	4
0.5	0.5	4
0.75	0	4
0.75	0.25	4
0	1	3
0	1	4
0.5	0.25	4
0.5	0.5	2
0.5	0.5	4
1	0	4
0.25	0.75	4
0	0	2
0.333333	0.666667	3
0.5	0.5	4
0.333333	0.666667	3
0	1	4
0.5	0.5	4
0.25	0.75	4
0.333333	0.666667	3
0.25	0.75	4
0.25	0.75	4
0.666667	0.333333	3
1	0	2
0.5	0.5	2
0.75	0.25	4
1	0	4
1	0	3
0.75	0.25	4
0	1	3
1	0	4
0	1	3
0.333333	0.666667	3
0.333333	0.333333	3
0.333333	0.666667	3
0.5	0.5	4
0.333333	0.666667	3
0.333333	0.666667	3
0	0.8	5
0.25	0.25	4
0.5	0.5	4
0.5	0.5	4
0.25	0.75	4
0.75	0.25	4
0.75	0.25	4
0.25	0.5	4
0.5	0	2
0.666667	0.333333	3
0.5	0.5	2
0.25	0.75	4
0.5	0.5	4
0.5	0.5	4
0	1	2
0	1	4
1	0	3
0.666667	0.333333	3
0.333333	0.666667	3
0.75	0.25	4
0.5	0.5	4
0.25	0.75	4
0.5	0.5	2
0	0.75	4
0.25	0.75	4
0.25	0.75	4
0.5	0.5	4
0	1	4
0.5	0.5	4
0	1	4
0.5	0.5	4
1	0	4
0.75	0.25	4
0.25	0.75	4
0	1	4
0	0.75	4
0	1	3
0	0.5	4
0	0.75	4
0.666667	0.333333	3
0	1	2
0.75	0.25	4
0	0.75	4
0	1	4
0	1	2
0.25	0.75	4
0.25	0.75	4
0.666667	0.333333	3
0.25	0.75	4
0.75	0.25	4
0.5	0.5	4
0.666667	0.333333	3
0.25	0.75	4
0.25	0.75	4
0.25	0.75	4
1	0	2
0.666667	0.333333	3
0	1	4
0	1	1
0	1	1
1	0	4
0.75	0.25	4
0.666667	0.333333	3
0.75	0.25	4
0.25	0.75	4
0.333333	0.666667	3
0	1	2
0	1	4
0.75	0.25	4
0	1	3
0	1	4
0.75	0.25	4
1	0	3
0.2	0.8	5
0.5	0.5	2
0.5	0.5	4
1	0	4
0	0.75	4
0.666667	0.333333	3
1	0	3
0.25	0.75	4
0.25	0.75	4
0.333333	0.666667	3
0.5	0.5	4
0.25	0.75	4
0.666667	0.333333	3
0.25	0.75	4
0.5	0.5	4
0.5	0.5	4
0	1	4
0.75	0.25	4
0.5	0.5	4
0.25	0.75	4
0.25	0.75	4
0	1	4
0.5	0.5	4
0.333333	0.666667	3
0	1	2
0	1	4
0.5	0.5	2
0.25	0.75	4
0.333333	0.666667	3
0	1	4
0.333333	0.333333	3
0.5	0.5	2
0	1	2
0.5	0.5	4
0.25	0.75	4
0	1	3
0.333333	0.666667	6
0.333333	0.666667	3
0	1	4
0.25	0.75	4
0.6	0.4	5
0.5	0.5	4
0.666667	0.333333	3
0.333333	0.666667	3
0	1	4
0.25	0.75	4
0.25	0.75	4
0.75	0.25	4
0.333333	0.666667	3
0.5	0.5	4
0	1	2
1	0	4
0.25	0.75	4
0.25	0.75	4
0.666667	0	3
0.5	0.5	4
0.25	0.75	4
0.333333	0.333333	3
1	0	4
1	0	5
0.5	0.5	4
0	0.75	4
0.25	0.75	4
0.75	0.25	4
0	1	4
0	0.5	2
0	1	2
0.75	0.25	4
0	1	3
0.25	0.75	4
0.25	0.5	4
0.166667	0.833333	6
0.666667	0.333333	3
0.333333	0.666667	3
1	0	2
0.333333	0.666667	3
0.333333	0.666667	6
0.5	0.5	4
0	1	3
0.5	0.5	4
0.5	0.5	2
1	0	3
0.75	0.25	4
0.25	0.75	4
0.5	0.5	2
0.5	0.25	4
0.333333	0.333333	3
0.25	0.75	4
1	0	1
0.666667	0	3
0.5	0.5	4
0.75	0.25	4
0.5	0.5	4
0.25	0.5	4
0	0.5	4
0.75	0.25	4
0.5	0.5	2
0.75	0.25	4
0	1	2
0	1	4
1	0	4
0.25	0.75	4
0.25	0.75	4
0.25	0.75	4
0.5	0.5	4
0.25	0.5	4
0.333333	0.666667	3
0	1	4
0.5	0.5	4
0.666667	0.333333	3
0.5	0.5	4
0.333333	0.666667	3
0	0.5	2
0.75	0.25	4
0.25	0.75	4
0.5	0.25	4
0	0.5	2
0.333333	0.666667	3
0	1	2
0.5	0.5	2
1	0	3
0.5	0.5	4
0.5	0.5	4
0.5	0.5	4
0	0.75	4
1	0	4
0.333333	0.333333	3
0.666667	0	3
0.666667	0	3
0.5	0.5	4
0.25	0.75	4
0.75	0.25	4
0	1	4
0.333333	0.666667	3
1	0	3
1	0	2
0.5	0.25	4
1	0	4
0.333333	0.666667	3
0.2	0.8	5
0.25	0.75	4
0.75	0.25	4
0	1	4
0.75	0.25	4
0.75	0.25	4
0	1	4
0.25	0.75	4
0	1	4
0.5	0.5	4
0.25	0.75	4
0	0.666667	3
0.5	0.5	4
0.25	0.75	4
0	1	3
0	1	4
0.25	0.75	4
0.5	0.5	4
0.25	0.5	4
1	0	3
0.333333	0.666667	3
0.5	0.5	2
0.333333	0.666667	3
0.5	0.5	2
0.75	0	4
0.5	0.5	4
0.25	0.75	4
0	1	3
0.75	0.25	4
0	1	4
1	0	4
0.666667	0.333333	3
0.166667	0.833333	6
0.666667	0.333333	3
0.75	0.25	4
0.25	0.75	4
0	1	4
0	1	2
0.666667	0.333333	3
0.25	0.75	4
0.75	0.25	4
0.25	0.75	4
0.333333	0.666667	3
0.25	0.75	4
1	0	1
0.333333	0.666667	3
0	1	2
0	0.5	2
0.666667	0.333333	3
0.666667	0.333333	3
0.333333	0.666667	3
0.5	0.5	2
0.666667	0.333333	3
0.25	0.75	4
0.25	0.75	4
0.5	0.5	2
0.5	0.5	4
0	1	3
0.25	0.75	4
0.25	0.75	4
0	1	4
0.5	0.5	4
0.25	0.75	4
0.75	0.25	4
0.25	0.5	4
0.25	0.75	4
1	0	4
0	1	3
0.333333	0.333333	3
0.25	0.75	4
0.333333	0.5	6
0.5	0.5	4
0.666667	0.333333	3
0	1	3
0.25	0.75	4
0	0.75	4
0.25	0.75	4
0.5	0.5	4
0	0.75	4
0.25	0.75	4
0	1	3
0.666667	0.333333	3
0	1	3
0.333333	0.666667	3
0.5	0.5	4
1	0	3
0.75	0.25	4
0	1	4
0	1	3
0.75	0.25	4
0.75	0.25	4
0.25	0.75	4
0.25	0.75	4
0.25	0.75	4
0	0.75	4
0.666667	0.333333	3
1	0	2
0.5	0.5	4
0.333333	0.333333	3
0	1	4
0.5	0.5	4
0.5	0.5	2
1	0	2
0	0.666667	3
0.5	0.5	4
0	0.75	4
0.25	0.5	4
0.5	0.25	4
0.25	0.75	4
0	1	4
0.5	0.5	4
0	1	4
1	0	2
0	1	4
0.5	0.5	4
0.25	0.75	4
0.333333	0.666667	3
0.666667	0.333333	3
0.333333	0.666667	3
0	1	4
0.75	0.25	4
0	0.75	4
0.5	0.5	2
0.25	0.5	4
0.25	0.75	4
0	1	3
0.666667	0.333333	3
0	1	2
0	0.5	4
0.333333	0.666667	3
0	1	3
0.25	0.5	4
0.25	0.75	4
0.25	0.5	4
0.25	0.5	4
0.5	0.5	4
0	1	3
0	1	1
1	0	2
0.333333	0.666667	3
0.5	0.5	4
0.25	0.75	4
0.5	0.5	4
0.5	0.5	4
0.5	0.5	4
0.25	0.5	4
0.75	0	4
0.75	0.25	4
0.666667	0.333333	3
0.75	0.25	4
0	1	5
0	1	4
0	1	4
0.25	0.75	4
0.666667	0.333333	3
0.25	0.75	4
0	1	4
0.75	0.25	4
0	1	4
0.5	0.5	4
0	1	4
0	1	4
0.5	0.5	2
1	0	4
0	1	1
0.333333	0.666667	3
0.666667	0.333333	3
0.5	0.5	4
0.5	0.5	2
0.5	0.5	4
0.5	0.5	4
0.25	0.5	4
0.666667	0.333333	3
1	0	3
0	1	4
0	0.5	2
0.75	0.25	4
0.666667	0.333333	3
1	0	3
0.333333	0.666667	3
0.5	0.5	4
0	0.666667	3
0.75	0.25	4
0.666667	0	3
0	1	1
0.25	0.75	4
0.5	0.5	4
1	0	2
1	0	2
0.25	0.75	4
0.75	0.25	4
0.666667	0.333333	3
0.25	0.5	4
0.25	0.75	4
0.333333	0.666667	3
0	0.75	4
0	1	3
0	1	3
0.5	0.5	4
0.333333	0	3
0.25	0.5	4
1	0	3
1	0	2
0.6	0.2	5
0	1	1
0.6	0.4	5
0.666667	0.333333	3
0.5	0.5	2
0.5	0.5	4
0.666667	0.333333	3
0.25	0.5	4
0.75	0.25	4
0.75	0.25	4
0.333333	0.666667	3
0.333333	0.333333	3
0	1	4
0.25	0.75	4
0.5	0.5	4
0.6	0.2	5
0.666667	0.333333	3
0.666667	0.333333	3
0	1	4
0.5	0.5	4
0.25	0.75	4
0.5	0.5	2
0.25	0.25	4
0.25	0.75	4
0	1	2
0	1	4
0.5	0.5	4
0.25	0.75	4
0.333333	0.666667	3
0.25	0.75	4
0.75	0.25	4
0.5	0.5	4
0.142857	0.857143	7
0	1	2
0.75	0.25	4
0.75	0.25	4
0.666667	0.333333	3
0.25	0.75	4
0.5	0.5	4
0	1	4
0.25	0.75	4
0	1	3
0	1	4
1	0	4
0.5	0	2
0.333333	0.666667	3
0.75	0.25	4
0.5	0.5	4
0	1	4
0.5	0.5	4
0.75	0.25	4
0.25	0.75	4
0	1	4
0.25	0.75	4
0.5	0.5	2
0	0.75	4
0.333333	0.666667	3
0.25	0.5	4
0.333333	0.666667	3
0.5	0.5	4
0.5	0.5	4
0.333333	0.666667	3
0	1	2
0	1	2
0.333333	0.666667	3
0.5	0.5	4
0	0.75	4
0	0.75	4
0.25	0.75	4
0	1	2
1	0	4
0.25	0.75	4
0.25	0.75	4
1	0	2
0.75	0.25	4
1	0	2
0	1	3
0	1	4
1	0	3
0.5	0.5	2
1	0	4
0.666667	0.333333	3
0.25	0.75	4
1	0	3
0	1	1
0.5	0.25	4
0	1	2
0	1	4
0.666667	0.333333	3
0.5	0.5	4
0.333333	0.666667	3
0.5	0.5	4
0.25	0.75	4
0.25	0.75	4
0	1	4
0.333333	0.666667	3
0.428571	0.571429	7
0.25	0.75	4
0.25	0.75	4
0.25	0.75	4
0.666667	0.333333	3
0	0.5	2
0.25	0.75	4
0.4	0.6	5
0.333333	0.666667	3
0	1	4
0.333333	0.666667	3
0.75	0.25	4
0	1	3
0.333333	0.666667	3
0.333333	0.666667	3
0.25	0.75	4
0.25	0.5	4
0.666667	0.333333	3
0.5	0.5	4
0.5	0.5	4
0.25	0.75	4
0	0.666667	6
0.25	0.75	4
0.25	0.75	4
0.5	0.5	4
0.25	0.75	4
0.25	0.75	4
0.5	0.5	2
0	1	4
0.5	0.5	4
0.5	0.5	2
0.25	0.75	4
0.5	0.5	4
0.25	0.75	4
0	0.5	2
0.75	0	4
0.5	0.5	2
0	1	4
0.75	0.25	4
0.25	0.75	4
0.5	0.5	4
0.75	0.25	4
0.75	0.25	4
0.25	0.75	4
0.25	0.25	4
0.4	0.4	5
0.2	0.8	5
0.25	0.5	4
0.666667	0.333333	3
1	0	4
0.2	0.8	5
1	0	1
0.25	0.5	4
0.25	0.75	4
0.5	0.5	4
0.5	0.25	4
0	1	4
0.333333	0.333333	3
0	1	4
0.75	0	4
0.6	0.4	5
0.5	0.5	4
0.5	0.5	4
0	1	4
0.75	0.25	4
0.25	0.75	4
0	1	4
0.333333	0.333333	3
0	1	2
0.5	0.5	4
0.25	0.75	4
0.333333	0.666667	3
0.75	0	4
0.5	0.5	4
0.333333	0.666667	3
0.25	0.75	4
0.5	0.5	4
1	0	4
0	1	4
0	1	2
1	0	3
0.75	0.25	4
0.333333	0.666667	3
0.75	0.25	4
0.333333	0.666667	3
0.666667	0.333333	3
0.25	0.75	4
0	1	4
0.333333	0.666667	3
0.333333	0.666667	3
0.25	0.5	4
0.25	0.5	4
0.5	0.5	4
0.25	0.25	4
0.75	0.25	4
0.5	0.5	4
0.666667	0.333333	3
1	0	4
0.8	0.2	5
0.25	0.75	4
0.333333	0.666667	3
0.333333	0.333333	3
0.75	0.25	4
0.25	0.75	4
0.333333	0.666667	3
0	1	3
0.25	0.75	4
1	0	2
0.5	0.5	2
0	1	3
0.5	0.5	2
0.25	0.75	4
0.25	0.75	4
0	1	4
0.25	0.75	4
0.75	0.25	4
0.666667	0.333333	3
0	1	2
0.5	0.5	4
0.75	0.25	4
1	0	3
1	0	3
0.2	0.6	5
0.5	0.5	4
0.5	0.5	4
0.25	0.5	4
0.5	0.5	4
0.75	0.25	4
0	1	2
0.5	0.5	4
0.25	0.5	4
0.25	0.75	4
0.25	0.5	4
0.5	0.5	4
0	1	2
0.25	0.75	4
0.5	0.5	4
0.5	0	2
0.25	0.5	4
0.5	0.25	4
0	0.5	4
0.5	0.5	2
0.25	0.75	4
0	1	4
0	0	2
0	0.75	4
0.25	0.75	4
0.75	0.25	4
0.5	0.25	4
0.333333	0.666667	3
0.5	0.5	4
0.25	0.75	4
0.333333	0.666667	3
0.5	0.5	4
0.25	0.75	4
0.25	0.75	4
0	1	4
1	0	4
0	1	4
0.5	0.5	2
0.25	0.75	4
0.5	0.5	4
0.25	0.75	4
0.75	0	4
0	1	3
0	1	3
0.5	0.5	4
0	1	4
0.25	0.75	4
0.75	0.25	4
0.75	0.25	4
0.333333	0.666667	3
1	0	4
0.25	0.75	4
0.5	0.5	4
0.333333	0.666667	3
0.75	0.25	4
0.666667	0.333333	3
0.5	0.5	4
0	1	3
0.25	0.75	4
0.333333	0.666667	3
0.25	0.75	4
0.25	0.75	4
0.166667	0.833333	6
0.5	0.5	4
1	0	4
0.25	0.75	4
1	0	4
0.5	0.5	2
0.25	0.5	4
0.5	0.5	4
0.75	0.25	4
0.5	0.5	4
0.333333	0.666667	3
0.333333	0.666667	3
0.333333	0.666667	3
0.5	0.5	4
0	1	2
0.8	0.2	5
0.333333	0.666667	6
0.75	0.25	4
0.25	0.75	4
0.5	0.5	2
0	1	3
0.25	0.75	4
0.25	0.75	4
0.5	0.5	4
0	0	2
0.75	0.25	4
0.666667	0.333333	3
0.25	0.5	4
0	1	4
0.333333	0.666667	3
0	1	4
1	0	2
0.5	0.5	4
0.5	0.5	4
0	1	4
0.25	0.75	4
0	1	4
0.666667	0	3
0	1	4
0.666667	0.333333	3
0.8	0.2	5
0	1	4
1	0	4
0.25	0.75	4
0	1	1
0.25	0.25	4
0.25	0.75	4
0.75	0.25	4
0.25	0.75	4
0.25	0.5	4
0.25	0.75	4
0	1	4
0.25	0.75	4
0.75	0.25	4
0	1	2
0.666667	0.333333	3
0.75	0.25	4
0.25	0.75	4
0.25	0.75	4
0	1	3
0	0.75	4
0	1	2
0.5	0.25	4
0.75	0.25	4
0.666667	0.333333	3
0.75	0.25	4
0.5	0.25	4
0	1	2
0.25	0.75	4
0.25	0.75	4
0.333333	0.666667	3
0.666667	0.333333	3
0.5	0.5	2
0	0	2
0.666667	0.333333	3
0	1	2
0.5	0.25	4
0.25	0.75	4
1	0	4
1	0	2
1	0	3
0.666667	0.333333	3
0.75	0.25	4
0	0.75	4
0.25	0.75	4
0.5	0.5	4
1	0	4
0.333333	0.666667	3
1	0	4
0	1	3
0	1	4
0.5	0.5	2
0.25	0.75	4
0	1	4
0.25	0.25	4
0	1	4
0.5	0	4
0	1	4
0.5	0.5	4
0.25	0.75	4
1	0	2
0.25	0.75	4
0.333333	0.666667	3
0	1	3
0.5	0.5	4
0.25	0.75	4
0.5	0.5	4
0.666667	0.333333	3
0.5	0.5	2
0.5	0.5	4
0	1	4
0.25	0.5	4
0.75	0.25	4
0	0.5	4
0	1	2
0.25	0.75	4
0.666667	0	3
0	1	4
0.5	0.5	4
0.25	0.75	4
0	0.333333	3
0.25	0.75	4
0.5	0.5	4
0.25	0.5	4
0	1	2
0.666667	0.333333	3
0	1	3
0.25	0.75	4
0.5	0.25	4
0	0.75	4
0	0.75	4
1	0	4
0.6	0.2	5
1	0	3
0.75	0.25	4
0.75	0.25	4
0.5	0.5	2
0.5	0.5	4
0.666667	0.333333	3
0.666667	0.333333	3
0.333333	0.666667	3
0.5	0.5	4
0.25	0.75	4
0	1	4
0.25	0.75	4
0	0	4
0.25	0.25	4
0.25	0.25	4
0.666667	0.333333	3
0.75	0.25	4
0.5	0.5	4
0.5	0.5	4
0	0.75	4
0.25	0.75	4
0.666667	0.333333	3
0.25	0.75	4
0.333333	0.333333	3
0.333333	0.666667	3
0.25	0.75	4
0.5	0.5	2
0.666667	0.333333	3
0.5	0.5	4
0	1	2
0.333333	0.666667	3
1	0	4
0	1	3
0.5	0.5	4
0.25	0.75	4
0	1	4
0.5	0.5	4
0	1	4
0.5	0.5	4
0.5	0.5	4
0.5	0.5	2
1	0	1
0.25	0.75	4
0.75	0.25	4
0.75	0.25	4
0.5	0.5	4
1	0	3
0	1	4
0.5	0.5	2
0.25	0.75	4
0	1	4
0.333333	0.666667	3
0.5	0.5	4
0	1	4
0.25	0.75	4
0.5	0.5	4
0.25	0.5	4
0.25	0.5	4
0.25	0.75	4
0.333333	0.666667	3
0	0.5	2
0	1	4
0	1	2
0.25	0.75	4
0.5	0.5	6
0.5	0.5	4
1	0	4
0.25	0.75	4
0.5	0.5	4
0.666667	0.333333	3
0	1	3
1	0	2
0	1	4
0.666667	0.333333	3
0.5	0.5	2
0.75	0.25	4
0.5	0.25	4
0.25	0.5	4
0.666667	0.333333	3
0.25	0.75	4
0	1	2
0.5	0.25	4
0.4	0.6	5
1	0	3
0.25	0.75	4
0	1	1
0.4	0.6	5
0.5	0	2
0.5	0.5	4
0.5	0.5	4
0.5	0.5	4
0	1	4
0	1	2
0.25	0.75	4
1	0	4
0.25	0.75	4
0.4	0.6	5
0	0.5	4
1	0	3
0.75	0.25	4
0.5	0.5	4
0.333333	0.666667	3
0.25	0.5	4
0.333333	0.666667	3
0.25	0.75	4
0.5	0.5	6
1	0	2
0.5	0.5	4
0	1	2
0.5	0.25	4
0.666667	0.333333	3
0.5	0.25	4
0.5	0.5	4
0.25	0.5	4
0.75	0.25	4
0.333333	0.333333	3
0.333333	0.666667	3
0	1	2
0.5	0.5	2
0.5	0.5	4
0.25	0.75	4
0	1	4
0.5	0.5	4
0	1	1
0.333333	0.666667	3
0.333333	0.333333	3
0.75	0.25	4
0.75	0	4
0.25	0.75	4
0.25	0.75	4
0.25	0.75	4
0.25	0.75	4
0	1	4
1	0	4
0.333333	0.666667	3
0.666667	0.333333	3
0	0.75	4
0.75	0.25	4
0.5	0.5	4
1	0	4
0	1	3
0.5	0.25	4
0.666667	0.333333	3
0.25	0.75	4
0	1	3
0.5	0.5	4
0	1	4
0	1	4
0.25	0.75	4
0.25	0.75	4
0.75	0.25	4
0	1	3
0	1	4
0	1	2
1	0	3
0.25	0.5	4
0	0.75	4
0	1	3
0.25	0.5	4
0.25	0.75	4
0.333333	0.666667	3
1	0	2
0	1	2
0.333333	0	3
0	1	3
0	1	4
0.666667	0.333333	3
0.25	0.75	4
0.25	0.75	4
0	1	1
1	0	3
0.25	0.75	4
0	1	3
0.75	0.25	4
0	1	4
0.5	0.5	4
0	0.666667	3
0.5	0.5	2
0	1	2
0	1	1
0	1	2
0	0.75	4
0.333333	0.666667	3
0	1	4
0.5	0.5	2
0.5	0.5	4
0.25	0.5	4
0.75	0.25	4
1	0	4
0.75	0.25	4
0.333333	0.666667	3
0	1	4
0.333333	0.666667	3
0.5	0.5	2
0.666667	0.333333	3
0.5	0.5	4
0	1	2
0.75	0.25	4
0.25	0.75	4
0.25	0.75	4
0	1	2
0.333333	0.666667	3
0.25	0.75	4
0	1	4
0.666667	0.333333	3
0.5	0.25	4
0.25	0.75	4
0.25	0.75	4
0.25	0.75	4
0.5	0.5	4
0.75	0.25	4
0	0	1
0	1	4
0.25	0.75	4
0	1	4
0.5	0.5	2
0	1	3
0.666667	0.333333	3
0.5	0.5	4
0.333333	0.666667	3
0	1	4
0	1	2
0.5	0.5	4
0.4	0.6	5
0.5	0	2
0	1	1
0.333333	0.333333	3
0.5	0.5	2
0	1	4
0.25	0.75	4
0.75	0.25	4
0.666667	0.333333	3
0	1	4
0.333333	0.333333	3
0.25	0.75	4
1	0	2
0.25	0.75	4
0	1	4
0.25	0.75	4
0.25	0.75	4
0.25	0.75	4
0	1	2
0	1	4
0.25	0.75	4
0	0.666667	6
0.230769	0.692308	13
0.125	0.875	8
0.333333	0.666667	6
0.357143	0.285714	14
0.222222	0.777778	9
0.571429	0.428571	7
0.384615	0.538462	13
0.533333	0.466667	15
0.571429	0.428571	7
0.333333	0.666667	6
0.333333	0.5	6
0.571429	0.428571	7
0.333333	0.5	6
0.333333	0.5	12
0.285714	0.619048	21
0.368421	0.578947	19
1	0	2
1	0	2
0.266667	0.666667	15
0.142857	0.809524	21
0.444444	0.444444	9
0.625	0.125	8
0.333333	0.666667	6
0.375	0.5	16
0.333333	0.583333	12
0.444444	0.555556	18
0	1	4
0.222222	0.777778	9
0.2	0.6	5
0.307692	0.461538	13
0.421053	0.578947	19
0.272727	0.636364	11
0.25	0.666667	12
0.263158	0.736842	19
0.625	0.375	8
0.285714	0.714286	7
0.428571	0.571429	7
0.666667	0.333333	3
0.333333	0.666667	12
0.4	0.6	15
0.375	0.5	8
0.142857	0.785714	14
0.222222	0.777778	9
0.263158	0.736842	19
0.428571	0.428571	7
0.5	0.5	6
0.5	0.5	4
0.4	0.6	5
0.6	0.4	5
0.75	0.25	4
0.380952	0.428571	21
0.75	0.25	4
0	1	4
0.538462	0.230769	13
0.875	0.125	8
0.833333	0.166667	6
0.428571	0.571429	7
0.428571	0.571429	7
0.6	0.4	5
0.2	0.5	10
0.333333	0.333333	9
0.111111	0.888889	9
0.285714	0.571429	7
0.333333	0.333333	3
0.333333	0.666667	6
0.4	0.2	5
0.5	0.5	2
0.5	0.5	6
0.125	0.625	8
0.2	0.8	5
0.505747	0.45977	87
0.384615	0.615385	13
0.625	0.25	8
0.571429	0.428571	14
0.223031	0.74454	1511
0.6	0.4	10
0.470588	0.470588	17
0.0609756	0.146341	82
0.833333	0.166667	12
0.724138	0.275862	29
1	0	2
0.304348	0.608696	23
0.7	0.2	10
0.375	0.625	16
0.272727	0.272727	22
0.55	0.4	20
0.142857	0.857143	7
0.4	0.6	5
0.166667	0.833333	12
0.333333	0.666667	21
0.352941	0.647059	17
0.380952	0.333333	21
0.555556	0.37037	27
0.727273	0.181818	11
0.454545	0.363636	11
0.7	0.3	10
0.714286	0.214286	14
0.545455	0.363636	11
0.636364	0.272727	11
0.727273	0.181818	11
0.571429	0.428571	7
0.571429	0.428571	7
0.857143	0.142857	7
0.52	0.4	25
0	0.666667	6
0.6	0.4	5
0.777778	0.222222	9
0.8	0.2	5
0.75	0.25	12
0.666667	0.222222	9
0.166667	0.833333	12
0.5	0.5	6
1	0	2
0.8	0.2	10
0.666667	0.333333	9
0.6	0.4	5
0.8	0.2	5
0.142857	0.714286	7
0.166667	0.833333	6
0.4	0.5	30
0.857143	0.142857	7
0.4	0.6	5
0.294737	0.694737	95
0.428571	0.571429	7
0.166667	0.833333	6
0.2	0.6	10
0.5	0.5	8
0	1	1
0.526316	0.421053	19
0.111111	0.666667	9
0.232558	0.651163	688
0.666667	0.333333	6
0.909091	0.0909091	11
0.333333	0.583333	12
0.257576	0.651515	66
0.147541	0.786885	61
0.526316	0.421053	19
0.857143	0.142857	7
0.6	0.4	10
0.5	0.5	2
0.238095	0.404762	84
0.633333	0.333333	30
0.589474	0.382456	285
1	0	4
1	0	1
0.5	0.5	4
0.428571	0	7
0.5	0	4
0.25	0.25	4
0.5	0.5	10
0.619048	0.380952	21
0.75	0.25	4
0.48	0.48	25
0.375	0.625	8
0.25	0.704545	44
1	0	2
0.333333	0.222222	9
0.411765	0.529412	17
0.75	0.25	4
0.352941	0.588235	17
0.5625	0.4375	16
0.2	0.8	5
0.652174	0.304348	23
0.823529	0.176471	17
0.5	0	2
0.2	0.8	5
0.181818	0.727273	11
0.181818	0.818182	11
0.333333	0.6	15
0.875	0.125	8
0.444444	0.555556	9
0.166667	0.833333	12
0.6	0.4	5
0.25	0.5	4
0.111111	0.888889	9
0.333333	0.5	6
0.222222	0.666667	9
0.333333	0.666667	12
0.571429	0.428571	7
0.5	0	6
0.4	0.333333	15
0.64	0.28	25
0.545455	0.363636	11
0.75	0.25	4
0.411765	0.588235	17
0.769231	0.153846	13
0.857143	0.142857	14
0.5	0.5	6
0.6	0.4	10
0.75	0.25	28
0.357143	0.642857	14
0.222222	0.555556	9
0.65	0.325	40
0.293548	0.658065	310
0	1	3
0.3125	0.6875	16
0.294118	0.705882	17
0.142857	0.857143	7
0.142857	0.857143	7
0.875	0.125	8
0.6	0.2	5
0.833333	0.166667	6
0.657895	0.342105	38
0.407407	0.567901	81
0.5	0.25	4
0.405405	0.540541	37
0.5	0.45	20
0.310345	0.62069	29
0.34375	0.625	32
0.5	0.5	8
0.447368	0.5	38
0.285714	0.571429	7
0.315789	0.657895	38
0.222222	0.777778	18
0.333333	0.666667	6
0.789474	0.210526	19
0.4	0.4	5
0.75	0.25	4
0.2	0.8	5
0.25	0.75	8
0.4	0.6	5
0.6	0.2	5
0.411765	0.470588	17
0.222222	0.722222	18
0.666667	0.333333	3
0.5	0.5	6
0.333333	0.666667	9
0.538462	0.384615	13
0.375	0.625	8
0.25	0.5	4
0.5	0.5	6
0.333333	0.6	15
0.666667	0.166667	6
0.642857	0.321429	28
0.242424	0.69697	33
0.285714	0.714286	14
0.25	0.75	4
0.411765	0.529412	17
0.782609	0.217391	23
0.649123	0.245614	57
0	1	6
0.714286	0	7
0.76	0.24	25
0.166667	0.666667	6
0.277778	0.611111	36
0.75	0.125	8
1	0	10
0.875	0	8
0.569106	0.398374	123
0.142857	0.714286	7
0.671053	0.328947	76
0.444444	0.555556	18
0.7	0.3	10
0.15625	0.78125	32
0.2	0.2	10
0.608696	0.347826	23
0.222222	0.777778	9
0.4	0.6	15
0.529412	0.294118	17
0.916667	0.0833333	12
0.377778	0.622222	45
0.333333	0.666667	6
0.333333	0.666667	3
0.758621	0.241379	29
0.833333	0.166667	6
0.625	0.375	8
0.6	0.4	5
0	0.666667	3
0	0.75	4
0.625	0.375	8
0.548387	0.387097	31
0	1	3
0.5	0.5	2
0.25	0.625	8
0.462687	0.432836	67
0.4375	0.5	16
0.277778	0.722222	18
0.363636	0	11
0.666667	0.333333	3
0.6	0.4	5
0.571429	0.428571	7
0.2	0.8	5
0	1	3
0.666667	0.222222	9
0.4	0.6	5
0.25	0.75	4
0.6	0.4	5
0.222222	0.777778	9
0.5	0.5	6
0.2	0.666667	15
0.5	0.5	10
0.666667	0.333333	6
0.333333	0.666667	3
0.714286	0.285714	7
0.277778	0.666667	36
0.375	0.625	8
0.375	0.625	8
0.5	0.5	4
0.5	0.5	4
0.416667	0.25	12
0.142857	0.714286	7
0.461538	0.461538	13
0.4	0.4	5
0.444444	0.555556	9
0.4	0.5	10
0.714286	0.142857	7
0.322581	0.612903	31
0.111111	0.888889	9
0.4375	0.5625	16
0.275	0.4	40
0	1	8
0.333333	0.666667	6
0.2	0.733333	15
0.25	0.5	4
0.777778	0.222222	18
0.625	0.25	8
0.5	0.5	12
0.166667	0.833333	12
0.454545	0.545455	11
0.444444	0.555556	18
0.545455	0.454545	11
0.6	0.275	40
0.230769	0.769231	13
0.625	0.375	8
0.375	0.625	8
0.625	0.375	8
0.571429	0.428571	7
0.263889	0.652778	72
0.666667	0.333333	3
0.0769231	0.923077	13
0.438596	0.54386	57
0.4	0.6	5
0.5	0.5	2
0.4	0.542857	35
0.666667	0.333333	18
0.5	0.5	16
0.25	0.75	4
1	0	4
0.5	0.5	6
0.666667	0.333333	6
0	0.714286	7
0.653465	0.326733	202
0.678571	0.321429	28
0.5	0.5	4
0.833333	0.166667	6
0.714286	0.285714	7
0.333333	0.666667	6
0.428571	0.571429	14
0.235294	0.705882	17
0.333333	0.333333	6
0.333333	0.333333	6
0.142857	0.857143	7
0.666667	0.333333	3
0.571429	0.428571	7
0.6	0.4	5
0.333333	0.333333	18
0.75	0.25	4
0.333333	0.666667	6
0.583333	0.333333	12
0.777778	0.222222	9
0.111111	0.777778	72
0.222222	0.611111	18
0.571429	0.285714	7
0.125	0.75	8
0.142857	0.714286	7
0.583333	0.333333	36
0.571429	0.428571	7
0.333333	0.5	6
0.461538	0.538462	26
0.4	0.3	30
0.333333	0.666667	9
0.166667	0.833333	6
0	1	10
0.3	0.7	10
0.571429	0.428571	14
0.666667	0.166667	6
0.4	0.6	5
0.375	0.5	8
0.222222	0.777778	9
0.428571	0.571429	7
0.666667	0.333333	12
0.428571	0.428571	35
0	0.75	4
0.428571	0.571429	7
0.333333	0.666667	9
0.392857	0.571429	28
0.333333	0.666667	3
0.333333	0.666667	3
0.466667	0.4	15
0.454545	0.454545	22
0.75	0.25	4
0.75	0.25	8
0	0.25	8
0.555556	0.222222	9
0.6	0.4	5
0.7	0.3	10
0.285714	0.428571	7
0.428571	0.571429	7
0.7	0.3	10
0.2	0.8	5
0.5	0	2
1	0	1
0.375	0.125	8
0.875	0.125	8
0.660574	0.318538	383
0.545455	0.363636	11
0.444444	0.555556	9
0.666667	0.333333	9
0.733333	0.266667	15
0	1	3
0.2	0.733333	15
0.333333	0.666667	6
0	1	1
0.333333	0.583333	12
0.25	0.75	4
0.423077	0.346154	26
0.666667	0.333333	6
0.125	0.75	8
0.428571	0.571429	7
1	0	1
0.222222	0	9
0.5	0.333333	30
0	0.75	8
0.5	0.25	4
0.5	0.25	4
1	0	6
0.5	0.5	2
1	0	6
0.363636	0.636364	11
0.4	0.6	5
0.277778	0.555556	18
0.25	0.75	8
0.521739	0.478261	23
0.428571	0.571429	7
0	1	4
0.1	0.8	10
0.4	0.6	10
0.454545	0.318182	22
0.4	0.4	5
0.25	0.75	4
0.181818	0.818182	11
0.25	0.75	8
0	0.888889	9
0.571429	0.428571	7
0.5	0.5	2
0.333333	0.666667	6
0.6	0.4	5
0.5	0.5	6
0.333333	0.222222	18
0.666667	0.222222	9
0.1	0.9	10
0.444444	0.444444	9
0.583333	0.333333	12
0.333333	0.666667	6
1	0	4
0.764706	0.176471	17
1	0	3
0.411765	0.558824	34
0.111111	0.888889	9
0.555556	0.444444	9
0.4	0.6	5
0.833333	0	6
0.222222	0.333333	9
0.833333	0.166667	6
0.285714	0.642857	14
0.333333	0.611111	36
0.416667	0.583333	36
0.333333	0.666667	3
0.285714	0.714286	14
0.789474	0.210526	57
0.181818	0.727273	11
0.25	0	4
0.4	0	5
0.5	0	4
0.25	0.5	4
1	0	5
0.5	0.25	4
0.333333	0.333333	6
0.4	0.2	5
0.333333	0.666667	3
0.727273	0.181818	11
0.75	0.25	8
0.9	0.1	10
0.25	0.75	8
1	0	2
0.714286	0.285714	7
0.6	0.4	5
0.75	0.25	4
0.76378	0.23622	127
1	0	11
0.25	0.25	4
0.594595	0.405405	37
0.25	0.7	20
0.25	0.75	4
0.478261	0.217391	23
0.125	0.75	8
0.411765	0.45098	51
0.5	0.447368	76
0.428571	0.285714	7
0.661721	0.335312	337
0.434783	0.565217	23
0.714286	0.285714	7
0.5	0.5	4
0.285714	0.714286	7
0.75	0.25	4
0.571429	0.285714	7
0.636364	0.272727	11
0.25	0.75	8
0.75	0.25	4
0.363636	0.363636	22
0.166667	0.833333	6
0.383929	0.607143	112
0.333333	0.444444	9
0.153846	0.230769	13
0.388889	0.444444	18
0.272727	0.727273	11
0.368421	0.526316	19
0.484848	0.424242	33
0.25	0.75	4
0.583333	0.166667	12
0.428571	0.571429	7
0.461538	0.538462	13
0.294118	0.264706	34
0.5	0.166667	6
0.84	0.16	25
0.142857	0.857143	7
0.5	0.5	6
0.8	0.2	10
0.631579	0.315789	19
0.657143	0.285714	35
0.666667	0.282051	39
0.571429	0.321429	28
0.5	0.5	4
0.142857	0.714286	7
0.550976	0.399132	461
0.461538	0.538462	13
0.545455	0.272727	11
0.428571	0.571429	7
0.181818	0.490909	55
0.4	0.6	10
0.25	0.5	16
0.4	0.6	5
0.428571	0.571429	7
0	1	5
0	0.75	8
0.111111	0.666667	9
0.5	0.5	8
0.125	0.75	8
0.5	0.333333	6
0.3	0.6	20
0.466667	0.533333	15
0.583333	0.416667	12
1	0	6
0.633333	0.333333	30
0.4	0.6	5
0.186047	0.813953	43
0.3125	0.6875	16
0	1	4
0.448276	0.396552	58
0.6	0.4	15
0.142857	0.428571	7
0.461538	0.512821	39
0.461538	0.512821	39
0.727273	0.272727	11
0.571429	0.416667	84
0.842105	0.157895	19
0.5	0.5	20
0.75	0.25	4
0.411765	0.588235	17
0.655172	0.241379	29
0.461538	0.512821	39
0.4	0.6	5
0.433333	0.541667	120
0.565217	0.26087	23
0.1	0.6	10
0.461538	0.512821	39
0.4	0.6	5
0.4	0.5	10
0.347826	0.304348	23
0	0.666667	3
0.363636	0.545455	22
0.666667	0.333333	3
0.447059	0.247059	85
0.5	0.416667	24
0.2	0.5	10
0.272727	0.545455	11
0	1	4
0.222222	0.777778	9
0	1	3
0.464286	0.464286	28
0.25	0.666667	12
0.333333	0.27957	93
0.428571	0.428571	7
0.111111	0.888889	54
0.731343	0.19403	67
0.5	0.375	8
0.2	0.1	10
0.6	0.4	15
0.241379	0.482759	29
0.2	0.8	5
0.6	0.4	15
0.166667	0.833333	12
0.481481	0.481481	27
0.456522	0.543478	46
0.6	0.4	5
0.571429	0.428571	7
0	1	5
0.538462	0.384615	13
0.6875	0.21875	32
0.153846	0.692308	13
0.444444	0.407407	27
0.647059	0.352941	17
0.73913	0.26087	23
0.52381	0.47619	42
0.222222	0.666667	9
0.625	0.375	8
0.5	0.5	8
0.0526316	0.894737	19
0.333333	0.5	6
0.8	0.133333	15
0.636364	0.181818	22
0.468085	0.297872	47
0.5	0.5	2
0.4	0.4	10
0	1	4
0.375	0.25	8
0.388889	0.240741	54
0.4	0.5	10
0.4	0.5	10
0.75	0.0416667	24
0.25	0.75	4
0.315789	0.684211	19
0.8	0.2	10
0	0.8	5
0.318182	0.613636	44
0	1	3
0.333333	0.666667	3
0.545455	0.454545	11
0.142857	0.571429	7
0.2	0.8	5
0.285714	0.714286	7
0.333333	0.666667	9
0.7	0.3	10
0.434783	0.521739	23
0.5	0.4375	16
0.5	0.5	4
0.428571	0.428571	7
0.214286	0.571429	14
0	1	5
0.375	0.625	8
0.363636	0.636364	11
0.3	0.7	10
0	0.5	8
0.714286	0.285714	7
0.75	0.25	4
0	0.5	2
0.5	0.25	8
0.8	0.2	5
0	1	4
0.6	0.4	5
0.4	0.6	5
0.5	0.5	2
0	1	5
0.333333	0.5	6
0.4	0.6	5
0.5	0.5	10
0.363636	0.636364	11
0.333333	0.666667	3
0.666667	0.333333	3
0.5	0.5	2
0.5	0.5	4
0.363636	0.545455	11
0.6	0.4	5
0.666667	0.333333	6
0.266667	0.733333	15
0.666667	0.333333	6
0.625	0.375	8
0.32	0.64	25
0.142857	0.857143	7
0.428571	0.571429	7
0.470588	0.294118	17
0	1	2
0.5	0.5	6
0.166667	0.333333	6
0.142857	0.857143	7
0	0	1
0.333333	0.666667	3
0.2	0.8	5
0.428571	0.571429	7
0.222222	0.777778	9
0	0.833333	6
0.428571	0.571429	7
0	1	4
0.6875	0.3125	16
0.5	0.5	4
0	0.5	2
0.2	0.8	5
0	1	3
0.666667	0.333333	3
0.304348	0.326087	46
0.125	0.875	8
0.5	0	4
0.4	0.6	10
0.333333	0.666667	3
0	1	3
0.5	0.5	2
0.333333	0.666667	3
0.222222	0.777778	9
0.166667	0.833333	6
0.5	0.25	4
0.333333	0.666667	6
0.611111	0.388889	18
0	1	2
0.615385	0.384615	13
0.166667	0.666667	12
0.333333	0.5	6
0.5	0.5	6
0.428571	0.428571	7
1	0	2
0.333333	0.666667	6
0.176471	0.823529	17
0.52381	0.47619	21
0.571429	0.428571	7
0	1	4
0.285714	0.714286	14
0.434783	0.521739	23
0	0.333333	3
0.272727	0.636364	11
0.636364	0.363636	11
0.545455	0.454545	11
0.692308	0.307692	13
0.571429	0.142857	7
0.4	0.6	5
0.25	0.75	4
0.5	0.5	4
0.5	0.5	6
0.5	0.5	2
0	1	6
0.25	0.75	8
0.2	0.6	5
0	1	1
0.75	0.25	4
0	0.5	4
0	1	3
0.6	0.333333	15
0	1	5
0	1	3
0	1	1
0.5	0.5	6
0	1	2
0.5	0.5	4
0.5	0.5	6
0.642857	0.285714	14
0.5	0.5	2
0.714286	0.285714	7
0.5	0.5	6
0.5	0.5	2
0	1	2
0.333333	0.666667	3
0.2	0.4	5
0	1	1
0.25	0.75	4
0.142857	0.714286	7
0	1	3
0.333333	0.666667	3
0.52	0.36	25
0	1	6
0.5	0.333333	6
0	1	1
1	0	1
0.333333	0.666667	3
0.5	0.5	2
0.5	0.333333	6
0.285714	0.571429	7
0.666667	0.333333	3
1	0	3
0.2	0.4	5
0.555556	0.444444	9
0	1	3
1	0	1
0	1	1
0.333333	0.666667	6
0.454545	0.545455	11
0	1	1
0	1	2
0	1	1
0	1	1
0.363636	0.636364	11
0.333333	0.666667	6
0.166667	0.833333	6
0.5	0.5	6
0.047619	0.952381	21
0.8	0.2	10
0.25	0.75	8
0	1	4
0	1	1
0.285714	0.571429	7
0	1	1
0	0.8	5
0	1	1
0.25	0.75	4
0.2	0.8	5
0.666667	0.333333	9
0.25	0.75	8
0.470588	0.529412	17
0.384615	0.461538	13
0.75	0.25	4
0.142857	0.714286	7
0.333333	0.666667	6
0.555556	0.444444	9
0.75	0.25	4
0.5	0.5	2
0	0	17
0.25	0.75	8
0.3	0.7	10
0	1	1
0	1	1
0.333333	0.555556	9
0.25	0.75	8
0.0769231	0.923077	13
0	1	1
0	1	3
0.25	0.75	4
0.473684	0.421053	19
1	0	2
0.818182	0.181818	11
0.333333	0.666667	3
0.285714	0.714286	7
0	0.0909091	11
0.2	0.8	5
0.5	0.5	12
0.333333	0.666667	3
0.25	0.5	4
0	1	1
0.333333	0.555556	9
0.733333	0.266667	15
1	0	2
0.653846	0.346154	26
0	1	5
0.375	0.625	8
0.666667	0.333333	6
0.5	0.375	8
0.5	0.5	14
0.733333	0.266667	15
0.545455	0.363636	11
0.333333	0.666667	6
0	1	1
0	0.5	2
0	1	2
0.625	0.375	8
0.375	0.625	8
0.125	0.875	8
0.526316	0.421053	19
0.571429	0.428571	7
0.5	0.5	8
0.25	0.75	4
1	0	3
1	0	2
0.666667	0.333333	3
0.625	0.375	8
0.833333	0.133333	30
0.176471	0.705882	17
0	1	1
0	0.5	2
0.4	0.542857	35
0.333333	0.666667	3
0.666667	0.333333	6
0	0	1
0	0.5	2
0.75	0.25	8
0.555556	0.333333	9
0.7	0.3	10
1	0	1
0.166667	0.75	12
0.333333	0.666667	6
0.4	0.6	5
0.428571	0.571429	7
0	1	1
0.214286	0.714286	14
0.25	0.6875	16
0.222222	0.777778	9
0.52381	0.47619	21
0.272727	0.545455	11
0	0	1
0.2	0.8	5
0.818182	0.181818	11
0.727273	0.0909091	11
0.375	0.625	8
0.25	0.75	12
0.571429	0.428571	14
0	1	5
0.5	0.5	6
0.4	0.6	5
0.142857	0.571429	7
0	0	1
0	1	3
0.615385	0.384615	13
0.421053	0.526316	19
0.428571	0.571429	7
0.1875	0.625	16
0.125	0.875	8
0.444444	0.555556	9
0.333333	0.666667	3
0.666667	0.333333	3
0.166667	0.833333	6
0.166667	0.5	6
0.5	0.5	2
0.2	0.7	10
0.333333	0.666667	3
0.5	0.5	4
0.32	0.52	25
0.666667	0.333333	9
0.5	0.5	10
0.428571	0.571429	7
0.461538	0.384615	13
0.583333	0.416667	12
0.461538	0.461538	13
0.555556	0.333333	9
0	0.5	2
0.3	0.7	10
0.5	0.5	2
0.2	0.8	5
1	0	1
0.2	0.8	5
0.666667	0.333333	6
0.111111	0.777778	9
0	1	2
0.375	0.375	8
0.833333	0.166667	6
0	1	1
0.769231	0.230769	13
0	1	1
0	1	1
0	1	2
0.166667	0.833333	6
0.378378	0.513514	37
0.0666667	0.933333	15
0.25	0.75	4
0.5	0.5	6
0.111111	0.777778	9
1	0	3
0.5	0.5	2
0.428571	0.428571	7
0.833333	0.166667	6
0.5	0.5	8
0.75	0.25	4
0.166667	0.666667	6
0.25	0.75	16
0.75	0.25	4
0.6	0.3	10
0.333333	0.166667	6
0	1	5
0.307692	0.692308	13
0	1	3
0.428571	0.428571	7
0.555556	0.333333	18
0.75	0.25	4
1	0	2
0.666667	0.333333	3
0.333333	0.666667	9
0.2	0.8	5
0.5	0.5	2
0.4	0.6	5
0	1	3
0.333333	0.333333	3
0.5	0.5	2
1	0	5
0.5	0.5	10
0.375	0.625	16
0.375	0.25	8
0.909091	0.0909091	11
0.5	0.5	2
1	0	2
0.142857	0.857143	7
0.333333	0.555556	9
0	1	1
0.625	0.375	8
0.857143	0.142857	7
0	1	4
1	0	7
0.333333	0.666667	6
0.333333	0.666667	6
0.571429	0.428571	14
1	0	3
0.454545	0.545455	11
0.4	0.4	10
0	1	2
0	0.4	5
0.375	0.625	8
0.8	0.2	5
0.333333	0.666667	3
0.75	0.25	12
1	0	3
1	0	2
0.285714	0.714286	14
1	0	1
0.75	0.25	4
1	0	2
1	0	2
0.5	0.5	2
0.444444	0.555556	9
0.545455	0.454545	11
0.3125	0	16
0.375	0.625	8
0.692308	0.307692	13
0.5	0.5	4
0.2	0.8	5
0.294118	0.705882	17
0.8	0.1	10
0.230769	0.692308	13
0.25	0.625	8
0	1	3
0.857143	0.142857	7
0.5	0.425	40
0.5	0.5	4
0.333333	0.666667	3
0.333333	0.666667	18
0.2	0.8	10
1	0	6
0.384615	0.615385	13
0.363636	0.363636	11
0.333333	0.666667	3
0.875	0	8
0.333333	0.666667	9
0.545455	0.454545	11
0	0.111111	9
0.473684	0.473684	19
0.5	0.5	4
0.166667	0.833333	6
0.454545	0.545455	11
0.52381	0.428571	21
0.25	0.75	4
0.769231	0.230769	13
0.583333	0.333333	12
1	0	2
0.222222	0.666667	9
0.2	0.2	5
0.461538	0.384615	13
0	0.666667	3
0.25	0.625	8
0.166667	0.833333	6
0.5	0.5	6
0.363636	0.636364	11
0	1	1
0.666667	0.333333	6
1	0	1
0.2	0.8	5
0	0	3
0.5	0.416667	12
0	1	4
0.0909091	0.909091	11
0.47619	0.47619	21
0.5	0.5	8
1	0	2
0.333333	0.666667	6
0.388889	0.444444	18
0.5	0.5	4
0.333333	0.666667	3
0.8	0.2	5
0.666667	0.166667	6
0.2	0.8	5
0	1	1
0.6	0.4	5
0.5	0.5	6
0.8	0.2	5
0.545455	0.454545	11
0	1	4
0	1	2
0.166667	0.833333	6
0	0.333333	3
0.375	0.5	8
0.333333	0.666667	3
0	1	4
0.8	0.2	5
0	1	5
0.25	0.75	4
0	1	5
0.75	0	4
0.222222	0.777778	9
0.6	0.3	10
0.4	0.6	5
0.142857	0.857143	7
0.370968	0.548387	62
0.181818	0.818182	11
0.6	0.4	5
0.4	0.4	5
0.777778	0.222222	9
0	0.181818	11
0.428571	0.571429	7
0.666667	0.333333	3
0.333333	0.666667	3
0.8	0.2	10
0.454545	0.545455	11
0.333333	0.5	12
0	1	4
0.333333	0.666667	30
0.666667	0.333333	6
0	0.8	5
0.307692	0.692308	13
0.25	0.75	4
0.428571	0.428571	7
0.625	0.375	8
0.333333	0.555556	9
0.625	0.25	16
0.764706	0.235294	17
0.142857	0.857143	7
0	1	3
0.5	0.5	2
0.428571	0.428571	7
0.333333	0.666667	3
0.538462	0.461538	13
0.714286	0.285714	7
0.294118	0.647059	17
0.375	0.375	8
0.45	0.5	20
0.357143	0.642857	14
0.625	0.375	8
0.363636	0.636364	11
0.333333	0.666667	3
0.142857	0.857143	7
0.625	0.375	8
0.25	0.75	4
1	0	2
0.318182	0.681818	22
0.75	0.25	4
0.333333	0.666667	3
0.555556	0.444444	9
0.235294	0.764706	17
0	1	1
0.25	0.75	8
0.6	0.2	5
0.681818	0.272727	22
0.5	0.5	4
0.25	0.75	4
0.6	0.1	10
0.555556	0.333333	18
0.25	0.75	4
0.25	0.5	4
0.2	0.8	5
0.2	0.8	5
0.5	0.333333	6
0.5	0.5	16
0.571429	0.428571	7
0.25	0.75	4
0.111111	0.888889	9
0.4	0.2	5
0.25	0.5	4
0	1	7
0	1	3
0.6	0.4	5
0.5	0	6
0.25	0.75	4
0.333333	0.333333	21
0	1	2
0.285714	0.714286	7
0.333333	0.666667	3
1	0	14
0.25	0.75	12
0.2	0.8	5
0.25	0.625	8
0	1	3
0	0.5	2
0.75	0.25	4
0.35	0.65	20
0.333333	0.666667	3
0.5	0.5	2
0.142857	0.857143	7
0.25	0.75	8
0.5	0.5	10
0.583333	0.416667	12
0.333333	0.333333	3
0.333333	0.666667	6
0.333333	0.666667	3
0.4	0.4	5
0.375	0.625	8
0.4	0.6	5
0	1	2
0.5	0.5	2
0.555556	0.444444	9
0.5	0.5	8
0.3	0.7	10
0.875	0.125	8
0.333333	0.666667	3
0.666667	0.333333	3
1	0	1
0.571429	0.428571	7
0.5	0.5	2
0	1	2
0.666667	0.333333	6
0.285714	0.571429	7
0.6	0.4	5
0	1	5
0.428571	0.571429	7
0	1	2
0.285714	0.571429	7
0.2	0.8	5
0.6	0.333333	15
0.458333	0.5	24
0.3	0.7	10
0.461538	0.538462	13
0.666667	0.222222	9
0	1	3
0.666667	0.333333	3
0.318182	0.681818	22
0.375	0.625	8
0.25	0.5	8
0.47619	0.47619	21
0	0	2
0.4	0.6	20
1	0	5
0.6	0.4	10
0.315789	0.578947	19
0.428571	0.285714	7
0.666667	0.333333	6
0	1	1
0	1	5
0.6	0.4	5
0.333333	0.666667	3
0.285714	0.714286	21
0.5	0.5	10
0.111111	0.888889	18
0.333333	0.666667	6
0.5	0.166667	6
0.166667	0.833333	6
0	1	2
0.368421	0.578947	19
0.428571	0.428571	7
0.818182	0.181818	11
0.666667	0	3
0.5	0.5	8
0.5	0.5	6
0.473684	0.526316	19
0.866667	0.133333	15
0	1	3
0.666667	0.333333	3
1	0	3
0.384615	0.538462	13
0.333333	0.666667	3
0.2	0.8	10
0.2	0.8	5
0.333333	0.666667	6
0.5	0.25	8
0.333333	0.666667	3
0.538462	0.461538	13
0.666667	0.333333	3
0.166667	0.666667	6
0.6	0.4	5
0.375	0.625	8
0.333333	0.666667	6
0.875	0	8
0.625	0.375	8
0.6	0.4	10
0.833333	0.0833333	12
0.75	0.25	8
1	0	4
0.4	0.5	10
0.3	0.7	10
0.6	0.4	5
1	0	6
0.166667	0.833333	6
0.636364	0.363636	11
1	0	6
0.659091	0.340909	44
0.810811	0.162162	37
0.222222	0.777778	9
0.818182	0.181818	11
1	0	3
0.333333	0.666667	9
0	0.5	4
0.6	0.4	5
0	0.8	5
0.809524	0.190476	21
0.833333	0	6
0.8	0.2	5
0	1	1
0.111111	0.666667	9
0	1	2
0	1	2
0	0.75	4
1	0	8
0.15	0.85	20
0.375	0.625	8
0.377778	0.577778	45
0.6	0.4	5
0	1	3
0.333333	0.666667	9
0.333333	0.666667	3
0.375	0.5	8
0	1	3
0.181818	0.727273	11
0.166667	0.833333	6
0.1	0.8	10
0.5	0.5	4
0.222222	0.777778	9
0.333333	0.666667	6
0.666667	0	6
0.269231	0.692308	26
0.5	0.333333	6
0.5	0.5	6
0	1	4
0.333333	0.666667	3
0.666667	0.333333	3
0.444444	0.333333	9
0	1	3
0.285714	0.571429	7
0.333333	0.666667	3
0	1	4
0	1	3
0.333333	0.666667	3
0.4	0.6	5
1	0	7
0.411765	0.294118	17
0	1	5
0.285714	0.571429	7
0.490566	0.490566	53
0	0.666667	3
0.571429	0.428571	7
0	1	2
0.3125	0.5625	16
0.333333	0.666667	6
0.571429	0.428571	7
0.25	0.75	4
0.571429	0.285714	7
0.333333	0.666667	6
0.454545	0.363636	11
0.5	0.428571	14
0.272727	0.636364	11
0.714286	0.285714	7
0.6	0.4	10
0.8	0	5
0.25	0.75	4
0.75	0.25	4
0.5	0	4
0.5	0.5	4
0	0.666667	3
0.461538	0.461538	13
0.666667	0.333333	3
0.517241	0.413793	29
0.6	0.2	5
1	0	4
0.166667	0.333333	6
0.75	0.125	8
0.375	0.625	8
0.666667	0.222222	9
0.333333	0.333333	3
0.5	0.5	4
1	0	1
0.5	0.5	2
0.4	0.6	5
0.545455	0.363636	11
0.333333	0.333333	3
0.75	0.25	4
0.470588	0.352941	17
0.5	0.5	4
0.266667	0.666667	15
0.333333	0.666667	18
0.2	0.6	5
0.153846	0.769231	13
0	1	1
0	1	7
0.8	0.2	5
0.714286	0.285714	7
0.714286	0.285714	7
1	0	2
0.5	0.5	2
0.166667	0.666667	6
0.4	0.6	5
0.2	0.8	5
0.333333	0.666667	3
0.5	0.5	2
0.304348	0.478261	23
0.75	0.25	4
0.428571	0.571429	14
0.4	0.6	10
0.428571	0.571429	7
0.5	0.5	2
0.272727	0.636364	11
0.2	0.8	5
0.388889	0.611111	18
0	1	2
0.5	0.5	4
0.6	0.4	5
0.428571	0.571429	14
0.714286	0.285714	7
0.5	0	6
1	0	4
0.166667	0.5	6
0.636364	0.318182	22
0.4	0	5
0.75	0.166667	12
0.5	0.5	2
0.416667	0.5	12
0.545455	0.454545	11
0.571429	0.428571	7
0.5	0.5	8
0.166667	0.833333	6
0.833333	0.166667	6
0.5	0.5	2
0.166667	0.666667	12
0.333333	0.666667	9
0.666667	0.333333	6
0	1	2
0.444444	0.333333	9
0.2	0.8	5
0.25	0.25	4
0.5	0.5	6
0.444444	0.444444	9
0.6	0.4	5
0.375	0.5	16
0	1	2
0.375	0.625	8
0.5	0.5	4
0.5	0.5	4
0.3125	0.6875	16
1	0	1
0.6	0.4	5
0	1	4
0.470588	0.455882	68
0.5	0.5	12
0.0833333	0.833333	12
0.173913	0.695652	23
0.5	0.25	8
0.666667	0.333333	6
0.333333	0.666667	9
0.666667	0.333333	9
0	1	10
0.6	0.4	5
0.75	0	4
0.5	0.333333	6
0	1	2
0.2	0.8	5
0.35	0.65	20
0.25	0.75	4
0.142857	0.142857	7
0.444444	0.111111	9
0	0.666667	3
0.666667	0	6
0.2	0.4	5
0.181818	0.818182	11
0.8	0.2	5
0.5	0.5	10
0.5	0.5	6
0.428571	0.428571	7
0.310345	0.689655	29
0.555556	0.333333	9
0.375	0.375	16
0.333333	0.666667	15
0	0.8	5
0.5	0.333333	6
0.25	0.5	4
0.666667	0.333333	3
0.5	0.333333	6
0.444444	0.444444	9
0.5	0.5	6
0	1	4
0.5	0.5	2
0.333333	0.666667	3
1	0	1
0.555556	0.444444	9
0.4	0.6	5
0.277778	0.666667	18
0.625	0.375	8
0.333333	0.666667	6
0.25	0.5	4
0.571429	0.357143	14
0.25	0.625	16
1	0	2
1	0	1
0.777778	0.111111	9
0	0.4	5
0.428571	0.571429	28
0.4	0.4	5
1	0	6
0.5	0.5	2
0	1	3
0.333333	0.666667	3
0.416667	0.583333	12
0.5	0.5	10
0.285714	0.642857	14
0.25	0.75	4
0.428571	0.571429	7
0	1	7
0.0416667	0.916667	24
1	0	5
0.111111	0.888889	9
0	1	5
0.625	0.375	16
0.5	0.416667	12
0.666667	0	3
0.538462	0.461538	13
0.444444	0.555556	9
0.25	0.75	4
0.4	0.6	5
0	1	4
0.307692	0.692308	13
0.5	0.5	2
0.2	0.8	5
0	1	8
0.333333	0.666667	3
0.666667	0	3
0.4	0.6	5
0	1	4
0	0.333333	3
0.6	0	5
0.538462	0.0769231	13
0	1	3
1	0	1
0.461538	0.384615	13
0.571429	0.285714	7
0.277778	0.722222	18
0.6	0	5
0.0625	0.9375	16
0.571429	0.238095	21
0.428571	0.571429	7
0.214286	0.5	14
0	1	7
0.4	0.6	15
0.461538	0.461538	13
0.2	0.8	5
0.555556	0.333333	9
1	0	3
0.333333	0.5	6
0.666667	0.25	12
0.9	0.1	10
0.846154	0.0769231	13
0.818182	0.0909091	11
0.166667	0.833333	18
0.384615	0.615385	13
0	1	4
1	0	4
0.25	0.5	4
0.5	0.5	2
0.5	0.333333	6
0.176471	0.823529	17
0.25	0.5	4
0.333333	0.333333	6
0.5	0.5	2
0.6	0.4	5
0.4	0.6	5
0.266667	0.733333	15
0.5	0.333333	6
0.666667	0.333333	3
0.236934	0.682927	287
0.5	0.5	8
0.2	0.6	5
0.272727	0.272727	11
0.5	0.5	4
0.2	0.8	5
0.428571	0.547619	42
0.333333	0.380952	21
0.333333	0.666667	3
0.210526	0.736842	19
0.75	0.25	4
0.666667	0.333333	9
0.181818	0.818182	11
0.4	0.6	5
0.7	0.3	10
0.357143	0.5	14
0.4	0.6	5
0.625	0.375	8
0.485714	0.485714	35
0.666667	0.333333	6
0.578947	0.315789	19
0.322581	0.677419	31
0.857143	0.142857	7
0.285714	0.714286	7
0.166667	0.5	6
0.2	0.6	5
0.375	0.25	8
0.333333	0.666667	6
0.5	0.5	6
1	0	4
0.714286	0.285714	7
1	0	4
0.5	0.4375	16
0.272727	0.727273	11
0.529412	0.470588	17
0.4	0.6	5
0.411765	0.588235	34
0.291667	0.416667	24
0	1	2
0.357143	0.642857	14
0.333333	0.444444	9
0.3	0.6	10
0.44	0.56	25
0.333333	0.666667	48
0	0.5	4
0.5	0.5	4
0.333333	0.6	15
0.5	0.4	10
0.375	0.375	8
0.4	0.555556	45
0.333333	0.166667	18
0.222222	0.333333	9
0.4	0.6	5
0.272727	0.727273	11
0.666667	0.333333	3
0.6	0.4	10
0.666667	0.333333	9
0.125	0.875	8
0.2	0.6	5
0.545455	0.363636	11
0.4	0.4	5
0.75	0.25	4
0.6	0.4	20
0.25	0.75	4
0.571429	0.428571	7
0.454545	0.363636	11
0	1	2
0.4	0.6	5
0.6	0.2	5
0.6	0.4	20
0.428571	0.571429	7
0.333333	0	3
0	1	4
0.483871	0.483871	31
0.166667	0.833333	6
0.666667	0.333333	3
0.333333	0.555556	9
0.333333	0.666667	6
0.428571	0.571429	7
0.333333	0.666667	6
0.545455	0.454545	11
0.282051	0.666667	39
0.5	0.5	4
0.529412	0.352941	17
0.36	0.64	50
0	1	5
0.571429	0.428571	7
0.5	0.5	8
0.8	0.2	5
0.6	0.4	5
0.142857	0.428571	7
0.4	0.6	5
0.666667	0.222222	9
0.75	0.25	4
0.833333	0.166667	6
0.166667	0.833333	6
0	1	1
1	0	1
0.25	0.666667	12
0.375	0.625	80
0.701754	0.263158	57
0.222222	0.777778	9
0.4	0.5875	80
0.375	0.625	8
0.411765	0.588235	17
0.4	0.6	10
0.5	0.25	4
0.344828	0.655172	29
0.272727	0.727273	11
0.888889	0	9
1	0	4
0.5	0.25	4
0.25	0.75	8
0.25	0.75	4
0.75	0.25	8
0.304348	0.521739	23
0	0.666667	3
0.285714	0.714286	7
0.25	0.625	8
1	0	2
0.666667	0.333333	6
0.363636	0.636364	22
0.333333	0.333333	6
0.222222	0.777778	9
0	1	3
0	1	3
0.2	0.6	5
0.25	0.75	4
0.722222	0.222222	18
0.466667	0.533333	15
0.5	0.5	24
0.75	0.25	4
0.571429	0	7
0.5	0.5	4
0.375	0.625	8
0	1	2
0.4	0.6	5
0.75	0	4
0.565217	0.434783	23
0.351648	0.637363	91
1	0	3
0	0.75	4
0.384615	0.461538	13
0.777778	0.222222	9
0	1	4
0.631188	0.341584	404
0.2	0.8	5
1	0	1
0.615385	0.307692	13
0.777778	0.222222	9
0.6	0.4	5
0.5	0.5	2
0	1	9
1	0	1
0.375	0.625	8
0.25	0.75	4
0.5	0.5	2
0.333333	0.666667	3
0.5	0.5	4
1	0	1
0.470588	0.470588	17
0.888889	0.111111	9
0	1	3
0.285714	0.571429	7
0.510204	0.479592	98
0.875	0.125	8
1	0	6
0.166667	0.5	6
0.714286	0.142857	7
0.75	0.25	4
0	0.666667	6
0	1	2
0	1	2
0	0	1
0.6	0.2	5
0.454545	0.454545	44
0.5	0.5	4
0	1	1
0.75	0.125	8
0.625	0.375	8
0.3	0.7	10
0.833333	0.166667	12
0.333333	0.666667	6
0.818182	0.181818	11
0.333333	0.47619	42
0.428571	0.571429	7
0.6	0.4	10
0.655172	0.304598	174
0.4	0.6	10
0.25	0.25	4
0.363636	0.484848	33
0.5	0.5	2
0.5	0.5	6
0.4	0.6	10
0.333333	0.5	6
0	1	3
0.333333	0.5	6
0.230769	0.769231	13
0.928571	0.0714286	14
0.307692	0.692308	13
0.2	0.7	10
0.3	0.55	20
0.428571	0.214286	14
0.777778	0.111111	9
0.555556	0.444444	9
0.352941	0.647059	17
0.833333	0.166667	6
0.4	0.6	5
1	0	5
0.4	0.533333	15
0.875	0.125	8
0	0.5	2
0.5	0.5	2
0.25	0.75	4
0.5	0.5	6
0.25	0.75	4
0.736842	0.236842	38
0.6	0.4	5
0.319588	0.628866	97
0.777778	0.222222	9
0.555556	0.444444	9
1	0	3
0	1	3
0.5	0.5	2
0.27027	0.72973	37
0.8	0.2	5
0	1	1
0.285714	0.714286	14
0.5	0.5	2
0	1	2
0	1	5
0.4	0.4	5
0.2	0.8	5
0.833333	0.166667	6
0.285714	0.714286	7
1	0	4
0.666667	0.333333	6
0.111111	0.777778	27
0.698113	0.29717	212
0.428571	0.428571	14
0.230769	0.769231	13
0.333333	0.583333	24
0.25	0.5	4
0.25	0.5	4
0.211538	0.769231	52
0.333333	0.5	6
0.272727	0.636364	11
0.342857	0.542857	35
0.75	0.25	12
0.555556	0.422222	45
0.6	0.4	5
0.5	0.423077	52
0.5	0.333333	6
0.75	0.25	4
0.653846	0.346154	26
0.375	0.5	16
0.5	0.25	4
0.833333	0.166667	6
0.5	0.388889	18
0.6875	0.25	16
0.25	0.75	4
0.466667	0.466667	15
0.666667	0.166667	6
0.263158	0.631579	19
0.625	0.375	8
0.166667	0.833333	6
0	1	3
0.625	0.375	16
0	1	3
0.533333	0.366667	30
0	1	1
0.416667	0.583333	12
0	0.0576923	52
0.5	0.375	8
0.714286	0.142857	7
0.526316	0.473684	19
0.6	0	5
0.557692	0.442308	52
0.4	0.6	5
0.333333	0.666667	12
0	1	3
1	0	2
0.5	0.428571	14
0.5	0.5	10
0.555556	0.391667	360
0.5	0.5	8
0.583333	0.416667	12
0.142857	0.571429	7
0.666667	0.333333	6
0.514706	0.389706	136
0.142857	0.714286	7
0.785714	0.214286	14
0.5	0.5	6
0.4	0.533333	15
1	0	5
0.454545	0.545455	11
0.75	0.25	4
0.666667	0.333333	3
0.6	0.4	5
0.5	0	4
0.277778	0.611111	18
0.333333	0.166667	6
0.2	0.8	5
0.5	0.5	4
0	0.3	10
0	0.833333	6
0.142857	0.5	14
1	0	2
0.166667	0.833333	6
0.2	0.8	5
0.6	0.4	5
0.153846	0.692308	13
0.454545	0.454545	11
0.363636	0.590909	22
0.5	0.5	2
0	1	1
0.25	0.5	4
1	0	2
1	0	1
0.6	0.4	5
0.5	0.5	2
0.333333	0.666667	3
0.133333	0.866667	15
0.2	0.8	5
0.166667	0.166667	6
0	1	2
0.2	0.8	10
0.125	0.25	8
0.4	0.6	5
0.428571	0.571429	7
0.352941	0.647059	17
0.5	0.444444	18
0.375	0.625	8
0.275862	0.689655	29
0.875	0.125	8
0.571429	0.285714	7
0.319149	0.553191	47
0.75	0.25	4
0.571429	0.428571	7
0.125	0.875	8
0.5	0.5	6
0.5	0.461538	52
0.625	0.3125	16
0.533333	0.4	30
0.2	0.2	5
0.333333	0.666667	6
0.785714	0.214286	14
0.48	0.493333	75
0.5	0.5	24
0.75	0.25	4
0.444444	0.518519	27
0.25	0.75	4
0.545455	0.272727	11
0.333333	0.555556	9
0.6	0.333333	15
0.666667	0.333333	3
0.666667	0	3
0.333333	0.666667	6
0.464567	0.488189	127
0.368421	0.631579	19
0.272727	0.727273	11
0	0.5	2
0.333333	0.666667	21
0.166667	0.833333	6
0.8	0	5
1	0	1
0.333333	0.666667	3
0	0.5	2
0.5	0.5	2
1	0	1
1	0	2
0.454545	0.545455	22
0.5	0.5	2
0.666667	0.333333	3
0	1	1
1	0	2
0.666667	0	3
0.8	0.2	5
0.666667	0	3
1	0	2
0.666667	0.333333	3
0.56	0.28	25
0.666667	0.333333	3
0.666667	0.333333	3
0	1	1
1	0	4
1	0	3
0	1	1
0.5	0.5	4
1	0	2
0	1	2
0.5	0.5	2
0.333333	0.555556	9
0.5	0.5	2
0	0.5	2
1	0	3
1	0	1
0.333333	0.666667	3
0	1	1
0	1	2
1	0	1
1	0	4
1	0	1
0	1	3
0.6	0.4	40
1	0	2
0	1	2
0.666667	0.333333	3
0.333333	0.666667	3
0.5	0.5	2
1	0	2
0.666667	0.333333	3
0.666667	0.333333	3
0.666667	0.333333	3
1	0	3
0	1	1
0.666667	0.333333	3
0.5	0.5	2
0.75	0.25	4
1	0	2
0.5	0.5	2
1	0	2
0.304348	0.608696	23
0.333333	0.666667	3
1	0	1
0	1	1
0.428571	0.571429	7
0.5	0.5	16
1	0	1
0.444444	0.444444	9
0.25	0.5	4
0	1	3
0	0.5	4
0	1	4
0.5	0.5	2
0	1	1
0	1	3
1	0	1
0.333333	0.666667	3
0.125	0.75	8
0	1	1
0.5	0.5	6
0.5	0.5	2
0.5	0.5	2
0.25	0.5	4
0.666667	0.333333	6
0.666667	0.333333	3
0.833333	0.166667	6
0	1	1
0.2	0.7	10
0	0.5	2
0	1	3
0.5	0.5	4
0	0.666667	3
0	1	3
1	0	2
0.4	0.6	5
0.428571	0.571429	7
0.375	0.5	16
0.166667	0.833333	6
0.772727	0.227273	22
0.333333	0.666667	6
0.6	0.4	5
0.5	0.5	6
0.666667	0.333333	6
0.2	0.8	10
0.5	0.5	2
0.75	0.25	8
0	1	1
0	1	2
0.538462	0.384615	13
0.5	0.5	4
0.75	0.25	4
0.625	0.375	8
0.5	0.5	2
1	0	2
0	1	5
0.666667	0.333333	6
0	1	1
1	0	1
0.5	0.5	2
0.875	0.125	8
0.142857	0.714286	7
0.333333	0.333333	3
0.5	0.5	10
0.571429	0.428571	7
0.25	0.75	4
0.714286	0.285714	7
0.315789	0.631579	38
0.333333	0.666667	3
0.75	0.25	4
0.25	0.666667	12
0.447368	0.5	38
0.666667	0.166667	6
0	1	1
0.666667	0.333333	3
0.923077	0.0769231	13
0.833333	0.166667	6
0.571429	0.428571	7
0.652174	0.304348	23
0.6	0.4	5
0.421053	0.5	38
0.5	0.5	2
0.285714	0.285714	14
0.666667	0.333333	6
0.75	0.25	4
0.666667	0.333333	3
0.571429	0.428571	14
0.571429	0.428571	7
0.4	0.6	5
0.833333	0	6
0.625	0.375	8
1	0	4
0.333333	0.666667	6
0.25	0.5	4
0.47619	0.52381	21
0.1	0.6	10
0.444444	0.444444	9
0.6	0.2	5
0	0	1
0.6	0.4	5
0.4	0.4	5
1	0	4
0	0.5	2
0.666667	0.222222	9
0.75	0.25	8
0.5	0.416667	12
0.222222	0.777778	9
0.2	0.8	5
0	1	3
0.25	0.75	4
0.571429	0.428571	7
0.0769231	0.769231	13
0.333333	0.666667	3
0.285714	0.714286	7
0.2	0.6	5
0.4	0.4	15
0.25	0.5	4
0.333333	0.666667	3
1	0	7
0.75	0.25	4
0.611111	0.388889	18
0	1	6
0.636364	0.363636	11
0.5	0.5	8
0.4	0.4	5
1	0	2
1	0	1
0.714286	0.285714	7
0.8	0.2	5
0.555556	0.222222	9
0.363636	0.636364	11
1	0	1
0	0	1
0.25	0.75	4
0.25	0.708333	24
1	0	7
0.8	0.2	5
0.75	0.25	4
1	0	2
0.25	0.625	8
0.615385	0.346154	26
0.461538	0.538462	13
0.8	0.2	15
0	0.75	4
1	0	8
0.777778	0.222222	9
0.5	0.5	6
0	1	4
0.636364	0.272727	11
0.2	0.8	10
0	1	7
0.8	0.2	5
0.466667	0.533333	15
0.2	0.4	5
0.571429	0.357143	14
0.333333	0.666667	6
0.625	0.375	16
0.75	0.125	8
0.5	0.416667	12
1	0	12
0.615385	0.230769	13
0	1	1
0.5	0.5	2
0	0	1
0.315789	0.631579	19
0.4	0.6	5
0.666667	0.333333	3
1	0	3
0.533333	0.466667	15
0.538462	0.384615	13
0.166667	0.833333	6
1	0	5
0.714286	0.285714	7
0.833333	0.166667	6
0.666667	0.333333	3
1	0	9
0.333333	0.333333	3
0.833333	0.166667	6
0.833333	0.166667	6
0.333333	0.666667	3
0.571429	0.428571	7
0.857143	0.142857	7
0.722222	0.222222	18
0.263158	0.684211	19
0.75	0.25	16
0.5	0	2
0.666667	0.333333	3
0.777778	0.222222	9
0.222222	0.666667	9
0.4	0.4	5
0.352941	0.588235	17
0.428571	0.571429	7
1	0	4
1	0	5
0.428571	0.571429	7
0.666667	0	3
0.5	0.277778	18
0.8	0.2	10
0.222222	0.666667	9
0.625	0.25	16
0.263158	0.631579	19
0.375	0.5	8
0	0	19
0.315789	0.631579	19
0.166667	0.333333	6
0.285714	0.714286	14
0	1	5
0.375	0.625	8
0	1	8
0.5	0.375	8
0.5	0.5	6
0.5	0.5	4
0.571429	0.428571	7
0.2	0.6	5
0.5	0.5	2
0.125	0.875	8
0.692308	0.307692	13
0.4	0.6	5
0	0	6
0.25	0.666667	12
0.666667	0.222222	9
0.666667	0.166667	6
0.666667	0.333333	3
0.375	0.625	8
0.333333	0	3
0.461538	0.538462	13
0.444444	0.444444	9
0.4	0.6	5
0.333333	0.666667	6
0	0	9
0	0.25	8
0.75	0.25	4
0.5	0	2
0.714286	0.285714	7
0.2	0.8	5
0.25	0.75	8
0.5	0.333333	6
0.25	0.75	8
0.222222	0.777778	9
0.833333	0.166667	6
0.5	0.5	6
0.571429	0.428571	14
0.3	0.7	10
0.2	0.8	5
0.375	0.375	8
0.833333	0.166667	6
0.666667	0.333333	3
0.857143	0.142857	7
0.2	0.6	5
0.4	0.2	10
0.714286	0.285714	7
0.666667	0.333333	3
0.111111	0.888889	9
1	0	3
0.25	0.75	4
0.3	0.7	10
0.5	0.333333	6
0.4	0.6	5
0.75	0.25	4
0	1	5
0.5	0.357143	14
0.25	0.75	4
0.428571	0.428571	7
0.166667	0.666667	6
0.285714	0.714286	7
0.5	0.5	4
0.5	0.5	4
0.666667	0.333333	6
0.333333	0.666667	3
0.666667	0.333333	3
0.25	0.75	4
0.285714	0.714286	7
0.636364	0.181818	11
0.25	0.75	4
0.25	0.25	4
0.25	0.75	4
1	0	1
0.714286	0.285714	7
0.5	0.5	4
0.5	0.5	4
0.6	0.266667	15
0.428571	0.428571	7
0.333333	0.444444	9
0.714286	0.285714	7
0.4	0.6	5
0	0.5	8
0	0.666667	6
0	1	2
0.666667	0.333333	9
0	1	8
0.4	0.6	5
0	1	4
0.833333	0.166667	6
0.4	0.4	5
0.428571	0.428571	7
0	1	3
0	1	4
0	1	2
0.625	0.375	8
0.625	0.375	8
0.25	0.75	8
0.333333	0.666667	6
0.625	0.25	8
0.666667	0.333333	9
0.555556	0.444444	9
1	0	3
0.2	0.8	5
0	0.142857	7
0.2	0.8	5
0.173913	0.826087	23
1	0	5
0.5	0.166667	6
0.428571	0.571429	7
0.333333	0.333333	9
0.625	0.125	8
0.333333	0.666667	6
0.571429	0.285714	7
0.8	0.2	10
0	1	5
0.4	0.2	5
0.25	0.75	4
0.333333	0.666667	3
0.428571	0.571429	7
0.2	0.6	5
0.666667	0.333333	6
0.5	0.5	4
0.75	0	4
0.5	0.4	10
0.5	0.5	4
0.2	0.8	5
1	0	5
0.25	0.75	4
0	1	4
0	1	4
0	1	4
0.5	0.5	8
0.571429	0.285714	7
0.4	0.4	5
0	0.375	8
0	1	1
0.285714	0.714286	7
0.666667	0.333333	6
0	0	6
0.333333	0.333333	3
0	0	8
0	0.25	4
0.6	0.4	5
0.222222	0.555556	9
0.222222	0.777778	9
0	0.5	6
0.533333	0.4	15
0.545455	0.363636	11
0.444444	0.333333	9
0.833333	0.166667	6
0.25	0.5	4
0.464286	0.428571	28
0.416667	0.416667	12
0.333333	0.333333	3
0.8	0.2	5
0.6	0.4	5
1	0	2
1	0	3
0.2	0.6	10
0.6	0.4	5
1	0	6
0	0	5
0	1	3
0.214286	0.785714	14
0.2	0.6	5
0.6	0.2	5
0.375	0.5	8
0.75	0.25	4
0.666667	0.333333	3
0.611111	0.388889	18
0	0.25	4
0.5	0.5	8
0.4	0.6	5
0.428571	0.571429	7
0.25	0.75	4
0.333333	0.666667	3
0	0.75	4
0.333333	0.666667	3
0.5	0.5	6
0.5	0.5	4
0.285714	0.571429	7
0.5	0.5	4
0.428571	0.571429	7
0.333333	0.333333	3
0.714286	0.285714	7
0.227273	0.727273	22
0.636364	0.363636	11
0.571429	0.428571	7
0	1	4
0.2	0.8	10
0.428571	0.571429	7
0.5	0.5	2
1	0	5
0.727273	0.272727	11
0	0	7
0	1	4
0.909091	0.0909091	11
0.571429	0.428571	7
0	0.0833333	12
0.666667	0.333333	3
0.333333	0.666667	3
0.111111	0.888889	9
0.777778	0.222222	9
0.833333	0.166667	12
0.166667	0.833333	6
1	0	5
0.3	0.5	10
0.333333	0.666667	3
0.166667	0.833333	6
0.75	0.25	4
0.333333	0.333333	6
0	0.111111	9
0.6	0.2	5
0.142857	0.857143	7
0.8	0.2	5
0.5	0.3	10
0.5	0.25	4
0.166667	0.833333	6
0.142857	0.142857	7
0.0588235	0.941176	17
0.666667	0.333333	3
0.6	0.4	5
0.333333	0.666667	3
0.3	0.7	10
0.375	0.625	8
1	0	11
0.5	0.5	2
0.5	0.5	2
0.4	0.6	5
0.5	0.5	2
0.8	0.2	5
0.375	0.625	8
0.714286	0.285714	7
0.25	0.75	4
0.6	0.4	5
0.272727	0.636364	11
0.333333	0.666667	3
0.333333	0.666667	3
0.857143	0.142857	7
0.75	0	4
0.5	0.333333	6
0.666667	0.166667	6
0.8	0.2	5
0.5	0.5	8
0.5	0.5	6
0.666667	0.333333	6
0	0.578947	19
0.4	0.6	5
0.5	0.5	4
0.75	0.25	4
0.428571	0.285714	7
0.8	0.2	5
0.5	0.5	2
0.5	0.5	28
0.2	0.6	5
0.4	0.6	5
0.333333	0.666667	6
0.375	0.125	8
0.666667	0.333333	6
0.555556	0.444444	9
0.833333	0.166667	6
0.4	0.6	5
0	0.0909091	11
0.333333	0	9
0.5	0.5	8
0.5	0.5	6
0	0.666667	3
0.4	0.6	5
0.333333	0.5	6
0.125	0.875	8
0.222222	0.111111	9
0.25	0.75	4
0	1	3
0.428571	0.428571	7
0.833333	0.166667	6
0.4	0.4	10
0.333333	0.533333	15
0.5	0.333333	6
0	0.2	5
0.6	0.4	15
0.5	0.333333	6
0.6	0.4	5
0	0.75	4
0.583333	0.416667	12
0.4	0.4	5
0.125	0.8125	16
0.6	0.4	5
0.4	0.4	5
1	0	3
0.555556	0.444444	9
0.75	0.25	4
0.166667	0.833333	6
0.285714	0.714286	7
0.5	0.5	8
0.25	0.75	4
0.266667	0.6	15
1	0	6
0.166667	0.5	6
0.2	0.6	5
0.333333	0.666667	3
0	0.5	2
0.666667	0.166667	6
0.428571	0.428571	7
0.428571	0.571429	7
1	0	3
1	0	4
0.666667	0.333333	9
0.5	0.5	2
0.333333	0.666667	6
0.5	0.5	8
0.2	0.8	15
0	0	7
0.555556	0.111111	9
0.2	0.8	5
0	1	5
0	0.142857	7
1	0	3
0.75	0.25	4
0.333333	0.666667	9
0.428571	0.571429	7
0.75	0.166667	12
0.4	0.4	5
0.8	0.2	5
0.2	0.8	5
0.857143	0.142857	7
0.375	0.5	8
0.428571	0.571429	7
0.666667	0.333333	3
0.333333	0.666667	6
0.555556	0.444444	9
0.5	0.5	6
0.428571	0.571429	7
0.3125	0.6875	16
0.833333	0	6
0.333333	0.666667	9
0.428571	0.571429	7
1	0	3
0.5	0.5	8
0.666667	0.333333	6
0.6	0.4	5
0.8	0	5
0.6	0.4	5
0.5	0.5	4
0.333333	0.666667	6
0.5	0.4	10
1	0	6
0.25	0.5	4
0.375	0.625	8
0	1	3
0.4	0.4	5
0.714286	0.285714	7
0.5	0.5	4
0.8	0	5
0.5	0	4
0.2	0.8	5
0.333333	0.5	6
0.333333	0.666667	3
0.333333	0.666667	9
0.2	0.4	10
0.5	0.5	2
1	0	5
0	0	2
0.555556	0.444444	9
0.25	0.625	8
0.5	0.5	4
0.666667	0.333333	6
0.75	0.25	4
0.333333	0.333333	3
0	1	3
0	0.833333	6
0.5	0.5	2
0.666667	0.333333	6
0.666667	0.333333	3
0.4	0.6	5
0.6	0.4	5
0.5	0.5	4
0.4	0.6	5
0.384615	0.615385	13
0.4	0.2	5
0.571429	0.428571	7
0.333333	0.666667	12
0.333333	0.333333	3
0.428571	0.571429	7
0.833333	0.166667	12
0.428571	0.571429	14
0.166667	0.833333	12
0	0	5
0.230769	0.769231	13
0	1	2
0.5	0.5	6
1	0	5
0.272727	0.0909091	11
0	0.75	4
0.75	0.25	4
0	0.125	8
0	0	5
1	0	3
0.571429	0	7
1	0	8
0	1	6
0.2	0.6	5
0.333333	0.5	6
0.285714	0.428571	7
0.333333	0.666667	3
1	0	6
0	0.466667	15
0.2	0.8	5
0.6	0.2	5
0	0.6	5
1	0	3
0.230769	0.538462	13
0.5	0.5	4
0.333333	0.333333	3
0.111111	0.888889	9
0.363636	0.636364	11
0.333333	0.611111	18
0.333333	0.611111	18
0.307692	0.538462	13
0.5	0.333333	6
0.75	0.25	4
0.333333	0.666667	6
0.307692	0.692308	13
0.444444	0.444444	9
0.5	0.5	6
0.5	0.375	8
0.571429	0.428571	7
0.142857	0.857143	7
0.833333	0.166667	6
0.25	0.75	4
0.5	0.125	8
0.181818	0.727273	11
0.222222	0.777778	9
0.9	0	10
0.428571	0.428571	7
0.285714	0.714286	7
0.548387	0.451613	31
0.3	0.7	10
0.333333	0.5	6
0.2	0.4	5
0	0.1	10
0	0.375	8
0.666667	0.333333	6
0.6	0.4	5
0.666667	0	3
0.2	0.4	5
0.384615	0.615385	13
0.222222	0.333333	9
0.5	0.5	4
0.4	0.4	5
0.555556	0.444444	9
0.4	0.6	5
0.333333	0.333333	6
0.4	0.6	5
0.5	0.5	6
0.25	0.75	4
0.4	0.6	5
0.166667	0.833333	6
0.333333	0.666667	6
0	1	2
0.571429	0.428571	7
0.555556	0.444444	9
0.6	0.4	5
0.25	0.75	4
0.538462	0.461538	13
0.444444	0.555556	9
0.714286	0.285714	7
0.6	0.4	5
0.181818	0.727273	11
0	1	4
0.6	0.4	5
0.333333	0.5	6
0.571429	0.285714	7
0.5	0.5	2
0	0.666667	3
0.5	0.5	18
0.5	0.5	4
0.333333	0.666667	9
0.75	0.25	4
0	0.625	8
0.25	0.5	4
0.333333	0.666667	6
0.333333	0.5	6
0.428571	0.571429	7
0.2	0.8	5
0	1	3
0.5	0	6
0.571429	0.428571	7
0.1	0.9	10
0.333333	0.666667	6
0.142857	0.857143	7
0.333333	0.666667	3
0.625	0.375	8
0.5	0.5	6
0.666667	0.333333	3
1	0	2
0	1	3
1	0	5
0.571429	0.428571	7
0	0.666667	3
0.8	0.2	5
0.6	0.4	5
1	0	3
0.454545	0.545455	11
0	0.2	5
0.875	0.125	8
1	0	4
0.625	0.375	8
0.444444	0.555556	9
0.444444	0.444444	9
0.5	0.5	2
0.5	0.5	10
0.166667	0.666667	6
0.5	0.25	4
0.625	0.375	8
0.8	0.2	5
0.6	0	5
1	0	6
0.555556	0.444444	18
0.333333	0.333333	3
0.333333	0.5	6
0.285714	0.714286	7
0.454545	0.545455	11
0.6	0.4	5
0.444444	0.555556	9
0.818182	0.0909091	11
0.166667	0.833333	6
0.666667	0.333333	6
0.5	0.25	4
0.714286	0.285714	7
0.666667	0.166667	6
1	0	3
0.2	0.2	5
0.583333	0.416667	12
0.0909091	0.818182	11
0.2	0.6	5
0.4	0.6	5
0.571429	0.142857	7
0.25	0.75	4
0	1	3
0.576923	0.384615	26
0.666667	0.166667	6
0.875	0.125	8
0.444444	0.444444	9
0.416667	0.583333	12
0.714286	0.285714	7
0.5	0.5	6
0.5	0.25	4
0.428571	0.571429	7
0.444444	0.555556	9
0	1	2
0.833333	0.166667	6
0	0.333333	3
0.75	0.25	4
0.2	0.8	5
0.4	0.6	5
0.307692	0.692308	13
0.4	0.4	5
0.142857	0.857143	7
0	0.666667	3
0.666667	0.333333	9
0.571429	0.285714	7
0	0.181818	11
0.333333	0.666667	3
0	0.142857	7
0.25	0.75	4
0.7	0.3	10
0	1	3
0.333333	0.666667	3
0.294118	0.705882	17
1	0	4
0.6	0.4	5
0.555556	0.444444	9
0.5	0.5	8
0.5	0.166667	6
0.162162	0.837838	37
0.3	0.4	10
0.6	0.4	5
0.25	0.5	8
0.5	0.5	10
0.625	0.375	8
0	0.333333	6
0.363636	0.636364	11
0.2	0.4	5
0.166667	0.833333	6
0.4	0.6	5
0.25	0.75	4
0	0.714286	7
0.833333	0.166667	6
0.666667	0	3
0.857143	0.142857	7
0.2	0.8	5
0.692308	0.230769	13
0.5	0.5	6
0.166667	0.833333	6
0.5	0.5	6
1	0	5
0.636364	0.363636	11
0.363636	0.636364	11
1	0	2
0.333333	0.666667	3
0	0.25	8
0.666667	0.333333	6
0.25	0.75	4
0	1	5
0.166667	0.833333	6
0	0	10
0.545455	0.363636	11
0.6	0.4	5
0.222222	0.777778	9
0.6	0.4	5
0.333333	0.666667	3
0	1	4
0	1	1
0.444444	0.555556	9
0.454545	0.363636	11
0.333333	0.333333	6
0.6	0.2	5
0.25	0.75	4
0.75	0.25	4
0.2	0.8	5
0	1	4
0	0.2	15
0.5	0.333333	6
0.25	0.5	4
0.666667	0.333333	3
0.5	0.5	4
0.714286	0.285714	7
0.5	0.5	2
0.8	0.2	5
0.130435	0.391304	23
0.25	0.25	4
0.6	0.4	5
0.5	0.4	10
0.125	0.75	8
0.142857	0.857143	7
0.666667	0.333333	3
0.833333	0.0833333	12
0.625	0.125	8
1	0	4
0.5	0.333333	6
0.142857	0.857143	7
0.666667	0.166667	6
0.4	0.6	5
0	1	11
0.5	0.5	10
0	1	3
0	1	4
0.2	0.8	5
0.611111	0.333333	18
0.25	0.75	4
0.181818	0.818182	11
0.666667	0.333333	3
0	0.25	8
0.4375	0.4375	16
0	1	2
0	1	5
0.25	0.5	8
0.214286	0.571429	14
0.5	0.5	2
0.615385	0.307692	13
0.545455	0	11
0	1	4
0.571429	0.428571	7
0.333333	0.666667	9
0.333333	0.333333	9
0.7	0.3	10
0.5	0.5	4
0.333333	0.666667	3
0.333333	0.666667	3
0.111111	0.777778	9
0.4375	0.5625	16
0	1	1
0.375	0.5	8
0.166667	0.5	6
0.833333	0.166667	6
0	1	5
0.5	0.5	4
0.4	0.6	5
0	0.111111	9
0.454545	0.181818	11
0	0.428571	7
0.5	0.0714286	14
0.75	0	4
0.666667	0.166667	6
0	1	5
0.666667	0.333333	3
0.466667	0.333333	15
0.2	0.8	5
0.5	0.5	8
0.636364	0.363636	11
0.142857	0.857143	7
0.333333	0.666667	3
0	1	2
0.75	0.25	20
0.2	0.8	5
0.666667	0.333333	6
0.4	0.6	5
0.888889	0.111111	9
0.714286	0.285714	7
0.714286	0.285714	7
0	1	4
1	0	2
0.545455	0.454545	11
0.25	0.5	4
0.571429	0.285714	7
0	0.75	4
0	1	4
0.666667	0.166667	6
0.75	0.25	8
0.625	0.375	8
0.25	0.625	24
0	0	7
0.5	0.333333	6
0.333333	0	3
0.181818	0.818182	11
0.5	0.5	4
0.75	0.166667	12
0.2	0.6	5
0.5	0.25	4
0.4	0.6	5
0.333333	0.666667	6
0	0	4
0.166667	0.416667	12
0.428571	0.571429	7
0.666667	0.333333	3
0	0.666667	3
0.714286	0.285714	7
0.555556	0.444444	9
0.363636	0.454545	11
0.5	0.5	4
0.5	0.5	4
0.666667	0.333333	6
0.666667	0.333333	6
0.166667	0.666667	6
1	0	3
0.5	0.5	10
0.8	0.2	5
0.571429	0.428571	7
0.111111	0.666667	9
0	1	2
0	1	2
0.75	0.166667	12
1	0	6
0	1	3
0.4	0.4	5
0.666667	0.333333	6
0.5	0.5	6
0.5	0.5	12
0.5	0.333333	6
0.6	0.4	10
0	0.333333	6
0.6	0.4	5
0.6	0.3	10
0.75	0.25	4
0.8	0.2	5
0.5	0.5	10
0.428571	0.428571	7
0.545455	0.181818	11
0	1	4
0.4	0.6	5
0.375	0.625	8
0.5	0.5	2
0.333333	0.444444	9
0.666667	0.333333	3
0.666667	0	3
1	0	3
0	1	2
0.666667	0.333333	6
0.5	0.5	6
0.375	0.625	8
0.25	0.25	4
0.833333	0.166667	6
0.714286	0.285714	7
0.25	0	4
0.578947	0.315789	19
0.714286	0.285714	7
0.5	0.5	4
0.75	0.25	4
0.25	0.75	4
0.272727	0.727273	11
0.833333	0.166667	6
0.428571	0.428571	7
0.333333	0.666667	3
0.230769	0.615385	13
0.8	0.2	5
0.4	0.6	5
0	0.923077	13
0.352941	0.529412	17
0.428571	0.571429	7
0.2	0.6	5
0.5	0.5	2
0.8	0.2	5
0.625	0.375	8
0	1	2
0.4	0.6	5
0.333333	0.666667	6
0.833333	0.166667	6
0.6	0.2	5
0.5	0.5	4
0.5	0.5	2
0	0	6
0	1	4
0.833333	0.166667	6
0.5	0.5	4
0.571429	0.285714	7
0.375	0.625	8
0.714286	0.285714	7
0.666667	0.333333	3
0.625	0.25	8
0.166667	0.5	6
0.5	0.5	4
0.1	0.8	10
0.75	0.25	4
0.714286	0.285714	7
0.6	0.4	5
0.5	0.5	6
0.6	0.4	10
0.548387	0.451613	62
0.0909091	0.818182	11
0.25	0.5	4
0.2	0.8	5
0.333333	0.666667	3
0.6	0.2	5
0	0.8	5
0.5	0.5	4
0.6	0.4	5
0	0	4
0.333333	0.333333	6
0.666667	0.333333	6
0.4	0.4	15
0.5	0.5	4
0.25	0.25	8
0.8	0.2	5
0	0.142857	14
0.75	0.25	4
0.333333	0.666667	3
0.375	0.625	8
0.285714	0.571429	7
0.625	0.375	8
0.352941	0.647059	17
0.666667	0	3
0.666667	0.333333	9
0.8	0.2	5
0.75	0.25	4
1	0	7
0.714286	0.285714	7
0.666667	0.333333	6
0.4	0.6	10
0.6	0.4	5
0.428571	0.571429	7
1	0	6
0.5	0.5	4
1	0	5
0.142857	0.714286	7
0.0909091	0.909091	11
0.333333	0.5	6
0.538462	0.461538	13
0.833333	0.166667	6
0.454545	0.363636	11
0.4	0.6	5
0	1	5
0.6	0.2	5
0	0.0625	16
0.2	0.8	5
0.5	0.5	2
0	0	4
0.666667	0.333333	3
0	1	9
0.5	0.5	6
0.2	0.4	5
0.4	0.6	5
0.25	0.75	4
0.181818	0.818182	11
0.5	0.5	6
0	1	1
0.166667	0.833333	6
0.428571	0.428571	7
0.375	0.625	8
0	1	4
0	1	8
0.222222	0.777778	9
0	0.4	5
0.6875	0.3125	16
0.333333	0.666667	3
0.4	0.6	10
0.625	0.375	8
0.833333	0.166667	6
0.272727	0.636364	11
0	1	3
0.5	0.5	2
0.666667	0.333333	6
1	0	5
0.2	0.8	5
0.125	0.875	8
0.5	0.5	6
0	0	7
0.285714	0.571429	7
0.846154	0.0769231	13
0.5	0.5	8
0.666667	0.333333	6
0.380952	0.571429	21
0	1	4
0.285714	0.285714	7
0.375	0.5	8
0.333333	0.444444	9
0.333333	0.666667	3
0.4	0.6	10
1	0	4
0.333333	0.666667	12
0.25	0.75	8
0.625	0.375	8
0	0.6	5
0.5	0.5	4
0.25	0.75	4
0.333333	0.333333	9
0.2	0.8	5
0.5	0.5	8
0.666667	0	6
0.166667	0.833333	6
0.6	0.4	10
0	0	9
0.428571	0.571429	7
1	0	2
0.636364	0.363636	11
0.4	0.6	5
0	0.666667	3
0.692308	0.230769	13
0.25	0.75	4
1	0	3
0.4	0.533333	15
0	0.235294	17
0	0.25	4
0.333333	0.5	6
0.25	0.75	4
0.333333	0.666667	3
1	0	4
0.230769	0.230769	13
0	0	13
0.333333	0.333333	3
0.428571	0.571429	7
0	0.142857	7
0.538462	0.384615	13
0.875	0.125	8
0.4	0.6	5
0.4	0.4	5
0.384615	0.538462	13
0.4	0.4	5
0.25	0.75	4
0.142857	0.857143	7
0.5	0.25	4
1	0	4
0.6	0.4	5
0	0	6
0	0.333333	9
0.4	0.6	5
0.8	0.2	15
0	0.875	8
0.857143	0	7
0.0714286	0.928571	14
0.8	0.2	10
0.333333	0.5	6
0	0.0714286	14
0.75	0.25	8
0	0.5	4
0.75	0.25	4
0.5	0.5	6
0.461538	0.538462	13
0.444444	0.444444	9
0.5	0.2	10
0.8	0.2	5
0.5	0.5	6
0.5	0.5	4
0.636364	0.363636	11
0.571429	0.285714	7
0.2	0.4	5
0	1	5
0.578947	0.315789	19
0.25	0.75	4
0.625	0.375	8
0.5	0.5	6
0.222222	0.777778	9
0.25	0.25	4
0.5	0.25	8
0.166667	0.833333	6
0.555556	0.444444	9
0.666667	0.166667	6
0.285714	0.714286	7
0.4	0.6	5
0	0.75	4
0.6	0.4	10
0.375	0.5	8
0.333333	0.666667	6
0.333333	0.666667	6
0.28	0.52	25
0	0	5
0.333333	0.666667	9
0.785714	0.214286	14
0.3	0.6	10
0.666667	0.333333	6
0.714286	0.285714	7
0.571429	0.285714	7
0.5	0.5	6
0.727273	0.272727	11
0.6	0.2	5
0	0	7
0.714286	0.285714	7
0	0.5	6
0.5	0.5	4
0.545455	0.454545	11
0.6	0.2	5
0.5	0.5	2
0.5	0	8
0	0.5	4
0.333333	0.666667	6
0.25	0.75	4
0.333333	0.5	6
0.4	0.6	5
0	1	2
0.428571	0.571429	7
0.2	0.8	10
0	0.272727	11
0.25	0.75	4
0.4	0.4	5
0.5	0.5	8
0.166667	0.833333	6
0.5	0.5	2
0.25	0.5	4
0.666667	0.333333	6
0.75	0.25	4
0.6	0.2	5
1	0	2
0	0	7
0.923077	0.0769231	13
0.75	0.25	4
0.666667	0.333333	6
0.5	0.5	2
0.555556	0.444444	9
0.4	0.4	5
0.833333	0.166667	6
0.666667	0.333333	3
0.5	0.5	4
0.285714	0.428571	7
0.125	0.875	16
0.5	0.5	4
0.333333	0.666667	3
0.363636	0.545455	11
0.333333	0.666667	6
0.857143	0.142857	7
0.5	0.5	6
0.6	0.3	10
0.666667	0.333333	3
0.142857	0.428571	7
0.5	0.5	6
0.8	0.2	5
0.541667	0.416667	24
0.166667	0.5	6
0.4	0.4	5
0.333333	0.666667	3
0.111111	0.888889	9
0.666667	0.166667	6
0.181818	0.727273	11
1	0	4
0.666667	0.333333	3
0.333333	0.333333	3
0.666667	0.333333	3
0.636364	0.272727	11
0.857143	0.142857	7
0.333333	0.555556	9
0.8	0.2	5
0.2	0.8	5
0.4	0.4	5
1	0	5
0.269231	0.692308	26
0.6	0.2	5
0.25	0.75	4
0.6	0.2	5
0.666667	0.333333	9
0.833333	0.166667	6
0.75	0.25	4
0.461538	0.384615	13
0.5	0.5	6
1	0	2
0.6	0.2	5
0.833333	0.166667	6
0.75	0.25	4
0.25	0.75	8
0.571429	0.285714	7
0.666667	0.333333	6
0	0.1	10
0.428571	0.571429	7
0.2	0.8	10
0.384615	0.538462	13
0.6	0.4	5
1	0	4
0.25	0.75	4
0.333333	0.666667	6
0.571429	0.285714	7
0	1	3
0.571429	0.285714	7
0.333333	0.666667	6
0.8	0.2	5
1	0	4
0.5	0.25	4
0.2	0.6	5
0.333333	0.666667	6
0.5	0.416667	12
0.818182	0.181818	11
0.166667	0.666667	6
0	0.75	4
0.5	0.5	6
0.375	0.5	8
0	1	4
0.6	0.4	5
1	0	4
0.555556	0.444444	9
0.25	0.75	4
0	1	11
0.375	0.375	8
0.8	0	5
0.555556	0.333333	9
0.6	0.4	5
0.375	0.625	8
0.333333	0.666667	3
0.5625	0.375	16
0.7	0.3	10
0.333333	0.444444	9
0.4	0.6	5
0.769231	0.153846	13
0.555556	0.444444	9
0.2	0.8	5
0.5	0.5	8
0.4	0.6	5
0.5	0.166667	6
0.416667	0.5	12
0	1	4
0.428571	0.285714	7
0.111111	0.111111	9
0.333333	0.666667	3
0	1	3
0.888889	0	9
0.272727	0.636364	11
0.5	0	6
0.5	0.5	2
0.5	0.375	8
0.8	0.2	5
0.5	0	2
0.666667	0.333333	12
0	1	3
0.25	0.75	8
0.4	0.6	10
0.555556	0.222222	9
0.5	0.5	6
0.4	0.6	10
0.555556	0.444444	9
0.125	0.875	8
0.75	0.25	8
0.714286	0.142857	7
0.285714	0.714286	7
0	1	4
0.5	0.5	6
0.6	0.4	5
0.666667	0.333333	3
1	0	2
0.833333	0.166667	6
0	0.142857	7
0	1	4
0	0.285714	7
0.75	0.25	4
0.444444	0.555556	9
0.428571	0.428571	7
0.285714	0.714286	7
0.375	0.5	8
1	0	6
0.333333	0.555556	9
0.5	0.5	4
0.2	0.8	5
0.666667	0.333333	6
0.375	0.625	8
0.2	0.8	10
0.5	0.5	4
0.5	0.5	4
0.5	0.5	4
0.75	0.125	8
0.416667	0.5	24
0.2	0.8	5
0	1	2
0.727273	0.272727	11
0.25	0.75	4
0.5	0.5	4
0.25	0.75	4
0.857143	0.142857	7
0	0	7
0.2	0.8	5
1	0	7
0.285714	0.714286	7
0	0	18
0.6	0.4	5
0	0.25	12
0.533333	0.466667	15
0.666667	0.333333	3
0.5	0.25	4
0.8	0.2	10
0	0	3
0	0	6
0.5	0.5	14
0.625	0.375	8
0.3	0.5	10
0.222222	0.666667	9
0.5	0.5	2
0.0714286	0.928571	14
0.75	0.25	8
0.2	0.8	5
1	0	5
0.5	0.333333	6
0.5	0.5	8
0.4	0.4	5
0.210526	0.789474	19
0.666667	0.333333	3
0	1	4
0	0	7
0.111111	0.111111	9
0	0.5	2
0.666667	0.333333	3
0	1	2
0.5	0.25	4
0.142857	0.714286	7
0.666667	0	3
1	0	3
0.5	0.5	10
0	1	5
0.285714	0.142857	7
0.625	0.375	8
0.75	0.125	8
0	0.666667	3
0.666667	0.333333	3
0	1	2
0.5	0.5	6
0.333333	0.666667	3
0	0.428571	7
0	0.666667	3
0	0.8	5
0.25	0.5	4
0.375	0.5	8
0.5	0.5	4
0.166667	0.833333	6
0.555556	0.444444	9
0.5	0.333333	6
0	1	6
0.714286	0.142857	7
0.8	0.2	5
0.666667	0.333333	9
0.538462	0.384615	13
0.5	0.5	8
0	1	6
0	1	7
0.9	0	10
0.285714	0	7
0.538462	0.230769	13
0.75	0.25	4
0.333333	0.666667	3
0.333333	0.666667	3
0.25	0.75	12
0.545455	0.363636	11
0.5	0.5	10
0.333333	0.5	6
0.2	0.8	5
0.444444	0.444444	9
0.75	0.25	8
0.6	0.2	5
0.785714	0.214286	14
1	0	2
1	0	6
0.75	0.25	4
0.5	0.5	4
1	0	5
0.2	0.8	10
0.285714	0.571429	7
1	0	4
0.5	0.5	2
0	1	3
0.714286	0.142857	7
1	0	3
0	1	4
0.75	0.25	4
0.142857	0.857143	7
0.5	0.5	2
0	0.571429	7
0	1	4
0.538462	0.461538	13
0.333333	0.666667	3
0.333333	0.5	6
0.5	0.5	2
0.428571	0.285714	7
0.222222	0.777778	9
0.6	0.2	5
0.555556	0.444444	9
0.5	0.5	6
0.5	0.5	6
0.857143	0.142857	7
0.428571	0.428571	7
0	1	3
0.4	0.6	5
0	1	8
0	0.555556	9
0.5	0.5	4
0.111111	0.888889	9
0	0.375	8
0.777778	0.222222	9
0.333333	0.333333	6
0.666667	0.333333	3
0	0	8
0	1	5
0.8	0.2	5
1	0	2
0	0	5
1	0	3
0	1	4
0.5	0.5	4
0.375	0.625	8
1	0	2
0.666667	0.333333	6
0.285714	0.714286	7
0.333333	0.333333	3
0.857143	0.142857	7
0.423077	0.538462	26
0.125	0.5	8
0.407407	0.592593	27
0.333333	0.333333	9
0	0.928571	14
0.5	0.5	4
0.2	0.8	15
1	0	5
0.363636	0.636364	11
0.2	0.8	5
0.25	0.75	8
0.428571	0.571429	7
0.428571	0.571429	7
0.368421	0.631579	19
0.526316	0.368421	19
0.2	0.6	5
0.555556	0.333333	9
0.666667	0.333333	6
0.222222	0.555556	9
0.25	0.75	4
0.2	0.733333	15
0	0.2	5
0.285714	0.285714	7
0.2	0.6	5
0.25	0.25	8
0.272727	0.727273	11
0	0	5
0.235294	0.705882	17
0.666667	0.166667	6
0.444444	0.555556	9
0	0.5	4
0.5	0.5	10
0.5	0.5	8
0.666667	0.333333	6
0.666667	0.333333	3
0.625	0.375	8
0.666667	0.333333	3
0.444444	0.555556	9
0.117647	0.764706	17
1	0	2
0	0.5625	16
0.666667	0.333333	3
0	1	5
0	1	11
0.8	0.2	5
0.142857	0.714286	7
0	0.285714	7
0	0	4
0.333333	0.333333	6
0.222222	0.666667	9
0	0.166667	6
0	1	3
1	0	5
0.4	0.6	5
0.166667	0.666667	6
0.4	0.6	5
0.833333	0.166667	6
0.5	0.5	2
0.363636	0.636364	11
0.333333	0.333333	3
0.2	0	5
0.666667	0.166667	6
0.714286	0.285714	7
0.333333	0.666667	9
0.6	0.4	15
0	1	5
0.153846	0.769231	13
0.5	0.5	6
0.5	0	4
0.25	0.75	4
0	1	6
0.333333	0.666667	3
0.6	0.4	5
0.166667	0.5	6
0.5	0.5	4
0.333333	0.333333	3
0.0769231	0.923077	13
0.8	0.2	5
0.2	0.8	5
0	0	6
0.5	0.5	4
0.6	0.2	5
0.4	0.6	5
0.333333	0.333333	3
0.25	0.75	4
0	0.166667	6
0.428571	0.428571	7
0	1	2
0.4	0.4	5
0.166667	0.666667	6
0.2	0.8	10
0.666667	0	3
0.363636	0.636364	11
0.166667	0.666667	6
0.111111	0.777778	9
0.75	0.25	4
0.5	0.5	4
0.333333	0.666667	3
0.25	0.75	4
0.545455	0.272727	11
0	0	6
0.625	0.375	8
0.75	0.25	4
0.6	0.35	20
0.285714	0.714286	14
0	0.5	4
0.75	0.25	8
0.25	0.5	4
0.5	0.5	14
0.428571	0.571429	7
0.8	0	5
0.153846	0.74359	39
0.2	0	5
0.333333	0.666667	6
0	1	9
0.4	0.6	5
0.5	0.5	10
0.25	0.5	4
0	0.133333	15
0.428571	0.428571	7
0.75	0.25	4
0.235294	0.764706	17
0.25	0.75	4
0.4	0.6	5
0.25	0.75	4
0.375	0.625	8
0.333333	0.666667	3
1	0	2
0.714286	0.285714	7
0	0	12
0.5	0.5	6
0	0.777778	9
0.222222	0.777778	9
1	0	4
0.25	0.5	8
0.5	0	6
0.5	0.25	12
0	1	15
0.8	0.2	5
1	0	4
0.571429	0.428571	7
0.5	0.5	4
0.5	0	2
0.6	0.4	5
0.333333	0.666667	9
0.714286	0.285714	7
0.666667	0.333333	6
0.2	0.6	5
0.25	0.75	4
0.25	0.75	4
0	0.142857	7
0	1	3
0.5	0.5	4
0.5	0.5	8
0.4	0.6	5
0.75	0.25	8
0	0	2
0.583333	0.25	12
0.461538	0.461538	13
0.545455	0.272727	11
0.25	0	4
0	0	8
0.272727	0.727273	11
0.833333	0.166667	6
0.857143	0.142857	7
0.8	0.2	5
0.166667	0.833333	6
0.2	0.8	20
0.222222	0.666667	9
0.5	0.5	4
0.375	0.375	8
0.25	0.75	4
0.333333	0.666667	3
0	1	1
0.4	0.6	5
0.307692	0.692308	13
0	1	3
0.6	0.4	5
0.8	0	5
0.25	0.5	4
0.5	0.25	12
0.166667	0.666667	6
0.428571	0.571429	7
1	0	4
0.466667	0.466667	15
0.25	0.625	8
0.6	0.2	5
0	0.6	5
1	0	4
0.47619	0.47619	21
0.5	0.375	8
0.5	0.5	4
0.666667	0	3
0.555556	0.333333	9
0.222222	0.222222	9
0.2	0.8	5
0.333333	0.666667	15
0	0.5	6
0.285714	0.714286	7
0.5	0.5	6
0.75	0.25	8
0	1	4
0.142857	0.857143	7
0.2	0.8	5
0.777778	0.222222	9
0.428571	0.571429	7
0.777778	0.222222	9
0.666667	0.333333	6
0.285714	0.142857	7
0.75	0.25	4
0.8	0.2	5
0.631579	0.368421	19
0.8	0.2	5
0.833333	0.166667	6
0.4	0.6	10
0.125	0.625	8
0.428571	0.285714	7
0.692308	0.307692	13
0.375	0.625	8
0.625	0.25	8
0.333333	0.533333	15
0.5	0.4	10
0.857143	0.142857	7
1	0	4
0.25	0.75	4
1	0	1
0.666667	0.333333	3
0.444444	0.444444	9
0.166667	0.833333	6
0	1	3
1	0	3
0.6	0.2	5
0.117647	0.294118	17
0.666667	0.333333	3
0.6	0.4	5
0.6	0.2	5
0.2	0.8	5
0	0.666667	3
0.2	0.8	5
1	0	2
0.6	0.4	5
0.4	0.6	5
0.5	0.5	4
0.5	0.5	6
0.2	0.6	5
1	0	5
0.5	0.5	4
1	0	4
0.5	0.5	4
0.875	0.125	8
0	0.6	5
0.833333	0.166667	6
0	1	6
0.25	0.75	8
0.333333	0.333333	3
0.375	0.625	8
0.470588	0.352941	17
0.666667	0.333333	6
0.333333	0.666667	3
0.625	0.375	8
0.75	0	4
0.3	0.2	10
0	0.5	8
0.8	0.2	5
0	0	4
0.25	0.5	8
0.8	0.2	10
0.2	0.8	5
0.888889	0.111111	9
0.75	0.25	12
0.428571	0.571429	7
0.666667	0.333333	3
0.111111	0.888889	9
0.3	0.3	10
0	1	9
0.6	0.4	10
0.5	0.375	8
0.4	0.4	5
0.375	0.375	8
0.5	0.5	2
1	0	3
0.166667	0.833333	6
0.25	0.75	8
0.666667	0.166667	6
1	0	3
0.833333	0.166667	6
0.222222	0.777778	9
1	0	2
0.666667	0	3
0.4	0.5	10
0.333333	0.666667	9
0.7	0.1	10
0	0.314286	70
0.5	0.5	4
0.470588	0.529412	17
0.333333	0.666667	9
0.428571	0.142857	7
0	1	5
0.375	0.625	8
0.375	0.625	8
0.5	0.5	4
0.285714	0.714286	7
1	0	4
0.571429	0.428571	7
0	0.833333	6
0.5	0.5	8
0.333333	0.333333	3
0	0.75	4
0.571429	0.285714	7
0.25	0.25	4
0.75	0.125	16
0.666667	0.333333	6
0.4	0.4	10
0.8	0.2	5
0.277778	0.166667	18
0.545455	0.363636	11
0.666667	0.333333	6
0.333333	0.666667	6
0.2	0.8	5
0	1	2
0.666667	0.333333	6
0.833333	0.166667	6
0.571429	0.285714	7
0.333333	0.166667	6
1	0	2
0.5	0.5	2
1	0	2
0.333333	0.5	6
0.142857	0.857143	7
0.333333	0.611111	18
0	0.833333	6
0.285714	0.714286	7
0.25	0.666667	12
0.333333	0.666667	3
0.8	0	5
0.6	0.4	5
0.1	0.9	10
0.2	0.6	10
0.125	0.875	8
0.4	0.6	5
0	0.0714286	14
0	1	2
0.272727	0.545455	11
0.125	0.75	8
0	0	6
0	0	10
0.8	0.2	5
0.5	0.5	8
0	0	7
0.578947	0.368421	19
1	0	7
0.545455	0.272727	11
0.166667	0.833333	12
0	1	4
0.428571	0.428571	7
0.142857	0.857143	7
0	0.666667	3
0.333333	0.666667	6
0.4	0.6	5
0.375	0.625	8
0.125	0.875	8
0.111111	0.222222	9
0.7	0.3	10
0.5	0.5	4
0.5625	0.1875	16
0	1	6
0.5	0.5	8
0.428571	0.571429	7
0.636364	0.363636	11
1	0	8
0.333333	0.666667	9
0.6	0.4	5
0.5	0.5	6
0.6	0	5
0.375	0.625	8
0.7	0.3	10
1	0	7
0.625	0.375	16
0.4	0.6	5
0.285714	0.571429	7
0	1	5
0.375	0.5	8
0.5	0.5	10
0	1	4
0.583333	0.416667	12
1	0	6
0.6	0.4	5
0.692308	0.307692	13
0.333333	0.666667	3
1	0	2
0.375	0.25	8
0.3	0.7	10
0.333333	0.666667	6
0.25	0.75	4
0.666667	0.333333	3
0	0.333333	6
0.333333	0.666667	3
0.666667	0.333333	6
0.5	0.25	4
0.4	0.6	5
0.333333	0.666667	6
0.625	0.375	8
0.5	0.5	10
0.5	0.5	2
0.6	0.3	10
0.692308	0.307692	13
0.333333	0.555556	9
0.6	0.4	5
0.6	0.4	5
0.666667	0.333333	12
1	0	6
0.6	0.4	5
0.545455	0.363636	11
0.333333	0.666667	3
0.5	0.5	8
0.571429	0.428571	7
0.6	0.4	5
0.4	0	5
0.333333	0.666667	3
0.25	0.75	4
0.333333	0	6
0.571429	0.285714	7
0.333333	0.666667	3
0.7	0.3	10
0	0	9
0.5	0.5	6
0	0.75	4
0.4	0.466667	15
0.2	0.8	5
0.555556	0.444444	9
0.285714	0.714286	7
0.166667	0.666667	6
0.5	0.5	2
0.666667	0.333333	3
0.888889	0.111111	9
0.411765	0.470588	17
1	0	3
0.375	0.625	8
0	0.666667	3
1	0	3
0.388889	0.555556	18
0.5	0.5	8
0.571429	0.428571	7
0.666667	0.333333	6
0.571429	0.428571	7
0.571429	0.428571	7
0.666667	0.333333	6
0.428571	0.571429	7
0.777778	0.222222	9
0.4	0.4	5
0.75	0.25	4
0.4	0.6	15
0	0.5	4
0.375	0.5	8
0.5	0	2
0	0	4
0.444444	0.555556	9
0.5	0.5	6
0.8	0	5
0.5	0.5	12
0.666667	0.333333	3
0.285714	0.571429	7
0.555556	0.333333	9
0.454545	0.454545	11
0.5	0.5	6
0.333333	0.666667	3
0.285714	0.714286	7
0.875	0	8
0.833333	0.166667	6
0.272727	0.636364	11
0.5	0.5	4
0	0.75	8
0.125	0.75	8
0.333333	0.333333	3
0.75	0	4
0.666667	0.333333	3
0.555556	0.333333	9
0	1	2
0.285714	0.714286	7
0.166667	0.833333	6
0.25	0.5	4
0	0.666667	3
0.8	0	5
0.5	0.5	6
0.333333	0.333333	3
0.333333	0.166667	6
0	1	7
0.166667	0.833333	12
0.25	0.666667	12
0.307692	0.692308	13
0.5	0.5	4
0.444444	0.444444	9
0.166667	0.833333	6
0	1	1
0.4	0.6	5
0.666667	0.333333	3
0.5	0.5	2
0.571429	0.428571	7
0	0	2
0.307692	0.615385	13
0.454545	0.454545	11
0.428571	0.571429	7
0.291667	0.625	24
0.428571	0.428571	7
0	0.333333	6
0	0.75	4
0.5	0.4	10
0.5	0.5	2
0.181818	0.272727	11
0.8	0.2	5
0.428571	0.571429	7
1	0	2
0.615385	0.384615	13
0.6	0.4	5
0.2	0.8	5
0.833333	0.166667	6
0.166667	0.666667	6
1	0	4
0.2	0.8	5
0.2	0.8	15
0	0.909091	11
0.25	0.75	4
0.25	0	8
0.142857	0.142857	7
0.166667	0.666667	6
0.625	0.125	8
0.4	0.533333	15
0.666667	0.333333	3
0.714286	0.285714	7
0	0.25	4
0.333333	0.666667	9
0.444444	0.555556	9
0.3	0.5	10
0.5	0.5	6
0.285714	0.714286	7
0	0.375	8
0	0.25	4
0.571429	0.285714	7
0.3	0.7	10
0.645161	0.354839	31
0.4	0.5	10
0.4	0.6	5
0.6	0.4	5
0.25	0.5	4
0.125	0.875	8
0.333333	0.583333	12
0.375	0.625	8
0.4	0.5	10
0.25	0.75	4
0.272727	0.636364	11
0	0	11
0.666667	0.333333	6
0.444444	0.555556	18
0	0.416667	12
0.125	0.25	8
0	0.333333	3
0.666667	0.333333	3
0.363636	0.636364	11
0.25	0.75	4
0.625	0.375	8
0	0	5
0.8	0.2	10
0.333333	0.666667	6
0	1	8
1	0	3
0.285714	0.571429	7
0.625	0.25	8
0.25	0.75	16
0	1	2
0.333333	0.666667	9
0.214286	0.714286	14
0.555556	0.444444	9
0.714286	0.285714	7
0.2	0.8	5
0.4	0.6	5
0.25	0.625	8
0.25	0.75	4
0.571429	0.428571	7
0.666667	0.266667	15
1	0	4
0.625	0.375	8
0.461538	0.269231	26
0	1	2
0.666667	0.333333	3
0.714286	0.285714	7
0.714286	0.285714	7
0	1	4
0.5	0.5	2
0.4	0.4	5
0	1	5
0.625	0.375	8
0.2	0.7	10
0.75	0.25	4
0	0.666667	3
0.25	0	8
0.333333	0.666667	3
0.6	0.4	5
0	1	7
0.25	0.75	4
0	1	4
0.25	0.25	4
0.571429	0.285714	7
1	0	3
0.222222	0.666667	9
0.4	0.4	5
0.5	0.5	6
0.3	0.5	10
0.6	0.4	5
0.2	0.8	5
0.4	0.4	5
0.25	0.5	8
0.666667	0.333333	6
0.5	0.5	6
0.142857	0.857143	7
0.333333	0.583333	12
0.4	0.6	5
0.545455	0.454545	11
0.333333	0.5	6
0.666667	0.333333	6
0.6	0.4	15
0.428571	0.571429	7
0.333333	0.666667	6
0.222222	0.666667	9
0.875	0.125	8
0.416667	0.416667	12
0.375	0.625	8
0.75	0	4
0.5	0.5	4
0.333333	0.555556	9
0.5	0.5	4
0.25	0.75	4
0	0.555556	9
0.333333	0.5	12
0.666667	0.333333	6
0.461538	0.461538	13
0.571429	0.428571	7
0.125	0.875	8
0.2	0.8	10
0.333333	0.555556	9
0.434783	0.434783	23
0.5	0.5	2
1	0	3
0	0	5
0.5	0.5	4
0.5	0.5	12
0.428571	0.571429	7
0.75	0.25	4
0.4	0.6	5
0.2	0.8	5
0.25	0.5	8
0.125	0.125	24
0.25	0.75	4
0.6	0.4	5
0.75	0.25	4
0.75	0.25	4
0.333333	0.666667	12
0.375	0.625	8
0.266667	0.733333	15
0.25	0.75	4
0.333333	0.666667	3
0	0.125	8
0	0.166667	6
0.333333	0.666667	9
0.333333	0.666667	3
0.5	0.5	2
0.6	0.4	5
0.5	0.5	6
0.6	0.4	10
0	0	4
0.75	0.25	4
0.333333	0.555556	9
0.8	0.2	5
0.6	0.4	5
0.75	0.25	8
0.5	0.5	6
0.727273	0.272727	11
0.285714	0.714286	7
0.8	0.2	5
0.142857	0.428571	7
0	0.4	5
0.25	0.5	4
0	0.166667	6
0.7	0.3	10
0.666667	0.333333	9
0	0.166667	6
0.75	0.25	4
0.25	0.75	4
0.333333	0.666667	3
0	0	4
0.8	0.2	5
0.75	0.25	4
0.75	0.25	4
0.166667	0.333333	6
0.666667	0.333333	6
0.571429	0.428571	7
0.5	0.5	2
0.45	0.55	20
0.333333	0.666667	3
0.5	0.333333	6
0.25	0.5	8
0.2	0.8	5
0.25	0.75	4
0.571429	0	7
0.6	0.4	5
0.5	0.5	10
0.6	0.4	5
1	0	4
0	0	4
0.5	0.5	4
1	0	8
0	0.666667	3
0.5	0.25	4
0.777778	0.222222	9
0.333333	0	6
0.666667	0.333333	9
0.5	0.5	6
0.571429	0.428571	7
0	1	2
0.75	0.25	4
0	0.125	8
0.6	0	5
0.909091	0.0909091	11
0.75	0.25	4
0.25	0.75	4
0.5	0.333333	6
0.2	0.8	5
0	1	6
0.222222	0.777778	9
0.272727	0.181818	11
0.4	0.6	5
0	0	5
0.5	0.5	4
0.6	0.4	10
0.6	0.4	5
0.636364	0.363636	11
0.833333	0.0833333	12
0.444444	0.444444	9
0.333333	0.666667	6
0.625	0.375	8
0.5	0.5	4
0.5	0.25	4
0.4	0.6	5
0	1	5
0.142857	0.142857	7
0.2	0.4	5
0.333333	0.666667	9
0.2	0	10
0.2	0.8	10
0.142857	0.857143	7
0	1	5
0.444444	0.111111	9
0.6	0.2	5
0.375	0.625	8
0.75	0.25	12
0.5	0.5	8
0.8	0.2	5
0.625	0.25	8
0.45	0.55	20
0.375	0.5	8
0.333333	0.666667	3
0.75	0.25	4
0.4	0.6	5
0.214286	0.714286	14
0.571429	0.285714	7
0.555556	0.444444	9
0.2	0.8	5
0.4	0.6	5
0.473684	0.473684	19
1	0	2
0.75	0.25	4
0.6	0.4	5
0.5	0.5	6
0.75	0.25	8
0.357143	0.571429	14
0.5	0.5	6
0.625	0.375	16
0.2	0.8	5
0.4	0.6	5
0.363636	0.636364	22
0.625	0.125	8
0.4	0.6	5
0.857143	0.142857	7
0.636364	0.363636	22
0	1	4
0.555556	0.333333	9
1	0	4
0	1	3
0.571429	0.428571	7
0.833333	0.166667	6
0.6	0.4	5
0.666667	0.333333	6
0.8	0	5
1	0	3
0.714286	0.285714	7
0.666667	0.333333	3
0	1	7
0.285714	0.571429	7
0	1	1
0.444444	0.555556	9
0.571429	0.428571	7
0.6	0.4	5
0.4	0.6	5
0.6	0.4	5
0	0.176471	17
0	1	5
0.8	0.2	10
0.666667	0.166667	6
0.25	0.5	4
0.333333	0.333333	3
0.714286	0.142857	7
0.2	0.4	5
1	0	4
0.75	0.25	4
0.875	0.125	8
0.571429	0.285714	7
0.733333	0.2	15
0	0.142857	7
0.2	0	5
0.2	0.4	5
0	0	1
0	0.142857	7
0	0.125	8
0.666667	0.111111	9
0.5	0.5	2
0.5	0.5	6
0.5	0.5	4
0.333333	0.333333	3
0.333333	0.666667	3
0.4	0.3	10
0.2	0.8	5
0	0.1	20
0.2	0.8	10
0.6	0.2	5
0.6	0.4	10
0.538462	0.461538	13
0.555556	0.444444	9
0.5	0.366667	30
0.25	0.75	4
0.75	0.25	4
0.166667	0.166667	6
0.5	0.333333	6
0.75	0.25	4
0.571429	0.428571	7
0.25	0.75	4
0.666667	0.333333	6
0.2	0.8	5
0.25	0.5	4
0.75	0.25	4
0.4	0.6	5
0.5	0.5	6
0.454545	0.545455	22
0.45	0.55	20
0.333333	0	3
0.363636	0.181818	11
0.2	0	5
1	0	3
0.166667	0.333333	12
0.25	0.375	8
0.333333	0.555556	9
0.666667	0.333333	3
0.142857	0.571429	7
1	0	4
0.8	0.2	5
0	1	2
0	1	2
0.375	0.375	8
0.166667	0.833333	6
1	0	5
0	0.5	4
0.428571	0.571429	7
0.5	0	2
0.8	0.2	5
0	0	3
0.230769	0.692308	13
1	0	3
0.571429	0.285714	14
0.5	0.5	4
0.6	0.4	5
0	0.6	5
0.4	0.4	5
0.222222	0.777778	9
1	0	2
0.333333	0.555556	9
0.2	0.8	10
0.545455	0.363636	11
0.666667	0.333333	3
0	0.923077	13
0.555556	0.333333	9
0.25	0.75	4
0	0.125	8
0.3	0.6	10
0.5	0.333333	6
0.777778	0.222222	9
0.285714	0.714286	7
0.6	0.2	5
0.1	0.4	10
0.714286	0.285714	7
0.7	0.3	10
0.333333	0.666667	6
0.666667	0.333333	9
0.533333	0.466667	15
0.875	0.125	8
1	0	4
0.6	0.4	5
0.571429	0.428571	7
0.428571	0.571429	7
0.727273	0.272727	11
0.272727	0.545455	11
0.513514	0.486486	37
0.666667	0.222222	9
1	0	5
0	1	2
0.666667	0.166667	6
0	0.266667	15
0	0	5
1	0	2
0	0.222222	9
1	0	2
0.375	0.5	8
0.428571	0.571429	7
0	0.2	5
0.5	0.5	6
0.125	0.875	8
0.6	0.4	5
0.2	0.8	5
1	0	3
0.222222	0.666667	9
0.333333	0.666667	3
0.4	0.4	5
0.5	0.5	2
0.1	0	10
0	1	13
0	1	2
0.6	0.4	5
0.538462	0.461538	13
0.47619	0.380952	21
0.333333	0.666667	6
0.3	0.7	10
0.375	0.625	16
0.666667	0.333333	9
0.6	0.2	5
0.4	0.4	5
0	1	6
0	1	4
0	0.777778	9
0.5	0.333333	6
1	0	3
0.428571	0.142857	7
0.375	0.5	8
0.666667	0.333333	3
0.1875	0	16
0.2	0.6	5
0	1	4
0.833333	0.166667	6
0.285714	0.714286	7
0.888889	0.111111	9
0.5	0.5	4
0.166667	0.666667	6
0.5	0.25	8
0.75	0.25	8
0.666667	0.333333	12
0.545455	0.181818	11
0.8	0.2	5
0.333333	0.666667	3
0.421053	0.526316	19
0.833333	0.166667	6
0.454545	0.545455	11
0.5	0.5	4
0.142857	0.857143	7
0.5	0.5	10
0.666667	0.333333	9
0.375	0.625	8
0.75	0.25	4
0	0	3
0.75	0.25	8
0.555556	0.444444	9
0.2	0.8	5
0.428571	0.428571	7
0.888889	0.111111	9
0.555556	0.222222	9
0.166667	0.833333	6
0.5	0.5	4
0.833333	0.166667	6
0.666667	0.333333	6
0.333333	0.666667	3
1	0	6
1	0	2
0	0	5
1	0	5
0.8	0	5
0	1	5
0.333333	0.666667	6
0.5	0.25	4
0.5	0.333333	6
0.4	0.4	5
0.533333	0.466667	15
0	1	6
0	0.111111	9
0	0	2
0.428571	0.571429	7
0.166667	0.5	6
1	0	3
0.4	0.6	5
0.8	0.2	5
0.733333	0.266667	15
0.666667	0.333333	3
0.571429	0.428571	7
0.571429	0.428571	7
0.857143	0.142857	7
0.4	0.6	5
0	0	13
0.25	0.75	4
0.5	0.5	6
0	0.75	4
0	0.6875	16
0.5	0.5	4
0.6	0.4	5
0.333333	0.666667	3
0.333333	0.5	6
0	0	6
0.5	0.5	14
0.75	0.25	4
0	1	4
1	0	6
0.5	0.5	2
0.142857	0.857143	7
0.333333	0.666667	6
0.4	0.6	5
0.5	0.5	10
0.571429	0.357143	14
1	0	3
1	0	5
0.642857	0.214286	14
0.545455	0.363636	11
0.75	0.25	4
0.25	0.625	8
0.571429	0.428571	7
0.6	0.4	5
0.2	0.6	5
0.4	0.6	5
0.285714	0.571429	7
0.416667	0.583333	12
0.40625	0.59375	32
0	1	3
0.5	0.5	6
0	0.3	10
0.230769	0.692308	13
0.166667	0.666667	12
0.333333	0.583333	12
0.857143	0.142857	7
0.727273	0.272727	11
0.75	0.25	8
0.466667	0.533333	30
0.75	0.25	4
0.307692	0.692308	13
0.7	0.3	10
0.4	0.4	5
0.571429	0.428571	7
0.5	0.5	8
0	1	8
1	0	2
0.5	0.5	4
0.333333	0.133333	15
0	0.75	4
0.5	0.5	2
0.833333	0.166667	6
0	1	3
0.466667	0.533333	15
0.6	0	5
0.5	0.5	4
0.428571	0.571429	7
0.5	0.5	4
0.833333	0.166667	6
0.571429	0.428571	7
0.222222	0.666667	9
0.5	0	4
0.285714	0.571429	7
0.5	0.25	4
0	0	3
0.2	0	5
0.285714	0.714286	7
0.666667	0.333333	9
0	1	4
0.5	0.3	10
0.8	0.2	5
0	0	7
0.714286	0.285714	7
0.166667	0.833333	6
0.75	0	4
0.666667	0	3
0.25	0.5	4
0.142857	0.857143	7
0.142857	0.857143	7
0.333333	0.5	6
0.571429	0.428571	7
0.2	0.8	5
0.428571	0.428571	7
1	0	8
0.5	0.5	2
0.142857	0.857143	7
0.416667	0.5	12
0.6	0.4	10
0.714286	0.285714	7
0.25	0.6875	16
0.666667	0.333333	3
0.4	0.6	5
0	1	5
0.4	0.6	5
1	0	4
0	1	4
0	0	20
0.142857	0.714286	7
0	0.875	8
0.5	0.5	6
0.611111	0.333333	18
0	0.333333	9
0.285714	0.571429	7
0.5	0.5	4
0.75	0.25	4
0.4	0.4	5
0.111111	0.222222	9
0.75	0.25	4
0.285714	0.714286	14
0.5	0.2	10
0.666667	0.333333	18
0.4	0.4	5
0.125	0.625	8
0.666667	0.333333	9
0	1	2
0.333333	0.666667	6
0.75	0.25	4
0.666667	0.333333	3
0	1	3
0.666667	0.333333	6
0.5	0.166667	6
0.333333	0.5	6
0	1	2
0.375	0.5	8
0.75	0.25	4
0.666667	0.333333	6
0	0.4	5
0.833333	0.166667	6
0.333333	0.583333	12
1	0	3
0.833333	0.166667	6
0	0	4
0.125	0.75	8
0.333333	0.333333	9
1	0	2
0.8	0.2	5
0.2	0.8	5
0.444444	0.555556	9
0.625	0.25	8
0.571429	0.428571	7
1	0	3
0.333333	0.333333	3
0.4	0.6	5
0.333333	0.333333	3
0.2	0.6	5
0.636364	0.181818	11
0.5	0.5	2
0.25	0.75	4
0	1	4
0.6	0.4	5
0.4	0.3	10
0.25	0.75	4
0.666667	0.111111	9
0	1	2
0.636364	0.363636	11
0.25	0.75	4
0.666667	0.333333	3
0.555556	0.333333	9
0	0.142857	7
0.4	0.4	5
0.333333	0.444444	9
0	0.25	4
0	0.333333	3
0.444444	0.444444	9
0.5	0.5	6
0.444444	0.444444	9
0.181818	0.727273	11
0.2	0.8	5
0.6	0.4	5
0.857143	0.142857	14
0.142857	0.714286	7
0.25	0.75	4
0.555556	0.444444	9
0.25	0.75	4
0.428571	0.428571	7
0	1	3
0.727273	0.272727	11
0.5	0.5	4
0.5	0.5	2
0.571429	0	7
0.714286	0.142857	7
0.5	0.5	4
0.666667	0.333333	3
0.777778	0.222222	9
0.2	0.8	5
0.75	0.25	4
0.8	0.2	5
0.333333	0.666667	6
0	1	2
0.285714	0.571429	7
0.333333	0.666667	6
0.6	0.4	5
0.5	0.5	4
0.444444	0.555556	9
0.333333	0.666667	3
0.222222	0.777778	9
0.25	0.75	4
0.5	0.5	6
0	0.833333	6
0.8	0.2	5
0.5	0.5	12
0.333333	0.166667	6
0.375	0.5	8
0.4	0.2	5
0	1	3
0.571429	0.285714	7
0.2	0.6	5
0	0.4	5
1	0	4
0.666667	0.333333	3
0.6	0.4	5
0.571429	0.428571	7
0.545455	0.363636	11
0.1	0.5	10
0.5	0.5	4
0.428571	0.428571	7
0.416667	0.416667	12
0.555556	0.333333	9
0.285714	0.714286	7
0.6	0.4	5
0.6	0.4	5
0.666667	0.166667	6
0.545455	0.454545	11
0.111111	0.555556	9
0.428571	0.571429	7
0.25	0.75	4
0.285714	0.714286	7
0.2	0.8	5
0.6	0.4	5
0.0714286	0.857143	14
0.2	0.8	5
0	0.5	4
0.125	0.75	8
0.75	0.25	8
0.166667	0.75	12
0.416667	0.25	12
0.333333	0.666667	9
0.6	0.4	10
0.111111	0.666667	9
0.75	0.125	8
0	0.4	10
0.25	0.75	4
0.5	0.5	4
0.5	0.25	4
0.529412	0.235294	17
0.5	0.307692	26
0.5	0.5	4
0.8	0.2	5
0	0.5	4
1	0	3
0.25	0.75	8
0	1	5
1	0	4
0.3	0.3	10
0.142857	0.857143	7
0.666667	0.333333	3
0	0.52	25
0.8	0.2	5
0.6	0.4	5
0.333333	0.666667	9
0.8	0.2	5
0.4	0.2	5
0.222222	0.666667	9
0.333333	0.666667	6
0	1	4
0.4	0.4	5
0	0.2	5
0.25	0.75	4
0.5	0.5	4
0.428571	0.571429	7
0.333333	0.666667	6
0.666667	0.333333	12
0	0.666667	3
0.555556	0.444444	9
0.5	0.333333	6
0.5	0.416667	12
0.75	0.25	8
0.833333	0.166667	6
0.0909091	0.818182	11
0.428571	0.571429	7
0.166667	0.833333	6
1	0	3
0.6	0.4	5
0.5	0.5	6
0.25	0.75	4
0.428571	0.571429	7
0.8	0.2	5
0	1	1
0.5	0.3	10
0.5	0.5	2
0.428571	0.571429	7
0.2	0.8	5
0.857143	0.142857	7
0.571429	0.285714	7
0.428571	0.142857	7
0.333333	0.666667	3
0.25	0.25	4
0.823529	0.117647	17
1	0	3
1	0	5
0.8	0.2	5
0.5	0.5	6
0.5	0.5	6
0.444444	0.555556	9
0.333333	0.666667	9
0.875	0.125	8
0.2	0.8	5
0.75	0.25	4
0.571429	0.285714	7
0	0.111111	9
0	1	2
0.285714	0.428571	7
0.375	0.625	8
0.375	0.625	8
0.333333	0.666667	3
0.3	0.6	10
0.375	0.5	8
1	0	5
0.538462	0.461538	13
0.625	0.25	8
0.333333	0.666667	6
0.25	0.75	4
0.461538	0.538462	13
1	0	5
0	0.142857	7
0.75	0.25	4
0.5	0.5	6
0.5	0.5	4
0.625	0.375	8
0.6	0.4	5
0	1	2
0.333333	0.5	6
0.166667	0.5	6
0.8	0	5
0.15	0.75	20
0	1	4
0.5	0.5	4
0.222222	0.666667	9
0.5	0.5	4
0.5	0.5	8
0.5	0.5	4
0	0.5	6
0.583333	0.333333	12
0	0	7
0.666667	0.333333	3
0.833333	0.166667	6
0.6	0.4	10
0.285714	0.428571	7
0.4	0.6	5
0.6	0	5
0.416667	0.333333	12
0	0	5
0.25	0.25	12
0.875	0.125	8
0.666667	0.333333	6
0.384615	0.615385	13
0.75	0.25	4
0.25	0.75	4
1	0	3
0.25	0.75	4
0	0.857143	7
0	1	5
0.75	0.25	4
0.4	0.6	10
0.75	0.25	4
0.75	0.25	4
0	0	10
0.555556	0.444444	27
0.333333	0.666667	9
0	0.222222	9
0	1	2
0.4	0.6	10
0.5	0.5	4
0.363636	0.636364	11
0.8	0.2	5
0.6	0.4	5
0	0.5	2
0.272727	0.636364	11
0.636364	0.181818	11
0.333333	0.666667	12
0.5	0.5	6
0.363636	0.636364	11
0.166667	0.833333	12
0.5	0.5	4
1	0	4
0.375	0.625	8
0.6	0.3	10
0.666667	0	9
0	0.333333	3
0.777778	0.222222	9
0.666667	0.333333	3
0.428571	0.571429	7
0.5	0.5	4
0.5	0.5	4
0.666667	0	6
0.363636	0.636364	11
0.333333	0.666667	9
0.571429	0.428571	7
0.555556	0.444444	9
0	1	7
0	1	6
0.75	0.125	8
0.5	0.5	10
0.4	0	5
0.2	0.8	5
0.666667	0.333333	6
0.5	0.5	4
0.625	0.375	8
0.666667	0.333333	9
0.142857	0.714286	7
0.5	0.5	4
0.166667	0.666667	12
0	1	4
0	1	2
0.222222	0.222222	9
0	1	6
0	0	5
0	0.8	5
0.5	0.375	8
0	1	4
0.8	0.2	5
0.266667	0.533333	15
0.384615	0.230769	13
0.285714	0.571429	7
1	0	4
0	0.857143	7
0	0	2
0.75	0.25	4
0.846154	0.153846	13
0.777778	0.222222	9
1	0	2
0.777778	0.222222	9
0	1	3
0.25	0.5	8
0	1	3
0.8	0.2	5
0.166667	0.833333	6
0.571429	0.285714	7
0.333333	0.666667	9
0	1	5
0.666667	0.333333	3
0.25	0.75	4
0.25	0.5	4
0.333333	0.5	6
0	0	5
0.75	0.25	4
0.363636	0.636364	11
0.6	0.4	10
0.1	0.9	10
0.6	0.4	5
0.333333	0.555556	9
0.5	0.4	10
0.2	0.8	5
0.421053	0.578947	19
0.6	0.2	5
0.375	0.625	8
0.666667	0.333333	3
0.571429	0.428571	7
0.833333	0.166667	6
0.666667	0.166667	12
0.75	0.25	4
0.333333	0.666667	9
0.2	0.8	15
0.666667	0.333333	6
0.363636	0.636364	11
0.6	0.4	10
0.21875	0.78125	32
0.5	0.5	2
1	0	6
0.181818	0.727273	11
0.375	0.625	8
0.25	0.75	8
0.4	0.6	5
0.4	0.6	5
0.571429	0.428571	7
0.5	0.375	8
0.333333	0.666667	9
0.6	0.4	5
0	0.888889	9
0.461538	0.538462	13
0.428571	0.571429	7
0.333333	0.666667	3
0.4	0.6	5
0.333333	0.666667	9
0.25	0.666667	12
0.8	0.2	5
0	0	3
0	0.5	4
0.5	0.5	2
0.6	0.4	10
0.375	0.625	8
0.5	0.25	12
0.714286	0.285714	7
0.285714	0.714286	7
0.25	0.75	12
0.875	0.125	8
1	0	4
0.5	0.5	4
0.4375	0.5625	16
1	0	5
0.166667	0.833333	6
0.444444	0.555556	9
0.6	0.4	5
0.875	0.125	8
0.375	0.125	8
0	0.333333	3
0.5	0.5	4
0.625	0.375	8
0.571429	0.428571	7
0	1	4
0.4	0.6	5
0.142857	0.857143	7
0.166667	0.5	6
0.5	0.5	2
0.666667	0.333333	6
0.416667	0.5	12
0.571429	0.428571	7
0.25	0.5	8
0	0	7
0	0.5	4
0.875	0.125	8
0.777778	0.222222	9
0.25	0.75	4
0	0.285714	7
0.2	0.6	5
0.4	0.5	10
0.285714	0.714286	7
0.285714	0.714286	7
0.75	0.25	4
0.5	0.5	2
0	0	8
0.5	0.5	4
0.5	0.5	8
0.4	0.4	5
0	0.5	2
0.75	0.25	8
0	0.333333	3
0.25	0.625	8
0.25	0.166667	12
0.333333	0.666667	6
0.4	0.6	10
0.555556	0.333333	9
0.375	0.625	8
0	0	8
0	1	3
0	0	7
0.25	0.75	4
0.285714	0.714286	7
0.571429	0.357143	14
0.285714	0.714286	7
0	0.666667	3
0.333333	0.666667	3
0.166667	0.833333	6
0.571429	0	14
0.5	0.375	8
0.25	0.75	4
0.166667	0.833333	6
0.25	0.625	8
0.6	0.2	5
0.4	0.6	5
0.428571	0.571429	7
0.7	0.3	10
0.714286	0.142857	7
0.333333	0.555556	9
0.1	0.9	20
0.25	0.5	4
0.352941	0.588235	17
0.5	0.5	4
0.555556	0.444444	9
0.4	0.6	5
0.25	0.75	8
0.75	0.25	4
0.666667	0.111111	9
0.714286	0.142857	7
0	0.833333	6
0.5	0.5	4
0	0	6
0.4	0.6	5
0.8	0.2	10
0.666667	0	3
0.8	0.2	5
0.714286	0.285714	7
0.857143	0	7
0	1	3
0.666667	0.333333	3
0.428571	0.571429	7
0	0	5
0	0.125	8
0.615385	0.384615	13
0.375	0.5	8
0.666667	0.333333	3
0.4	0.4	5
0.4	0.4	10
0.6	0.2	5
0.555556	0.333333	9
0	0	4
0.25	0.625	8
0	0.8	5
0.25	0.5	12
1	0	3
0	0.8	5
0.571429	0.428571	7
0.5	0.333333	6
0.333333	0.555556	9
0.5	0.5	2
0.6	0.4	10
0.5	0.5	4
0.333333	0.666667	3
0.333333	0.666667	6
0	0	8
0.25	0.5	4
0.6	0.4	5
0.375	0.375	16
1	0	3
1	0	5
0.571429	0.428571	7
0.875	0.125	8
0.5	0.5	6
1	0	4
0.6	0.2	5
0.75	0.25	4
0.333333	0.666667	3
0.125	0.875	8
0.333333	0.666667	3
0.4	0.6	5
0.375	0	8
0.375	0.625	8
0	1	2
0.464286	0.464286	28
0.857143	0.142857	7
0.333333	0.111111	9
0.6	0.4	5
0.666667	0.333333	6
0.666667	0.333333	3
0	1	5
0.25	0.75	12
0.666667	0.333333	3
0.8	0.2	5
0.6	0.4	5
0.555556	0.222222	9
0.5	0	2
0.6	0.4	5
0.888889	0.111111	9
0.285714	0.285714	7
0.5	0.333333	6
0.2	0.8	5
0.428571	0.571429	7
0.545455	0.363636	11
0.636364	0.363636	11
0.75	0.25	8
1	0	2
0.666667	0.333333	6
0.333333	0.666667	3
0.4	0.4	5
0.25	0.5	4
0.444444	0.555556	9
0.25	0.75	4
0.571429	0.428571	7
0.636364	0.363636	11
0.6	0.3	10
0.4	0.6	5
0	1	1
0.285714	0.714286	7
0.111111	0.777778	9
0.6	0.4	5
0.444444	0.555556	9
1	0	4
0.4	0.6	5
0.5	0.5	8
0.5	0.5	4
0.4	0.4	5
0.75	0.0833333	12
0.285714	0.714286	7
0.666667	0.333333	3
0.571429	0.428571	7
0.333333	0.5	6
0.571429	0.428571	7
1	0	4
0.5	0.25	4
0.285714	0.642857	14
0.75	0.25	4
0.5	0.5	6
0.9	0.1	10
0.25	0.75	4
0.166667	0.833333	6
0.125	0.875	8
0.4	0.6	5
0.277778	0.666667	18
1	0	6
0.333333	0.444444	9
0.142857	0.857143	7
0.666667	0.333333	3
0.428571	0.571429	7
0	1	1
0.5	0.5	2
0.25	0.6	20
0	0	6
0.75	0.25	4
1	0	3
0.375	0.25	8
0.222222	0.777778	9
0.285714	0.714286	7
0.625	0	8
0.75	0	4
0.6	0.4	5
0.333333	0.166667	6
0.25	0.625	8
0.8	0.2	5
1	0	4
0.375	0.625	8
0.625	0.375	8
0.285714	0.714286	7
0.75	0.25	8
1	0	4
0.6	0.4	10
0.181818	0.272727	11
0.6	0.3	10
0.727273	0.272727	11
0.142857	0.857143	7
0	0.875	8
0.666667	0.333333	6
0.714286	0.285714	7
0.25	0.75	4
0.714286	0.285714	7
0.833333	0	6
1	0	5
0.375	0.625	8
0.444444	0.444444	9
0.8	0.2	5
0.3	0.7	10
0.3	0.7	10
0.25	0.75	8
0	1	4
0.75	0.25	4
0.166667	0.833333	6
0.5	0.5	2
0.333333	0.555556	9
0.571429	0.428571	7
0.5	0.5	6
0.4	0.6	5
0.5	0.333333	6
0.333333	0.666667	3
0.2	0.8	5
0.277778	0.611111	18
0.363636	0.454545	11
0.4	0.6	5
0.625	0.375	8
0.5	0.5	10
0	0.333333	6
0	0.8	5
0.307692	0.692308	13
0.25	0.75	4
0.25	0.666667	12
1	0	2
0.25	0.666667	12
0.5	0.5	6
0.75	0	4
0.25	0.75	4
0.6	0.4	10
0.2	0.8	5
0.5	0.5	4
1	0	3
0.75	0.25	4
0	0.142857	14
0.8	0.2	5
0.6	0.4	5
0.857143	0.142857	7
0	1	3
0.2	0.6	5
0.5	0.5	4
0.294118	0.705882	17
0.571429	0.428571	7
0.4	0.2	5
0.5	0.5	4
0.5	0.5	6
0.384615	0.538462	13
0.714286	0.214286	14
0.625	0.375	8
0.333333	0.666667	9
0.8	0.2	5
0.5	0.5	6
0.25	0.75	4
0.166667	0.833333	6
0.8	0.2	5
0.333333	0.666667	12
0.6	0.4	5
0.333333	0.666667	3
1	0	3
0.545455	0.454545	11
0.75	0.125	8
0.666667	0.333333	9
0.333333	0.666667	6
0.285714	0.571429	7
0.666667	0.333333	15
0.545455	0.454545	11
0.5	0.166667	6
1	0	7
0.166667	0.666667	6
0.6	0.4	10
0.6	0.4	10
0.5	0.5	8
0.4	0.4	10
0	1	4
0	1	3
0.142857	0.857143	7
1	0	4
0.5	0.5	6
0.4	0.6	5
1	0	3
0	1	2
0.75	0.25	8
0.818182	0.0909091	11
0.6	0.4	5
0.5	0.5	4
0.2	0.6	10
0.75	0	4
0.3	0.6	10
0.166667	0.166667	6
0.333333	0.5	6
0.625	0.375	8
0.666667	0.166667	6
0.75	0.25	8
0.285714	0.714286	7
1	0	3
0.714286	0.285714	7
0.5	0.5	2
0.285714	0.714286	7
0.416667	0.5	12
0.8	0.2	5
0	0.25	4
0.2	0.6	5
0.666667	0	3
0.125	0.875	8
0.266667	0.733333	15
0.25	0.75	4
0.428571	0.428571	7
0.75	0.166667	12
0.5	0.5	6
1	0	5
0.416667	0.583333	12
0.8	0	5
0.666667	0.166667	6
0.375	0.25	8
0.25	0.75	4
0.538462	0.307692	13
0.2	0.2	10
0.8	0.2	5
0.545455	0.363636	11
0.285714	0.714286	7
0.75	0.25	4
0.5	0.5	6
0.666667	0.166667	6
0.7	0.3	10
0.25	0	4
0.0555556	0.888889	18
0.25	0.25	4
0.5	0.428571	14
0.142857	0.428571	7
0.642857	0.285714	14
0.782609	0.173913	23
0.75	0.25	4
0.166667	0.833333	12
0.368421	0.105263	19
0.5	0.5	4
0.666667	0.333333	6
0.5	0.5	4
0.666667	0.333333	3
0.294118	0.470588	17
0.6	0.4	5
0.75	0.25	16
0.428571	0.428571	7
0.555556	0.444444	9
0.333333	0.666667	3
0.6	0.2	5
0.4	0.6	5
0.857143	0.142857	7
1	0	5
0.25	0.75	4
0.75	0.25	8
0.666667	0.333333	9
0.25	0.75	4
0.166667	0.833333	6
0.5	0.5	8
0.714286	0.285714	7
0.444444	0.555556	9
1	0	7
0.5	0.5	6
0	1	1
0	0.5	2
0.142857	0	7
0.571429	0.428571	7
0.571429	0.428571	7
0.5	0.5	10
0.4	0.6	10
0.25	0.65	20
0.2	0.6	5
0.571429	0.428571	7
0.75	0	4
0.466667	0.466667	15
0	1	4
0.166667	0.333333	12
0	0.888889	9
0.833333	0.166667	6
1	0	5
0.6	0.4	5
0.222222	0.777778	9
0.25	0.5	4
0.428571	0.285714	7
0.444444	0.111111	9
0.5	0.333333	6
0.6	0.4	5
0.545455	0.454545	11
0.642857	0.285714	14
0.789474	0.210526	19
0.5	0.5	4
0	0.888889	9
0.333333	0.333333	3
0.4	0.4	5
0.2	0.4	5
0.25	0.75	8
0.285714	0.571429	7
0.6	0.4	5
0.25	0.75	4
0.2	0.2	5
0.25	0.75	4
0.4	0.2	5
0.571429	0.428571	7
0.25	0.75	4
0.8	0.2	5
0.833333	0.166667	6
0.833333	0	6
0.666667	0.333333	6
0.3125	0.625	16
0.75	0.25	4
0.444444	0	9
0.125	0.625	8
0.307692	0.153846	13
0.75	0.25	4
0.5	0.5	4
0.666667	0.333333	12
0.75	0.25	4
0	1	7
0.5	0.5	6
0	0.125	8
0	0.8	5
0.555556	0.333333	9
0.5	0.5	4
1	0	5
0.75	0.25	8
0.333333	0.5	6
1	0	5
0.8	0.2	5
1	0	6
0.5	0.5	2
0.416667	0.583333	12
0.333333	0.666667	3
0.6	0.4	15
0.333333	0.666667	6
0.333333	0.333333	6
0.666667	0.333333	6
0.625	0.375	8
0.5	0.5	4
0.363636	0.454545	11
0.6	0.4	5
1	0	4
0.625	0.375	8
0.636364	0.363636	11
0.4	0.4	5
0.285714	0.714286	7
1	0	3
0.545455	0.272727	11
0.25	0	4
0.2	0.6	5
0.272727	0.727273	11
0.285714	0.571429	7
0.333333	0.666667	3
0.545455	0.454545	11
0.25	0.75	4
0.4	0.6	5
0.6	0.4	5
0.625	0.375	8
0.428571	0.571429	14
0.375	0.625	8
0.25	0.75	8
1	0	5
0.285714	0.714286	7
1	0	4
1	0	3
0.4	0.6	5
0.555556	0.444444	9
0	0.833333	6
0.4	0.6	5
0.1	0.1	10
0.2	0.8	5
0.5	0.5	8
0.533333	0.466667	15
0.5	0.5	2
0	1	6
1	0	3
0.0769231	0.461538	13
0.444444	0.555556	9
0.2	0.8	10
0.0769231	0.461538	13
0.5	0.5	4
0.75	0.25	4
0.6	0.4	5
0.4375	0.125	16
0.666667	0.333333	6
0.333333	0.583333	12
0.555556	0.444444	9
0.333333	0.6	15
0.315789	0.526316	19
0.428571	0.571429	14
0.666667	0.333333	3
0	1	2
0.363636	0.454545	11
0.2	0.8	5
0.5	0.5	2
0.285714	0.714286	7
0.875	0.125	8
0.75	0.25	4
0.636364	0.272727	11
0.272727	0.636364	11
0.5	0.5	2
0.2	0.6	5
0.857143	0.142857	7
0	1	5
0.846154	0.153846	13
0.5	0.5	6
0.111111	0.888889	9
0.5	0.5	2
0.75	0.25	4
0.5	0.5	4
0.8	0.2	5
0	1	3
0.5	0.5	2
0.25	0.75	4
0.666667	0.333333	3
1	0	7
1	0	2
0.5	0.5	2
0.6	0.4	5
0.75	0	4
0.5	0.5	4
0	1	4
0.5	0.5	4
0.333333	0.666667	3
0.25	0.75	4
1	0	3
1	0	2
0.2	0.8	5
0.666667	0.333333	3
0.6	0.4	5
1	0	1
0	1	1
0.666667	0.333333	3
0.5	0.166667	6
0.5	0.5	2
0	1	1
1	0	3
1	0	3
0.5	0.5	4
0	0.666667	3
0.75	0.25	4
1	0	1
0.571429	0.428571	7
0.833333	0.166667	6
0.5	0.5	4
0.666667	0	3
0.833333	0.166667	6
1	0	2
0	1	2
0.5	0.5	2
0.5	0.5	2
0	0.714286	7
0.75	0.25	4
0	1	3
0.666667	0.333333	3
0.75	0.25	4
0.5	0.5	2
0.5	0.5	2
0	0.375	8
0.5	0.5	6
1	0	2
0	1	3
0.5	0.5	2
0.666667	0.333333	3
0.571429	0.428571	7
0.5	0.5	2
0.5	0.5	2
0.333333	0.333333	3
0.5	0.5	2
0.5	0.5	4
0.5	0.5	4
0.666667	0.333333	3
0.666667	0.333333	3
0.333333	0.666667	3
0.5	0.5	2
1	0	1
0.25	0.75	4
0.2	0.8	5
1	0	4
0.5	0.5	4
1	0	1
1	0	4
0.25	0.75	4
0.25	0.75	4
0.333333	0.666667	3
0.666667	0.333333	3
1	0	5
0	0	2
1	0	2
0.5	0.5	2
0	1	2
0.5	0.5	2
0.666667	0.333333	3
1	0	1
0.333333	0.666667	3
0.75	0.25	4
1	0	3
1	0	2
0.5	0.25	4
0.666667	0	3
0	1	2
1	0	2
0	0.6	5
1	0	2
0.5	0.5	4
0.333333	0.666667	6
0.2	0.6	5
1	0	3
0.5	0.25	4
0.75	0.25	4
0.2	0.8	5
1	0	2
0	1	1
0	1	7
0.5	0.5	2
0.666667	0.166667	6
0.5	0.5	4
0.75	0.25	4
0.25	0.25	4
1	0	3
0.333333	0.666667	3
0.75	0.25	4
0.666667	0.333333	3
0.5	0.5	4
1	0	1
0.272727	0.727273	11
1	0	2
1	0	5
1	0	6
0.666667	0.333333	3
0.333333	0.333333	6
1	0	2
0.2	0.8	5
1	0	3
1	0	7
0.333333	0.666667	3
0.333333	0.666667	3
0.5	0.5	2
1	0	2
0	1	2
1	0	1
1	0	2
0	1	1
0.4	0.6	5
1	0	4
0.6	0.4	5
0.666667	0.333333	3
0.5	0.5	2
0	0.5	2
0.8	0.2	5
0	1	5
0.666667	0.333333	3
0	1	1
0.6	0.4	5
1	0	1
1	0	4
0.6	0.4	5
0.2	0.8	5
0	1	2
0.333333	0.666667	3
0.2	0.8	5
0.5	0.5	2
0.5	0.5	4
0.5	0.5	2
1	0	2
0	0.5	2
0.2	0.8	5
1	0	2
1	0	1
0.5	0.25	4
0	0.5	6
1	0	3
0.166667	0.666667	6
0	0	1
0.428571	0.571429	7
0.5	0.5	4
1	0	4
0.6	0.4	5
0.5	0.5	2
0	1	1
0	1	1
0.666667	0.333333	3
0.5	0.5	4
0.25	0.75	4
0.25	0.25	4
0.333333	0.666667	3
1	0	2
1	0	2
0.666667	0.333333	3
0.714286	0.285714	7
0.2	0.2	5
0	0	2
1	0	1
0.666667	0.333333	3
0.6	0.4	5
0.166667	0.5	6
0.75	0.25	4
1	0	1
0.4	0.6	5
1	0	4
1	0	3
0.8	0.2	5
0.5	0.5	4
0.714286	0.285714	7
1	0	1
0.5	0.5	2
0.4	0.2	5
0.25	0.75	4
0.4	0.6	5
0.5	0.5	2
0.5	0.5	2
0.5	0.5	2
0.5	0.5	2
0.666667	0.333333	3
0.333333	0.333333	3
0.666667	0.333333	3
0.5	0.5	2
1	0	1
0	1	2
0.714286	0.142857	7
0.454545	0.363636	11
0.625	0.25	8
0.285714	0.714286	7
0.692308	0.307692	13
0.75	0.25	4
0.6	0.4	10
0	0.75	4
0.25	0.625	8
0	0.857143	7
0.428571	0.428571	7
0.666667	0.333333	3
0	1	10
1	0	5
0.4	0.4	5
0.4	0.4	5
0.666667	0.333333	6
0.666667	0.333333	3
0.6	0.4	10
0.6	0.2	5
0.375	0.25	8
0	0.4	5
1	0	4
1	0	6
0.625	0.375	8
0.625	0.375	8
0.5	0.5	8
0.5	0.5	4
0.5	0.4	10
0	1	13
0.4	0.6	5
0.571429	0.428571	7
0.5	0.166667	6
0.3	0.7	10
0.5	0.5	4
0.111111	0.888889	9
0.666667	0.333333	3
0.5	0.375	8
0.666667	0.333333	3
0.8	0.2	5
0.25	0.75	4
0.5	0.5	4
0.3	0.7	10
0.214286	0.714286	14
0.2	0.8	5
0.75	0.25	4
1	0	5
0.444444	0.555556	9
1	0	4
0.2	0.8	5
1	0	3
0.333333	0.5	6
0.176471	0.823529	17
0.833333	0.166667	6
0	0.333333	3
0	1	6
0.666667	0.333333	6
0.5	0.5	4
0.833333	0.166667	6
0.5	0.5	4
0.5	0.5	4
0.5	0.5	8
0.666667	0.333333	6
0.333333	0.5	12
0.566667	0.433333	30
0.416667	0.583333	12
0.5	0.5	2
1	0	9
0.9	0.1	10
1	0	4
0	1	3
0.285714	0.428571	7
0.4	0.6	5
0.666667	0	6
0.571429	0.142857	7
0.3	0.7	10
0.5	0.5	6
0.428571	0.571429	7
0.571429	0.428571	14
0.583333	0.416667	12
0	0.857143	7
0.75	0.25	4
0.733333	0.133333	15
0.384615	0.538462	13
0.5	0.375	8
0.125	0.375	8
0.4	0.2	5
0.555556	0.444444	9
0.25	0.25	4
0.5	0.5	6
0.25	0.5	4
0.545455	0.454545	11
0.5	0.5	8
0.6	0.4	5
0.428571	0.571429	7
0.5	0.5	14
0.6	0.2	5
0.875	0.125	8
0.571429	0.428571	7
0	0.666667	3
0.75	0.25	4
0.545455	0.272727	11
0.111111	0.148148	27
0.5	0.5	10
0.166667	0.791667	24
0.5	0.333333	6
0.2	0.8	5
0.5	0.5	6
0.2	0.8	5
0.6	0.4	5
0.666667	0.166667	6
0.5	0.5	4
0.6	0.4	5
0	1	6
0.4	0.6	5
0.625	0.375	8
0.166667	0.833333	12
0.4	0.6	5
0.857143	0	7
0.6	0.4	15
0.625	0.375	8
0.428571	0.142857	7
1	0	2
0.866667	0.133333	15
0.272727	0.727273	11
0.166667	0.666667	6
0.333333	0.666667	3
0.857143	0.142857	7
0.333333	0.666667	6
0.666667	0.222222	9
0.5	0.5	4
0.5	0	8
0.6	0.4	5
0.6	0.4	5
0.285714	0.571429	7
0.5	0.5	8
0.555556	0.222222	9
0.428571	0.428571	7
0	1	3
0.333333	0.666667	6
0	0.8125	16
0.4	0.6	5
0	0.5	2
0.6	0.3	10
0.2	0.6	5
0.5	0.5	6
0.230769	0.769231	13
0.5	0.5	2
0.166667	0.666667	6
0.5	0.25	4
0.5	0.5	8
0	0.166667	6
0	0.5	2
0.444444	0.555556	9
0.333333	0.47619	21
0.833333	0.0833333	12
0.5	0.5	4
0.461538	0.538462	13
0	0.133333	30
0.2	0.6	5
0.8	0.2	5
0.75	0.25	4
0.5	0.25	4
0.555556	0.333333	9
0.25	0.75	8
0.285714	0.714286	7
0.75	0.25	4
0.833333	0.166667	6
1	0	5
0.666667	0.333333	9
0.555556	0.444444	9
0.769231	0.153846	13
0.5	0	2
0.1	0.8	10
0.714286	0.142857	7
0.555556	0.333333	9
0.166667	0.833333	6
0.25	0.75	4
0.642857	0.214286	14
1	0	6
0.666667	0.333333	3
0.470588	0.470588	17
0.25	0	4
0.285714	0.714286	7
0.5	0.5	6
0.37931	0.586207	29
0.307692	0.692308	13
0.5	0.5	4
1	0	2
0.833333	0.166667	6
0.9	0	10
0.333333	0.222222	9
0.3	0.7	10
0.6	0.4	10
0.4	0.6	5
0.566667	0.433333	30
0.75	0.25	4
0.777778	0	9
0.5	0.5	2
0.25	0.75	4
0.166667	0.833333	6
0.833333	0.166667	6
0.875	0.125	8
0.5	0.5	6
0	1	3
0.8	0.2	5
0.75	0.25	4
0.375	0.625	8
0.5	0.5	4
0.714286	0.285714	7
0.333333	0.583333	12
0.666667	0.333333	3
0.6	0.2	5
0.75	0.166667	12
0.428571	0.571429	7
0.83871	0.0967742	31
0.333333	0.333333	3
0.75	0.125	8
0.333333	0.5	12
0.666667	0.333333	3
0.454545	0.272727	11
0.454545	0.545455	11
0.4	0.6	5
0.222222	0.666667	9
0.5	0.25	4
0.5	0.5	6
0.615385	0.307692	13
0.25	0.75	4
0.666667	0.333333	6
0.142857	0.857143	7
0.615385	0.384615	13
0.545455	0.454545	11
0.6	0.4	5
0.6	0.2	5
0.25	0.5	4
0.25	0.75	8
0.75	0.25	4
0.166667	0.833333	6
0.454545	0.454545	11
0.75	0.25	12
0.25	0.75	4
0.833333	0.166667	6
0	0.75	4
0.555556	0.333333	9
0.444444	0.5	18
0.6	0.4	10
0.714286	0.285714	7
0.285714	0.714286	7
0.4	0.6	5
0.384615	0.538462	13
0.555556	0.333333	9
0.4	0.4	5
0.588235	0.411765	17
0.416667	0.5	12
0.142857	0.714286	7
0.4	0.4	5
0.375	0.375	8
0.2	0.8	5
0.428571	0.571429	7
0.714286	0.285714	7
0.25	0.75	4
1	0	4
0.428571	0.428571	7
0.666667	0.333333	9
0.6875	0.28125	32
0.5	0.5	8
0.5	0.0833333	12
0.5	0.5	4
0.6	0.3	10
0.625	0.375	8
0.6	0.4	10
0.333333	0.666667	6
0.434783	0.391304	23
0.555556	0.444444	9
0.6	0.2	5
0	0.25	4
1	0	3
0.5	0.5	4
0.322581	0.677419	31
0.571429	0.428571	7
0.666667	0.333333	3
0.692308	0.307692	13
0.5	0.5	4
0.857143	0.142857	7
0.333333	0.666667	6
0.666667	0.333333	3
0.357143	0.642857	14
0.25	0.75	12
0.333333	0.555556	9
0.566667	0.433333	30
0.666667	0.333333	9
0.818182	0.181818	11
0.75	0.25	4
0.75	0.125	8
0.444444	0.555556	9
0.75	0.125	8
0.272727	0.727273	11
0.2	0.8	5
0.181818	0.727273	11
0.222222	0.777778	9
0.285714	0.714286	7
0.625	0.375	8
0.5	0.5	4
0.3	0.6	10
0.6	0.4	5
1	0	1
1	0	6
0.3	0.7	10
0.6	0.2	5
0.3	0.6	10
0.714286	0.285714	7
0.588235	0.411765	17
0.6	0.4	10
0.428571	0.428571	7
0.375	0.625	8
0.333333	0.333333	3
0.5	0.5	2
0.625	0.25	8
0	1	5
0.5	0.5	14
0.625	0.375	8
0.625	0.375	8
0.714286	0.285714	7
0.5	0.5	4
0.0588235	0.941176	17
0.461538	0.461538	13
0.166667	0.666667	6
0.6	0.4	5
0.2	0.8	5
0.4	0.6	5
0.2	0.8	5
0.111111	0.888889	9
0.2	0.8	10
0.111111	0.888889	9
0.3	0.7	10
0.428571	0.571429	7
0.666667	0.333333	9
0.2	0.6	5
0.625	0.25	8
0.333333	0.5	6
0.166667	0.833333	6
0	1	2
0.5	0.5	2
0.625	0.25	8
0.428571	0.571429	7
0.25	0.5	8
0.571429	0.428571	7
0.333333	0.166667	6
0.5	0.333333	6
0.615385	0.307692	13
0.555556	0.333333	9
0.111111	0.888889	9
0.75	0.25	4
0.285714	0.714286	7
0.75	0	4
0.7	0.2	10
0.166667	0.666667	6
0.333333	0.666667	6
0.384615	0.538462	13
0.888889	0.111111	9
0.666667	0	6
0.555556	0.444444	9
0.285714	0.285714	7
0.5	0.5	4
0.45	0.4	20
0.857143	0.142857	7
0.4	0.6	10
0.8	0.2	5
0.714286	0.285714	7
0.2	0.4	10
0.666667	0.333333	6
0.285714	0.571429	7
0.8125	0.1875	16
0.4	0.6	5
0.8	0.2	5
0.6	0.3	10
0.444444	0.555556	9
0.2	0.8	5
1	0	4
0.363636	0.545455	11
0.8	0.2	5
0.5	0.5	8
0	1	5
0.25	0.75	4
0	0.222222	9
0.428571	0.428571	14
0.428571	0.428571	7
0.25	0.75	8
0.444444	0.555556	9
0.857143	0.142857	7
0.666667	0.333333	3
0.625	0.125	8
1	0	2
0	1	7
0.444444	0.5	18
0.666667	0.166667	6
0.75	0.25	4
0.555556	0.444444	9
0.3	0.6	10
0.5	0.5	6
0.666667	0.333333	3
0.375	0.125	8
1	0	4
0.625	0.25	8
1	0	4
0.2	0.8	5
1	0	6
0.333333	0	3
0.285714	0.714286	7
0.4	0.6	10
0.555556	0.444444	9
0.625	0.25	8
0.5	0.5	4
0.8	0.2	5
0.285714	0.571429	7
0.4	0.6	5
0.5	0.333333	12
0	0.666667	3
0.25	0.25	4
0.5	0.444444	18
1	0	5
0.538462	0.461538	13
0.363636	0.545455	11
0.5	0.5	6
0.777778	0.222222	9
0.875	0.125	8
0.636364	0.272727	11
0.5	0.166667	6
0.666667	0.222222	9
0.2	0.8	5
0.5	0.5	6
0.25	0.75	4
1	0	7
0.4	0.4	5
0.166667	0.833333	6
0.5	0.5	4
0.8	0.2	5
0.333333	0.333333	6
0.285714	0.571429	7
0.333333	0.333333	3
0.666667	0.333333	3
0.625	0.375	8
0.266667	0.666667	15
0.4	0.6	5
0.733333	0.266667	15
0.5	0.5	14
0.2	0.6	5
0	1	2
0	0	8
0	0	1
0	0	5
0.25	0.25	8
0	0	4
0	0	4
0	0	2
0.5	0	2
0	0	1
0	0	8
0	0	2
0	0	5
0	0	1
0	0	5
0	0	1
0	0.5	2
0	0	5
0	0	4
0	0	4
0	0.333333	9
0	0.2	5
0	0.25	4
0	0.25	4
0	0	4
0	1	1
0	0	1
0	0	2
0.2	0	5
0	0	7
0	0.5	2
0	0.5	2
0	0	1
0	0	2
1	0	1
0	0.0833333	12
0	0	9
0	0	2
0	0.166667	6
0	1	1
0	0	3
0	0	2
0	0	4
0	0	1
0.727273	0.272727	11
0.285714	0.714286	7
1	0	5
0	1	6
0.25	0.583333	12
0.5	0.5	8
0.466667	0.533333	15
0.333333	0.666667	3
0.25	0.75	4
0.666667	0.166667	6
0.555556	0.444444	9
0.375	0.625	8
0.5	0.5	6
0	0.8	5
0.384615	0.615385	13
0.5	0.25	4
0.6	0.4	5
1	0	5
0.333333	0.666667	12
0	1	3
0.555556	0.444444	9
0.25	0.25	8
0.714286	0.142857	7
0.333333	0.444444	9
0.5	0.5	2
0.833333	0.166667	6
0.5	0.333333	6
0.25	0	4
0.8	0.2	15
0.4	0.6	10
0.909091	0.0909091	11
0.6	0.2	5
0.666667	0.333333	9
0.2	0.4	10
0.25	0.5	4
0.8	0.2	5
0.5	0.166667	6
0.142857	0.857143	7
0	1	6
0.8	0.2	5
0	1	3
0.8	0	5
0.190476	0.809524	21
0.333333	0.666667	6
0	0	2
0.538462	0.461538	13
0.166667	0.833333	12
0.4	0.4	15
0.75	0.125	8
0.4	0.6	5
0	1	2
0.5	0.5	2
0.105263	0.894737	19
0.0714286	0.714286	14
0.428571	0.428571	7
0.6	0.3	10
0.5	0.5	6
0.6	0.4	5
0	0.8	10
0.454545	0.545455	11
0.4	0.6	5
0.307692	0.615385	13
0.5	0.5	4
0	0.0909091	11
0.272727	0.545455	11
0.5	0.5	4
0.428571	0.571429	7
0.444444	0.555556	9
0.8	0.2	5
0	1	6
0.2	0.8	5
0.666667	0.222222	9
0.571429	0.428571	7
0.333333	0.611111	18
0.111111	0.888889	9
0.8	0.2	5
0	1	4
0.416667	0.5	12
0.75	0.25	4
0.6	0.4	5
0.8	0	5
0.8	0.2	5
0.26087	0.478261	23
0.333333	0.666667	3
0.5	0.5	2
0.625	0.25	8
0.571429	0	7
0.5	0.5	10
0.8	0.2	5
1	0	7
0.333333	0.666667	12
0.166667	0.833333	6
0.363636	0.636364	11
0	1	3
0.214286	0.785714	14
0.625	0.333333	24
0.6	0.4	5
0.5	0.5	4
0.833333	0.166667	6
0.166667	0.833333	12
0	1	4
0.222222	0.666667	9
0.2	0.7	10
0.6	0.4	5
0.833333	0.166667	6
1	0	3
0.75	0.25	4
0.6	0.2	10
0.714286	0.285714	7
0.212121	0.787879	33
0.2	0.8	10
0.666667	0.25	12
0.2	0.8	5
0.571429	0.428571	7
0.4	0.6	5
0.75	0.25	4
0.538462	0.461538	13
0.1	0.8	10
0.25	0.75	4
0.3	0.7	10
0.375	0.625	8
0.5	0.4	10
0.6	0.4	5
0.25	0.625	8
1	0	3
0.444444	0.444444	9
0.4	0.6	10
0.777778	0.222222	9
0.4	0.6	5
0.4	0.6	5
0	1	2
0.333333	0.666667	3
0.25	0.75	4
0.428571	0.428571	7
0.142857	0.714286	7
0.333333	0.666667	3
0.625	0.375	8
0	0.666667	3
0.6	0.4	5
0.6	0.3	10
0.785714	0.214286	14
0.666667	0.333333	3
0.166667	0.833333	6
0.153846	0.769231	13
0.428571	0.571429	7
0.3	0.5	10
0.5	0.5	4
0.5	0.5	8
0.166667	0.833333	12
0.444444	0.555556	9
0.176471	0.705882	17
0.75	0.25	4
0	0.75	4
0.272727	0.727273	11
0.2	0.6	5
0.25	0.75	4
0.6	0.4	5
0.6	0.4	15
0.333333	0.666667	3
0.166667	0.75	12
0.6	0.2	5
0.6	0.2	5
0.666667	0.333333	9
0.5	0.5	4
0.333333	0.666667	3
0	1	11
1	0	6
0.75	0.25	8
0.333333	0	6
0.714286	0.142857	7
0.538462	0.461538	13
0.5	0.5	4
0.4	0.6	5
0.333333	0.666667	6
0.4	0.6	5
0.266667	0.733333	30
0.2	0.8	5
0	0.8	5
0	1	7
0.666667	0.333333	3
1	0	2
0.5	0.5	2
0.285714	0.714286	7
0.5	0.5	4
0.444444	0.222222	9
0.636364	0.363636	11
0.25	0.5	4
0.2	0.8	5
0.857143	0.142857	7
0.666667	0.166667	6
0.666667	0.333333	6
0.333333	0.666667	6
0.5	0.4375	16
0.222222	0.722222	18
1	0	4
0.2	0.8	10
0.916667	0.0833333	12
0.2	0.8	5
0.428571	0	7
0.5	0.25	4
0.5	0.5	6
1	0	3
1	0	2
0.75	0.25	4
0.5	0.5	4
0.666667	0.333333	3
0.4	0.6	5
0.5	0.5	14
0.833333	0.166667	6
0.2	0.8	5
0.5	0.5	4
0.375	0.4375	16
0.75	0.25	4
0.166667	0.5	12
0.833333	0.0833333	12
0.3125	0.6875	16
0.8	0	5
0.444444	0.555556	9
0.5	0.333333	12
0.25	0.75	4
0.6	0.4	5
0.625	0.25	16
0.5	0.333333	6
0.714286	0.285714	7
0.8	0.2	5
0.166667	0.833333	6
0.777778	0.222222	9
0.142857	0.857143	7
0.333333	0.666667	3
0.333333	0.666667	9
0.333333	0.666667	3
0.625	0.375	8
0	0.8	5
0.75	0.25	8
0.5	0	2
0.4	0.6	10
0	1	4
1	0	4
0.5	0.5	4
0.363636	0.545455	11
0.333333	0.666667	3
0.571429	0.428571	7
0.1875	0.8125	16
0.6	0.3	10
0.333333	0.333333	6
0.166667	0.833333	6
0.3	0.7	10
0.333333	0.666667	12
0.5	0	8
0.833333	0.166667	6
0.6	0.4	10
0.333333	0.666667	3
0.714286	0.285714	7
0.666667	0.25	12
0	1	5
0.133333	0.866667	15
0.5	0.5	2
0.75	0.25	4
0.142857	0.857143	7
0.538462	0.153846	13
0.625	0.375	8
1	0	3
0.25	0.5	4
0.823529	0.176471	17
0.571429	0.142857	7
0.333333	0.666667	6
0.375	0.625	8
0.75	0.25	4
0.75	0.25	8
0.5	0.5	6
0.5	0.5	8
0.666667	0.333333	3
0.666667	0.333333	3
0.75	0	4
0.142857	0.285714	7
0.166667	0.777778	18
0.666667	0.25	12
0.285714	0.714286	7
0.2	0.8	5
1	0	4
0.555556	0.333333	9
0.166667	0.833333	12
0.5	0.25	8
0.583333	0.416667	12
1	0	3
0.4	0.6	5
0.357143	0.214286	14
1	0	2
0.333333	0.666667	3
0.24	0.72	25
0.125	0.875	8
0.5	0.5	12
0.5	0.5	2
0.666667	0.333333	3
1	0	2
0.375	0.5	8
0.285714	0.571429	7
0.875	0.125	8
0.5	0.357143	14
0	0.6	5
0.444444	0.555556	9
0.6	0.4	10
0.6	0.4	5
0.571429	0.428571	7
0.6	0.2	5
0.769231	0.153846	13
0.6	0.4	10
0.916667	0.0833333	12
0.1	0.8	10
0.5	0.5	6
0.3	0.7	10
0.714286	0.285714	7
0.833333	0.166667	6
0.111111	0.555556	9
0.714286	0.285714	7
0.5	0.5	6
0.2	0.8	5
0.733333	0.2	15
0.166667	0.666667	6
0.222222	0.222222	9
0.125	0.625	8
0.454545	0.454545	11
0.2	0.8	5
0.25	0.75	4
0.5	0.5	12
0.333333	0.666667	9
0.857143	0.142857	7
0.333333	0.666667	6
0.25	0.75	12
0.666667	0.333333	9
0.636364	0.272727	11
0.0909091	0.909091	11
0.5	0.5	22
0.555556	0.444444	9
0.4	0.6	5
0.636364	0.363636	11
0.666667	0.333333	6
0.3	0.7	10
1	0	4
0.6	0.4	5
0.5	0.333333	12
0.777778	0.111111	9
0.166667	0.5	6
0	0.75	4
0.666667	0.333333	3
0.333333	0	3
0.333333	0.555556	9
0.833333	0.166667	6
0.4	0.4	10
0	1	6
0.571429	0.428571	21
0.857143	0.142857	7
0.5	0.5	4
0	0.8	5
0	0.857143	7
0.615385	0.384615	13
0	1	8
0.4	0.4	5
0.307692	0.692308	13
0.75	0.25	8
0	1	7
0.875	0.125	8
0.5	0.5	10
0.444444	0.111111	9
1	0	6
0.571429	0.428571	7
0.727273	0.272727	11
0.5	0.5	10
0.5	0.5	4
0.571429	0.428571	7
0.714286	0.285714	7
0.166667	0.833333	6
0.857143	0.142857	7
0.666667	0.333333	6
0	1	4
1	0	5
0.625	0.375	8
0.466667	0.4	15
0.4	0.5	10
1	0	3
0.444444	0.444444	9
0.2	0.8	5
0.555556	0.333333	9
0.5	0.5	2
0.333333	0.666667	6
0.2	0.8	10
0.5	0.5	6
0.6	0.4	5
0.4	0.6	5
0.4	0.6	5
0.5	0.5	4
0.111111	0.666667	9
0.333333	0.666667	6
1	0	7
0.333333	0.666667	3
0.428571	0.571429	7
0.636364	0.363636	11
0.6	0.4	5
0.5	0.5	6
0	1	8
0.333333	0.666667	6
0.428571	0.142857	7
0.5	0.5	6
0.5	0.5	10
0.6	0.4	5
0.428571	0.571429	7
1	0	3
0.3	0.1	10
0.222222	0.777778	9
0.3	0.7	10
0.606061	0.363636	33
0.25	0.75	4
0.5	0.5	4
0.333333	0.666667	6
0.333333	0.5	6
0	0.5	6
0.6	0.4	5
0.357143	0.571429	14
0	1	8
1	0	3
0.65	0.35	20
0.2	0.2	5
0.705882	0.235294	17
0.545455	0.454545	11
0.333333	0.5	6
1	0	5
0.466667	0.4	15
0.428571	0.571429	7
0.5	0.5	6
0.8	0.2	5
1	0	3
0.5	0.5	4
0.363636	0.454545	11
0.6	0.4	5
0.142857	0.428571	7
0.666667	0.333333	3
0.916667	0.0833333	12
0.222222	0.666667	9
0.714286	0.285714	14
0.5	0.5	12
0.666667	0.166667	6
0.7	0.1	10
0.25	0.75	4
0.625	0.375	8
0.5	0.375	8
0.25	0.5	8
0.166667	0.666667	6
1	0	5
0.181818	0.454545	11
0.05	0.7	20
0.0909091	0.909091	22
0.6	0.4	5
0.166667	0.666667	6
0.8	0.2	10
0.636364	0.181818	11
0.333333	0.333333	9
0.5	0.375	16
0.5	0.5	10
0.5	0.5	8
0.571429	0.428571	7
0.4	0.6	5
0.25	0.75	8
0.142857	0.714286	14
0.6	0.4	5
0.5	0.5	10
0.4	0.6	5
0.666667	0.333333	6
0.2	0.8	5
0.2	0.8	5
0.210526	0.789474	19
0.5	0.5	2
0.6	0.2	5
1	0	5
0.153846	0.846154	13
0.583333	0.416667	12
0.916667	0	12
0.375	0.625	8
0.4	0.6	5
0	0.8	5
0.555556	0.222222	9
1	0	6
0.333333	0.666667	6
0.333333	0.666667	6
0.25	0.75	4
1	0	4
0	0	3
0.5	0.5	6
0	0.5	2
1	0	2
0.454545	0.545455	11
0.25	0.625	16
0.181818	0.636364	11
0.7	0.3	10
0.444444	0.555556	9
0.25	0.75	4
0.285714	0.571429	7
0.333333	0.333333	3
0.5	0.5	4
0.285714	0.714286	7
0.5	0.5	2
0.25	0.75	4
0.692308	0.230769	13
0.5	0.5	4
0.166667	0.5	6
0.117647	0.764706	17
0.8	0.2	5
1	0	7
0.181818	0.818182	11
0	1	5
0.454545	0.363636	11
0.571429	0.428571	7
0	1	2
0.166667	0.666667	6
0.615385	0.307692	13
0.692308	0.230769	13
0.1	0.9	10
0.5	0.25	4
0.5	0.416667	24
0.666667	0.333333	3
0.5	0.5	2
0	0.8	5
0.333333	0.5	6
0.625	0.125	8
0.8	0	10
0.416667	0.583333	12
0.75	0.25	12
0.727273	0.272727	22
0.5	0.5	4
0.375	0.625	8
1	0	5
0.4	0.5	10
0.444444	0.444444	9
0.428571	0.571429	7
0.384615	0.538462	13
0.25	0.75	4
0.833333	0	6
0.666667	0.333333	6
0.294118	0.647059	17
1	0	4
0.428571	0.571429	7
0.5	0	4
0.25	0.75	4
0.444444	0.333333	9
1	0	5
0.5	0.5	6
0.583333	0.416667	12
0.473684	0.421053	19
0.6	0.2	5
1	0	4
0.5	0.2	10
0.833333	0.166667	6
0.2	0.6	5
0.0588235	0.941176	17
0.2	0.6	5
0.5	0.5	4
0.333333	0.5	6
0.5	0.5	2
0.666667	0.333333	9
0.5	0.5	4
0.5	0.333333	12
0.6	0.4	5
0.538462	0.384615	13
0.666667	0.333333	3
0.166667	0.833333	6
0	1	3
0.5	0.333333	6
0.222222	0.777778	9
0.857143	0.142857	7
0.7	0.3	10
0.625	0.375	8
1	0	2
0.411765	0.352941	17
0.2	0.7	10
0.166667	0.666667	6
0	1	4
0.809524	0.0714286	42
0.4	0.4	10
0.347826	0.347826	23
0.333333	0.5	12
0.8	0.2	10
0.5	0	4
0.8	0.2	5
0.333333	0.333333	3
0.666667	0.333333	33
0.75	0.25	8
0.454545	0.545455	11
0.833333	0.166667	6
0.375	0.625	8
0.666667	0.333333	3
0.375	0.625	8
1	0	8
0.222222	0.555556	9
0.75	0.25	4
0.5	0.5	6
0.142857	0.714286	7
0.4	0.6	10
0.3	0.4	10
0.571429	0.428571	7
0.615385	0.384615	13
0.571429	0.428571	7
0	0.25	4
0.428571	0	7
0.666667	0	3
0.5	0.5	6
0.333333	0.555556	9
0.181818	0.363636	11
0.615385	0.384615	13
1	0	2
1	0	1
1	0	3
0	1	2
0.636364	0.363636	11
0.571429	0.428571	7
0.857143	0.142857	7
0.4375	0.4375	16
0.4	0.6	5
0.142857	0.428571	7
0.6	0.4	5
0.714286	0.285714	7
0	0.928571	28
0.565217	0.434783	23
0.6	0	10
0.545455	0.454545	11
0	0.5	2
0.454545	0.363636	11
0.666667	0.333333	3
0.5	0.25	4
1	0	4
0.333333	0.333333	6
0.571429	0.428571	14
0.333333	0.222222	9
0.333333	0.666667	3
0.125	0.875	8
0.5	0.375	8
0.25	0.5	4
0	0.928571	14
0.75	0.25	4
0.666667	0.333333	9
0	1	2
0.666667	0.333333	6
0.769231	0.153846	13
0.8	0.2	5
0.375	0.5	8
0.4	0.6	5
0.285714	0.642857	14
0.571429	0.428571	7
0.625	0.375	8
0.8	0.1	10
0.533333	0.4	15
0.6	0.4	5
0.272727	0.727273	11
1	0	5
0.538462	0.384615	13
1	0	4
0.428571	0.428571	7
0.571429	0.428571	7
0	1	3
0.5	0.5	4
0.8	0.2	5
0.875	0.125	8
0.555556	0.333333	9
0.571429	0.428571	7
0.636364	0.272727	11
0.166667	0.75	12
0.176471	0.823529	17
0.6	0.4	5
0.75	0.166667	12
0.333333	0.666667	6
0.166667	0.833333	12
0.4	0.6	5
0	1	4
0.5	0.166667	12
0.666667	0.25	12
1	0	8
0.333333	0.555556	9
0.555556	0.444444	9
0.2	0.8	5
0.666667	0.333333	3
0.4	0.6	5
0.5	0.5	4
0.625	0.375	8
0.428571	0.571429	7
0.2	0.8	5
0.166667	0.833333	6
0.714286	0.285714	7
0.2	0.8	5
0.5	0.5	8
0.666667	0.222222	9
0.571429	0.428571	21
0.666667	0.333333	3
0.75	0.25	4
0.4	0.6	5
0.75	0.25	4
0.5	0.5	12
0.2	0.8	5
0.45	0.45	20
0.285714	0.714286	7
0.8	0.2	5
0.125	0.875	8
0.666667	0.333333	6
0.166667	0.833333	6
0.4	0.5	10
0	1	1
0	1	3
0.454545	0.454545	11
0.333333	0.666667	6
0.285714	0.714286	7
0	0.1	10
0.5	0.25	8
0.333333	0.5	6
1	0	4
0.571429	0.428571	7
0.6	0.4	5
0.454545	0.454545	11
0.666667	0.190476	21
0.375	0.625	8
0.243902	0.731707	41
0.714286	0.285714	14
0.333333	0.333333	3
1	0	7
0.142857	0.285714	7
0.375	0.625	8
0.333333	0.666667	3
0.6	0.4	5
0.8	0.2	5
0.666667	0.333333	6
0.411765	0.588235	17
0.5	0.5	8
0.818182	0.181818	11
0.6	0.2	5
0.666667	0.166667	6
1	0	3
0.666667	0.333333	12
0.333333	0	3
0.25	0.75	4
0.333333	0.666667	6
0.785714	0.214286	14
0	1	4
0.5	0.5	6
0.666667	0.333333	6
0.5	0.375	8
0.25	0.625	8
1	0	4
0.4	0.6	5
0.8	0.2	5
0.857143	0.142857	7
0.125	0.5	8
0.166667	0.833333	6
0.75	0	4
0.285714	0.714286	7
0.230769	0.769231	13
0.333333	0.666667	9
0.25	0.5	4
0.809524	0.142857	21
0.35	0.6	20
0.571429	0.142857	7
0.444444	0.555556	9
0	1	5
0.285714	0.714286	7
0.222222	0.555556	9
0.6	0.4	5
0.2	0.8	5
0.6	0.4	5
0.857143	0.142857	7
0.5	0.5	2
0.25	0.75	8
0.4	0.6	5
0.8	0.1	10
0.25	0.625	8
0.428571	0.571429	7
0.4	0.6	5
0.5	0.5	4
0	0.75	4
0.875	0.125	8
1	0	6
0.166667	0.666667	6
0.230769	0.769231	13
0.6875	0.3125	16
0.875	0.125	8
0.428571	0.428571	7
0.5	0.333333	6
0.142857	0.714286	7
0.6	0.4	5
0.666667	0.333333	15
0.5	0.5	4
0.2	0.6	5
0.307692	0.692308	13
0.444444	0.555556	9
0.666667	0.333333	3
0.4	0.6	5
1	0	7
0	1	4
0.333333	0.666667	6
0.428571	0.571429	7
0.357143	0.642857	14
0.6	0.4	5
0.285714	0.714286	7
0.5	0.2	10
0.6	0.2	5
0.714286	0.285714	7
0.461538	0.461538	13
0.5	0.428571	14
0.75	0.25	4
0.5	0.5	4
0.333333	0.666667	3
0	1	1
0.666667	0.333333	3
0	1	2
0.5	0.5	4
0.666667	0.333333	9
0.363636	0.636364	11
0.5	0.5	8
0.5	0.5	6
0.5	0.5	8
0.5	0.5	4
0.428571	0.571429	7
0.444444	0.333333	9
0.4	0.6	5
0	1	2
0.5	0.5	10
0.7	0.3	10
0	0.8	5
0.875	0	8
0.25	0.75	12
0.5	0.375	8
1	0	4
0.666667	0.333333	6
0.6	0.2	5
0.571429	0.285714	7
0.428571	0.285714	7
0.125	0.875	8
0.333333	0.666667	6
0.25	0.5	4
0.857143	0.142857	7
0.285714	0.571429	7
0.5	0.5	4
0.75	0.25	4
0.428571	0.571429	7
0.75	0.25	4
0	1	3
0.571429	0.428571	7
0.166667	0	6
0.125	0.875	8
0.5	0.166667	6
1	0	15
0.714286	0.285714	7
0.5	0	6
0.272727	0.727273	11
0.333333	0.333333	3
0.857143	0.142857	7
0.666667	0.333333	3
0.111111	0.555556	9
0.714286	0.285714	7
0.666667	0.333333	6
0.538462	0.461538	13
0.666667	0.333333	6
0.375	0.625	8
0.571429	0.214286	14
0.444444	0.555556	9
0.625	0.375	8
0.428571	0.142857	7
0.75	0.25	4
0.333333	0.666667	6
0.230769	0.538462	13
0.25	0.75	4
0.714286	0.142857	7
0.428571	0.285714	7
0.166667	0.833333	6
0.625	0.375	16
0.666667	0.333333	6
0.25	0.75	4
0.666667	0.333333	6
0	1	4
0.1	0.85	20
0.444444	0.444444	9
0.666667	0.333333	15
0.25	0.75	4
0.75	0.25	16
0.111111	0.777778	9
0.5	0.5	12
0.875	0.125	8
0.75	0.25	8
0.6	0.4	10
0.666667	0.333333	6
0.75	0	4
0.2	0.8	5
0.428571	0.428571	7
1	0	4
0.5	0.333333	6
0.833333	0.166667	6
0.4	0.4	5
1	0	7
0.428571	0.428571	7
0	1	7
0.5	0	6
0.230769	0.769231	13
0.272727	0.636364	11
0.5	0.5	8
0.333333	0.619048	21
0.4	0.6	5
0.666667	0.333333	3
0.2	0.8	5
0.6	0.4	10
0.3	0.65	20
0.666667	0.333333	15
0.166667	0.833333	6
0.625	0.25	8
0.75	0.25	4
0.5	0.5	6
0.285714	0.714286	7
0.692308	0.307692	13
0.142857	0.857143	7
1	0	6
0.5	0.5	4
0.125	0.75	8
0.333333	0.444444	9
0.5	0.25	8
0.6	0	5
0.555556	0.333333	9
0.7	0.25	20
0.5	0.5	4
0.25	0.75	8
0.333333	0.533333	15
0.71875	0.25	32
0.666667	0.333333	3
0.8	0.2	5
0.439024	0.536585	41
0.631579	0.263158	19
0.8	0.2	10
0.5	0.5	4
0.428571	0.428571	7
0.714286	0.285714	7
0.625	0.25	8
0.25	0.625	8
0.416667	0.5	12
0.909091	0.0909091	11
1	0	6
0.75	0.25	4
0.8	0.2	5
0.428571	0.571429	7
0.625	0.375	8
0.8	0.2	5
1	0	2
1	0	3
0.333333	0.666667	3
0.5	0.166667	6
0.125	0.5	8
0	1	5
0.75	0.25	4
0.533333	0.4	15
0.5	0.5	4
0.333333	0.333333	6
0.75	0.25	8
0.75	0.25	4
0	1	4
0.666667	0.333333	3
0.5	0.5	4
0	0.166667	6
0.166667	0.5	6
0.714286	0.285714	7
0.5	0.4	10
1	0	4
0.277778	0.5	18
0.0833333	0.833333	12
0.625	0.375	8
0.4	0.5	10
0	1	5
0.285714	0.285714	7
0.666667	0.166667	6
0.833333	0.166667	6
0	1	3
1	0	5
0.5	0.5	2
0	0.857143	7
0.8	0.2	5
0.333333	0.666667	6
1	0	4
0.441176	0.558824	34
0.375	0.625	8
0.714286	0.285714	7
0.333333	0.666667	3
1	0	6
0.4	0.6	5
0.5	0.25	4
0.666667	0.333333	3
0.428571	0.428571	7
0.5	0.5	4
0.666667	0.333333	3
0.75	0.25	4
0.142857	0.857143	7
0.5	0.333333	6
0.5	0.5	4
0	0	5
0.428571	0.571429	7
1	0	3
0	0.75	4
0.166667	0.833333	6
0.714286	0.142857	7
1	0	3
0.111111	0.888889	9
0.333333	0.666667	24
0.222222	0.666667	9
0.8	0.2	10
0.833333	0.166667	6
0.444444	0.555556	9
0.5	0.5	6
0.6	0.4	5
0.8	0.2	5
0.3125	0.6875	16
0.5	0.5	6
0.428571	0.428571	7
0.285714	0.714286	7
0.7	0.3	10
0.444444	0.555556	9
0.333333	0.666667	6
0.466667	0.466667	15
0.5	0.25	4
0.75	0.25	12
0.25	0.75	4
0	0.727273	11
0.166667	0.833333	6
0.5	0.5	6
0.166667	0.833333	6
0.333333	0.666667	6
0.5	0.5	6
0.5	0.4	10
1	0	3
0.727273	0.272727	11
0.857143	0.142857	7
0.285714	0.642857	14
0.6	0.4	5
0.25	0.75	8
0.4	0.4	5
0.666667	0.333333	3
0	1	8
0.55	0.45	20
0.444444	0.555556	18
0.8	0.2	5
0.8	0.2	5
0.756757	0.243243	37
0.666667	0.333333	3
0.4	0.5	10
0	1	2
0.444444	0.444444	9
0.4	0.6	5
0	1	4
1	0	2
0.818182	0.181818	11
0.5	0.5	6
0.5	0.5	20
0.666667	0.333333	3
0.1	0.3	10
0.5	0.5	6
0.777778	0.111111	9
0.375	0.625	8
0	0.5	8
0.5	0.444444	18
0.111111	0.888889	9
0.666667	0.333333	6
0.266667	0.533333	15
0.615385	0.230769	13
0.555556	0.444444	9
0.8	0.2	5
0.5	0.166667	6
0.363636	0.636364	11
0.8	0.2	5
0.777778	0.222222	9
0.444444	0.555556	9
0.714286	0.285714	7
0	0.666667	3
0.25	0.75	4
0.75	0.25	4
0.666667	0.333333	6
0.333333	0.666667	6
0.25	0.75	4
0.538462	0.461538	13
0	1	7
0.625	0.375	8
0.625	0.375	8
0.666667	0.333333	15
0.375	0	8
0	1	5
0.5	0.5	4
0.333333	0.333333	3
0.727273	0.272727	11
0.555556	0.444444	18
0.666667	0.333333	15
0.0520833	0.84375	96
0.8	0.2	5
0	1	2
0.25	0.5	8
0.375	0.625	8
0.4	0.6	5
0.333333	0.666667	3
0.666667	0.333333	3
0.111111	0.222222	9
0.428571	0.571429	7
0.857143	0.142857	7
0.571429	0.428571	7
0.25	0.625	8
0.333333	0.666667	6
0.625	0.375	8
0.875	0	8
0.666667	0.333333	3
0.307692	0.538462	13
0.222222	0.777778	9
0.777778	0.111111	9
0.2	0.8	10
0.666667	0.333333	3
0.5	0.5	10
0.666667	0.333333	3
0.75	0.25	4
0.444444	0.555556	9
0.454545	0.0909091	11
0	1	8
0.5	0.5	4
0.636364	0.272727	11
0.0909091	0.818182	11
0	0.25	12
0.571429	0.428571	7
0.571429	0.428571	7
0.714286	0.285714	7
0.666667	0.166667	6
0.545455	0.454545	11
0.111111	0.888889	9
0.615385	0.230769	13
0.8	0	5
0.25	0.75	4
0.111111	0.666667	9
0.272727	0.636364	11
0.333333	0.666667	6
0.8	0.2	5
0.363636	0.636364	11
0.5	0.333333	6
1	0	3
0.333333	0.583333	12
0.666667	0.333333	6
0.5	0.5	2
0.75	0.25	4
0.375	0.5	8
0.428571	0.571429	7
0.25	0.75	4
0.25	0.75	4
0.4	0.6	5
0.333333	0.666667	6
0.166667	0.666667	6
0.571429	0.428571	7
1	0	7
0.75	0.25	4
0.714286	0.142857	7
0.363636	0.545455	11
0.272727	0.727273	11
0.625	0.25	8
0.428571	0.571429	14
0.142857	0.857143	7
0.333333	0.666667	6
0.733333	0.2	15
0.333333	0.666667	3
0.4	0.4	5
0.333333	0.666667	12
0.333333	0.666667	12
0.666667	0	3
0.25	0.75	4
0.2	0.8	5
0.5	0.5	4
0.133333	0.866667	15
0.285714	0.714286	7
1	0	3
0.2	0.8	10
0.5	0.333333	6
0.333333	0.666667	6
0.333333	0.333333	6
0.571429	0.428571	7
0.285714	0.571429	7
0.571429	0.285714	7
1	0	5
0.380952	0.619048	21
0.5	0.5	4
0	1	5
0.75	0.125	8
0.571429	0.428571	7
0.916667	0.0833333	12
0.363636	0.545455	11
0.4	0.4	5
0.25	0.75	4
0.428571	0.428571	7
0.888889	0	9
0.666667	0.333333	3
0.857143	0.142857	7
0.333333	0.666667	6
0.117647	0.823529	17
0	1	3
0.5	0.5	6
0.266667	0.666667	15
1	0	5
0.583333	0.25	12
1	0	2
0.545455	0.409091	22
0.3	0.7	10
0	1	1
0.25	0.25	4
0.111111	0.888889	18
0.833333	0	6
0.166667	0.833333	6
0.6	0.4	5
0.583333	0.333333	12
0.2	0.8	5
0.875	0.125	8
0.6	0.4	10
0.6	0.4	5
0.166667	0.833333	6
0.8	0	5
0.625	0.375	8
0.571429	0.428571	7
0.75	0.125	8
0.6	0.4	5
0.25	0.75	4
1	0	3
0.222222	0.777778	9
0.833333	0.166667	6
0.230769	0.461538	13
0.75	0.125	8
0.75	0.25	4
0.5	0.5	2
0.5	0.5	4
0.625	0.375	8
1	0	3
0.285714	0.571429	7
0.3	0.3	10
0.4	0.6	5
0.333333	0.666667	3
0.666667	0.333333	12
0.888889	0.111111	9
0.833333	0	6
0.333333	0.333333	3
1	0	2
0.375	0.375	8
0.125	0.875	8
0.333333	0.666667	3
0.6	0.2	10
0.2	0.4	10
0.222222	0.777778	9
0.5	0.5	8
0.4	0.4	5
0.5	0.5	8
0.444444	0.555556	18
0.625	0.25	8
0.222222	0.777778	9
0.5	0.333333	6
0.333333	0.666667	3
0.461538	0.538462	13
0.5	0.5	4
0.2	0.6	5
0.5	0.5	8
1	0	5
0.5	0.5	6
0.714286	0.214286	14
0.5	0.5	8
0.222222	0.666667	18
0.8	0.2	5
0.428571	0.5	14
0.44	0.48	25
0.375	0.625	8
0.166667	0.833333	6
0.25	0.75	4
1	0	3
0.5	0.5	2
0.764706	0.235294	17
0	1	6
0.666667	0.333333	6
0.75	0	4
0.6	0.3	10
0.444444	0.555556	9
0	1	3
0.5	0.25	4
0.428571	0.428571	7
0.307692	0.692308	13
0.5	0.5	2
0.727273	0.181818	22
0.818182	0.181818	11
0.6	0.4	5
0.5	0.5	4
0.4	0.6	5
0.6	0.4	5
0.666667	0.333333	3
0.538462	0.461538	13
0.5	0.5	6
0	1	2
0	1	3
0.416667	0.583333	12
0.333333	0.666667	6
0.25	0.75	4
0.142857	0.714286	7
0.5	0.5	4
0.666667	0.333333	9
0.272727	0.727273	11
0.142857	0.857143	7
0.611111	0.388889	18
0.25	0.5	4
0.714286	0.285714	7
0.615385	0.384615	13
0.75	0.25	8
0.857143	0.142857	7
0.4	0.5	10
0.857143	0.142857	7
0.75	0.25	8
0.571429	0.428571	7
1	0	3
0.428571	0.571429	7
0.166667	0.666667	6
0.6	0.4	5
0.95	0	20
0.25	0.25	4
0.2	0.4	5
0.333333	0.666667	3
0	0.25	4
0.5	0.25	4
0.5	0.333333	6
0.8	0	5
0.857143	0.142857	7
0.666667	0	3
0.125	0.875	8
0.4	0.5	10
0.5	0.5	4
0.25	0.75	4
0.142857	0.428571	7
0.5	0.5	4
0.666667	0.333333	6
0.833333	0	6
0.5	0.5	4
0.5	0.5	14
0.333333	0.5	6
0.333333	0.5	6
0.52381	0.47619	21
0.25	0.75	8
0.333333	0.666667	6
0.833333	0.166667	6
0.166667	0.333333	6
0.25	0.75	4
0.166667	0.666667	6
0.571429	0.285714	7
0.333333	0.333333	9
0.625	0.375	8
0.272727	0.727273	22
0.666667	0.166667	6
0.5	0.5	10
0.333333	0.666667	9
0.625	0.375	8
0.333333	0.333333	9
0.333333	0.666667	3
0.333333	0.333333	3
0.333333	0.666667	6
0.7	0.3	10
0.625	0	8
0.7	0.3	10
0.428571	0.571429	21
0.857143	0.142857	7
0.4	0.3	10
0.636364	0.363636	11
0.666667	0.333333	6
0.818182	0.181818	11
0.571429	0.428571	7
0.4	0.4	5
0.133333	0.533333	15
0.5	0.25	4
0.222222	0.777778	9
0.857143	0.142857	7
0.555556	0.333333	9
0.333333	0.666667	6
0.666667	0.333333	3
0.857143	0.142857	7
0.8	0.2	5
0.642857	0.142857	14
0.4	0.4	5
0.4	0.6	5
0.25	0.75	4
0.8	0.2	5
0.666667	0.333333	6
0.1	0.6	10
0.666667	0.333333	9
0.785714	0.214286	14
1	0	3
0.111111	0.555556	9
0.142857	0.571429	14
0.75	0.25	4
0.4	0.6	5
0.181818	0.727273	11
0.142857	0.857143	7
0	1	2
0.666667	0.333333	3
0.5	0.5	2
1	0	4
0.142857	0.857143	7
0.333333	0.666667	3
0.25	0.75	4
0.7	0.3	10
0.4	0.6	5
0.333333	0.666667	3
0.636364	0.363636	11
0.444444	0.222222	9
0.727273	0.0909091	11
0.6	0.4	10
0.5	0.5	6
0.714286	0.285714	7
0.333333	0.666667	3
0.666667	0.333333	3
0.75	0.25	4
0.25	0.25	4
0.555556	0.444444	9
0.444444	0.555556	9
0	0.333333	3
0.166667	0.833333	6
0.285714	0.285714	7
0.769231	0.230769	13
0.4	0.6	5
0.428571	0.428571	7
0.5	0.5	4
0.5	0.5	12
1	0	5
0.666667	0.333333	6
0.555556	0.333333	9
0.8	0.2	10
0.142857	0.142857	7
0.5	0.5	6
0.714286	0.238095	21
0.5	0.5	8
0.5	0.5	2
0.5	0.5	2
0.8	0.2	5
0.5	0.5	8
0.571429	0.428571	7
0.333333	0.666667	6
0.666667	0.333333	6
0.538462	0.384615	13
0.666667	0.333333	3
0.285714	0.571429	7
0.4	0.6	5
0.6	0	10
0.5	0.5	4
0	0.8	5
0.636364	0.363636	11
0.142857	0.714286	7
0	1	2
0.2	0.8	5
0.875	0.125	8
0.5	0.5	6
0.6	0	5
0.833333	0.166667	6
0.333333	0.666667	6
0.571429	0.285714	7
0.2	0.8	5
0.25	0.75	12
1	0	3
0.25	0.75	4
0.363636	0.272727	11
0.75	0.25	4
1	0	3
0.666667	0.333333	9
0.466667	0.533333	15
0.25	0.5	4
1	0	3
0.6	0.4	5
0.666667	0.333333	6
0.4	0.4	5
0.6	0.2	5
0.25	0.416667	12
0.2	0.8	10
0	1	8
0.666667	0.333333	6
0.166667	0.833333	6
0.5	0.5	2
0.555556	0.222222	9
0.666667	0.333333	3
0.622642	0.226415	53
0.6	0.4	5
0.5	0.333333	6
1	0	5
0.545455	0.454545	11
0.428571	0.571429	7
0.666667	0.333333	3
0.375	0.625	8
0.6	0.4	5
0.375	0.625	8
0.6	0.4	5
0.166667	0.833333	6
0.25	0.75	4
0.8	0.2	5
0.5	0	2
0.857143	0.142857	7
0.2	0.4	10
0.727273	0.0909091	11
0.2	0.6	5
0.3	0.4	10
0.5	0.333333	12
0.285714	0.714286	7
0	1	4
0.333333	0.666667	6
0.5	0.5	2
0.5	0.5	4
0.333333	0	3
0.1	0.9	10
0	1	5
0.9	0.1	10
0.5	0.5	4
0.2	0.2	5
0	0.4	5
0.25	0.75	4
0.8	0.2	5
0.375	0.5	8
0.5	0.25	4
1	0	3
0.666667	0.333333	6
0.25	0.75	8
0.857143	0.142857	7
0.6	0.2	5
0.25	0.75	4
0.555556	0.444444	9
0.714286	0.285714	7
0.285714	0.428571	7
0.5	0	2
0.714286	0.285714	7
1	0	4
0.571429	0.285714	7
0.7	0.2	10
1	0	4
0.75	0.25	4
0.5	0.5	4
0.6	0.4	5
0.5	0.5	2
0	1	4
0.2	0.8	5
0.333333	0.666667	3
0.166667	0.833333	6
0.5	0	2
0.4	0.4	5
0.363636	0.545455	11
0.571429	0.285714	14
0.2	0.8	5
0.181818	0.818182	11
0.75	0.25	4
0.666667	0.333333	3
1	0	4
0.625	0.375	8
1	0	5
0	1	3
1	0	3
0.277778	0.0555556	18
0.666667	0.333333	6
0.375	0.625	8
0.5	0.5	6
0.5	0.3	10
1	0	8
0	0.8	5
1	0	3
0.625	0.375	8
0.380952	0.238095	21
1	0	2
0.5	0.5	4
0.875	0.125	8
0.833333	0.166667	6
0.6	0.4	5
0.666667	0.166667	6
0.666667	0.333333	6
0.875	0.125	8
0.578947	0.315789	19
0.454545	0.545455	11
0.142857	0.857143	21
0.3	0.6	10
0.222222	0.555556	9
1	0	3
0.5	0.5	8
0.625	0.375	8
0.6	0.4	10
0.333333	0.333333	3
0.8	0.2	5
0.75	0.25	4
0.5	0.5	4
0.4	0.3	10
0.424242	0.545455	33
0.384615	0.538462	13
0.555556	0.444444	9
0.222222	0.444444	9
0.285714	0.714286	7
0.375	0.625	8
0.727273	0.181818	11
0	0.909091	11
0.2	0.8	5
0.5	0.5	6
0.777778	0.222222	9
0	1	4
0.125	0.875	16
0.846154	0.153846	13
0.235294	0.764706	17
1	0	4
0.777778	0.222222	9
0.833333	0.166667	6
0.210526	0.684211	19
0.444444	0.555556	9
0.6	0.4	5
0.666667	0.333333	3
0.666667	0.25	12
0.666667	0.25	12
0.5	0.5	4
0.25	0.5	4
0	1	5
0.4	0.5	10
0.5	0.333333	6
0.833333	0	6
0.428571	0.571429	7
0.571429	0.428571	7
0.25	0.375	8
0.714286	0.285714	7
0.428571	0.571429	7
1	0	13
0.285714	0.714286	7
0.8	0.2	5
0.444444	0.111111	9
0.25	0.75	4
0.75	0.125	8
0.5	0.5	6
0.2	0.6	5
0.75	0.25	4
0.5	0.5	8
0.363636	0.636364	11
0	1	1
0	1	9
0.833333	0.166667	6
0.875	0.125	8
0.375	0.625	8
0.166667	0.833333	6
0.5	0.5	6
0.571429	0.428571	7
1	0	1
0.625	0.375	8
1	0	9
0.25	0.75	4
0.25	0.25	8
0.75	0.25	4
0.5	0.25	4
0.857143	0.142857	7
0.166667	0.666667	6
0.166667	0.333333	6
0.666667	0.333333	3
0.5	0.333333	6
0.666667	0.333333	3
0.25	0.75	8
0.25	0.5	8
0.666667	0.333333	6
0.4	0.3	10
1	0	4
0.666667	0	6
0.4	0.6	5
0.333333	0.666667	3
0.5625	0.3125	16
1	0	4
0.666667	0.333333	9
0.75	0.25	4
0.5	0.333333	6
0.875	0	8
0.571429	0.428571	7
0.416667	0.583333	12
0.555556	0.333333	9
0.125	0.875	8
0.5	0.375	16
0.375	0.625	16
0	1	9
0.583333	0.416667	12
1	0	6
0.571429	0.285714	7
0.692308	0.230769	13
0.5	0.3	10
0.142857	0.857143	7
0.5	0.5	4
0.444444	0.555556	9
0.5	0.5	4
0.6	0.2	5
1	0	6
0.5	0.375	8
0.0909091	0.818182	11
0.5	0.5	4
0.2	0.733333	15
0.636364	0.363636	11
0.2	0.8	5
0.166667	0.666667	6
0.5	0.5	4
0.153846	0.846154	13
0.666667	0.333333	3
0.388889	0.388889	18
0.571429	0.285714	7
0.5	0.5	2
0.666667	0.333333	6
0.375	0.5	8
0.5	0	4
0.5	0.25	12
1	0	5
0.8	0.2	5
0.428571	0.571429	7
0.615385	0.307692	13
0.333333	0.5	6
0.5	0.25	4
0	0.2	5
1	0	4
0.285714	0.714286	7
0.75	0.25	4
0.5	0.5	2
0.666667	0.333333	6
0.666667	0.333333	6
0.7	0.3	20
0.75	0.25	4
0.555556	0.333333	9
0.5	0.5	6
0.6	0.4	5
0.222222	0.666667	9
0.384615	0.615385	13
0.333333	0.666667	3
0	0.875	8
0.857143	0.142857	7
0.2	0.8	5
0.333333	0.666667	9
0.4	0.2	5
0.166667	0.833333	6
0.4	0.6	5
0.333333	0.333333	3
0.333333	0.571429	21
0.25	0.75	4
0.625	0.25	8
0.3	0.2	10
0.428571	0.571429	7
0.571429	0.428571	7
1	0	3
0	1	4
0.142857	0.857143	7
0.294118	0.705882	17
0.3125	0.6875	16
0.4	0.6	5
0.1875	0.8125	16
0.25	0.75	16
0.333333	0.5	6
0.4	0.2	10
0.538462	0.461538	13
0.9	0.1	10
0.625	0.375	8
0.833333	0.166667	6
0.333333	0.222222	9
0.142857	0.571429	7
0.5	0.5	6
0.25	0.75	4
0.857143	0	7
1	0	10
0.583333	0.416667	12
0.2	0.6	5
0.7	0.3	10
0.352941	0.588235	17
0.636364	0.363636	11
0.375	0.5	8
0.555556	0.444444	9
0.4	0.6	5
0.25	0.75	8
0.666667	0.333333	9
0.75	0.25	12
0.5	0.5	6
0.25	0.625	8
0.363636	0.545455	11
0.6	0.4	5
0.5	0.5	4
0.166667	0.833333	6
0.6	0.4	5
0.75	0.25	4
0.363636	0.545455	11
0.5	0.5	4
0.75	0.125	8
0.333333	0.666667	3
0.6	0.1	10
0.428571	0.571429	7
0.4	0.4	15
0.222222	0.444444	9
0.181818	0.636364	11
0.625	0.375	8
1	0	4
0.2	0.8	5
0	1	6
0.666667	0.333333	3
0.285714	0.714286	7
0.35	0.65	20
0.4	0.6	5
0.75	0.25	12
0.727273	0.272727	11
0.5	0.5	8
0	1	3
0.5	0.375	8
0.833333	0.166667	6
0.5	0.5	8
0	0.571429	7
0.4	0.6	5
0.307692	0.615385	13
0.25	0.75	4
0.428571	0.571429	7
0.571429	0.428571	7
0.75	0.25	4
0.25	0.75	4
0.375	0.625	8
0	1	9
0.307692	0.346154	26
0.444444	0.444444	9
0.666667	0.333333	18
0.666667	0.333333	3
1	0	5
0.285714	0.714286	7
0.5	0.5	2
0.4	0.6	5
0.714286	0.142857	7
0.75	0.25	4
0.777778	0.222222	9
1	0	4
0.833333	0.166667	6
0.75	0.25	4
0.6	0.4	10
0.470588	0.529412	17
0.333333	0.5	6
0.5	0.5	8
0	1	2
0.333333	0.666667	3
0.2	0.6	5
0.5	0.2	10
0.333333	0.666667	6
0.5	0.5	2
0.666667	0.166667	6
0.6	0.3	10
0.5	0.5	6
0.2	0.8	5
0.2	0.8	5
0.2	0.8	5
0.357143	0.607143	56
0.555556	0.444444	9
0.363636	0.181818	11
0.333333	0.333333	3
0.8	0.2	5
0.416667	0.583333	12
0.75	0.25	8
0.4	0.6	5
0.583333	0.416667	12
0.142857	0.857143	7
0.625	0.375	8
0.4	0.6	5
0.5	0.5	2
0.428571	0.285714	7
0.333333	0.5	6
0.5	0.25	8
0.2	0.8	5
0.625	0.375	8
0.714286	0.285714	7
0.153846	0.846154	13
0.571429	0.428571	7
0.166667	0.833333	6
0.5	0.5	4
0.666667	0.333333	9
0.4	0.6	5
0.666667	0.333333	3
0.166667	0.666667	6
0.7	0.2	10
0.5	0.5	6
0.777778	0.222222	9
1	0	9
0.555556	0.111111	9
0.4	0.6	10
0.333333	0.583333	12
0	1	5
0.777778	0.222222	9
1	0	5
0.4	0.2	5
0.363636	0.636364	11
0.25	0.75	4
0.333333	0.666667	3
0.3	0.7	20
0.142857	0.428571	7
1	0	4
0.6	0.4	5
0.1	0.8	10
0.4	0.6	15
0.666667	0.333333	3
0.8	0	5
0.25	0.5	4
0.909091	0.0909091	11
0.571429	0.357143	14
0.5	0.4	10
0.6	0.333333	15
0.25	0.75	4
0.333333	0.5	6
0.166667	0.833333	6
0.3	0.65	20
0.2	0.8	5
0.615385	0.384615	13
0.5	0.5	6
0	0.75	4
0.25	0.5	4
0.5	0.5	6
0.666667	0.333333	6
0.375	0.625	8
0.307692	0.230769	13
0.5	0.25	8
0.4	0.6	10
0	1	2
0	1	7
0.555556	0.444444	9
0.375	0.5625	16
0.8	0.2	5
0.4375	0.5	16
0.375	0.25	8
0.333333	0.666667	3
0.333333	0.666667	3
0.25	0.5	4
0.5	0.5	4
0.285714	0.642857	14
0	0.9375	16
0.6	0.4	5
0.5	0.4	10
0.5	0.5	2
0.428571	0.571429	7
1	0	4
0.4	0.6	5
0.5	0.5	4
0.166667	0.666667	6
0.333333	0.666667	3
0.714286	0.285714	7
0	0.2	5
0.833333	0	6
0.333333	0.636364	33
0	0.75	4
0.413793	0.517241	29
0.8	0.133333	15
0.666667	0.333333	6
0.8	0.2	5
0.6	0.4	5
0.666667	0.333333	3
0.666667	0.333333	6
0.428571	0.571429	7
0.625	0.375	8
0.666667	0.333333	3
0.333333	0.666667	6
0.333333	0.555556	9
0.5	0.5	6
0.666667	0.25	12
0.833333	0.166667	6
0.571429	0.428571	7
0.307692	0.692308	13
0.25	0.5	4
0	1	5
0.411765	0.470588	17
0.2	0.8	5
0.375	0.5	8
0.6	0.4	5
0.466667	0.133333	15
0.733333	0.266667	15
0.444444	0.555556	9
0.333333	0.428571	21
0.75	0.25	12
0.25	0.5	4
0.25	0.75	4
0.428571	0.571429	7
0.8	0.2	5
0.6	0.4	5
0.6	0.4	5
0.8	0.2	10
0.75	0.25	4
1	0	5
0.375	0.25	8
0.857143	0.142857	7
0.666667	0.333333	3
0.5	0.416667	12
0.333333	0.666667	3
0	1	4
0.75	0.25	4
0.714286	0.285714	7
0.4	0.6	5
0.4	0.6	5
0.428571	0.571429	14
0.25	0.75	4
0	1	1
0.8	0.2	5
0.333333	0.333333	3
0.2	0.6	5
0.4	0.6	5
0.6	0.4	5
0.75	0.25	12
0.6	0.4	10
0.8	0.1	10
0.25	0.5	4
0.3	0.7	10
0.5	0.5	8
1	0	3
0.56	0.4	25
0.2	0.7	10
0.5	0.5	4
0	0.75	4
0.777778	0.222222	9
0.25	0.5	4
0.166667	0.5	6
0.555556	0.444444	18
0.333333	0.666667	6
0.571429	0.285714	7
0.4	0.6	10
0.5	0.5	4
0.4	0.6	5
1	0	2
1	0	3
0.181818	0.636364	11
0.777778	0.111111	9
0.5	0.5	12
0.333333	0.333333	3
0	0.75	4
0.5	0	4
0.142857	0.857143	7
0.555556	0.444444	9
0.666667	0.166667	6
0.285714	0.571429	7
0	1	2
0.25	0.75	4
0.4	0.4	5
0.8	0.2	5
1	0	2
0.5	0.333333	6
0.733333	0.266667	15
0.625	0.375	16
0.75	0.25	4
0.25	0.25	4
1	0	3
0.25	0.75	4
0.5	0.5	4
0.5	0.5	4
0.428571	0.571429	7
0.5	0.5	4
0.75	0.25	4
0.428571	0.571429	7
1	0	4
0.5	0.5	6
0.5	0.5	14
0.285714	0.714286	7
0.833333	0.166667	6
0.333333	0.666667	6
0.714286	0.285714	7
0.8	0.2	5
0.142857	0.571429	7
0.571429	0.285714	7
0	1	5
0.6	0.4	5
0.285714	0.428571	7
0.333333	0.666667	6
0.596774	0.387097	62
0.2	0.6	5
1	0	5
1	0	6
0	1	3
0.666667	0.333333	3
0.666667	0.333333	9
0.470588	0.529412	17
0.6	0.4	5
0.375	0.25	8
0.4	0.6	5
0.416667	0.583333	12
0.5	0.5	4
0.4	0.4	5
0.625	0.375	8
0	1	2
0.2	0.6	5
1	0	2
0.75	0.125	8
0.714286	0.285714	7
0.5	0.25	4
0.714286	0.142857	7
0.333333	0.5	6
0.25	0.666667	12
0.571429	0.428571	7
0.111111	0.888889	9
0.285714	0.714286	7
0.5625	0.4375	16
0.25	0.75	4
0.454545	0.545455	11
0.666667	0.333333	6
0.428571	0.571429	7
0.111111	0.888889	9
0.375	0.375	8
1	0	3
1	0	6
0.375	0.375	8
0.6	0.4	5
0.4	0.6	5
0	1	10
0.8	0.2	5
0.666667	0.333333	18
0.333333	0.666667	6
0.3	0.7	10
1	0	6
0.857143	0.142857	7
0.285714	0.571429	7
1	0	4
0.666667	0.333333	6
0.55	0.45	20
0.571429	0.428571	7
0	0.875	8
0.2	0.6	5
0.5	0.5	8
0.5	0.5	6
0.6	0.4	5
0.578947	0.421053	19
0.75	0.25	12
0.5	0.5	10
0.4	0.6	5
0.1	0.85	20
0.375	0	8
0.15	0.8	20
0.555556	0.444444	9
0.5	0.4	10
0.428571	0.142857	7
0.214286	0.785714	14
0.555556	0.444444	9
0.125	0.875	8
0.166667	0.666667	6
0.25	0.75	4
0.5	0.5	6
0.666667	0.333333	3
0.769231	0.153846	13
0	1	4
0.714286	0.285714	7
0.833333	0.166667	6
0.142857	0.857143	7
0.666667	0.333333	6
0.6	0.4	10
0.8	0	5
0	1	3
0.75	0	4
0.384615	0.615385	13
1	0	3
0.317073	0.560976	41
0.555556	0.222222	9
0.428571	0.285714	7
0.615385	0.307692	13
0.5	0.5	6
0	1	2
0.375	0.625	8
0.615385	0.384615	13
0.142857	0.857143	7
0.25	0.75	12
0.75	0.25	4
0.142857	0.857143	7
0.75	0.25	4
0.166667	0.166667	6
1	0	8
0.0833333	0.916667	12
0.25	0.25	4
0.375	0.125	8
0.5	0.5	2
0.333333	0.666667	6
0.25	0.5	8
0.666667	0.222222	9
0.4	0.6	5
0	1	2
0.4	0.5	10
0.428571	0.428571	7
0.375	0.5	16
0.444444	0.444444	9
0	0.75	4
0	1	2
0.285714	0.428571	7
0.666667	0.333333	3
1	0	7
0.5	0.25	4
0	0.75	4
0.666667	0.333333	6
0.5	0.375	8
0.571429	0.428571	7
0.7	0.3	10
0.615385	0.384615	13
0.5	0.5	8
0.25	0.75	4
0.5	0.166667	6
0.307692	0.615385	13
0.666667	0.222222	9
0.625	0.375	8
0.6	0.4	5
0.733333	0.266667	15
0.666667	0.266667	15
0.5	0.5	6
0.5	0.375	8
0.257143	0.685714	35
0.2	0.4	5
0.545455	0.181818	11
0.333333	0.555556	9
0.428571	0.571429	7
0.166667	0.833333	12
0.5	0.5	8
0.4	0.6	10
0.6	0.4	5
0	0.166667	6
0.142857	0.285714	7
0.272727	0.636364	11
0.333333	0.666667	6
0.166667	0.833333	6
0.470588	0.294118	17
0.6	0.4	5
0	1	4
0.166667	0.833333	6
0.6	0.4	5
0.25	0.75	4
0.166667	0.666667	6
0.666667	0.333333	9
1	0	10
0.6	0.4	5
0.75	0.25	16
0.6	0.2	5
0.214286	0.785714	14
0	1	2
0.444444	0.555556	9
0.3125	0.65625	32
0.230769	0.769231	13
0	0.857143	7
0.833333	0.166667	6
0.4	0.6	5
0.6	0.2	5
0.4	0.6	5
0.5	0.5	8
1	0	4
0.6	0.4	5
0.75	0.25	8
0.6	0.2	10
0.785714	0.214286	14
0.5	0.166667	6
0.666667	0.333333	6
0	1	4
0.5	0.375	8
0.75	0.25	4
0.333333	0.666667	3
0.375	0.5	8
0.0666667	0.866667	15
0.8	0.2	5
0.333333	0.5	6
0.642857	0.357143	14
0.25	0.5	4
0.75	0.25	4
1	0	8
0.571429	0.428571	7
1	0	4
0.571429	0.428571	7
1	0	4
0.5	0.5	2
0.6	0.4	5
0	0.75	4
0.5	0.5	10
0.4	0.6	5
0.25	0.75	4
0.285714	0.714286	7
0.428571	0.571429	7
0.416667	0.583333	12
0.444444	0.166667	18
0.583333	0.333333	12
0.666667	0	3
0.285714	0.714286	7
0.444444	0.444444	9
0.571429	0.357143	14
0	1	6
0.8	0.2	5
0.625	0.125	8
1	0	5
0.833333	0.166667	6
0.166667	0.833333	6
0.2	0.8	5
0.5	0.5	8
0.6	0.2	5
0.166667	0.833333	6
0.571429	0.428571	7
0.8	0.2	5
0.5	0.5	8
0.75	0.25	4
0.5	0.5	2
0.3	0.4	10
0.666667	0.25	24
0.285714	0.714286	7
0.615385	0.307692	13
0.583333	0	12
0.166667	0.666667	6
0.4	0.6	5
0.818182	0.181818	11
0.6	0.3	10
0.5	0.5	8
0.625	0.375	8
1	0	3
0.4	0.6	10
0.0833333	0.833333	12
0	1	4
0.6	0.2	10
0.625	0.375	16
0.8	0.2	15
0	1	2
0.25	0.25	4
0.25	0.75	4
0.6	0.2	5
0.333333	0.666667	3
1	0	3
0.333333	0.666667	6
0.333333	0.666667	6
0.666667	0.166667	6
0.285714	0.571429	7
0.333333	0.5	12
0.291667	0.708333	24
0.5	0.5	6
0.428571	0.428571	7
0.583333	0.333333	12
0.75	0.25	4
1	0	3
0.833333	0	6
0.8	0.2	5
0.2	0.4	15
0.705882	0.294118	17
0.666667	0.333333	6
0.5	0.333333	6
0.8	0.2	5
0.571429	0.428571	14
0.8	0.2	10
0.2	0.6	5
0.5	0.5	6
0.333333	0.5	6
0.666667	0.333333	3
0.25	0.666667	12
0.8	0.2	5
0.333333	0.333333	3
0.25	0.625	8
1	0	4
0.0769231	0.923077	13
0.25	0.75	4
0.6	0.4	5
0.25	0.75	4
0.857143	0.142857	7
0.588235	0.235294	17
0.5	0.333333	6
0.411765	0.588235	17
0.571429	0.428571	7
0.714286	0.285714	7
1	0	2
0.333333	0.555556	9
0.5	0.5	4
0.5	0.5	10
0.5	0.5	4
0.428571	0.571429	7
0.45	0.45	20
0.222222	0.666667	9
0.6	0.4	15
0.375	0.625	8
0.4	0.6	5
0.75	0.25	4
0.222222	0.777778	9
0.5	0.5	4
0.571429	0.428571	7
0.4	0.3	10
0.526316	0.421053	19
0.375	0.625	16
0.75	0.166667	12
0.5	0.5	4
0.5	0.5	4
0.5	0.5	4
0.454545	0.545455	11
0.4	0.4	5
0.25	0.75	4
0.25	0.5	4
0.375	0.625	8
0.4	0.6	5
0.666667	0.333333	6
0.5	0.5	4
0.142857	0.857143	7
0.6	0.4	5
0.631579	0.368421	19
0.6	0.2	5
0.909091	0.0909091	11
0.5	0.25	4
0	0.8	5
0	1	2
0.333333	0.444444	9
0.4	0.6	5
0.6	0.4	10
0.666667	0.266667	15
1	0	3
0	1	2
0.2	0.8	5
1	0	5
0.375	0.625	8
0.818182	0.181818	11
0.153846	0.846154	13
0.571429	0.285714	7
0.428571	0.142857	7
0.6	0.4	5
0.888889	0.111111	9
0.888889	0.111111	9
0.25	0.5	8
0.428571	0.571429	7
0.25	0.375	8
0	0	2
0.285714	0.714286	7
0.5	0.5	6
0.294118	0.647059	17
0.4	0.4	5
0.272727	0.727273	11
0.6	0.4	5
0.375	0.625	8
0.857143	0	7
0.25	0.75	4
0	0.833333	12
0.9	0	10
0.833333	0.166667	6
0.75	0.25	8
0.555556	0.333333	9
0.333333	0.666667	12
0.444444	0.555556	9
0.714286	0.285714	7
0.166667	0.5	6
1	0	7
0.636364	0.181818	11
0.75	0.25	4
0.75	0.25	4
0.833333	0.166667	6
0.428571	0.571429	7
0.666667	0.333333	3
0.5	0.166667	6
0.166667	0.666667	18
0.428571	0.285714	7
0.545455	0.363636	11
0.285714	0.571429	7
0.4	0.6	5
0.428571	0.571429	7
1	0	7
0.444444	0.555556	9
1	0	3
0.5	0.5	16
0.625	0.25	8
0.304348	0.695652	23
0.8	0.2	10
0.142857	0.714286	7
1	0	4
0.571429	0.428571	7
0.6	0.4	5
0.2	0.6	5
0.857143	0.142857	7
0	1	3
0.5	0.166667	6
0.625	0.375	8
0.727273	0.272727	11
0.666667	0.333333	3
0.285714	0.714286	7
0.666667	0.166667	6
0.8	0	5
0	0.8	5
0.5	0.5	6
1	0	3
0.555556	0.444444	9
0.142857	0.571429	7
0.3	0.3	10
0	0.166667	6
0	0.5	10
0.6	0.4	5
0.1	0.9	10
0.75	0.25	4
0.363636	0.272727	11
0.461538	0.461538	13
0.666667	0.222222	9
0.25	0.75	4
0	1	3
0.333333	0.333333	3
0.333333	0.5	6
0.75	0.25	4
0	1	3
0.45	0.45	20
0.571429	0.428571	7
0.666667	0.166667	6
0	0.5	2
0.428571	0.428571	7
0.25	0.5	8
0.166667	0.833333	6
0.555556	0.333333	9
0.352941	0.647059	17
0.833333	0.166667	6
0.5	0.454545	22
0.666667	0.333333	9
0.75	0.25	4
0.363636	0.363636	11
0.142857	0.857143	7
0.535714	0.178571	28
0.8	0.2	5
0.4	0.6	5
0	1	9
1	0	4
0.581818	0.4	55
0.333333	0.666667	3
0.555556	0.444444	9
0.666667	0.333333	3
0.8	0.2	10
0	0.75	4
0	1	2
0	0.5	4
0.333333	0.666667	3
0.8	0.2	5
0.5	0.444444	18
0.166667	0.666667	6
0.3	0.6	10
0	1	3
0.6	0.2	5
0.8	0.2	5
0.222222	0.666667	9
0.5	0.3	10
0.166667	0.333333	6
0.357143	0.571429	14
0.35	0.55	20
0.555556	0.111111	9
0.6	0.4	5
0.75	0.25	4
1	0	5
0.2	0.8	5
0.75	0.125	8
0.5	0.333333	6
0.428571	0.571429	7
0	1	2
0.333333	0.666667	3
0.625	0.375	8
0.857143	0.142857	14
0	1	4
0.6	0.4	5
0.3	0.7	10
0.666667	0.333333	6
1	0	5
0.8	0.2	5
0.833333	0.166667	6
0.333333	0.666667	3
0.166667	0.833333	6
0.8	0.2	5
0.6	0.4	5
1	0	5
0.4	0.3	10
0.75	0.25	8
0.5	0.5	6
0.75	0.125	8
0.666667	0.333333	6
0.625	0.375	8
1	0	5
0.714286	0.285714	7
0.333333	0.666667	6
0.714286	0.285714	14
0.1	0.9	10
0.857143	0.142857	7
0.8	0.2	10
0.769231	0.153846	13
0.428571	0.571429	7
0.2	0.8	10
0.5	0.5	2
0.166667	0.833333	6
0.2	0.6	5
0.666667	0.333333	3
0	1	5
0.2	0.8	5
0.470588	0.470588	17
0	1	3
0	1	9
0.636364	0.363636	11
0.5	0.5	6
0.714286	0.142857	7
0	1	1
0	1	3
0.333333	0.333333	3
0.571429	0.428571	7
0.4	0.4	5
0.4	0.4	15
0.411765	0.588235	17
0.428571	0.571429	7
0.5	0.5	4
0.857143	0.142857	7
0.666667	0.333333	9
0.625	0.375	8
0.5	0.5	6
0.142857	0.857143	7
0.5	0.5	14
0.285714	0.714286	7
0.666667	0.333333	6
0.75	0.25	8
0.5	0.5	6
0	1	2
0.555556	0.444444	9
0.666667	0.333333	9
0	1	2
0.666667	0.333333	6
0.3	0.7	10
0.75	0.25	4
0.5	0.5	8
0.714286	0.285714	14
0.714286	0.285714	7
0.5	0.4	10
0.5	0.5	8
0.666667	0.333333	3
0.5	0.5	6
0	0.666667	3
0.333333	0.666667	3
0.25	0.75	8
0.5	0.5	2
0.333333	0.666667	6
0.4	0.6	10
0.833333	0.166667	6
0.6875	0.25	16
0.25	0.25	8
0.214286	0.5	14
0.5625	0.3125	16
0.555556	0.444444	9
0.25	0.5	4
0.4	0.6	5
0.727273	0.272727	11
0.714286	0.142857	7
0.6	0.4	5
0.416667	0.583333	12
0.8	0.2	5
1	0	5
0.5	0.25	4
0.375	0.5	16
0.75	0.25	8
0.666667	0.222222	9
0.363636	0.545455	11
0.666667	0.333333	6
0.444444	0.111111	9
0	1	1
0.142857	0.785714	14
1	0	3
0.571429	0.428571	7
0	1	4
0.266667	0.6	15
0.733333	0.266667	15
0.8	0	5
1	0	4
0.318182	0.545455	22
0.25	0.75	4
0.4	0.6	5
0.444444	0.555556	9
1	0	2
0.625	0.375	8
0.2	0.2	10
0.333333	0.666667	12
0.25	0.25	4
0	0.875	8
0.333333	0.333333	3
0.8	0.2	5
0.666667	0.333333	6
0	1	4
0.3	0.6	10
0.25	0.75	4
0.75	0.125	8
0.142857	0.857143	7
0.125	0.125	8
0.5	0.5	4
0.6875	0.3125	16
0.333333	0.666667	6
0.75	0.25	4
0.7	0.2	10
0.75	0	4
0.666667	0.333333	3
1	0	4
0.5	0.5	4
0.25	0.75	4
0.428571	0.571429	7
0.333333	0.666667	6
0.5	0.5	2
0.384615	0.538462	13
0.833333	0	6
0.111111	0.777778	9
0.666667	0.333333	12
0	1	8
0.142857	0.857143	7
0.375	0.375	8
0.7	0.2	10
0.8	0.2	5
0.333333	0.52381	21
0.75	0.25	12
0.5	0.4	10
0.666667	0.333333	3
0	1	3
0.6	0.3	10
1	0	5
0.666667	0.333333	3
0	0.2	5
0.333333	0.571429	21
0.518519	0.481481	27
0.4	0.6	5
0.25	0.5	8
0.857143	0.142857	7
0.5	0.5	8
0.666667	0.333333	9
0.333333	0.666667	6
0	0.75	4
0.666667	0.333333	3
0	1	4
0.571429	0.428571	7
0.444444	0.555556	18
1	0	2
0	1	5
0.5	0.5	2
0.857143	0.142857	7
0.25	0.666667	12
0.4	0.6	5
0.571429	0.428571	7
0.5	0.5	6
0.333333	0.5	6
0.166667	0.833333	6
0.333333	0.666667	3
0.428571	0.571429	7
0.666667	0.333333	9
0.25	0.75	4
0.5	0.5	4
0	1	3
0.25	0.75	4
0.636364	0.363636	11
0.222222	0.666667	9
0.444444	0.333333	18
0	1	2
0.714286	0.285714	7
0.125	0.875	8
0.25	0.583333	12
0.666667	0.333333	12
0.4	0.6	5
0.75	0.25	8
0.333333	0.333333	3
0.75	0.25	4
0.5	0.25	12
0.142857	0.428571	7
0.846154	0.153846	13
0.75	0.25	8
0.25	0.375	8
0.666667	0.333333	6
0.8	0.2	5
0.5	0.333333	6
0.666667	0.333333	3
0.333333	0.333333	3
0	1	6
0.5	0.5	6
0.142857	0.214286	14
0.285714	0.714286	7
0.181818	0.818182	11
0.25	0.375	8
0.333333	0.5	6
0	0.833333	6
0.222222	0.777778	9
0.428571	0.571429	7
0.75	0.25	4
0.5	0.5	4
1	0	3
0.5	0.333333	6
0	1	5
0.3	0.6	10
0.222222	0.111111	9
0.666667	0.333333	6
0.166667	0.666667	6
0.4	0.6	5
0.5	0.5	12
0	0.5	2
1	0	6
0.592593	0.296296	27
0.5	0.5	6
0.5	0.5	6
0.75	0.25	4
0.555556	0.444444	9
0.222222	0.777778	9
0	1	2
0.333333	0.666667	9
0.571429	0.428571	7
0.25	0.75	8
0.8	0.2	5
0.2	0.6	5
0.375	0.625	8
0.5	0.4	10
0.2	0.6	5
0.5	0.5	2
0.25	0.75	4
0.833333	0.166667	6
0.25	0.75	4
0.5	0.333333	6
0.727273	0.272727	11
0.333333	0	3
0.8	0	5
0.166667	0.833333	6
0.4375	0.5	16
0.4	0.4	5
0.636364	0.363636	11
0.666667	0.333333	6
0.294118	0.705882	17
0.571429	0.428571	14
0.166667	0.833333	6
0.875	0.125	8
0.375	0.25	8
0.3125	0.625	16
0.45	0.55	20
0.666667	0.333333	3
0.6	0.4	5
0.2	0.6	5
0.333333	0.222222	9
0.333333	0.666667	6
0.2	0.4	5
0.488372	0.255814	43
0.285714	0.714286	7
0.875	0.125	8
0.333333	0.666667	3
0	1	1
1	0	4
0.25	0.75	4
0.285714	0.714286	7
0.5	0.5	2
0.5	0.25	4
0.545455	0.363636	11
1	0	6
0.875	0.125	8
0.7	0.3	10
0.75	0	4
0.666667	0.333333	6
0.5	0.5	4
0.2	0.8	5
0.75	0.25	4
1	0	3
0.428571	0.428571	7
0.5	0.25	20
0.416667	0.583333	12
0.5	0.25	8
0.5	0.5	6
0.666667	0	3
0.111111	0.888889	9
0.222222	0.555556	9
0	1	4
0	1	1
0.384615	0.538462	13
0.5	0.5	4
0.666667	0	6
0	1	3
0.142857	0.857143	7
0.454545	0.545455	11
0.25	0.6	20
0.636364	0.363636	11
0.857143	0.142857	7
0.25	0.75	4
0.764706	0.235294	17
0.5	0.5	4
0.6	0.4	5
0.285714	0.714286	7
0.5625	0.375	16
0.285714	0.5	14
0.2	0.8	5
0	1	3
0.5	0.25	4
0.25	0.75	4
0.857143	0.142857	7
0.285714	0.714286	14
0.428571	0.142857	7
0.8	0.2	5
0.714286	0.285714	7
0.5	0.5	8
0.25	0.75	4
0.5	0.166667	6
0.428571	0.571429	7
0.333333	0.666667	3
0.166667	0.833333	6
0.333333	0.333333	9
0.7	0.3	10
0.5	0.5	4
0.285714	0.714286	7
0.1	0.8	10
0.4	0.6	5
1	0	9
0.75	0.25	4
0.25	0.625	8
0.166667	0.833333	6
0.142857	0.857143	7
0.444444	0.555556	18
0.555556	0.333333	9
0.666667	0.333333	9
0.2	0.4	5
0.875	0.125	8
0.7	0.2	10
0.363636	0.545455	11
0.615385	0.384615	13
0.6	0	5
1	0	7
0	1	1
0.444444	0.444444	9
0.222222	0.777778	9
0.666667	0.333333	3
0.75	0.25	4
0.5	0.5	2
0.2	0.6	5
0.5	0.5	4
0.444444	0.333333	9
0.6	0.4	5
0.2	0.6	5
0.8	0.2	10
0.5	0.5	4
0.0625	0.875	16
0.75	0.25	4
0	0.5	4
0.333333	0.666667	6
0.0769231	0.615385	13
0.444444	0.555556	9
0.416667	0.583333	12
0.25	0.6875	16
0.166667	0.833333	6
0.5	0.5	6
0	1	3
0	0.875	8
0	0.833333	6
0.5	0.5	4
0.64	0.36	25
0.666667	0.333333	6
0.666667	0.333333	6
0.428571	0.571429	7
0.75	0.25	12
0.25	0.25	4
0.666667	0.166667	6
0.333333	0.666667	9
1	0	4
0.571429	0.428571	7
0.625	0.25	8
0.2	0.6	5
0.8	0.2	5
0.25	0.666667	24
0.333333	0.333333	3
1	0	3
0.285714	0.714286	7
0.25	0.25	4
0.285714	0.714286	7
1	0	3
0.727273	0.272727	11
0.6	0.4	5
0.5	0.5	2
0.25	0.75	4
0.25	0.5	4
0.166667	0.333333	6
0.909091	0.0909091	11
0.6	0.4	5
1	0	4
0.333333	0.666667	6
0	0.4	5
0.285714	0.714286	7
0.666667	0.166667	6
0.75	0.25	8
0.333333	0.666667	6
0.5	0.5	8
0.444444	0.555556	18
0.75	0.25	4
0.8	0.2	5
0	1	5
0	1	7
0.75	0.25	4
0.666667	0.291667	24
0.888889	0.111111	9
0.8	0.2	5
0.857143	0.142857	7
0.333333	0.666667	3
0.636364	0.363636	11
0.642857	0.357143	14
0.333333	0.5	6
0.833333	0.166667	6
0.538462	0.461538	13
0.333333	0.666667	6
0.5	0.375	8
0.75	0.25	4
0.538462	0.461538	13
0.818182	0.181818	11
0.666667	0.333333	15
0.25	0.75	4
0.285714	0.714286	7
0.4375	0.4375	16
0.6	0.4	25
0.666667	0.333333	3
0.571429	0.285714	7
0.6	0.2	5
0.5	0.333333	6
1	0	2
1	0	4
0.75	0.25	8
0.333333	0.666667	6
0.111111	0.666667	9
0.5	0.5	2
0.583333	0.416667	12
0.444444	0.555556	9
0.357143	0.5	14
0.333333	0.666667	6
0.5	0.5	4
0.75	0.25	8
0.454545	0.545455	11
0.333333	0.666667	3
0.666667	0.333333	9
0.2	0.8	5
0	1	3
0	1	1
0.189189	0.756757	37
0.142857	0.857143	7
0.5	0.5	6
0.538462	0.307692	13
0.125	0.875	8
0.545455	0.454545	11
0.25	0.75	4
1	0	6
0.818182	0.181818	11
0.5	0.5	4
0.4	0.6	5
0	1	3
0	1	7
0.6	0.1	10
0.25	0.5	8
0.333333	0.666667	6
0.466667	0.533333	15
0.857143	0.142857	7
0.181818	0.818182	11
1	0	3
0.125	0.75	16
0.333333	0.666667	6
0.75	0.25	8
0.545455	0.363636	11
0	1	1
0.5	0.5	2
0.666667	0.166667	6
0.571429	0.142857	7
0.666667	0.333333	3
0.333333	0.533333	15
0.75	0.25	4
0.285714	0.714286	7
0.555556	0.444444	9
0.5	0.5	4
0.8	0.2	5
0.909091	0.0909091	11
0.25	0.75	4
0.8	0.2	5
0.333333	0.583333	12
0.25	0.75	4
0.6	0.333333	15
0.714286	0.285714	7
0.238095	0.571429	21
0	1	3
0.125	0.625	8
0.333333	0.666667	6
0.166667	0.666667	6
0.384615	0.461538	13
0.809524	0.142857	21
0	0.666667	3
0	1	3
0.5	0.25	4
0.571429	0.428571	7
0.5	0.5	2
1	0	6
0.5	0.5	6
0.571429	0.428571	14
0	0.4	5
0.5	0.5	4
0.142857	0.857143	7
0.416667	0.583333	12
0.5	0.166667	6
0.5	0.5	4
0.166667	0.75	12
0.2	0.8	15
0.875	0.125	8
0.5	0.5	6
0.846154	0.153846	13
0.666667	0.333333	3
0.666667	0.333333	3
0.151515	0.848485	33
0.7	0.3	10
0.166667	0.666667	6
0.333333	0.666667	3
0.75	0.25	4
0.333333	0.666667	3
0.5	0.5	8
0.142857	0.857143	7
0.4	0.6	5
0.571429	0.428571	7
0.3	0.4	10
0.75	0.25	8
0.333333	0.0833333	12
0.7	0.3	10
0.5	0.5	4
0	1	4
0.25	0.75	8
0.571429	0.428571	7
0.4	0.4	5
0.75	0.25	8
0.8	0	5
0.166667	0.833333	6
0.625	0.375	8
0.333333	0.333333	6
0.2	0.8	5
0.428571	0.571429	7
0.25	0.75	12
0.1	0.9	10
0.75	0.0833333	12
0.2	0.6	5
1	0	5
0.333333	0.166667	6
0.333333	0.166667	6
0.6	0.4	10
0.714286	0.285714	7
0.5	0.5	6
0.133333	0.8	15
0.8	0.1	10
0.555556	0.444444	9
0.7	0.3	10
0.857143	0.142857	14
0.761905	0.190476	21
0.4	0.6	10
0.681818	0.318182	22
0.8	0.2	10
0.2	0.8	5
1	0	3
0.2	0.6	5
0.8	0.2	5
0.375	0.5	8
1	0	4
0.6	0.4	10
0.375	0.625	8
0.166667	0.833333	6
0.625	0.375	8
0.5	0.5	4
0.111111	0.444444	9
1	0	4
0.2	0.4	5
0.52381	0.428571	21
1	0	4
0.75	0.25	16
0.75	0.25	4
0.142857	0.714286	7
0.428571	0.571429	7
0.285714	0.571429	7
0.375	0.5	8
0.333333	0.666667	6
0.555556	0.388889	18
0.25	0.25	4
0.5	0.5	6
0.571429	0.428571	7
0.285714	0.714286	7
0.533333	0.266667	15
1	0	5
0	1	7
0.333333	0.666667	3
1	0	4
0.75	0.25	4
0.5	0.5	4
0.666667	0.333333	3
0.181818	0.727273	11
0.333333	0.166667	6
0.857143	0.142857	7
0.666667	0.333333	3
0.714286	0.142857	7
0.5	0.5	8
0.333333	0.333333	3
0.642857	0.357143	14
0.6	0.4	5
0.666667	0.333333	15
0.545455	0.363636	11
0.75	0.25	4
0.285714	0.714286	7
0.1	0.3	10
0.444444	0.555556	9
0.5	0.5	12
0.714286	0.285714	7
0.5	0.5	2
0.8	0.2	5
1	0	3
0.375	0.625	8
0.4	0.4	20
0.25	0.5	4
0.466667	0.533333	15
0.333333	0.666667	6
0.666667	0.333333	6
0.8	0.2	5
0.428571	0.428571	7
0.714286	0.285714	7
0.6	0.4	5
0.888889	0.111111	9
0.555556	0.444444	18
0.5	0.5	6
0.375	0.625	8
0.75	0.25	4
0	1	2
0.636364	0.363636	11
0.428571	0.571429	7
0.615385	0.307692	13
0.5	0.5	2
0.5	0.333333	6
0.25	0.5	4
0.4	0.6	5
0.2	0.6	5
0	1	3
0.25	0.375	8
0.615385	0.384615	13
0.5	0.5	6
0.75	0.25	4
0.727273	0.272727	11
0.5	0.5	16
1	0	3
1	0	3
0.181818	0.727273	11
0.666667	0	3
0.75	0.166667	12
0.166667	0.5	6
0.833333	0.166667	6
0.285714	0.428571	7
0.142857	0.857143	7
0.25	0.75	4
0.0833333	0.916667	12
0.4	0.6	10
0.5	0.5	8
0	0.75	4
0.7	0.2	10
0.583333	0.416667	12
0.1	0.2	10
1	0	5
0.333333	0.666667	6
0	1	6
0	0.5	2
0.555556	0.222222	9
0.4	0.6	5
0.666667	0.333333	6
0.166667	0.666667	6
0.333333	0.666667	6
0.714286	0.285714	7
0.833333	0	6
0.25	0.75	8
0.75	0.25	12
0.333333	0.666667	6
0.555556	0.444444	9
0.363636	0.454545	11
0.666667	0.333333	3
0.875	0	8
0.736842	0.263158	19
0.444444	0.444444	9
0.625	0.375	8
0.8	0.2	5
0.625	0.375	8
0.5	0.375	8
0.727273	0.272727	11
0.4	0.4	5
0.6	0.4	5
0.4	0.52	25
1	0	5
0	0.6	5
1	0	9
0.333333	0.666667	3
0.333333	0.666667	6
0.571429	0.428571	7
0.25	0.75	12
0	0.9	10
0.333333	0.666667	6
0.142857	0.285714	7
0.666667	0.333333	6
0.375	0.5	8
0.333333	0.222222	9
0.666667	0.333333	3
0.666667	0.333333	6
0.5	0	2
0.692308	0.230769	13
0.333333	0.666667	6
0.833333	0.166667	6
1	0	8
0.5	0.5	8
0	1	4
0.214286	0.714286	14
0.571429	0.357143	14
0.6	0.2	5
0.0909091	0.818182	11
0.75	0.25	4
1	0	3
0.6	0.4	5
0.8	0.2	10
1	0	2
0.125	0.875	16
0.714286	0	7
0.375	0.625	8
0.75	0.25	4
0.375	0.625	8
0.8	0.2	5
0.5	0.5	4
0.25	0.75	4
0.75	0.25	4
1	0	7
0.333333	0.5	12
0.166667	0.5	6
0.428571	0.571429	7
0.2	0	5
0.769231	0.230769	13
0.666667	0.333333	9
0.5	0.416667	12
1	0	6
0.375	0.375	8
0.428571	0.571429	7
0.5	0.5	12
0.5	0.5	4
0.75	0	4
0.5	0.375	8
0	0.6	5
1	0	4
0.857143	0.142857	7
0.555556	0.444444	9
0	1	5
0.7	0.3	10
0	0.833333	6
0.428571	0.214286	14
0	1	3
0	1	10
0.428571	0.428571	7
0.75	0.25	8
0.777778	0.222222	9
0.75	0.25	4
0.3	0.7	10
0.375	0.5	8
0.25	0.625	8
0.0909091	0.636364	11
0.5	0.333333	6
0.2	0.6	15
0.142857	0.571429	7
0.666667	0.166667	6
0.333333	0.666667	6
0.384615	0.615385	13
0.4	0.6	10
0.8	0.2	5
0.5	0.5	8
0.272727	0.727273	11
1	0	2
1	0	4
0.25	0.625	8
0.4	0.6	5
0.25	0.75	4
0.2	0.6	5
0.4	0.2	5
0.875	0	8
0.444444	0.555556	9
0.571429	0.428571	7
0.4	0.6	5
0.166667	0.75	12
0.733333	0.2	15
0.5	0.5	8
0.5	0.5	6
0.428571	0.571429	7
0.2	0.6	5
0.571429	0.428571	7
0.285714	0.428571	7
0.333333	0.666667	9
0.666667	0.333333	3
1	0	3
0.833333	0.166667	6
0.8	0.2	5
0.6	0.2	5
0.2	0.6	5
0.75	0	4
0.666667	0.333333	12
0	0.857143	7
0.333333	0.666667	3
0.529412	0.294118	17
0.25	0.625	8
0.333333	0.666667	9
0.416667	0.583333	12
0.6	0.4	5
0.285714	0.285714	14
0.5	0.5	2
0.666667	0.333333	9
0.666667	0.333333	6
0	0.6	5
0.5	0.5	6
0.5	0.5	6
1	0	5
0.5	0.5	4
0.428571	0.571429	14
0.666667	0	3
0	0.9	10
0.636364	0.181818	11
0.5	0.25	4
0.75	0.25	4
0.571429	0.392857	28
1	0	6
0.333333	0.666667	6
0.8	0.2	5
0.142857	0.857143	7
0.318182	0.681818	22
1	0	3
0.4	0.6	5
0.4375	0.5625	16
0.5	0.333333	6
1	0	2
0	1	4
0.5	0.5	4
0.25	0.75	4
0	0.75	4
0.166667	0.5	6
0.2	0.6	5
0.125	0.75	16
0.333333	0.666667	6
0	0.8	5
0	0.666667	3
0.111111	0.555556	9
0.75	0.25	8
0.333333	0.222222	9
1	0	4
0.545455	0.454545	11
0.571429	0.428571	14
0.4	0.6	5
0.4	0.2	5
0.6	0.4	5
0.5	0.5	6
0.166667	0.666667	6
0.2	0.6	5
0.25	0.75	8
0.333333	0.555556	9
0.428571	0.571429	7
0.5	0.5	2
0.409091	0.590909	22
0	1	5
0.142857	0.571429	7
0.25	0.625	8
0.285714	0.285714	7
0.466667	0.533333	15
0.166667	0.666667	12
1	0	3
0.375	0.625	24
0.166667	0.666667	6
0.571429	0.428571	7
0	1	2
0.444444	0.555556	9
0.75	0.25	8
0.230769	0.769231	13
0.75	0.25	4
0.8	0	5
0.666667	0.333333	6
0	0.857143	7
0.5	0	4
0.428571	0.428571	7
0.5	0.5	6
0.2	0.7	10
0.4	0.6	5
0.294118	0.647059	17
0.833333	0.166667	6
0	0.75	4
0.8	0.2	5
1	0	7
0	0.666667	6
0.0526316	0.842105	19
0.75	0.125	8
0	0.8	5
0.666667	0.333333	15
1	0	6
1	0	3
0.875	0.125	8
0.333333	0.666667	6
0.857143	0.142857	7
0.285714	0.428571	7
0.6	0.4	5
0.8	0.2	10
0.75	0	4
0.571429	0.285714	7
0.8	0.2	5
0.142857	0.857143	7
0.25	0.5	4
0.4	0.6	5
0.333333	0.666667	6
0.142857	0.571429	7
0.357143	0.571429	14
0.444444	0.444444	9
0.25	0.5	4
0.444444	0.333333	9
0.75	0.25	12
0.0833333	0.916667	12
0.25	0.75	8
0.714286	0.285714	7
1	0	9
0.875	0.125	8
0.545455	0.454545	11
0.375	0.625	8
0.785714	0.214286	14
0.6	0.4	5
0	1	2
1	0	3
0.8	0.2	10
0.5	0.4	10
0.75	0.25	12
0.333333	0.5	6
0.285714	0.571429	7
0.333333	0.333333	3
0.5	0.25	4
0.666667	0.333333	15
0.2	0.6	5
0.6	0.2	5
0.833333	0.166667	6
0.4	0.6	5
0.4	0.4	5
0.714286	0.285714	7
1	0	4
0.75	0.25	4
0.5	0.5	6
0.25	0.75	8
0.5	0.5	2
1	0	3
0.666667	0.333333	6
0.384615	0.615385	13
0.333333	0.583333	12
0	1	2
0.714286	0.142857	7
0.5	0.5	4
0.625	0.375	8
0	1	4
0.4	0.6	5
0.8	0.2	5
0.75	0	4
0.333333	0.666667	3
0.625	0.375	8
0	0.333333	6
0.375	0.5	8
0.6	0.4	5
0.857143	0.0714286	14
0.363636	0.636364	11
0.3	0.7	10
0.75	0.25	4
0.714286	0.285714	21
0.166667	0.833333	6
0.75	0.25	4
0.4	0.466667	15
1	0	5
0.375	0.625	8
0.5	0.5	4
0.0909091	0.909091	11
0.714286	0.285714	7
0.6	0.4	10
0.4	0.6	5
0.7	0.3	10
0.6	0.4	10
0.25	0.75	16
0.333333	0.666667	3
0.75	0.25	4
0.714286	0.285714	7
0.333333	0.666667	9
0.4	0.4	5
0.333333	0	6
0.666667	0.266667	15
0.8	0.2	10
0.666667	0.222222	9
0.384615	0.538462	13
0.5	0.375	8
0.166667	0.666667	6
0.571429	0.428571	7
0.142857	0.571429	7
0.4	0.6	5
0.4	0.6	5
0.3	0.7	10
0.2	0.8	5
0.5	0.333333	6
0.166667	0.666667	6
0	0.75	4
1	0	3
0.428571	0.571429	7
0.307692	0.538462	26
0.5	0.25	4
0.25	0.25	4
0.333333	0.666667	6
0.533333	0.466667	15
0.125	0.5	8
0.333333	0.666667	3
0.75	0.25	4
0.75	0.25	4
0.6	0.4	5
0.333333	0.666667	3
0.333333	0.666667	6
0.529412	0.235294	17
0.272727	0.727273	11
0.666667	0.333333	18
0.444444	0.555556	9
0.666667	0.333333	6
0.666667	0.333333	9
0.666667	0.166667	6
0.6	0.4	5
0.428571	0.428571	7
0.454545	0.454545	11
0.833333	0.166667	6
0.5	0.5	4
0.75	0.125	8
0.5	0.5	6
0.5	0.5	4
0.333333	0.666667	3
0.285714	0.714286	7
0.818182	0.181818	11
1	0	7
0.375	0.625	8
0.333333	0.5	6
0.4375	0.5625	16
1	0	5
0.5	0.5	6
0.588235	0.411765	17
0.666667	0.333333	6
0.4	0.6	5
0.666667	0.166667	6
0.347826	0.652174	23
0	1	6
0.8	0.2	5
0.666667	0.333333	6
1	0	7
0.375	0.625	8
0.4	0.6	5
1	0	4
1	0	2
0.65	0.3	20
0.625	0.125	8
0.8	0.2	5
0.625	0.375	8
1	0	3
0.428571	0.571429	7
0.25	0.5	4
0.454545	0.545455	11
0.230769	0.692308	13
0.444444	0.555556	9
0.714286	0.285714	7
0.285714	0.714286	7
0.4	0.2	5
0.692308	0.153846	13
0.5	0.25	4
0.833333	0.166667	6
0.875	0	8
0.333333	0.666667	6
0.5	0.5	4
0.833333	0.166667	6
0.333333	0.666667	3
0.5	0.5	8
0	1	2
0.266667	0.666667	30
0.75	0.25	4
0.818182	0.181818	11
0.111111	0.777778	9
0.75	0.25	4
0.875	0.125	8
0.75	0.25	8
0.571429	0.4	35
0.166667	0.833333	6
1	0	5
0.444444	0.5	18
0.833333	0	6
0.333333	0.333333	9
0.875	0.125	8
1	0	3
0.2	0.8	5
0.181818	0.636364	11
0.5	0.5	4
0.75	0.25	8
0.142857	0.714286	7
0.6	0.4	5
0.5	0.3	10
0.625	0.375	8
0.125	0.875	8
0.222222	0.777778	9
0.769231	0.230769	13
1	0	6
1	0	7
0.166667	0.666667	6
0.4	0.6	10
1	0	4
0.166667	0.833333	6
1	0	3
0.5	0.5	4
0.333333	0.333333	3
0.444444	0.555556	9
0.416667	0.583333	12
0.4	0.6	5
0.666667	0.333333	3
0	1	7
1	0	1
0.375	0.125	8
0.714286	0.285714	7
0.333333	0.666667	9
0.363636	0.636364	11
0.333333	0.666667	3
0	1	7
0.5	0.375	8
0.6	0.2	5
0.818182	0.181818	11
0.285714	0.285714	7
0.285714	0.571429	7
0.166667	0.833333	6
0.692308	0.230769	13
0.4	0.6	10
0.75	0.25	4
0.625	0.375	8
0.52	0.44	25
0.666667	0.333333	3
0.25	0.75	4
0	1	3
0.5	0.375	8
0.666667	0.333333	6
0	0.833333	6
0.583333	0.166667	12
1	0	6
0.285714	0.714286	7
0.857143	0.142857	7
0.833333	0.166667	6
0.6	0.4	5
0.888889	0.111111	9
0.6	0.4	5
0	0.666667	3
0.142857	0.642857	14
0.7	0.2	10
0.4	0.6	5
1	0	1
0.333333	0	6
1	0	2
0.555556	0.444444	9
0.888889	0.111111	9
0.888889	0.111111	18
0.5	0.25	4
0.4	0.6	5
0.466667	0.4	15
0.4	0.6	10
0	1	3
0.428571	0.571429	7
0.75	0.25	8
0.166667	0.666667	6
0.416667	0.5	12
0.666667	0.333333	9
0.833333	0	6
0.916667	0.0833333	12
0.8125	0.1875	16
0	0.75	4
0.8	0.2	5
0.1	0.9	10
0.666667	0.333333	3
0.4	0.6	5
0.4	0.6	15
0.428571	0.571429	7
0.555556	0.444444	9
0.5	0.5	6
0.6	0.4	5
0.5	0.5	10
0.545455	0.454545	11
0.25	0.5	4
0.333333	0.5	6
0.25	0.5	4
0.5	0.4	10
0.4375	0.3125	16
0.333333	0.444444	9
0.333333	0.416667	12
0.6	0.2	5
0.153846	0.769231	13
0.6	0.4	5
0.5	0.5	6
0.277778	0.277778	18
0.333333	0.5	6
0.727273	0.181818	11
0.6	0.4	5
0.571429	0.428571	7
0.428571	0.571429	7
0.8	0.2	5
0.666667	0.333333	6
0.285714	0.571429	7
0.8	0.2	5
0.444444	0.5	18
0.2	0.4	5
0	0.8	5
0.444444	0.444444	9
0	1	6
0	0.666667	3
1	0	4
0.6	0	5
0.545455	0.454545	11
0.333333	0.444444	9
0.2	0.7	10
0.25	0.75	8
0.428571	0.428571	7
0.5	0.4	10
1	0	3
0.5	0.4375	16
0.285714	0.428571	7
1	0	5
0.0909091	0.727273	11
0.5	0.5	8
0.692308	0.307692	13
0.5	0.5	2
0.428571	0.514286	35
0.307692	0.615385	13
0.428571	0.571429	7
0	0.5	6
0.444444	0.444444	9
0.75	0.25	4
0.36	0.64	25
0.714286	0.285714	7
0.5	0.5	8
0.625	0.375	8
0.538462	0.461538	13
0.75	0.25	4
0.470588	0.411765	17
0.333333	0.5	6
0.714286	0.285714	7
0.444444	0.444444	9
0.333333	0.333333	3
0.444444	0.333333	9
0.333333	0.5	6
0.444444	0.555556	9
0.4	0.6	5
0.2	0.4	5
0	1	7
0.545455	0.454545	11
0.454545	0.454545	11
0.333333	0.666667	3
0.269231	0.730769	26
0.333333	0.5	6
0.222222	0.333333	9
0.6	0.4	10
0	0.6	10
0.5	0.5	4
0.111111	0.777778	9
0	1	4
0.571429	0.428571	7
0	0.857143	7
0.25	0.5	4
0.444444	0.555556	9
0.7	0.3	10
0.538462	0.461538	13
0.4	0.6	5
1	0	3
0.3	0.5	10
0.6	0.4	5
0.75	0.25	4
1	0	3
0	1	4
0.615385	0.307692	13
0.2	0.6	5
1	0	2
0.833333	0.166667	6
0.666667	0.166667	6
0.444444	0.444444	9
0.461538	0.384615	13
1	0	4
0.833333	0.166667	12
0.76	0.22	50
0.4	0.4	5
0.166667	0.166667	6
0	1	5
0.428571	0.142857	7
0.714286	0.142857	7
0.666667	0.333333	3
0.25	0.75	4
0.5	0.5	8
1	0	3
0.75	0.166667	12
0.5	0.5	2
0.75	0.25	4
0.333333	0.444444	9
0.833333	0.166667	6
0.5	0.5	8
0.176471	0.823529	17
0.5	0.5	4
0.666667	0	3
0.923077	0.0769231	13
0.285714	0.571429	7
0.454545	0.454545	11
0.142857	0.571429	7
0.375	0.625	8
1	0	5
0.3	0.7	10
0.5	0.5	4
0.636364	0.363636	11
0	1	2
0.285714	0.714286	7
0.625	0.125	8
0.75	0.25	8
0.375	0.625	8
0.4	0.6	5
0.25	0.75	4
0.166667	0.666667	6
0.571429	0.428571	7
0.166667	0.666667	6
0	0	9
0	1	7
0.666667	0.333333	6
0.142857	0.857143	7
0.363636	0.545455	11
0.625	0.375	8
0.4	0.6	5
1	0	7
0.545455	0.272727	11
0.6	0.4	5
0.5	0.486842	76
0.4	0.5	10
0.5	0.333333	6
1	0	4
0.777778	0.222222	9
0.25	0.75	4
0.5	0.357143	14
0.3	0.7	20
0.333333	0	3
0.785714	0.214286	14
0.222222	0.777778	9
0.666667	0.333333	6
0.666667	0.166667	6
0.428571	0.571429	7
0.5625	0.4375	16
0.5	0.5	8
0.25	0.75	8
0.571429	0.428571	7
1	0	3
0.375	0.625	8
0.4	0.4	5
0.142857	0.714286	7
0.5	0.5	8
0.833333	0.166667	6
1	0	3
0.6	0.2	5
0.428571	0.571429	7
0.625	0.375	8
0.8	0.2	5
0.555556	0.333333	9
0.875	0.125	16
0.4	0.5	10
0.625	0.375	16
0.555556	0.444444	9
0.5	0.4	10
0.625	0.375	8
0.333333	0.333333	6
0.142857	0.857143	14
0.454545	0.545455	11
0.571429	0.428571	7
0.75	0.25	4
0.666667	0.333333	3
0	0.833333	6
0.75	0.25	4
0.428571	0.285714	7
1	0	3
0.166667	0.833333	12
0.75	0.25	8
0.425532	0.489362	47
0.857143	0.142857	7
0	0.833333	6
0.333333	0.666667	18
0.5	0.5	10
0.8	0.2	5
0.833333	0.166667	6
0.576923	0.423077	26
0.625	0.375	8
0.1	0.85	20
0.666667	0.333333	9
0.666667	0.333333	6
0.857143	0.142857	7
0.2	0.8	5
0.823529	0.117647	17
0.25	0.75	4
1	0	3
0.454545	0.545455	11
0.75	0.25	4
0.416667	0.25	12
0.25	0.5	4
0.166667	0.666667	6
0.625	0.375	8
0	1	8
1	0	3
0.888889	0.111111	9
0.5	0.25	4
0	1	3
0.555556	0.333333	9
0.333333	0.666667	9
0.333333	0.666667	3
0.275862	0.724138	29
0.571429	0.285714	7
0.166667	0.666667	6
0.625	0.375	8
0.25	0.375	8
0.357143	0.642857	14
0.666667	0.333333	3
0.6	0.3	10
0.5	0.5	8
0.142857	0.857143	7
1	0	8
0.75	0.25	8
0.714286	0	7
0.666667	0.333333	6
0.571429	0.428571	7
0.4	0.6	5
0.666667	0.333333	6
0.142857	0.857143	7
0.6	0.4	5
0	1	3
0	0.75	8
0.625	0.375	8
0.333333	0.666667	6
0.6	0.4	5
0.0833333	0.916667	12
0.8	0.2	5
0.625	0.375	8
0.411765	0.588235	17
0.375	0.625	8
0.666667	0.166667	6
0.333333	0.5	6
0.3	0.7	10
0.285714	0.714286	7
0.142857	0.428571	7
0.5	0.333333	6
0.142857	0.857143	7
0.7	0.3	10
0.666667	0.333333	9
0.714286	0.142857	7
0.666667	0.333333	3
0.315789	0.578947	19
0.4	0.2	5
0.4	0.6	10
0.166667	0.833333	6
0.642857	0.285714	14
0.333333	0.666667	3
0.166667	0.833333	6
0.461538	0.538462	13
0.25	0.75	4
0.193548	0.806452	31
0.5	0.285714	14
0.6	0.2	5
0.6	0	5
0.5	0.375	8
0.416667	0.5	12
1	0	2
0.4375	0.3125	16
0.5	0.5	16
1	0	3
0.166667	0.833333	6
0.714286	0.285714	7
0.75	0.25	12
0.428571	0.285714	7
0.375	0.375	16
0.666667	0	3
0.666667	0.333333	9
0.4	0.4	10
0.607143	0.392857	56
0.461538	0.538462	13
0.555556	0.222222	9
0.6	0.4	10
0.571429	0.428571	7
0.375	0.625	8
0.666667	0.333333	6
0.333333	0.5	6
0.25	0.5	4
1	0	10
1	0	3
0.181818	0.181818	11
0.375	0.375	8
0.6	0.2	5
0.307692	0.692308	13
0	0.6	5
0	0	2
0.571429	0.428571	7
0.428571	0.428571	7
0.666667	0.333333	6
0.4	0.5	10
0.333333	0.666667	3
0.6	0.2	10
0	0	3
0.25	0.75	4
0.5	0.5	10
0.333333	0.666667	3
0.285714	0.428571	7
0.5	0.25	4
0.166667	0.5	6
0.333333	0.666667	6
0.5	0.25	8
0.666667	0.333333	6
0.666667	0.222222	9
0.833333	0.166667	6
0	0.714286	7
0.6	0	5
0.333333	0.444444	9
0.5	0.5	6
0.5	0.5	4
0.5	0.5	12
0.333333	0.666667	3
0.538462	0.461538	13
0.333333	0.666667	3
0.75	0.25	4
0.4	0.6	5
0.4	0.6	5
0.333333	0.555556	9
0	1	4
0.394737	0.578947	38
0.4	0.5	10
0.8	0.2	10
0.166667	0.833333	12
1	0	3
0.333333	0.666667	6
0.571429	0.428571	7
0.375	0.625	8
0.6	0.2	5
0.6	0.3	10
0	1	7
0.333333	0.333333	12
0.333333	0.666667	3
0.916667	0.0833333	12
0.666667	0.333333	9
0.666667	0.333333	3
0.5	0.5	6
0.428571	0.571429	7
0.8	0.2	5
0.111111	0.888889	9
0.25	0.75	4
0.5	0.25	4
0.333333	0.666667	3
1	0	3
0.75	0.25	8
0.705882	0.294118	17
0.368421	0.605263	38
0.666667	0.333333	6
0.384615	0.615385	13
0.5	0.5	2
0.6	0.4	5
0.666667	0.333333	6
0.384615	0.538462	13
1	0	4
1	0	3
0.875	0.125	8
0.555556	0.444444	9
0.5	0.5	6
0	0.6	5
0.466667	0.533333	15
0.625	0.375	8
0.714286	0.142857	7
0.75	0.125	8
0.125	0.875	8
0	1	2
0.166667	0.833333	6
0.6	0.4	5
0.2	0.5	10
0.571429	0.428571	7
0.625	0.25	8
0.75	0.25	4
0.333333	0.555556	9
0.75	0.25	8
0.833333	0	6
0.75	0	4
0.0769231	0.923077	13
0.666667	0.333333	3
0.142857	0.857143	7
0.125	0.875	8
0.5	0.5	4
0.5	0.5	4
0.25	0.75	4
0.2	0.8	5
0	1	3
0.217391	0.782609	23
0.666667	0.333333	6
0.428571	0.571429	7
0.9	0	10
0.166667	0.833333	6
1	0	5
0.478261	0.478261	23
0.166667	0.5	6
0.25	0.75	4
0.555556	0.333333	9
0.333333	0.666667	3
0.5	0.5	6
0.285714	0.714286	7
0.173913	0.826087	23
0.181818	0.727273	11
0.7	0	10
0.5	0	4
0.875	0.125	8
0.75	0.25	4
0.75	0.125	8
1	0	3
0.666667	0.333333	6
0.714286	0.285714	7
0.833333	0.166667	6
0.25	0.5	4
0.333333	0.666667	15
0.658537	0.292683	41
0.8	0.2	5
0.4	0.4	5
0.777778	0	9
0.8	0.2	5
0.2	0	5
1	0	4
0	1	4
0.644444	0.288889	45
0.714286	0.285714	7
0.777778	0.222222	9
0.5	0.5	4
0.375	0.5	8
0.2	0.8	10
0.333333	0.666667	6
0.4	0.6	10
0.666667	0.333333	9
1	0	4
0.833333	0.166667	6
0	1	2
0.285714	0.714286	7
0.4	0.6	10
0.6	0.4	5
0.375	0.5	8
0	1	2
0.666667	0.333333	9
0.875	0.125	8
0.714286	0.142857	7
0.571429	0.142857	7
0.25	0.75	4
0.8	0.2	5
0.222222	0.555556	9
0	1	3
0.384615	0.538462	13
0.833333	0.166667	6
0.4	0.4	5
0.8	0.2	5
0.4	0.4	5
0.333333	0.333333	6
0.75	0.25	4
0.8	0.2	5
0.666667	0.333333	6
0.833333	0.166667	12
0.2	0.6	5
0.888889	0.111111	9
0.5	0.25	4
0.375	0.5	8
0.666667	0	6
0.166667	0.666667	6
0.125	0.875	8
0.666667	0.333333	9
0.461538	0.538462	13
0.333333	0.666667	3
0.375	0.375	8
0.3	0.6	10
0.333333	0.666667	3
0.5	0.5	6
1	0	6
0.5	0.5	8
0.1	0.7	10
0.333333	0.666667	15
0.4	0.6	5
0.5	0.166667	6
0.666667	0.333333	6
0.4	0.6	5
0	1	8
0.428571	0.571429	7
0.4	0.6	5
0.333333	0.6	15
0.333333	0.666667	6
0	1	2
0.333333	0.666667	6
0	1	2
0.375	0.5625	16
1	0	2
0.666667	0.333333	3
0	0.6	5
0.4	0.6	5
0	0.875	8
0.333333	0.666667	3
0.6	0.4	5
0	1	1
0.545455	0.454545	11
0.5	0.25	4
0.555556	0.444444	9
0.5	0	4
0.75	0.25	4
0.7	0.3	10
0.625	0.375	8
0.142857	0.714286	7
0.363636	0.0909091	11
1	0	4
0.333333	0.5	6
0.833333	0.166667	6
0.428571	0.142857	7
0.4375	0.5625	16
0.333333	0.666667	6
0.4	0.6	5
0.4	0.6	5
0.428571	0.571429	7
0.333333	0.666667	6
0	1	4
1	0	6
0.166667	0.833333	6
0.333333	0.333333	3
0.263158	0.684211	19
0.714286	0.285714	7
0.6	0	5
0.5	0.5	4
0.3125	0.625	16
0.2	0.8	5
0.266667	0.4	15
0	1	2
0.428571	0.5	14
0	1	10
0.846154	0.0769231	13
0.2	0.6	5
0	0.5	2
0.6	0.4	10
0.375	0.375	8
1	0	5
0.714286	0.285714	7
0.333333	0.5	6
0.555556	0.222222	9
0.2	0.8	5
0.230769	0.769231	13
0.333333	0.666667	6
0.166667	0.833333	6
0.5	0.5	4
0.5	0.5	4
0.5	0.25	4
0.5	0.5	4
0	1	6
0.2	0.6	5
0.181818	0.727273	11
0.4	0.4	10
0.625	0.125	8
0.25	0.75	8
0.333333	0.666667	6
0.75	0	4
0.2	0.8	5
0.4	0.6	5
0.714286	0.285714	7
0.75	0.25	8
0.4	0.6	5
0.75	0.1875	16
0.181818	0.818182	11
0.5	0.166667	6
0	1	3
1	0	4
0.454545	0.454545	11
0.375	0.625	8
0.4	0.4	5
0.153846	0.769231	13
0.483871	0.516129	31
0.428571	0.571429	14
0.4	0.6	5
0.2	0.8	10
1	0	5
0.6	0.4	5
0.333333	0.5	6
0.5	0.5	6
0.5	0.375	8
0.75	0	4
0.421053	0.578947	19
0.75	0.25	4
0.5	0.5	8
0.9	0	10
0.4	0.6	5
0.666667	0.333333	9
0.25	0.75	4
0.4	0.4	10
0.333333	0.666667	6
0.6	0.2	5
0	1	3
0.6	0.3	10
0.4	0.2	5
0.8	0	5
0.2	0.8	5
0.857143	0.142857	7
0.714286	0.285714	7
0.857143	0.142857	7
0.8	0.1	10
0.714286	0.285714	7
0.166667	0.833333	6
0.75	0.25	4
0.571429	0.428571	7
0.666667	0.333333	3
0.7	0.1	10
0.75	0.25	8
0.75	0.25	4
0.5	0.5	6
0.777778	0	9
0.166667	0.666667	6
0.333333	0.666667	9
0.5	0.5	4
0.666667	0.333333	6
0.444444	0.111111	9
0.25	0.5	4
0.125	0.875	8
0.5	0.5	4
0	1	6
0.625	0.375	8
0	0.6	5
0.2	0.8	5
0.9	0	10
0	0.5	4
0.625	0.375	16
0.5	0.5	4
0.125	0.75	8
0.5	0.5	2
0.285714	0.714286	7
0.5	0.333333	6
0.6	0.3	10
0.571429	0.357143	14
0.8	0.2	5
0.818182	0.0909091	11
0.882353	0.0588235	17
0.833333	0.166667	6
0.8	0.2	5
0.5	0.5	4
0.6	0.4	10
0.333333	0.666667	9
0.8	0.2	10
0.428571	0.571429	7
0.2	0.7	10
0	1	4
0.5	0.454545	22
0	1	18
1	0	6
0.666667	0.333333	6
0.5	0.25	4
0.363636	0.363636	11
0.25	0.75	4
0.5	0.5	4
0.714286	0.142857	7
0.4	0.6	5
0.181818	0.818182	11
0.5	0.5	6
0.222222	0.777778	9
0.75	0.25	12
0.538462	0.461538	13
0.2	0.6	5
0.833333	0	6
0.5	0.5	6
0.615385	0.384615	13
0.0357143	0.892857	28
0.375	0.625	8
0.666667	0.333333	6
0.5	0.5	10
1	0	4
0.5	0.5	4
0.555556	0.333333	9
0.5	0.5	4
0.615385	0.384615	13
0.75	0.0833333	12
0.5	0.416667	12
0.5	0.5	8
0.5	0.5	6
0.8	0	5
1	0	5
0.666667	0.333333	12
0.5	0.25	4
0.4	0.6	5
0.375	0.5	8
0.833333	0.166667	6
0.25	0.5	4
0.75	0.25	4
0.75	0.25	4
0.8	0.2	5
0.5	0.5	8
0.8	0.2	5
0.666667	0.333333	6
0.666667	0.333333	3
0.428571	0	7
0.666667	0.333333	6
0.388889	0.611111	18
0.625	0.375	8
0.333333	0.666667	9
0.4	0.6	5
0.25	0.75	4
0.333333	0.666667	3
0.458333	0.541667	24
0.833333	0	6
0.4	0.6	5
0.2	0.8	5
0.666667	0	3
0.5	0.5	8
0.5	0	2
0	0.666667	6
0.75	0.25	4
0.833333	0.166667	6
0.4	0.6	5
0.222222	0.777778	9
0	1	6
0.25	0.75	8
0.6	0.3	10
0.285714	0.571429	14
0.444444	0.444444	9
0	0.5	4
0.571429	0.428571	7
0.5	0.5	6
0.333333	0.166667	6
0.833333	0.166667	6
0.25	0.625	8
0.2	0.8	5
0.5	0.5	4
0	0.6	5
0.6	0.4	15
0	1	2
0.8	0.2	10
0.4	0.6	10
0.3	0.6	10
0.571429	0.428571	7
0.7	0.3	10
0.666667	0.333333	6
0.666667	0.333333	6
0.333333	0.666667	3
0.2	0.4	10
0.666667	0.333333	3
0.222222	0.777778	9
0.45	0.55	20
1	0	6
0.714286	0.285714	7
0.461538	0.307692	13
0.545455	0.393939	33
0.5	0.5	6
0.166667	0.333333	6
0.3	0.4	10
0.5	0.5	4
0.444444	0.555556	9
0.8	0.2	5
0.666667	0.333333	6
1	0	2
0.769231	0.230769	13
0.428571	0.571429	7
0.4375	0.4375	16
0.25	0.5	4
0.333333	0.666667	6
0.5	0.5	4
0.4	0.6	5
0.454545	0.545455	11
0.428571	0.142857	7
0.666667	0.333333	15
0.714286	0.285714	7
0.4	0.5	10
0.333333	0.5	6
0.333333	0.666667	3
0.157895	0.789474	19
0.625	0.375	8
0	1	3
0.583333	0.25	12
0.555556	0.444444	9
0.25	0.75	4
0.833333	0.166667	6
0.272727	0.636364	11
0.75	0.25	4
0.4	0.6	5
0.466667	0.4	15
0.428571	0.428571	7
0.25	0.75	4
0.333333	0.666667	6
0.5	0.5	4
0.4	0.6	15
0.5	0	2
0.25	0.75	4
0.625	0.375	8
0.571429	0.428571	7
0.75	0.25	4
0.555556	0.444444	9
0.5	0.5	8
0.6	0.4	5
0.8	0.1	10
0.6	0.3	10
1	0	5
0.5	0.5	6
0.727273	0.181818	11
0.333333	0.5	6
0.777778	0.222222	9
0.5	0.5	4
0.5	0.5	10
0	1	4
0.714286	0.285714	7
0.833333	0.166667	6
0.769231	0.230769	13
0.571429	0.285714	7
1	0	4
0.4	0.4	5
0.333333	0.666667	9
0.5	0.5	6
0.3	0.4	10
1	0	2
0.428571	0.571429	7
1	0	3
0.666667	0.333333	3
0.833333	0.166667	6
0.857143	0.142857	7
0.0909091	0.727273	11
0.5	0.5	4
0.8	0.2	5
0.357143	0.642857	14
0.611111	0.333333	18
0.857143	0.142857	7
0.75	0.25	4
0.5	0.5	8
0.75	0	4
1	0	3
0.5	0.333333	6
1	0	6
0.5	0.5	2
0.8	0.2	5
0.352941	0.647059	17
0.625	0.375	8
0.217391	0.782609	23
0.416667	0.583333	12
0.5	0.5	8
0.909091	0.0909091	11
0.666667	0.333333	9
0.142857	0.714286	7
0.357143	0.571429	14
0.615385	0.384615	13
0.571429	0.428571	7
0.0909091	0.909091	11
0.25	0.75	8
0.5	0.5	2
0.6	0	5
0.857143	0	7
0.555556	0.444444	9
0.333333	0.666667	3
0.625	0.375	8
1	0	5
0.5	0.5	10
0.285714	0.428571	7
0.8	0.2	5
0.6	0.4	5
0.2	0.8	5
0.307692	0.692308	13
0.833333	0.166667	6
0.666667	0.333333	3
0.555556	0.444444	9
0.75	0.25	4
0.666667	0.333333	6
0.833333	0.166667	6
0.5	0.5	4
0.545455	0.272727	11
0.428571	0.571429	7
0.555556	0.222222	9
0.333333	0.666667	6
0.333333	0.666667	3
0.478261	0.434783	23
0.333333	0.666667	6
0.5	0.4	10
0.5	0.5	4
0.333333	0.222222	9
0.25	0.75	4
0.5	0.5	4
1	0	4
0	0	8
0.666667	0.333333	6
1	0	4
1	0	3
0.3	0.7	10
1	0	4
0.4	0.6	5
1	0	5
0.833333	0.166667	6
0.444444	0.111111	9
0.571429	0.428571	7
0.692308	0.307692	13
0.75	0.25	12
0.666667	0.333333	3
0.35	0.65	20
0.333333	0.666667	6
0.2	0.8	5
0.333333	0.666667	9
0.4	0.5	10
0.444444	0.555556	9
0.125	0.875	8
0.555556	0.444444	9
0.4	0.6	5
0.75	0.25	4
0.4	0.2	5
0.714286	0.190476	21
0.5	0.5	4
0.571429	0.428571	7
0	1	4
0.538462	0.461538	13
0.833333	0.166667	6
1	0	4
0.6	0.4	5
0.333333	0.666667	3
0.5	0.25	4
0.666667	0.333333	3
0.6	0.4	5
0.666667	0.333333	3
1	0	4
0.714286	0.285714	7
0.333333	0.666667	3
0.666667	0.333333	6
0	0.333333	6
0.2	0.6	5
0.428571	0.571429	7
0.545455	0.454545	11
0.230769	0.769231	13
0.6	0.4	5
0.75	0.25	4
0.666667	0.333333	6
0.555556	0.444444	9
0.444444	0.444444	9
0.7	0.3	10
0.285714	0.607143	56
0.357143	0.214286	14
1	0	3
0.75	0.25	8
0.2	0.8	5
0	0.857143	7
0.2	0.3	10
0.4	0.4	5
0.666667	0.333333	6
0.666667	0.333333	9
1	0	2
0.2	0.2	5
0.5	0.25	8
0.6	0.2	5
0.25	0.75	4
0.5	0.5	6
0.5	0.5	6
0.3	0.7	10
0.333333	0.6	15
0.714286	0.285714	7
0.333333	0.666667	3
0.6	0.3	10
0.428571	0.571429	7
0.285714	0.714286	7
0.7	0.3	10
0.777778	0.111111	9
0.5	0.5	4
0.666667	0.333333	6
0.2	0.6	5
0.625	0.375	8
0	0	12
0.538462	0.307692	13
0.857143	0.142857	7
0.571429	0.428571	7
0.25	0	8
0.333333	0.666667	3
0.333333	0.333333	6
0.833333	0.166667	6
0.833333	0.166667	6
0.117647	0.352941	17
0.421053	0.578947	19
0.5	0.5	12
0.714286	0.285714	7
0.5	0.5	4
0.666667	0.333333	6
0.714286	0.285714	7
0.5	0.125	8
0.0909091	0.909091	11
0.8	0	5
0	1	6
0.571429	0.428571	7
0.764706	0.235294	17
0.6	0.4	5
0	0.666667	3
0.4	0.6	5
0.5	0.5	6
0.5	0.5	6
0.625	0.25	8
0.153846	0.846154	13
0.444444	0.555556	9
0.285714	0.714286	7
0.857143	0.142857	7
0.714286	0.238095	21
0.5	0.5	2
0.333333	0.333333	9
0.583333	0.416667	12
0.52381	0.47619	21
0.5	0.5	16
0.619048	0.333333	21
0.692308	0.307692	13
0.75	0.25	4
0.272727	0.545455	11
0.25	0.75	4
0.5	0.5	2
0.333333	0.666667	3
0.5	0.5	6
0.333333	0.666667	3
0.555556	0.444444	9
0.75	0.25	8
0.454545	0.0909091	11
0.333333	0.5	6
0.25	0.75	12
0.769231	0.230769	13
0.428571	0.571429	7
0.363636	0.636364	11
1	0	4
0.714286	0.285714	7
0.6	0.4	5
0.75	0.25	4
0.5	0.5	4
0.5	0.5	4
0.4	0.6	5
0.545455	0.363636	11
0.333333	0.555556	9
0.833333	0.166667	6
0.5	0.5	2
0.2	0.8	10
0.75	0.125	8
0.875	0.125	8
0.222222	0.777778	9
0.666667	0.166667	6
0.166667	0.833333	6
0.7	0.3	10
0.2	0.6	5
0.3	0.7	10
0.75	0.25	12
0	1	4
0.571429	0.142857	7
0.25	0.75	4
0.142857	0.857143	7
0.285714	0.571429	7
0	1	8
0.833333	0.166667	6
0.2	0.7	10
0.454545	0.454545	11
1	0	3
0.444444	0.555556	9
0.5	0.5	8
0.333333	0.5	6
0.571429	0.285714	7
0	1	3
0.5	0.5	10
0.764706	0.176471	17
0.416667	0.583333	12
0.416667	0.583333	12
0.75	0.25	4
0.125	0.75	8
0.615385	0.384615	13
0.666667	0.333333	3
1	0	4
0.25	0.75	4
0.375	0.5	8
0.666667	0.333333	6
0.4	0.4	5
0.666667	0.333333	3
0.5	0.5	4
0.833333	0.166667	6
0.285714	0.714286	7
0	0.333333	3
0.5	0.5	8
0.2	0.4	5
0.333333	0.666667	9
0.8	0.2	5
0.153846	0.846154	13
0.666667	0	6
0.2	0.8	10
0.444444	0.555556	9
0.333333	0.583333	12
1	0	4
0.1	0.35	20
0.444444	0.444444	9
0	1	3
0.6	0.4	5
0.833333	0.166667	6
0.888889	0.111111	9
0.454545	0.545455	11
0.545455	0.272727	11
0	0.75	4
0.333333	0.666667	3
0.35	0.65	20
0.5	0.5	6
0.4	0.6	5
0.555556	0.444444	18
0	0.666667	3
0.722222	0.277778	18
0.8	0.2	20
0.357143	0.642857	14
0.833333	0.166667	6
0.0833333	0.333333	12
0.153846	0.461538	13
0.6	0.1	10
0.0666667	0.866667	15
0	1	6
1	0	3
0.5	0.5	4
0.166667	0.166667	6
0.714286	0.285714	7
0.5	0.4	20
0.75	0.125	8
0.5	0.416667	12
0.6	0.4	5
0.8	0.2	5
0.285714	0.714286	7
0.166667	0.333333	6
0.583333	0.416667	12
0.5	0.5	4
0.375	0.375	8
0.857143	0	7
0.5	0.5	6
0.625	0.125	8
0	1	3
0.636364	0.272727	11
0.666667	0.333333	3
0.6	0	5
0.8	0	5
0.5	0.25	4
0.466667	0.466667	15
0.6	0.4	10
0.4	0.4	5
0.142857	0.857143	7
0.285714	0.714286	7
0.5	0.5	4
0.363636	0.636364	11
0.428571	0.214286	14
0.0625	0.4375	16
0.8	0.2	10
0.625	0.375	8
0.5	0.5	4
1	0	4
0.333333	0.666667	6
0	0.666667	3
0.2	0.8	5
0.346154	0.538462	26
1	0	1
0	0.5	2
0.666667	0.333333	6
0.6	0.4	5
0.4	0.6	5
0.714286	0.285714	7
0.5	0.5	2
1	0	2
0.6	0.4	5
0.368421	0.631579	19
0.142857	0.714286	7
0.5	0.5	2
0.666667	0.333333	9
0.571429	0.428571	7
0.333333	0.333333	3
0.363636	0.545455	11
0.333333	0.666667	3
0.571429	0.285714	7
0	1	4
0.428571	0.428571	7
0	0.75	4
0.666667	0.333333	3
0.833333	0	6
0.0740741	0.851852	27
0.444444	0.555556	9
0	0.857143	7
0.833333	0.166667	6
0.285714	0.714286	7
0.375	0.625	8
0.428571	0.571429	7
0.75	0	8
0.777778	0.111111	9
0.75	0.25	4
0.125	0.875	8
0.75	0.25	8
0.8	0.2	5
0.4	0.6	10
0.6	0.4	5
0.538462	0.307692	13
0.25	0.75	4
0.1875	0.8125	16
0.333333	0.333333	3
0.888889	0	9
0.0833333	0.25	12
0.166667	0.833333	6
0.75	0.25	4
0.666667	0.333333	9
0.75	0.25	8
0.6	0.2	5
0.5	0.5	8
0.3	0.7	10
0.2	0.2	10
0.533333	0.333333	15
0.625	0.3125	16
0.583333	0.416667	12
1	0	4
0.166667	0.5	6
0.444444	0.555556	9
0	1	4
0.5	0.5	8
0.5	0.5	4
0.666667	0.333333	3
0.25	0.75	4
0.2	0.8	5
0.571429	0.428571	7
0.357143	0.571429	14
0.25	0.5	4
0.125	0.875	8
0.428571	0.428571	7
0.285714	0.714286	7
0.5	0.375	8
0.571429	0.285714	7
0.2	0.8	5
0.2	0.733333	15
0.6	0.4	5
0.2	0.6	5
0.5	0.5	4
0.888889	0.0555556	18
0.0714286	0.142857	14
0.26087	0.73913	23
0.333333	0.666667	15
0.5	0	2
0.7	0.2	10
0.5	0.5	6
0.2	0.4	5
0.333333	0.5	6
0.736842	0.263158	19
0.454545	0.181818	11
0.4	0.2	10
0.5	0.5	4
0.4	0.6	5
0.5	0.5	2
0.625	0.375	16
0.875	0.125	8
0.909091	0	11
0.3	0.7	10
0.538462	0.0769231	13
0	1	2
0.4	0.6	5
0	0.625	8
0.333333	0.333333	6
0.555556	0.444444	9
0	0.125	8
0.333333	0.666667	6
0	1	9
0.4	0.6	10
0.75	0.25	8
0.6	0.4	5
0.333333	0.333333	9
0.473684	0.473684	19
0.428571	0.571429	14
0.25	0.75	4
0.4	0.4	5
0.833333	0.166667	6
0.6	0.4	10
0.75	0.25	4
1	0	4
0.5	0.5	4
0.333333	0.444444	9
0.166667	0.833333	6
0.25	0.666667	12
0	1	4
0.857143	0	7
0.266667	0.2	15
0.857143	0.142857	7
0.777778	0.222222	9
0.777778	0.222222	9
0.25	0.75	4
0.714286	0.285714	7
0.388889	0.555556	18
0.625	0.375	8
0.538462	0.307692	13
0.261905	0.738095	42
0.166667	0.833333	6
0.833333	0.166667	6
0.666667	0.166667	6
1	0	3
0.666667	0.333333	6
0.333333	0.666667	9
0.6	0	5
0	1	4
0.5	0.388889	18
0.833333	0.166667	6
0.714286	0.285714	7
0.6	0.4	5
0.25	0.75	16
0.470588	0.5	34
0.5	0.5	8
0.6	0.4	5
0.333333	0.666667	3
0.5	0.5	4
1	0	3
0.357143	0.571429	14
0.5	0.5	16
0.333333	0.333333	3
0.833333	0.166667	12
0	0.8	5
0.307692	0.692308	13
0.444444	0.333333	18
0.5	0.5	4
0.3125	0.3125	16
0.428571	0.285714	7
0.214286	0.714286	14
0.333333	0.666667	6
0.2	0.6	5
0.888889	0.111111	9
0.555556	0.444444	9
0.333333	0.666667	12
0.75	0.25	4
0.478261	0.521739	23
0.333333	0.5	6
0.666667	0	3
0.571429	0.285714	7
0.375	0.5	8
0.333333	0.666667	12
0.5	0.5	2
0.454545	0.454545	11
0.333333	0.666667	9
0.428571	0.5	14
0.4	0.6	5
0.75	0.25	8
0.666667	0.333333	3
0.3125	0.625	16
0.466667	0.0666667	15
0.625	0.375	8
0.5	0.5	6
0.4	0.6	5
0.454545	0.454545	11
0.8	0.2	5
0.666667	0.333333	6
0.5	0.5	4
0	0.2	5
0.8	0.2	5
0.285714	0.571429	7
0	0.75	4
0.333333	0.533333	15
0.692308	0.307692	13
0.25	0.75	4
0.875	0.125	8
0.2	0.8	5
0.666667	0.333333	3
0.875	0.125	8
0	1	5
0.428571	0.285714	7
0.571429	0.428571	7
1	0	6
0.4	0.6	5
0.818182	0.181818	11
0.285714	0.714286	7
0	0.666667	3
0.272727	0.727273	11
0.285714	0.714286	7
0	0.888889	9
1	0	4
0.666667	0.333333	6
0.5	0.25	16
0.666667	0.333333	3
0.75	0.25	8
0.583333	0.416667	12
0.5	0.5	4
0.5	0.5	8
0.714286	0.285714	14
1	0	2
0.8	0.2	5
0.777778	0.222222	9
0.4	0.6	5
0.714286	0.285714	7
0.4	0.6	5
0.375	0.625	8
0.75	0.25	8
1	0	5
0.785714	0.214286	14
0.5	0.5	6
0.4	0.6	10
0.571429	0.285714	7
0.555556	0.388889	18
0.285714	0.714286	7
0	0.666667	6
0.333333	0.5	6
0.375	0.625	8
1	0	2
0.7	0.3	10
0.5	0.5	2
0.454545	0.454545	11
0.25	0.75	4
0.375	0.625	8
0.75	0.25	12
0.307692	0.692308	13
0.9	0.1	10
0.857143	0.142857	7
0.833333	0.166667	6
1	0	6
0.571429	0.428571	7
0.25	0.5	4
0.4	0.2	5
0.333333	0.5	6
0.285714	0.571429	7
0.25	0.25	4
0.333333	0.5	6
0.6	0.4	5
1	0	4
0.6	0.4	5
0.466667	0.533333	15
0.3	0.7	10
0.2	0.6	5
0.5	0.5	4
0.4	0.6	5
0.181818	0.363636	11
0.25	0.75	8
1	0	3
0.636364	0.363636	11
0.4	0.6	5
0.125	0.875	8
0.571429	0.428571	7
0.785714	0.142857	14
0.714286	0.285714	7
0	1	2
0.833333	0.166667	6
0.2	0.5	10
0.1	0.9	10
0	0.6	10
0.25	0.75	8
0.222222	0.666667	9
0.7	0.3	10
0.333333	0.333333	3
0.111111	0.333333	9
0.142857	0.857143	7
0.75	0.25	8
1	0	4
0.833333	0.166667	6
0.5	0.5	6
0.538462	0.461538	13
0.166667	0.333333	6
0.545455	0.454545	11
0.4	0	15
0.6	0.4	5
0.5	0.5	4
0.333333	0.666667	3
0.333333	0.666667	6
0.285714	0.714286	7
0.666667	0.333333	9
0.25	0.625	8
0.333333	0.666667	6
0.571429	0.142857	7
0.8	0.2	5
0.1	0.3	10
0.1	0.6	10
0.625	0.333333	24
0.666667	0.333333	6
0.714286	0.285714	7
0.5	0.375	8
0.428571	0.285714	7
1	0	4
0.428571	0.571429	7
0.533333	0.466667	15
0	1	3
0.6	0.4	5
0.444444	0.444444	9
0.285714	0.571429	7
0.125	0.5	8
0.25	0.75	8
0.25	0.75	4
0.666667	0.333333	3
0.333333	0.666667	6
0.4	0.6	5
0.4	0.6	10
0.833333	0.166667	6
0.333333	0.666667	3
0.714286	0.285714	7
0.333333	0.666667	6
0.333333	0.5	6
0.2	0.8	15
0.2	0.733333	15
0.166667	0.666667	6
0	0.8	5
0.333333	0.666667	3
1	0	3
0.555556	0.222222	9
1	0	2
0.5	0.5	14
0.75	0.25	4
0.5	0.5	4
0.5	0.5	4
0.857143	0.142857	7
0.428571	0.285714	14
0.722222	0.222222	18
0.222222	0.777778	9
1	0	5
0.222222	0.777778	9
0.285714	0.714286	7
0	1	5
0.555556	0.222222	9
0.4	0.6	5
0.333333	0.5	6
0.25	0.75	4
0.6	0.4	5
0.666667	0.333333	6
0.3	0.6	10
0.333333	0.5	6
0.5	0.5	6
0.5	0.25	8
0.111111	0.777778	9
0.333333	0.666667	6
0.2	0.1	10
0.333333	0.555556	9
0.555556	0.333333	9
0.666667	0.333333	6
0.375	0.5	8
0.666667	0.333333	3
0.5	0.5	4
0.3125	0.6875	16
0.0714286	0.785714	14
0.357143	0.571429	14
0.333333	0.5	6
0.7	0.2	10
0.571429	0.428571	7
0.666667	0.333333	6
0.125	0.875	8
0	1	6
0.444444	0.444444	9
0.5	0.333333	6
0.555556	0.444444	9
0.555556	0.444444	9
0	1	4
0.2	0.8	5
0.166667	0.833333	6
0.384615	0.615385	13
0.666667	0.166667	6
0.5	0.5	12
0.777778	0.222222	9
0.666667	0	3
0.333333	0.666667	3
0.166667	0.166667	6
1	0	6
0.3	0.2	10
0.375	0.375	8
0.5	0.333333	6
0.375	0.625	8
0	1	5
0.5	0.5	12
0.315789	0.526316	19
0.294118	0.705882	17
0.636364	0.363636	11
0.583333	0.416667	12
0.75	0.25	12
0.666667	0.333333	6
0.25	0	4
0.5	0.5	6
0.764706	0.235294	17
0.5	0.5	2
0.3	0.7	10
0.875	0	8
0.571429	0.428571	7
0.8	0.2	5
0.5	0.166667	6
0.75	0.25	4
0.428571	0.428571	7
0.285714	0.714286	14
0.5	0.5	12
0.222222	0.777778	9
0.5	0.5	4
0.625	0.25	8
1	0	6
0.666667	0	6
0.5	0.25	4
0.5	0.333333	6
0.666667	0	6
0.444444	0.111111	9
0.4	0.4	10
0.583333	0.333333	12
0.888889	0.111111	9
0.25	0.5	4
0.5	0.5	6
0.5	0.5	4
0.625	0.375	8
0.583333	0.416667	12
0.2	0.6	5
1	0	3
0.75	0.25	4
0.2	0.8	5
0.666667	0.333333	3
0.25	0.75	4
0.5	0.4	10
0.545455	0.454545	11
0.375	0.625	8
0.25	0.75	4
0.222222	0.777778	9
0.75	0.25	4
0.666667	0.333333	3
0.666667	0.222222	9
0.6	0.4	5
0.5	0.5	4
0.571429	0.428571	7
1	0	6
0.666667	0.333333	6
0.2	0.8	5
0.428571	0.142857	7
0.1	0.9	10
0.5	0.5	8
0.478261	0.391304	23
0.25	0.75	4
0.125	0.875	8
0.666667	0	3
0.3	0.6	10
0.428571	0.571429	7
0.538462	0.461538	13
0.222222	0.666667	9
0.428571	0.571429	14
0.9	0	10
0.666667	0.333333	6
0	1	3
0.285714	0.714286	7
0.5	0.5	4
0.333333	0.666667	6
0.333333	0.666667	3
0.4	0.6	5
0.5	0.333333	6
0.142857	0.857143	7
0.25	0.5	4
0.833333	0.166667	6
0.8	0.2	5
0.5	0.5	14
0.75	0.25	4
0.4	0.6	15
0.4	0.6	5
0.625	0.375	8
0.5	0.5	6
0.545455	0.454545	11
0.8	0.2	5
0.333333	0.666667	6
0.666667	0.333333	3
0.2	0.8	5
0.666667	0.333333	12
0.5	0.5	8
0	0.5	8
0.8125	0.0625	16
0.2	0.2	5
0.714286	0.285714	7
0.625	0.375	16
0.4	0	5
0	0.8	5
1	0	4
0.6	0.4	5
0.571429	0.428571	7
0.75	0.25	16
0.666667	0.333333	6
0.6	0.4	5
0.352941	0.647059	17
0.8	0.2	5
0.6	0.3	10
0.428571	0.571429	7
0.545455	0.454545	11
0.25	0.75	4
0.833333	0.166667	6
0.5	0.5	20
0.4	0.2	5
0.916667	0.0833333	12
0.833333	0.166667	6
0.875	0.125	8
1	0	8
0.666667	0.333333	3
0.833333	0.166667	6
0.4	0.6	20
0.666667	0.166667	6
0.6	0.4	15
0.1	0.8	10
0.615385	0.230769	13
0.444444	0.555556	9
0.6	0.4	5
0	1	3
0.285714	0.714286	7
0.8	0.2	5
0.363636	0.545455	11
1	0	5
0.25	0.25	4
0.285714	0.571429	7
0.4	0.6	5
0.510204	0.387755	49
0.583333	0.416667	12
0.333333	0.666667	6
0.411765	0.529412	17
0.5	0.4	10
0.555556	0.333333	9
0.333333	0.666667	3
0.5	0.5	6
0.666667	0.333333	3
1	0	4
0.6	0.4	5
0.333333	0.5	6
0.333333	0.666667	6
1	0	3
0.571429	0.142857	7
0	0.777778	9
0.444444	0.555556	9
0.25	0.375	8
0.285714	0.714286	7
0.333333	0.666667	6
0.636364	0.272727	11
0.461538	0.307692	13
0.714286	0.142857	7
0.666667	0	3
0.142857	0.857143	7
0.5	0.25	4
0.583333	0.25	12
0.909091	0.0909091	11
0.666667	0.333333	3
0.166667	0.166667	6
0.416667	0.333333	12
0.25	0.75	4
0.375	0.625	8
0.285714	0.571429	7
0.4	0.5	10
0.333333	0.666667	3
0.75	0	4
0.777778	0.222222	9
0.75	0.25	4
0.625	0.125	8
0.75	0.25	4
0.1875	0.6875	16
0.25	0.75	12
0.444444	0.555556	9
0.25	0.75	4
0.4	0.6	10
0.75	0.25	4
0.428571	0.571429	7
0.454545	0.545455	11
0.636364	0	11
0.285714	0.714286	7
0.5	0.375	16
0.2	0.6	5
0.333333	0.666667	3
0	1	6
0.166667	0.833333	6
0.6	0.4	5
0.444444	0.555556	27
0.222222	0.555556	9
0.666667	0.333333	6
0.428571	0.571429	28
0.583333	0.333333	12
0.5	0.3	10
1	0	4
0.5	0.5	8
0.571429	0.428571	7
0.333333	0.666667	6
0.666667	0.333333	3
0.5	0.5	6
0.357143	0.357143	14
0.75	0.25	4
0.363636	0.545455	11
0.111111	0.777778	9
0.6	0.2	5
1	0	5
0.333333	0.333333	3
1	0	6
0.4	0.6	10
0.375	0.375	8
0.5	0.5	6
0.166667	0.833333	6
0.166667	0.833333	6
0.5	0.5	6
0	1	2
0.666667	0.333333	6
0	1	2
0.354167	0.541667	48
0.210526	0.789474	19
1	0	6
0.4	0.6	5
0.9	0.1	10
0.454545	0.545455	11
0.666667	0.222222	9
0.769231	0.230769	13
0.142857	0.714286	7
1	0	3
0.666667	0.166667	6
0.5	0.25	4
1	0	4
0.666667	0.333333	6
0.4	0.5	10
0.25	0.75	4
0.666667	0.333333	3
0.714286	0.285714	7
0.333333	0.666667	3
0.333333	0.666667	6
0.6	0.4	5
1	0	2
0.125	0.5	8
0	0	8
0.6	0.4	5
0.916667	0.0833333	12
0.6	0.4	5
0.769231	0.230769	13
0.8	0	5
0.333333	0.666667	9
0.75	0.25	4
1	0	6
0	0.25	4
0	0.333333	3
0.333333	0.666667	3
0.1875	0.71875	32
0.5	0.5	4
0.5	0.5	4
0.777778	0.222222	9
0.4	0.2	5
0.575758	0.318182	66
0.666667	0.333333	6
0.636364	0.363636	11
0.333333	0.666667	3
0	0.857143	7
0.142857	0.857143	7
0.5	0.5	6
0.6	0.4	5
0.7	0.3	10
0.428571	0.571429	7
0.5	0.3	10
0.4	0	5
0.25	0.75	8
0.333333	0.666667	3
1	0	4
0.5	0.5	6
0.461538	0.538462	13
0.5	0.3	10
0.5	0.5	6
0.428571	0.571429	7
0.833333	0.166667	6
0.666667	0.333333	6
0.6	0.4	15
0.333333	0.666667	9
0.222222	0.666667	9
0.5	0.5	4
0.571429	0.142857	7
0	0.833333	6
0.5	0.5	2
1	0	4
0.388889	0.555556	18
0.4	0.6	5
0.25	0.5	12
0.666667	0.333333	6
0.5	0.5	6
0	0.8	10
0.2	0.8	15
0.375	0.625	8
0.4	0.6	5
0.5	0.5	6
0.666667	0.333333	3
0	0.666667	3
1	0	6
0.375	0.625	16
1	0	2
0.333333	0.666667	3
0.142857	0.785714	14
0.285714	0.571429	7
0.571429	0.142857	7
0.727273	0.272727	11
0.333333	0.666667	12
1	0	4
0	1	2
0.769231	0.230769	13
0.428571	0.428571	7
1	0	7
1	0	2
1	0	4
0.5	0.5	4
0.571429	0.428571	7
0.428571	0.285714	7
0.6	0	5
0.444444	0.444444	18
0.25	0.75	4
0.875	0.125	8
1	0	3
0.714286	0.142857	7
0.588235	0.411765	17
0.636364	0.363636	22
0.625	0.25	8
0.571429	0.428571	14
0.666667	0.333333	6
0.833333	0.166667	6
0.333333	0.5	6
0.25	0.75	4
0.384615	0.615385	13
0.333333	0.666667	3
0.75	0.25	20
0.428571	0.571429	7
0.2	0.6	5
0.4	0.4	5
0.4	0.6	5
1	0	3
0.6	0.2	5
0.5	0.25	4
0.222222	0.555556	9
0.571429	0.357143	14
0.636364	0.363636	11
0.285714	0.571429	7
0.625	0.375	8
0.333333	0.666667	3
0.5	0.5	20
0.8	0.2	5
0.5	0.5	8
0.6	0.4	5
0.5	0.5	4
0.875	0	8
0.384615	0.615385	13
0.5	0.5	14
0.545455	0.454545	11
0.571429	0.428571	7
0.428571	0.571429	7
0.3	0.5	10
0	0.666667	3
0.285714	0.571429	7
0.272727	0.272727	11
0.2	0.6	5
0.6	0.2	5
0.375	0.5625	16
0.769231	0.153846	13
1	0	4
0.375	0.625	8
0.615385	0.384615	13
0.666667	0.333333	6
0.333333	0.333333	3
0.6	0	5
0.333333	0.5	6
0	1	1
0.8	0.2	10
0.333333	0.444444	9
0.5	0.5	6
0.125	0.875	8
0.6	0	5
0.857143	0.142857	14
0.75	0.25	4
0.833333	0.166667	6
0.4	0.4	5
0.705882	0.235294	17
0.75	0.25	4
0.333333	0.666667	3
0.2	0.8	5
0.285714	0.714286	7
0.7	0.3	10
0.5	0.25	4
0.363636	0.636364	11
0.333333	0.333333	12
0.6	0.4	10
0.333333	0.666667	3
0.692308	0.230769	13
0.181818	0.727273	11
0.363636	0.454545	11
0.5	0.25	4
0.428571	0.571429	14
0.2	0.8	10
0.142857	0.857143	7
0.375	0.375	8
0.3	0.7	20
0.714286	0.285714	7
0.4	0.6	5
0.6	0.4	5
0.5	0.333333	6
0.5	0.5	2
0.75	0.25	8
0.555556	0.444444	9
0.2	0.6	10
0	1	8
0.333333	0.666667	9
0.666667	0.333333	6
0.666667	0.333333	12
0.6	0.4	5
0.5	0.5	24
1	0	3
0.4	0.2	5
0.833333	0.166667	12
0.615385	0.307692	13
0.375	0.625	8
0.666667	0.333333	6
0.25	0.75	8
0.5	0.5	6
1	0	3
0.5	0.5	8
0.5	0.5	6
0.285714	0.428571	7
0.8	0.2	5
0.5	0.5	6
0.166667	0.666667	6
1	0	5
1	0	4
0.166667	0.5	6
0.5	0.5	4
0.75	0.25	4
0	1	6
0	1	3
0.375	0.625	8
0.5	0.5	4
0.583333	0.416667	12
0.666667	0.333333	9
0.5	0.5	4
0.714286	0.285714	7
0.285714	0.714286	7
0.75	0	8
0.2	0.8	10
0.444444	0.555556	9
0.5	0.4	10
0.75	0.25	4
0.8	0.2	5
0.153846	0.230769	13
0.5	0.5	4
0.666667	0.333333	3
0.6	0.2	5
0.529412	0.441176	34
1	0	4
0.454545	0.545455	11
1	0	7
0.4	0.4	5
0.666667	0.333333	3
0.571429	0.428571	7
0.5	0.25	4
0.5	0.5	10
0.6	0.4	5
0.315789	0.684211	19
1	0	2
0.642857	0.357143	14
0.714286	0.285714	7
0.666667	0.333333	3
0.666667	0.333333	9
0.176471	0.235294	17
0.333333	0.666667	9
0.4	0.4	5
0.4	0.4	5
0.541667	0.458333	24
0.222222	0.777778	9
1	0	3
0.617647	0.294118	34
0.5	0.333333	6
0.8	0.2	5
1	0	12
0.2	0.6	5
1	0	3
0.4	0	10
0.857143	0.142857	7
0.571429	0.357143	14
0.333333	0.666667	3
0.2	0.8	5
0.666667	0.333333	6
0.4	0.4	5
0.571429	0.428571	7
0.5	0.5	4
0	1	5
0.454545	0.454545	11
0.4	0.6	5
0	1	6
0.714286	0.285714	7
1	0	4
0.444444	0.555556	9
0.578947	0.421053	19
0.666667	0.333333	6
0.5	0.5	6
0.352941	0.588235	17
0.5	0.375	8
0.666667	0.333333	3
0.5	0.333333	6
0.5	0.5	2
0.285714	0.714286	7
0.583333	0.416667	12
0.115385	0.884615	26
0.666667	0.333333	6
0.714286	0.285714	7
0.333333	0.666667	6
0.5	0.5	8
0.571429	0.428571	7
0.333333	0.583333	12
0.227273	0.681818	22
0.545455	0.454545	11
0.166667	0.833333	6
0.727273	0.272727	11
0.5	0.25	4
0.5	0.5	6
0.56	0.32	25
0.6	0.4	5
0.25	0.75	8
0.6	0.3	10
0.166667	0.833333	6
0.285714	0.571429	7
1	0	4
1	0	1
0.333333	0.666667	3
0	1	3
0.5	0.5	2
0.857143	0.142857	14
0	1	4
0.4	0.6	5
0.25	0.75	8
0.73913	0.26087	23
0.6	0.4	15
0.571429	0.428571	7
0.428571	0.571429	7
0.5	0.5	4
0.117647	0.823529	17
0.607143	0.357143	28
0.4	0.6	20
0.4	0.4	5
0.285714	0.714286	7
0	1	5
0.363636	0.454545	11
0.333333	0.333333	3
0.166667	0.666667	6
0.238095	0.380952	21
0.681818	0.318182	22
0.25	0.75	4
0.666667	0.333333	9
0	0	2
0.555556	0.333333	9
0.2	0.666667	15
0	1	2
0.357143	0.607143	28
0.25	0.75	4
0.5	0.5	6
0.6	0.4	5
0.625	0.375	8
0.5	0.5	8
0.5	0.375	8
0.6	0.4	5
0.6	0.2	5
0.5	0.3	10
0	0.333333	3
0.666667	0.333333	3
0.272727	0.727273	11
0.333333	0.5	6
0.4	0.6	5
0.636364	0.272727	11
0.5	0.5	8
0.222222	0.777778	9
0.777778	0.222222	9
0.6	0.4	5
0.166667	0.833333	6
1	0	5
0.363636	0.545455	11
0.571429	0.428571	7
0.636364	0.363636	11
1	0	3
0.5	0	2
0.222222	0.777778	9
1	0	3
0.4	0.6	5
0.133333	0.8	15
0.631579	0.315789	19
0.875	0.125	8
0.25	0.75	8
0.9	0.1	10
0	1	5
0.6	0.4	10
0.4	0.6	5
0.8	0.1	10
0	1	4
1	0	1
0.625	0.375	8
0.454545	0.181818	11
0.714286	0.285714	14
0.4	0.6	5
0.6	0.4	5
0.2	0.8	5
0	0.9	10
0.5625	0.4375	16
0.333333	0.333333	3
0.5	0.4	10
0.625	0.375	8
0.666667	0.333333	9
0.571429	0.428571	14
0.4	0.6	5
0.230769	0.769231	13
0.428571	0.571429	21
0.416667	0.583333	12
0	0.666667	6
0.428571	0.571429	7
0.75	0.25	4
0.75	0.25	4
0.153846	0.846154	13
1	0	3
1	0	2
0.555556	0.333333	9
0.875	0	8
0.333333	0.666667	3
0.347826	0.652174	23
0.272727	0.727273	11
0.428571	0.571429	7
0.571429	0.428571	7
0.333333	0.666667	3
0.309524	0.642857	42
0.75	0.25	4
0.166667	0.833333	6
0.307692	0.230769	13
0.5	0.25	4
0.666667	0.333333	3
0.333333	0.5	6
1	0	8
0.666667	0	6
0.6	0.4	5
0.5	0.5	2
0.642857	0.357143	14
0.25	0.75	8
0.888889	0.111111	9
0.333333	0.666667	3
0.857143	0.142857	7
0.428571	0.571429	7
0.5	0.333333	12
0.3125	0.625	16
0.357143	0.642857	14
0.666667	0.333333	9
0.25	0.75	24
0.5	0.166667	6
0.444444	0.555556	9
0.285714	0.285714	7
0.5	0.5	14
0.6	0	5
0.666667	0.166667	6
0	0.75	4
0.368421	0.526316	19
0.75	0.25	4
0	1	1
0.333333	0.666667	3
0.0833333	0.916667	12
0.4	0.6	5
0.583333	0.166667	12
0.444444	0.5	18
0.333333	0.666667	6
0.333333	0.333333	3
0.384615	0.615385	13
0.5	0.5	4
1	0	4
0.5	0	2
0.666667	0.166667	6
0.583333	0.333333	12
0.5	0.5	4
0	1	1
0	0.333333	3
0.375	0.5	8
0.5	0.5	4
0.333333	0.333333	3
0.5	0.5	8
0.75	0.25	4
0.0833333	0.916667	12
0.857143	0.142857	7
0.727273	0.272727	11
1	0	2
0.6	0.4	5
0.5	0.5	8
0.333333	0.666667	3
0.6	0.2	5
0.571429	0.428571	7
0	0.333333	6
0.714286	0.285714	7
0.75	0.25	4
0.285714	0.714286	7
0.545455	0.454545	11
0.5	0.125	8
0.333333	0.666667	6
0.666667	0.333333	6
0.6	0.4	5
0.555556	0.444444	9
0.714286	0.285714	7
0.666667	0.333333	6
0.333333	0.666667	3
0.272727	0.727273	11
0.75	0.25	8
0.714286	0.142857	7
0.785714	0.214286	14
0.5	0.5	4
0.2	0.8	5
0.4	0.4	5
0.75	0.25	8
1	0	3
0.38806	0.597015	67
0.416667	0.5	12
0.2	0.8	10
0.6875	0.25	16
0.5	0.461538	26
0.666667	0.333333	6
0.5	0.5	4
0.625	0.125	8
0.285714	0.571429	7
0	1	4
0.428571	0.571429	7
0.5	0.444444	18
0.6	0.4	5
0.75	0.25	8
0.461538	0.384615	13
0.5	0.5	2
0.166667	0.333333	6
0.4	0.6	5
0.333333	0.666667	3
0.285714	0.428571	7
0.714286	0.285714	7
1	0	6
0.545455	0.363636	11
1	0	6
1	0	3
0.7	0.3	10
0.428571	0.214286	14
0.6	0.4	5
0.333333	0.333333	6
0.25	0.75	16
0	0.166667	12
0.235294	0.647059	17
0.444444	0.444444	9
0.666667	0.333333	3
0.375	0.5	8
0	0.875	8
1	0	3
0.5	0.5	6
0.285714	0.571429	7
0.25	0.125	8
0.470588	0.411765	17
0.176471	0.764706	17
0.625	0.375	8
0.666667	0.333333	6
0	1	4
1	0	3
1	0	6
0.555556	0.333333	9
0.285714	0.428571	7
0.666667	0	6
0.571429	0.142857	7
1	0	2
0.642857	0.357143	14
0.5	0.5	4
0.375	0.625	8
0.363636	0.636364	11
0.5	0	2
0.666667	0.333333	9
1	0	5
0.46875	0.3125	32
0.2	0.6	5
0.666667	0.333333	6
0.571429	0.142857	7
0.6	0.4	10
1	0	5
0.666667	0.333333	6
0.625	0.375	8
1	0	2
1	0	4
0.4	0.6	5
0.1	0.8	10
0.166667	0.833333	6
0.583333	0.0833333	12
0.454545	0.454545	22
0.4	0.6	10
0.666667	0.166667	6
0.75	0.25	12
0.125	0.6875	16
0.714286	0.285714	14
0.6	0.4	10
0.5	0.333333	6
0.666667	0.259259	27
0.5	0.5	4
0.736842	0.263158	19
0.25	0.75	4
0.470588	0.352941	17
0	1	3
0.571429	0.428571	7
0.538462	0.461538	13
0.25	0.5	4
0.25	0.5	4
1	0	4
0.375	0.25	8
0.5	0.333333	6
0.666667	0.166667	6
0.285714	0.428571	14
0.285714	0.714286	7
0.6	0.4	10
0.714286	0.285714	7
0.25	0.625	8
0.5	0.25	4
0.31746	0.650794	63
0	1	8
0.25	0.5	4
0.8	0.2	5
0.8	0.2	5
0.375	0.625	8
0.75	0.25	4
0	1	4
1	0	3
0.333333	0.533333	15
0.222222	0.333333	9
0.4	0.4	5
0.428571	0.571429	14
0.5	0.25	8
0.4	0.6	5
0.466667	0.466667	15
0.333333	0.666667	9
0.333333	0.333333	3
0.8125	0.1875	16
0.222222	0.777778	9
0.666667	0.333333	3
0.666667	0	3
0.5	0.4	10
0.454545	0.545455	11
0.6	0.4	5
0.4	0.6	10
0.285714	0.714286	7
1	0	3
0.8	0.2	5
0.166667	0.333333	6
0.2	0.4	5
0.2	0.4	5
0	1	2
0.34375	0.59375	32
0.6	0.4	5
0.555556	0.444444	9
0.333333	0.666667	3
0.454545	0.545455	11
0.2	0.6	5
0.0909091	0.909091	11
0.25	0.75	4
0.714286	0.142857	7
0.333333	0.666667	9
0.285714	0.714286	7
0.428571	0.142857	7
0.428571	0.428571	7
0	1	5
0.571429	0.285714	7
0.5	0.5	6
0.166667	0.833333	6
0.25	0.75	8
0.333333	0.666667	6
0	1	4
0.352941	0.588235	17
0	0.833333	6
0	0.857143	7
0.6	0.2	5
1	0	4
0.5	0.5	4
0.333333	0.666667	9
0.5	0.5	2
0.5	0.375	8
0.2	0.8	5
0.333333	0.666667	3
0.75	0.25	4
0.25	0.75	4
1	0	6
0.777778	0.111111	9
0.5	0.25	4
0.454545	0.454545	11
0.714286	0.285714	7
0.4	0.6	5
0.2	0.8	5
1	0	6
1	0	2
0.125	0.75	8
0.8	0	5
0.625	0	8
0.625	0.125	8
0.6	0.4	5
0.538462	0.461538	13
0.428571	0.571429	7
0.4	0.6	5
0.5	0.5	4
0.866667	0.0666667	15
0.461538	0.0769231	13
0	1	2
0.5	0.5	10
0.375	0.625	8
0.666667	0.333333	3
0.4	0.4	5
0.4	0.6	15
0.5	0.5	6
1	0	3
0.666667	0.333333	6
0.181818	0.818182	11
0.4	0.4	5
0.8	0.2	10
0.6	0.4	5
0.8	0.2	5
0.5	0.5	6
0.454545	0.272727	11
0.571429	0.428571	7
0.5	0.5	6
0.6	0.4	5
0.625	0.375	8
0.166667	0.833333	12
0.5	0.5	6
0.5	0.5	10
0.727273	0.272727	11
0	1	4
0.714286	0.285714	7
0.25	0.75	4
0.166667	0.833333	6
0.4	0.6	5
0.4	0.4	5
0.444444	0.444444	9
0.25	0.75	4
0.8	0.2	5
0.2	0.8	5
0.4375	0.5625	16
0.4	0.4	5
0.666667	0	3
0	1	3
0.4	0.6	5
0.5	0.5	10
0.3125	0.6875	32
0.8	0.2	5
0.571429	0.142857	7
0.75	0.25	8
0.625	0.375	8
0	0.5	2
0.2	0.8	5
0.25	0.25	8
1	0	3
0.444444	0.555556	9
0.714286	0.142857	7
0.461538	0.538462	13
0.666667	0.333333	12
0	1	3
0.2	0.8	5
0.461538	0.538462	13
0.5	0.5	16
0	1	11
0.375	0.5625	16
0.666667	0	3
0.8	0.2	5
0.833333	0.166667	6
0.333333	0.666667	12
0.454545	0.272727	11
0.285714	0.428571	7
0.846154	0.153846	13
0.666667	0.222222	9
0.363636	0.636364	11
0.714286	0.285714	7
0.5	0.25	12
0.333333	0.666667	3
0.714286	0.285714	7
0.857143	0.142857	7
0.75	0.25	4
0.2	0.6	5
0.5	0.5	10
0.857143	0.142857	7
0.4	0.6	5
0.666667	0.166667	12
0.8	0.2	5
0.5	0.5	8
0.5	0.333333	12
0.636364	0.363636	11
0.666667	0	3
1	0	3
0.714286	0.285714	7
0.75	0.25	4
0.333333	0.666667	6
0.7	0.3	10
0.666667	0.333333	9
0.571429	0.428571	7
1	0	3
0.5	0.25	4
0.666667	0.333333	3
0.6	0.4	5
0.4	0.4	10
0.222222	0.666667	9
0.176471	0.823529	17
0.363636	0.636364	11
0.8	0.2	5
0.5	0.5	10
0.875	0.125	8
0.6	0.2	5
0.5	0.333333	6
0.166667	0.833333	6
0.8	0.2	5
0.153846	0.692308	13
1	0	2
0.333333	0.666667	9
0.478261	0.478261	23
0.4375	0.5	16
0.2	0.2	5
0.333333	0.333333	6
0.7	0.3	10
0.5625	0.25	16
0.454545	0.545455	11
0.705882	0.294118	17
0.666667	0.333333	6
0.6	0.4	5
0	1	4
0	1	4
0.5625	0.4375	16
0.451613	0.483871	31
0.714286	0.285714	7
0.5	0.5	4
0.285714	0.714286	7
0.8	0.2	5
0.5	0.5	4
0.4	0.4	5
1	0	3
0	1	6
0.454545	0.545455	11
0.333333	0.666667	3
0.6	0.35	20
0.285714	0.714286	7
0.142857	0.428571	7
0.4	0.2	5
0.75	0	4
0.75	0.25	4
0.375	0.5	8
0.4	0.4	5
0.75	0.25	4
0.428571	0.571429	7
0.25	0.75	4
0.0588235	0.705882	17
0.111111	0.888889	9
0.571429	0.428571	7
0.333333	0.666667	6
1	0	3
0.272727	0.454545	11
0.2	0.8	5
0	1	10
0.375	0.625	8
0.666667	0.333333	3
0.333333	0.666667	6
0.625	0.375	8
0.833333	0.166667	6
0.25	0.75	4
0.454545	0.545455	11
0.6	0.4	5
0.2	0.8	5
0.8	0.2	5
0.6	0.2	5
0.652174	0.347826	69
0.142857	0.714286	7
0.727273	0.272727	11
0.272727	0.545455	11
0.4	0.6	5
0.6	0.4	5
0.6	0.4	5
0.428571	0.5	14
0.75	0.25	4
0	1	7
0.666667	0.333333	9
1	0	4
0.142857	0.857143	7
0.6	0.4	5
0.466667	0.4	15
0.25	0.75	4
0.666667	0.333333	3
0.9	0.1	10
0.142857	0.857143	7
0.363636	0.636364	11
0.25	0.75	4
0.75	0.25	8
0.428571	0.571429	7
1	0	7
0	1	4
1	0	11
0.25	0	4
0.6	0.4	10
0.411765	0.588235	17
0	1	2
0	0	4
0.6	0.4	5
0.25	0.75	4
1	0	4
0.615385	0.384615	13
0.25	0.375	8
0.2	0.6	5
0.571429	0.428571	7
0.75	0.25	4
0.5	0.25	4
0.75	0.25	4
1	0	3
0.857143	0.142857	7
0.555556	0.333333	9
0.444444	0.444444	9
0.222222	0.777778	9
0.75	0.25	8
0.75	0.25	4
0.75	0.25	4
0.4	0.5	10
0.444444	0.555556	9
0	0.8	5
0.5	0.5	8
0.8	0.2	5
0.428571	0.428571	7
0.833333	0.166667	6
0.363636	0.636364	11
1	0	4
0.666667	0.166667	6
0.636364	0.363636	11
0.666667	0.333333	6
0.375	0.625	8
0.529412	0.470588	17
0.25	0.75	4
0.4	0.4	5
0.5	0.375	8
0.333333	0.666667	3
0.714286	0.285714	7
0.647059	0.352941	17
1	0	6
0.5	0.5	4
0.3	0.7	10
0.5	0	8
0.2	0.7	10
0.2	0.8	5
0.55	0.45	20
0.4	0.6	5
0.0909091	0.909091	11
0.285714	0.714286	7
0.125	0.25	8
0	1	3
0	1	5
0.5	0.416667	12
0.6	0.2	5
0.666667	0.333333	9
0.714286	0.142857	7
0.625	0.375	8
0.4	0.3	10
0.333333	0.333333	3
1	0	5
0.125	0.875	8
0.75	0.166667	12
0.642857	0.357143	14
1	0	6
0	1	2
0.5	0.5	4
0.444444	0.555556	9
0.5	0.25	4
0.75	0.25	8
0.5	0.25	4
0.125	0.875	8
0.8	0.2	5
1	0	7
0.7	0.25	20
0.4	0.6	10
0.333333	0.666667	9
0.571429	0.428571	7
0.428571	0.428571	7
0.4	0.6	5
0.6	0.2	5
0.166667	0.5	6
0.7	0.3	10
0.8	0.2	10
1	0	4
0.571429	0.142857	7
0.333333	0.666667	6
0.2	0.2	5
0.555556	0.444444	9
0.25	0.75	4
0.666667	0.333333	3
0.666667	0	3
1	0	2
0.333333	0.555556	9
0.461538	0.538462	13
0.75	0.25	4
0.230769	0.769231	13
0.222222	0.777778	18
0.125	0.625	8
0.4	0.6	5
0.5	0.416667	12
0.75	0.25	4
0.684211	0.315789	19
0.666667	0.166667	6
0.333333	0.5	12
0.8	0.1	10
0.125	0.5	8
0.0833333	0.25	12
0.666667	0.333333	3
0.4	0.6	5
0	1	4
0.5	0.5	6
0.3	0.7	10
0.5	0.5	12
0.428571	0.428571	7
0.25	0.75	8
0.1	0.8	10
0.333333	0.666667	6
0.75	0.25	16
0.5	0.333333	6
0.8	0.2	5
0.5	0.5	8
0.9375	0.0625	16
0.5	0.5	8
0.333333	0.666667	3
0.2	0.8	5
0.545455	0.272727	11
0.75	0.25	12
0.384615	0.538462	13
0.666667	0.333333	12
0.25	0.5	12
1	0	3
0.25	0.75	4
0.25	0.75	4
0.5	0.5	6
0.631579	0.263158	19
0.454545	0.454545	11
1	0	5
0.571429	0.142857	7
0.588235	0.411765	17
0.5	0.5	12
0.375	0.5	8
1	0	6
0.615385	0.384615	13
0.727273	0.181818	11
0.666667	0.333333	3
0.857143	0.142857	7
0.333333	0.5	6
0.6	0.4	5
0.2	0.6	5
1	0	7
0.714286	0.285714	14
0.666667	0.333333	12
0.285714	0.571429	7
0.333333	0.666667	3
1	0	2
0.416667	0.416667	12
0.166667	0.666667	6
0.333333	0.25	12
0.444444	0.222222	9
0.285714	0.428571	7
1	0	4
0.5	0.5	4
0	0.75	4
0.545455	0.272727	11
0.666667	0.333333	9
0.25	0.75	4
0.285714	0.428571	7
0.75	0.25	4
0	0.75	8
0.4	0.6	5
0.5	0.5	6
0.75	0	4
1	0	3
0.846154	0.153846	13
0.153846	0.846154	13
0.333333	0.555556	9
0.5	0.5	4
0.333333	0.666667	3
0.333333	0.666667	6
0.6	0.2	5
0.111111	0.888889	9
0.666667	0.333333	3
0.333333	0.666667	6
0.571429	0.428571	7
0.75	0.25	8
0.5625	0.4375	16
0.666667	0.333333	3
0.666667	0	3
0.818182	0.181818	11
0.8	0.2	5
0.8	0.2	5
0.666667	0.2	15
0.666667	0.333333	6
0.555556	0	9
0.75	0.25	4
0	1	5
0.5	0.5	2
0.555556	0.333333	9
0.5	0.5	4
0.555556	0.444444	9
0.4	0.2	5
0.181818	0.818182	11
1	0	5
0.5	0.5	4
0.75	0.25	4
1	0	4
0.8	0.2	15
0.75	0.25	4
0.25	0.75	4
0.444444	0.555556	9
0.5	0.5	2
0	1	1
0.461538	0.153846	13
0	1	3
0.2	0.6	5
0.25	0.5	4
0.25	0.5	4
0.285714	0.714286	7
0.5	0.5	6
0.315789	0.684211	19
0.75	0.25	4
0.2	0.8	5
0	0.333333	6
0	1	5
0.166667	0.333333	6
0.75	0.25	4
0.5625	0.4375	16
0.75	0.25	4
0.272727	0.636364	11
0.3	0.6	10
0.333333	0.416667	12
0	1	5
0.714286	0.142857	7
0.307692	0.538462	13
0.166667	0.833333	6
0.4	0.6	5
0	1	1
0.833333	0	6
0.75	0.25	4
0.25	0.75	4
0.285714	0.714286	7
0.384615	0.615385	13
0.2	0.1	10
0.75	0.25	4
0.625	0.375	8
0.4	0.6	5
0.6	0.4	5
0.866667	0.133333	15
1	0	3
0.6	0.2	5
0.777778	0.222222	9
0.714286	0.285714	7
0.6	0.4	5
0.6	0.4	10
0.777778	0.222222	9
0.4	0.6	5
0.307692	0.692308	13
1	0	3
0.363636	0.454545	11
0.333333	0.666667	6
0.625	0.375	8
0	1	4
0.428571	0.285714	7
0.8	0.2	5
0	1	2
0.666667	0.333333	6
0.25	0.75	4
0.6	0.4	15
0.607143	0.392857	28
0.2	0.8	5
0.625	0.25	8
0.875	0.125	8
0.5	0.5	2
0.666667	0.333333	3
0.2	0.7	10
0.538462	0.461538	13
0.5	0.5	6
0	1	4
0.666667	0.333333	6
0.75	0.25	4
0.714286	0.285714	7
0.25	0.75	4
0.8	0.2	5
0.4	0.6	5
0.666667	0.333333	9
0.411765	0.529412	17
0.125	0.875	8
0	1	3
0.3	0.7	10
0.333333	0.5	12
0.166667	0.833333	6
0.357143	0.428571	14
0.571429	0.428571	14
0.625	0.25	8
0.181818	0.727273	11
0.6	0.4	5
0.2	0.6	5
0.75	0	4
0.3	0.7	10
0.666667	0.333333	3
0.8	0.2	5
0.6	0.2	5
0.333333	0.666667	9
0.5	0.5	4
0.857143	0.142857	7
0.8	0.2	5
0.5	0.5	4
0.454545	0.454545	22
1	0	6
0	1	3
0.363636	0.636364	11
0.833333	0.166667	6
0.111111	0.888889	9
0.666667	0.333333	3
0.363636	0.636364	11
0	1	6
0.470588	0.470588	17
0.5	0.25	4
0.666667	0.333333	6
0.666667	0.333333	6
0.2	0.8	5
0.176471	0.235294	17
0.75	0.25	4
0.375	0.5	8
0.818182	0.181818	11
0.8	0.2	5
0.692308	0.307692	13
0.5	0.5	4
0.5	0.5	4
0.555556	0.444444	9
0.333333	0.666667	3
0.571429	0.428571	7
0.857143	0.142857	7
0	0.333333	3
0.666667	0.333333	9
0	1	10
0.1	0.9	10
0.0625	0.8125	16
0.833333	0.166667	6
0.375	0.375	8
0.142857	0.857143	7
0.666667	0.333333	9
0.5	0.5	8
0	0.666667	3
0.4	0	5
0.25	0.75	4
0.5	0.5	4
0.571429	0.285714	7
0.333333	0.666667	21
0.272727	0.181818	11
0.5	0.5	4
0.6	0.4	5
0	1	2
0.666667	0.333333	6
0.777778	0.222222	18
0.6	0.4	5
0.461538	0.461538	13
0.5625	0.375	16
0.444444	0.222222	9
0.25	0.5	4
0.5	0.5	8
0.2	0.6	5
0.833333	0.166667	6
0.75	0.25	8
0.444444	0.333333	9
0.25	0.125	8
0.777778	0.222222	9
0.4	0	5
0.0666667	0.933333	15
0.333333	0.666667	6
0.833333	0.166667	6
0.2	0.8	5
0.222222	0.777778	9
0.545455	0.363636	11
0.5	0.5	6
0.5	0.5	14
0.727273	0.272727	11
0.666667	0.333333	9
1	0	3
0.8	0.2	10
0	1	6
0.307692	0.230769	13
0.7	0.3	10
0.666667	0.333333	6
0.625	0.375	8
1	0	3
1	0	4
0.142857	0.285714	7
0.6	0.2	5
0.454545	0.454545	11
0.428571	0.428571	7
0.777778	0.111111	9
0.5	0.5	4
0	1	4
0.5	0.5	6
0.5	0.5	4
0.666667	0.333333	9
0.5	0	2
0.75	0.25	4
0.75	0.25	8
0.454545	0.545455	11
0.75	0.25	4
0.5	0.5	6
0.454545	0.272727	11
0.307692	0.692308	13
0.166667	0.666667	6
0.25	0.75	4
0.222222	0.777778	9
0.666667	0.333333	6
0.545455	0.363636	11
0.684211	0.315789	19
1	0	4
0.333333	0.166667	6
0.666667	0.277778	18
0.166667	0.333333	6
0.6	0.4	5
0.5	0.5	4
0.75	0.25	4
0.333333	0.666667	3
0.166667	0.833333	6
0.5	0.5	6
0.25	0.75	12
1	0	5
0.52381	0.47619	21
0.333333	0.666667	15
0.583333	0.333333	12
0.333333	0.666667	3
0.8	0.2	5
0.6	0.4	10
0.727273	0.272727	11
0.666667	0.333333	6
0.666667	0.333333	3
0.181818	0.818182	11
0.333333	0.666667	9
0.5	0.5	2
0.25	0.5	4
0.888889	0.111111	9
0.75	0	4
0.333333	0.666667	6
0.25	0.75	4
0.5	0.25	4
0.571429	0.428571	7
0.714286	0.142857	7
0.833333	0.166667	6
0.5	0.333333	12
0.545455	0.363636	11
0.222222	0.777778	9
0.875	0.125	8
0.25	0.75	8
0.416667	0.583333	12
1	0	5
0.125	0.75	8
0.666667	0.333333	3
0	1	3
0	1	3
0.15	0.7	20
0.222222	0.444444	9
0.666667	0.333333	3
0.166667	0.666667	6
0.111111	0.888889	18
0.363636	0.0909091	11
1	0	3
0.5	0.333333	6
0.75	0.125	8
0.2	0.8	5
0.642857	0.214286	14
0	1	4
0.3	0.6	10
0.2	0.133333	15
0.666667	0.222222	9
0.571429	0.428571	7
0.666667	0.333333	6
0.142857	0.857143	7
0	1	5
0.222222	0.666667	9
0.166667	0.833333	6
1	0	4
0.6	0.4	5
0.3125	0.6875	16
0.285714	0.642857	14
0.133333	0.466667	15
0.666667	0.333333	3
0.25	0.75	8
0.0833333	0.916667	12
0.428571	0.571429	7
0.444444	0.555556	9
0.230769	0.307692	13
0.5	0.25	4
0.777778	0.222222	9
0	1	3
0.333333	0.666667	6
1	0	5
0.625	0.375	8
0.0909091	0.818182	11
0.375	0.625	8
0.285714	0.714286	7
0.5	0.5	6
0.5	0.5	4
0.727273	0.272727	11
0.4	0.4	5
0.4	0.6	5
0.75	0.25	8
0.857143	0.142857	14
0.5	0.5	10
0.454545	0.545455	11
0.142857	0.857143	7
0.5	0.5	6
0.142857	0.857143	7
0.75	0.166667	12
0.625	0.25	8
1	0	4
0.5	0.333333	6
0.75	0	4
0.8	0.2	5
0.666667	0.333333	9
0.285714	0.285714	7
0.777778	0.222222	9
1	0	6
0.571429	0.428571	7
0.5	0.5	6
0.285714	0.714286	21
0.625	0.25	8
0.625	0.25	16
1	0	2
0.5	0.5	6
0.294118	0.676471	34
0	1	3
0.833333	0.166667	6
0	1	12
0.625	0.375	8
0.285714	0.714286	7
0.166667	0.5	6
0.5	0.5	6
0.444444	0.555556	9
0.357143	0.428571	14
0.285714	0.571429	7
0.2	0.7	10
0.571429	0.428571	7
0.25	0.75	4
0.6	0.2	5
0.666667	0.333333	3
0.333333	0.666667	3
0.8	0.1	10
1	0	4
0.5	0.5	6
0.444444	0.444444	9
1	0	4
0.666667	0.333333	6
1	0	4
0.333333	0.666667	15
0.285714	0.642857	14
0	0.818182	11
0.285714	0.714286	7
0.6	0.4	5
0.1	0.9	20
0.5	0.5	14
0.428571	0.571429	7
0.428571	0.571429	7
1	0	9
0.5	0.5	4
0.5	0	12
0.8	0.2	10
0.571429	0.428571	7
0.166667	0.5	6
0.357143	0.571429	14
0.571429	0.428571	7
0.4	0.4	5
0.6	0.4	5
0.142857	0.785714	14
0.428571	0.571429	7
0.666667	0.25	12
0.5	0.5	4
0.545455	0.454545	11
0.333333	0.666667	9
0.75	0.125	8
0.666667	0.222222	9
0.6	0.4	5
0	0	2
0.428571	0.428571	7
0.8	0.2	5
0.625	0.25	8
0.25	0	4
0.75	0	4
0.888889	0.111111	9
0.625	0.125	8
0.65	0.325	40
0.2	0.8	5
0	1	2
0.666667	0.25	12
0.5	0.5	6
0.7	0.3	10
0.75	0.25	4
1	0	5
0.166667	0.833333	6
0.333333	0.666667	3
0.5	0.5	8
0.428571	0.571429	7
1	0	4
0.666667	0.333333	3
0	0.25	4
0.285714	0.714286	7
0.333333	0.666667	6
0.6	0.4	10
0.111111	0.888889	9
0.25	0.5	4
0.6	0.4	5
0.4	0.6	10
0.333333	0.666667	12
0.708333	0.25	24
0.8	0.2	5
0.166667	0.666667	6
0.3	0.7	10
0.777778	0.222222	18
0.25	0.75	4
0.205882	0.794118	34
0	0.8	5
0.714286	0.285714	7
0.333333	0.666667	6
0.666667	0.333333	9
0.5625	0.4375	16
0.5	0.5	6
0.333333	0.666667	9
1	0	1
0.75	0.25	4
0.5	0.5	4
0.5	0.5	4
0.5	0.333333	6
0.833333	0.166667	6
0.75	0.25	4
0.8	0.2	15
0.6	0.4	5
0.210526	0.631579	19
0.166667	0.416667	12
0.5	0.5	6
0.5	0.5	8
0.333333	0.619048	21
0.5	0.5	6
0.333333	0.333333	6
0.666667	0.333333	6
0.5	0.5	4
0.2	0.2	5
0.363636	0.636364	11
0	1	3
0.333333	0.666667	6
0.416667	0.5	12
0.363636	0.636364	11
1	0	2
0.181818	0.818182	11
0.666667	0.166667	6
0.75	0.25	4
0.428571	0.571429	7
1	0	3
0.666667	0.333333	6
0.5	0.444444	18
0.75	0	4
0	1	5
0.571429	0.285714	21
0.428571	0.571429	7
0.5	0.333333	6
0.545455	0.454545	22
0.8	0.2	10
0.875	0.125	8
0.25	0.5	4
0.473684	0.526316	19
0.294118	0.705882	17
0.75	0.125	8
0.8	0.1	10
0.6	0.4	5
0.684211	0.315789	19
0.466667	0.4	15
0.555556	0.333333	9
0.625	0.375	8
0.428571	0.571429	7
0.5	0.5	8
0.5	0.5	6
0.75	0.25	4
0.705882	0.294118	17
0.833333	0.166667	6
0.714286	0.285714	7
0.6	0.4	5
0.5	0.5	4
0.222222	0.777778	9
0.181818	0.818182	11
0.6	0.333333	15
0.2	0.8	5
0.8	0.2	5
0.6	0.4	5
0.666667	0.222222	9
0.25	0.75	4
0	0.857143	7
0.555556	0.388889	18
0.666667	0.333333	6
0.666667	0.333333	6
0.5	0.375	8
0.333333	0.666667	6
0.25	0.75	4
0.4	0.6	5
0.666667	0.333333	6
0.222222	0.777778	9
0.6	0.4	5
0.8	0.2	5
0.125	0.625	16
1	0	3
0.153846	0.846154	26
0.75	0.25	4
0.333333	0.333333	3
0.6	0.4	5
0.428571	0.571429	7
0.166667	0.833333	6
0.4	0.6	5
0.333333	0.666667	6
0.833333	0.166667	6
0.5	0.5	4
0.666667	0.333333	6
0.6	0.2	5
0	0.571429	7
0.5	0.5	6
0.625	0.375	8
0.2	0.6	10
0.6	0.4	5
0.2	0.8	5
0.333333	0.666667	3
0.166667	0.833333	6
0.285714	0.571429	7
0.4	0.4	10
0.6	0.4	5
0.8	0.2	5
0.318182	0.636364	22
1	0	4
0.375	0.625	8
0.3	0.6	10
0.571429	0.428571	7
0.583333	0.25	12
0.461538	0.384615	13
0.777778	0.222222	18
0	1	3
0.375	0.5625	16
0.833333	0.166667	6
0.76	0.16	25
0.428571	0.5	14
0.285714	0.428571	7
0.571429	0.285714	7
0.55	0.4	20
0.454545	0.545455	11
0.285714	0.714286	7
1	0	5
0.75	0.25	8
0.428571	0.571429	7
0.454545	0.545455	11
0.375	0.625	8
0.0769231	0.923077	13
0.5	0.5	6
1	0	4
0.875	0.125	8
0.5	0.5	4
0.181818	0.818182	11
0.571429	0.285714	7
1	0	10
0.666667	0.333333	3
0.375	0.625	8
0.6	0.4	5
0.857143	0.142857	7
0.333333	0.5	6
0.75	0.25	4
0.4	0.6	5
0.5	0.5	8
0.428571	0.285714	7
0.666667	0.166667	6
0.857143	0.142857	7
0	1	2
0.333333	0.333333	3
0.2	0.8	10
0.9	0.1	10
0.8	0.2	5
0.5	0.5	2
0.555556	0.444444	9
0.666667	0.111111	9
0.285714	0.571429	7
0.444444	0.555556	9
0.25	0.625	8
0.333333	0.666667	6
0.666667	0	3
0.833333	0.166667	6
0.5	0.5	12
0.75	0.166667	12
1	0	5
0.272727	0.181818	11
0.666667	0.333333	6
0.888889	0.111111	9
0.8	0.2	5
0.666667	0.333333	3
0.727273	0.272727	11
0.4	0.2	10
0.833333	0.166667	6
0.333333	0.666667	3
1	0	2
0.142857	0.857143	7
0.75	0.25	8
0.571429	0.285714	7
0.8	0.1	10
0.5	0.5	6
0	1	2
0.333333	0.666667	3
0.833333	0.166667	6
0.2	0.2	10
0.75	0.25	4
0.5	0.5	2
0.363636	0.545455	11
0.5	0.5	4
0.333333	0.666667	9
0.454545	0.545455	11
0.5	0.5	6
0.285714	0.142857	7
1	0	3
0.8	0.2	5
0.6	0.2	5
0.818182	0.181818	11
0.5	0.333333	6
0.333333	0.666667	9
0.5	0.5	6
1	0	4
0.5	0.388889	18
0.4	0.4	10
0.727273	0.272727	11
0.0714286	0.5	14
1	0	2
0.714286	0.285714	7
0.5	0.25	4
0.5	0.125	8
0.111111	0.888889	9
0.5	0.25	12
0.5	0.25	8
0	1	4
0.857143	0.142857	7
0.210526	0.684211	19
0.285714	0.285714	7
0.25	0.75	4
1	0	2
0.363636	0.636364	11
0.666667	0.166667	6
0.6	0.4	5
0.4	0.6	5
0.75	0.25	12
0.461538	0.461538	13
0.5	0.5	6
0.3125	0.65625	32
0.4	0.6	5
0.4	0.6	5
0.363636	0.454545	11
0.25	0.75	4
0.6	0.4	5
0.714286	0.285714	7
0	0.75	8
0.75	0	4
0.454545	0.454545	11
0.444444	0.555556	9
1	0	10
0.8	0.2	5
0.466667	0.533333	15
0.25	0.75	4
0.714286	0.285714	14
0	1	3
0.6	0.2	10
0.333333	0.666667	12
0.166667	0.333333	6
0.272727	0.454545	11
0.6	0.4	10
0.142857	0.285714	7
0.285714	0	7
0.8	0.2	5
0.625	0.375	8
0.666667	0.333333	3
0.6	0.4	5
0.583333	0.416667	12
0.2	0.8	5
0.571429	0.285714	7
0.555556	0.444444	9
0.5	0.5	4
0.714286	0.142857	7
0.666667	0.166667	6
0.714286	0.142857	7
0.285714	0.714286	7
0.833333	0.166667	6
0.777778	0.111111	9
0.5	0.5	14
0.727273	0.272727	11
0.25	0.75	4
0.375	0.5	8
1	0	7
0.222222	0.666667	9
0.333333	0.666667	6
0	0.833333	6
0.833333	0	6
0.6	0.2	10
0.333333	0.666667	3
0.333333	0.666667	12
0.5	0.5	8
0.533333	0.466667	15
0.428571	0.571429	7
0.571429	0.428571	7
0.75	0.25	4
0.444444	0.555556	9
0.5	0.333333	12
0.142857	0.714286	7
0.333333	0.666667	3
0.34375	0.40625	32
0.25	0.75	4
0.571429	0.428571	14
0.666667	0.333333	3
0.333333	0.25	12
0.5	0.5	4
0.6	0.4	5
0.6	0.2	5
0.4	0	5
0.7	0.1	10
0	1	3
0.111111	0.777778	9
0.4	0.6	5
0.181818	0.727273	11
0.9	0.1	10
0.533333	0.466667	15
0.333333	0.5	6
0.833333	0.166667	6
0.888889	0.111111	9
0.777778	0.111111	9
0.5	0.375	8
0.833333	0.166667	6
0.25	0.75	8
0.375	0.625	8
0.375	0.625	8
0.555556	0.222222	9
0.8	0.2	5
0.5	0.5	4
0.4	0.6	5
0.6	0.4	5
1	0	4
0.6	0.4	5
0.636364	0.272727	11
0.375	0.625	8
0.5	0.25	4
0.833333	0.166667	6
0.413793	0.586207	29
0.25	0.25	8
0.75	0	4
1	0	3
0.111111	0.777778	9
0.5	0.5	4
0.444444	0.555556	9
0.333333	0.666667	3
0.363636	0.636364	11
0.833333	0.166667	6
0.7	0.2	10
0.8	0.2	5
0.833333	0.166667	6
0.142857	0.714286	7
0	1	5
0.6	0.4	5
0.2	0.8	10
0.285714	0.714286	7
0.833333	0.166667	6
1	0	6
0.5	0.5	4
0.7	0.3	10
0.5	0.25	4
0.375	0.625	8
0.5	0	2
0	0.875	8
0.5	0.5	6
0.625	0.375	8
0.857143	0	7
0.6	0.4	5
0.875	0	8
0.733333	0.233333	30
0.8	0.2	5
0.571429	0.428571	7
0.714286	0.285714	7
1	0	3
0.4	0.6	5
1	0	7
0.4	0.6	10
0.333333	0.333333	6
0	1	8
0.833333	0.166667	6
0.533333	0.4	15
0.666667	0.333333	3
0.75	0.25	8
0.6	0.4	5
0.333333	0.666667	3
0.666667	0.166667	6
0.833333	0	6
0.772727	0.181818	22
0.142857	0.857143	7
0.75	0.25	4
0.2	0.6	5
0.333333	0.666667	6
0.5	0.5	4
0.333333	0.666667	9
0.0909091	0.818182	11
0.571429	0.285714	14
0.2	0.7	10
0.4	0.4	5
0.6	0.4	5
0.333333	0.666667	3
0.2	0.8	10
0.333333	0.666667	6
0	1	4
0.666667	0.25	12
0.75	0.25	4
0.6	0.4	5
0.5	0.5	4
0.444444	0.444444	9
0.538462	0.461538	13
0.428571	0.571429	7
0.444444	0.444444	9
0.857143	0.142857	7
0.25	0.75	4
0.5	0.5	4
0.666667	0.333333	3
1	0	4
0.5	0.25	4
0.555556	0.444444	9
0.357143	0.642857	14
0.666667	0.333333	6
0.583333	0.416667	12
0.5	0.4375	16
0	1	6
0.272727	0.727273	11
0.5	0.375	8
0	0.846154	13
0.333333	0.6	15
0.333333	0.5	6
0.181818	0.727273	11
0.625	0.375	24
0.333333	0.666667	6
1	0	4
0.230769	0.538462	26
0.888889	0.111111	9
0.272727	0.636364	11
0.4	0.6	5
0.333333	0.166667	6
0.384615	0.538462	13
0.4	0.2	10
0.666667	0.333333	3
0.1875	0.375	16
0	1	2
0.75	0.25	4
0.375	0.625	8
0.6	0.4	5
0.4	0.6	5
0.25	0.5	4
0.7	0.1	10
0.714286	0.285714	7
0.333333	0.666667	3
0.666667	0.333333	6
0.0769231	0.923077	13
0.75	0.25	4
0.266667	0.6	15
0.375	0.5	8
1	0	8
0.833333	0.166667	6
1	0	4
0.8	0.2	15
0.2	0.6	5
0.666667	0.333333	9
0	1	5
0.2	0.8	5
0.625	0	8
0.25	0.75	4
0.2	0.4	5
0.421053	0.578947	19
0.666667	0.333333	9
0.5	0	2
0.857143	0.142857	7
0.714286	0.142857	7
0.4	0.4	5
0.75	0.25	8
0.666667	0.333333	3
0.473684	0.473684	19
0.8	0.2	5
0.6	0.4	10
1	0	3
0.571429	0.428571	7
0.428571	0.428571	7
0.545455	0.454545	11
0.375	0.625	8
0.5	0.5	10
0.363636	0.181818	11
0.5	0.5	4
0.333333	0.555556	9
0.4	0.6	10
0	0.8	5
0.4	0.2	5
0.4	0.6	5
0.5	0.5	8
0	0.666667	3
0.1	0.8	10
0.222222	0.777778	9
0.416667	0.583333	12
0	1	4
0	1	8
0.6	0.4	5
0.571429	0.285714	14
0.428571	0.285714	7
0.2	0.6	10
0.375	0.625	8
0.5	0.4	10
0.444444	0.222222	9
0.25	0.75	8
0.25	0.75	8
0.833333	0.166667	6
0.5	0.5	2
0.555556	0.444444	9
0.2	0.2	5
0.653846	0.346154	26
0.346154	0.653846	26
0.384615	0.615385	26
0.857143	0.142857	14
0.166667	0.833333	12
0	0.333333	3
0.428571	0.428571	7
0.333333	0.666667	12
1	0	4
0.454545	0.545455	11
0	1	4
0.133333	0.666667	15
0.333333	0.666667	6
0.25	0.6875	16
0.625	0.375	8
0	1	3
0.428571	0.5	14
0.333333	0.333333	6
0.333333	0.333333	6
0.5	0.333333	6
0.75	0.125	8
0.5	0.375	8
0.666667	0	3
0.333333	0.5	6
0.222222	0.333333	9
0.111111	0.888889	9
0	1	3
0.428571	0.428571	7
0.4	0.6	5
0.714286	0.214286	14
0.333333	0.222222	9
0.166667	0.833333	6
0.571429	0.428571	7
0.75	0.25	4
0.545455	0.363636	11
0.428571	0.285714	7
0.25	0.75	4
0.666667	0.333333	6
0.5	0.25	4
0.444444	0.555556	9
0.166667	0.666667	6
0.285714	0.714286	7
0.7	0.3	10
0.75	0.25	20
0.714286	0.285714	7
0.375	0.5	8
0.590909	0.409091	22
0	1	3
0.454545	0.545455	11
0.529412	0.470588	34
0.5	0.5	14
0.6	0.4	5
0.5	0.5	8
0.5	0.5	4
0.4	0.6	10
1	0	2
0.4	0.4	10
0.307692	0.615385	13
0.375	0.625	8
0.666667	0.333333	15
0.2	0.8	5
0.75	0.25	8
1	0	6
0.25	0.75	4
0.75	0.25	4
0.25	0.75	8
0.5	0.5	6
0.5	0.5	14
0.666667	0.333333	6
0.666667	0.333333	6
0.8	0.2	5
0.545455	0.454545	11
0.5	0.166667	6
0.3	0.7	10
0.272727	0.636364	11
0.444444	0.555556	9
0.6	0.4	5
0.5	0.5	6
0.4	0.533333	15
0	1	2
0.166667	0.833333	6
0.153846	0.230769	13
0.166667	0.8125	48
0.6	0.4	5
0.5	0.5	4
0.384615	0.307692	13
0.2	0.6	5
0.733333	0.266667	15
0.333333	0.5	12
0.857143	0	7
0.625	0.208333	24
0	1	2
0.6	0.2	5
0	0.666667	3
0.875	0.125	8
0.222222	0.777778	9
0.25	0.75	4
0.2	0.8	10
0.5	0	2
0	0.5	2
0.777778	0.222222	9
0	1	4
0.5	0.5	6
0.75	0.25	4
0.25	0.75	4
0.75	0.25	4
0.285714	0.714286	14
0.333333	0.666667	6
0.5	0.5	8
0.545455	0.454545	11
0.625	0.375	8
0.75	0.25	4
0.466667	0.533333	15
1	0	3
0.333333	0.583333	12
0.5	0.25	4
0.166667	0.583333	12
0.555556	0.444444	9
0.666667	0.333333	6
0.636364	0.272727	11
0.25	0.666667	12
0.5	0.416667	12
0.545455	0.454545	11
0	1	8
0.5	0.5	12
1	0	7
0.6	0.2	5
0.4	0.6	5
0.4	0.6	5
0.375	0.5	8
0.4	0.4	5
0.5	0.5	2
0.555556	0.333333	9
0.333333	0.666667	6
0.25	0.625	8
0.333333	0.666667	3
0.75	0.25	8
0.8	0.2	5
0.384615	0.461538	13
0.6	0.4	5
1	0	3
0.6	0.4	10
0	1	12
0.333333	0.666667	6
0.666667	0.333333	6
0	1	3
0.428571	0.571429	7
0	0.428571	7
0.6	0.2	10
0.5	0.5	14
0.2	0.6	5
0	1	2
0.727273	0.272727	11
0.428571	0.571429	7
0.684211	0.315789	19
0.461538	0.538462	13
0.333333	0.333333	3
0.6	0.4	10
0.6	0.4	5
0.75	0.125	8
0.5	0.5	4
0.5	0.5	6
0	1	4
0.333333	0.5	6
1	0	5
0.666667	0.222222	9
0.4	0.6	5
1	0	5
0.5	0.5	4
0.75	0.25	4
0.4	0.6	5
0.25	0.5	4
0.75	0	4
1	0	4
0.391304	0.565217	23
0.25	0.75	8
0.2	0.6	5
0	1	2
0.5	0.5	6
1	0	5
0.375	0.5	8
0.3	0.7	10
0.5	0.4	10
0.615385	0.384615	13
0.75	0.25	8
0	1	4
0.75	0.25	8
0.4	0.6	5
0.1	0.2	10
0.571429	0.428571	7
0.75	0.25	4
0.6	0.4	20
0.5	0.25	4
0.166667	0.666667	12
0.428571	0.571429	7
0.5	0.5	10
0.6	0.4	5
0.714286	0.142857	7
0.25	0.75	4
0.666667	0.333333	9
0.285714	0.714286	7
0.333333	0	12
0.85	0.1	20
0	0.666667	3
0.285714	0.571429	7
0.5	0.333333	6
0.714286	0.0714286	14
0.75	0.25	8
0.833333	0.166667	6
0.4	0.4	5
1	0	6
0.333333	0.666667	9
0.5	0.5	4
0.5	0.5	16
0.28	0.68	25
0.5	0.5	6
0.444444	0.555556	9
0.428571	0.357143	14
0.5	0	16
0.75	0.25	4
0.5	0.5	2
0.6	0.2	5
1	0	3
0.5	0.444444	18
0.3	0.6	10
0.2	0.8	5
0.75	0.25	4
0.533333	0.2	15
0.8	0.2	5
0.545455	0.272727	11
0.6	0.4	5
0.25	0.25	4
0.4	0.4	5
0.333333	0.666667	3
0.571429	0.428571	7
0.8	0.2	5
0.75	0.25	4
0.2	0.8	5
0.571429	0.357143	14
0.714286	0.285714	7
0.545455	0.363636	11
0.5	0.5	6
0.2	0.6	5
0.617647	0.382353	34
0.166667	0.833333	6
0.5	0.5	4
0	1	10
0.25	0.75	4
0.8	0.1	10
0.733333	0.266667	15
0	1	3
0.571429	0.428571	7
0.75	0.25	4
0.8	0	5
0.142857	0.857143	7
0.666667	0.333333	9
0.166667	0.333333	6
0.777778	0.222222	9
0.8	0.2	5
0.333333	0.333333	3
0.538462	0.384615	13
0.472222	0.5	36
0.25	0.375	8
0.666667	0.333333	3
0.666667	0.333333	3
1	0	8
0.333333	0.5	6
0.285714	0	7
0.714286	0.142857	7
0.3	0.6	10
0.571429	0.428571	7
0.4	0.4	10
0.75	0.25	4
0.444444	0.444444	9
0.333333	0.333333	3
0.2	0.4	5
0	0.5	2
0.461538	0.5	26
0.333333	0.666667	3
0.8	0.2	5
0.5	0.5	8
0.333333	0.333333	6
0.444444	0.555556	9
0.115385	0.884615	26
0.625	0.25	8
0.444444	0.444444	9
0.666667	0.333333	3
0.588235	0.352941	17
0.5	0.5	4
0.5	0.5	2
0.545455	0.363636	11
0.517241	0.431034	58
0.2	0.8	5
0.5	0.5	6
0.666667	0.333333	3
0.75	0.25	4
0.833333	0.166667	6
0.6	0.4	10
0.2	0.8	5
0	0.666667	3
0.333333	0.5	6
0	0.5	2
0.5	0.5	8
0.214286	0.285714	14
1	0	3
0.157895	0.684211	19
0.75	0	4
0.6	0.4	5
0.4	0.6	15
0.285714	0.714286	7
0.4375	0.5625	16
0	1	3
0.444444	0.555556	9
1	0	7
0.538462	0.461538	13
0.714286	0.285714	7
0.9	0.05	20
0.578947	0.421053	19
0.428571	0.571429	14
0.333333	0.666667	3
0.7	0.3	10
0.75	0.25	4
0.25	0.75	4
0.285714	0.571429	7
0	1	9
0.4	0.4	5
0.4	0.6	5
0.333333	0.666667	6
0.666667	0	3
0.466667	0.466667	15
0.833333	0.166667	6
0.6	0.4	10
0.75	0.25	4
0.714286	0.285714	7
0.538462	0.307692	13
1	0	6
0.8	0.2	10
0.2	0.8	5
0.444444	0.555556	9
1	0	4
0.5	0.5	4
0.166667	0.666667	6
0.5	0.25	4
0.333333	0.666667	6
0.125	0.875	8
0.466667	0.466667	15
0.666667	0.111111	9
0.2	0.8	5
0.714286	0.214286	14
0.5	0.5	4
1	0	5
0.3125	0.625	16
0.411765	0.588235	17
0.5	0.5	8
0.4375	0.375	16
0.571429	0.428571	7
1	0	4
0.5	0.5	6
0.272727	0.636364	11
0.875	0.125	8
0.5	0.363636	22
0.142857	0.857143	7
0.125	0.875	8
0.769231	0.0769231	13
0.5	0	2
0.333333	0.666667	6
0.571429	0.428571	7
0.5	0.416667	12
0.625	0.25	8
0.6	0.4	5
0.625	0.375	8
0.444444	0.333333	9
0.5	0.333333	6
0.285714	0.571429	7
0.5	0.5	6
0.5	0.5	4
0.428571	0.571429	7
1	0	1
0.6	0.4	5
0.909091	0.0909091	22
0.357143	0.571429	14
0.285714	0.285714	7
0	0.875	16
0.285714	0.714286	7
0.444444	0.555556	9
0.333333	0.666667	3
0.833333	0.166667	6
1	0	6
0.363636	0.545455	11
0.75	0.25	12
1	0	4
0.5	0.5	8
0.4	0.6	15
0.2	0.8	5
0.625	0.375	8
0.5	0.5	2
0.375	0.625	8
0.5	0.375	8
0.2	0.8	5
0.428571	0.428571	7
0.769231	0.230769	13
0.888889	0.111111	9
0.666667	0.166667	6
0.75	0.25	8
0.6	0.4	5
0.6	0.4	10
0.5	0.25	4
0.5	0.5	4
0.857143	0.142857	7
0.588235	0.411765	17
0.333333	0.555556	9
0.5	0.5	12
0.666667	0.166667	12
0.5	0.3	10
0.5	0.25	4
0.2	0.4	5
0.285714	0.714286	7
0.142857	0.857143	7
0.5	0.5	2
0.5	0.166667	6
0.2	0.8	5
0.6	0.4	5
0.5	0.5	4
1	0	3
0.5	0.428571	14
0.333333	0.666667	3
0.4	0.6	5
0.333333	0.666667	6
0.666667	0.333333	3
0.833333	0.166667	6
0.75	0.25	4
1	0	3
0.7	0.2	10
0.916667	0.0833333	12
0	0.9	10
0.666667	0.333333	12
0.5	0.5	6
0.333333	0.5	6
0.125	0.75	8
0.625	0.25	8
1	0	3
0.666667	0.333333	3
1	0	7
0.25	0.6875	16
0.5	0.5	6
0.666667	0.333333	9
0.666667	0.333333	3
0.25	0.5	4
0.3	0.6	10
0.615385	0.307692	13
0.727273	0.272727	11
0.5	0.5	8
0.75	0.25	12
0.4	0.6	10
0.691176	0.308824	68
1	0	5
0.318182	0.681818	22
0.333333	0.666667	6
0.166667	0.333333	6
0	0.166667	6
0.666667	0.333333	9
0.2	0.65	20
0	0.75	4
0.25	0.5	4
0.4	0.6	5
0.444444	0.444444	9
0.25	0.75	4
0.8	0.2	5
0.5	0.5	6
0.666667	0	3
0.666667	0.333333	9
0.25	0.5	8
0.5	0.5	8
0.714286	0.285714	7
0.461538	0.461538	13
0.2	0.8	5
0.6	0.4	5
0.333333	0.666667	3
0.6	0.2	5
0.75	0.25	8
0.454545	0.545455	11
1	0	4
0.8	0.2	5
0.5	0.5	10
0.2	0.4	5
0.666667	0.333333	9
0.555556	0.444444	9
0.666667	0.333333	3
0.818182	0.181818	11
0.666667	0.333333	6
0.375	0.25	8
0.315789	0.631579	19
0.333333	0.666667	6
0.7	0.3	10
1	0	3
0.25	0.5	8
0.75	0.25	4
0.1	0.1	10
0.8	0.2	5
0.222222	0.555556	9
0.8	0.2	10
0.6	0.4	10
0.75	0.166667	12
0.5	0.5	8
0.666667	0	3
0.125	0	8
0.333333	0.611111	18
0.909091	0.0909091	11
0.266667	0.6	15
0.777778	0.222222	9
0.5	0.5	10
0.272727	0.727273	11
0.466667	0.533333	15
0.666667	0.333333	9
0.458333	0.416667	24
0.333333	0.666667	3
0.285714	0.285714	7
1	0	7
0.25	0.5	4
0.125	0.8125	16
0.666667	0.333333	6
0.375	0.375	8
1	0	5
0.285714	0.142857	7
0.5	0.25	4
0.75	0.25	4
0.6	0.4	5
0.105263	0.842105	19
1	0	4
1	0	4
0.8	0.2	5
0.4	0.6	20
0.1	0.9	10
0.2	0.8	5
0.75	0.25	4
0.428571	0.428571	7
0.166667	0.333333	6
0.5	0.5	4
0.555556	0.444444	9
0.5	0.5	6
1	0	5
0.666667	0.333333	6
0.5	0.5	8
0.142857	0.857143	7
0.5	0.5	6
0.714286	0.285714	7
0.4	0.4	5
0.428571	0.428571	7
0	1	3
0.439024	0.536585	41
0.111111	0.888889	9
0.208333	0.75	24
0.333333	0.666667	6
0.6	0.4	5
0.4	0.6	5
0.571429	0.428571	7
1	0	4
0.666667	0.166667	6
0.625	0.375	8
0.833333	0.166667	6
0.5	0.5	4
0	1	4
0.333333	0.333333	3
0.2	0.8	10
0	1	7
0.363636	0.545455	11
0.428571	0.571429	7
0.5	0.5	6
0.3	0.6	10
0.5	0	4
0.636364	0.272727	11
0.866667	0.133333	15
0.75	0.25	4
0.352941	0.235294	17
0.5	0.5	4
0.666667	0.166667	6
0.333333	0.5	6
0.7	0.3	10
0.75	0.25	4
0.181818	0.636364	11
0.166667	0.666667	6
0.625	0.375	8
0.428571	0.428571	7
0	1	4
0.25	0.75	4
0.6	0.4	5
0.5	0.5	2
0.583333	0.416667	12
0.222222	0.666667	9
0.25	0.75	4
0.2	0.8	5
0.1875	0.8125	16
0.666667	0.333333	3
0.5	0.125	8
0.5	0.5	4
0.875	0	8
0.5625	0.4375	16
0.777778	0.111111	9
0.4	0.6	5
0.6	0.4	5
0.857143	0.142857	7
0.4	0.6	5
0.333333	0.555556	9
0.222222	0.555556	9
0.25	0.75	4
0.733333	0.2	15
0.363636	0.636364	11
0.333333	0.666667	3
0.428571	0.428571	7
0.666667	0.333333	3
0.461538	0.538462	13
0	1	5
0.285714	0.714286	7
0.166667	0.833333	6
0.428571	0.571429	7
0.666667	0.333333	9
0.6	0.4	5
0.5	0.5	6
0	0.333333	3
0.428571	0.428571	7
0.666667	0.333333	9
0.8	0.2	5
1	0	4
0.25	0.75	4
0.666667	0.333333	6
0.5	0.5	12
0.571429	0.285714	7
0.25	0.75	4
0.695652	0.304348	23
0.466667	0.466667	15
0.6	0.4	5
0.538462	0.461538	26
0.857143	0.142857	7
0.461538	0.461538	13
0.3	0.7	10
0.833333	0.166667	6
0.194444	0.805556	36
0.5	0.5	6
0.2	0.8	5
0.25	0.75	4
0.166667	0.833333	6
0.636364	0.363636	11
0.5	0.166667	12
0.65	0.3	20
0.1	0.9	10
1	0	3
0.75	0.25	4
0.5	0	2
1	0	5
0.125	0.75	8
0.142857	0.857143	7
0.545455	0.454545	11
0.636364	0.363636	11
1	0	3
0.25	0.25	8
0.6	0.4	30
0.8	0.1	10
0.4	0.6	5
0.6	0.4	5
0.333333	0.166667	6
0.633333	0.366667	30
0.5	0.5	10
0.5	0.333333	6
0.5	0.5	14
0.428571	0.428571	7
0.6	0.4	5
0.8	0.2	5
0.285714	0.571429	7
0.4	0.6	10
0.666667	0.333333	15
0.625	0.375	8
0.333333	0.666667	9
0.5	0.5	6
0.4	0.6	5
0.363636	0.454545	11
0.5	0.5	4
0.714286	0.285714	7
0.5	0.5	4
0.625	0.25	16
0.625	0.375	8
0	0.333333	6
0.166667	0.833333	6
0.2	0.8	5
0.615385	0.384615	13
0.5	0.5	8
0.4	0.2	5
0.4	0.6	5
0.666667	0.266667	15
0.5	0.5	6
0.6	0.4	5
0.666667	0.333333	3
0.6	0.2	5
0.3	0.7	10
0.75	0.25	8
0.5	0.5	4
0.272727	0.363636	11
0.333333	0.666667	6
0.48	0.52	25
0.222222	0.555556	9
0.4	0.6	5
0.6	0.4	5
0.5	0.333333	6
0.5	0.5	8
0.307692	0.692308	13
0.444444	0.555556	9
0.285714	0.571429	7
0.75	0.25	4
1	0	3
0.428571	0.5	14
0.48	0.52	25
0.142857	0.428571	7
0.818182	0.181818	11
0.416667	0.25	12
0.625	0.375	8
0.5	0	6
1	0	3
0.4	0.4	5
0.4	0.6	5
1	0	4
0	1	3
0.666667	0	3
0.5	0.5	24
0.75	0.25	12
0.5	0.5	6
0.541667	0.25	24
0.5	0.5	4
0.5	0.3	10
0.75	0.25	4
0.714286	0.214286	14
0.4	0.6	10
0	0.25	4
0.75	0.25	8
0.0714286	0.5	14
0.571429	0.428571	7
0.8	0.2	5
0.272727	0.727273	11
0.666667	0.333333	9
0.4	0.5	10
0.333333	0.555556	18
0.818182	0.181818	11
0.4	0.6	5
0.125	0.75	8
0.625	0.375	8
0.578947	0.421053	38
0.833333	0.166667	6
0.5	0.5	14
0.6	0.2	5
0.222222	0.777778	9
0.25	0.5	8
0.4	0.6	5
0.6	0.4	10
0.555556	0.333333	9
0.333333	0.666667	6
0.666667	0.333333	9
0.857143	0.142857	7
1	0	4
0.625	0.25	8
0.2	0.8	10
0.736842	0.263158	19
0.6	0.4	10
0.2	0.8	5
0	1	4
0.5	0.333333	6
0.636364	0.272727	11
1	0	7
0.375	0.625	8
0.25	0.75	8
0.75	0.25	4
0.5	0.5	6
0.461538	0.384615	13
1	0	4
1	0	3
0.5	0	2
0.714286	0.285714	7
1	0	4
1	0	4
0.5	0.5	8
0.6	0.2	10
0.333333	0.666667	3
0.333333	0.666667	6
0.4	0.4	15
0.25	0	4
0	1	6
0.333333	0.666667	3
0	0.333333	6
1	0	7
1	0	12
0.272727	0.636364	11
0.6	0.4	5
0.333333	0.444444	9
0.571429	0.428571	7
0.428571	0.571429	7
0.5	0.5	10
0.333333	0.5	6
0.5	0.166667	6
0.714286	0.142857	7
0.125	0.875	8
0.4	0.5	10
0.428571	0.571429	7
0.6	0.2	5
0.230769	0.307692	13
0.416667	0.5	12
0.5	0.5	2
0.833333	0.166667	6
1	0	4
0.888889	0.111111	9
0.714286	0.285714	7
0.785714	0.214286	14
0.769231	0.230769	13
0.5	0.5	2
0.636364	0.363636	11
0.166667	0.666667	6
0.35	0.6	20
0.636364	0.272727	11
0	0.666667	3
0.375	0.5	8
0.666667	0.333333	3
0.375	0.625	16
0	1	3
0.75	0	4
0.25	0.625	8
0.5	0.5	4
0	0.666667	3
0.25	0.416667	12
0.5	0	4
0.714286	0.285714	7
0.666667	0.333333	6
0.428571	0.428571	7
1	0	1
0.8	0.2	5
0.846154	0.0769231	13
0.4	0.2	5
0.4	0.4	5
0.571429	0.285714	7
0.2	0.72	25
1	0	4
0.833333	0.166667	6
0.75	0.25	8
0.666667	0.333333	3
0.368421	0.631579	38
0.4	0.6	5
0.333333	0.666667	6
0.6	0.4	5
1	0	4
0.333333	0.583333	12
0.444444	0.555556	9
0.571429	0	14
0.529412	0.470588	17
0.307692	0.615385	13
0.3	0.7	10
0.461538	0.538462	13
0.375	0.375	8
0.333333	0.666667	6
0.2	0.8	10
0.333333	0.666667	12
0	1	3
0.333333	0.666667	3
1	0	5
0.625	0.25	8
0	1	2
0.166667	0.833333	6
0.6	0.2	5
0.727273	0.272727	11
0.6	0.4	5
0.666667	0.333333	3
0.428571	0.571429	7
0	1	3
0.142857	0.714286	7
0	1	11
0.25	0.75	4
0.666667	0.333333	3
0.625	0.25	8
0	1	6
0.222222	0.777778	9
0	1	2
0.6	0.4	5
0.4	0.6	5
0.285714	0.428571	7
1	0	13
0.571429	0.214286	14
0.2	0.8	5
0.181818	0.818182	11
0.583333	0.333333	12
0	0.666667	6
0.333333	0.222222	9
0.75	0.25	8
0.631579	0.368421	19
1	0	5
0.666667	0.333333	6
0.428571	0.428571	7
1	0	3
0.6	0.4	15
0.333333	0.666667	9
0.666667	0.333333	6
0.4	0.6	5
0.333333	0.666667	6
0.75	0.25	8
0.857143	0.142857	7
0.714286	0	7
1	0	2
0.4	0.6	5
0.5	0.5	2
0.444444	0.555556	9
0.714286	0.285714	7
0.2	0.8	5
0.818182	0.0909091	22
0.4	0.4	10
0.333333	0.666667	3
1	0	3
0.4	0.6	5
1	0	2
0.625	0.375	8
0.5	0.5	4
0	1	3
0	1	3
0.333333	0.666667	9
0.625	0.25	8
0.2	0.4	5
0.142857	0.857143	7
0	0.8	5
1	0	4
0.307692	0.692308	13
0.666667	0.333333	6
0.285714	0.714286	7
0.333333	0.666667	3
0.380952	0.52381	21
0.142857	0.857143	7
0.5	0.5	2
0.571429	0.428571	7
0.2	0.8	5
0.75	0.25	8
0.375	0.5	8
0.5	0.25	4
0.75	0.25	4
0.666667	0.333333	9
0.125	0.125	8
0.5	0.5	6
1	0	3
0.388889	0.5	18
0.8	0.2	5
0.5	0.5	6
0.333333	0.666667	6
0.333333	0.333333	6
0.272727	0.545455	11
0.25	0.75	4
0.428571	0.571429	7
0.571429	0.357143	14
0.5	0.25	4
0.75	0.25	4
0.222222	0.777778	18
0.5	0.5	8
0.294118	0.588235	17
0.545455	0.454545	11
0.4	0.6	5
0.375	0.625	8
0.2	0.4	5
0.25	0.75	16
0.666667	0.333333	3
0.5	0.5	6
0.222222	0.555556	9
0.5	0.5	8
0.285714	0.642857	14
0.714286	0.285714	7
0.25	0.625	8
0.333333	0.666667	3
0.416667	0.583333	12
0.285714	0.142857	7
0.75	0.125	8
0.25	0.75	4
0.571429	0.428571	7
0.222222	0.555556	9
0.5	0.333333	6
0.5	0.5	8
0.2	0.6	5
0.8	0.2	5
0.222222	0.333333	9
0.5	0.5	6
0.5	0.5	2
0.666667	0.333333	9
0.5	0.5	4
0.416667	0.583333	12
0.7	0.3	10
0.833333	0	6
0.285714	0.714286	7
0.8	0	5
0.875	0.125	16
0	1	3
0.75	0.25	4
0	1	2
1	0	4
0.6	0.1	10
0.75	0.25	4
0.466667	0.533333	15
0.391304	0.608696	23
0.347826	0.652174	23
0.5	0.5	6
0.666667	0.333333	3
0.5	0.285714	14
0.166667	0.833333	6
0.6	0.4	10
0.333333	0.666667	9
0	0.666667	3
0.4	0.4	5
1	0	6
0.857143	0.142857	14
0.857143	0.142857	7
0.285714	0.571429	7
0.428571	0.428571	7
0.5	0	2
0.2	0.8	10
0.333333	0.666667	3
0.5	0.166667	6
0.833333	0.166667	6
0.333333	0.666667	6
0.461538	0.230769	13
0.25	0.75	4
0.583333	0.416667	12
0.857143	0.142857	7
0.571429	0.428571	7
0.75	0.25	4
0.9	0.1	10
0.428571	0.571429	7
0.875	0.125	8
0.625	0.375	8
0.5	0.5	8
0.6	0.4	5
0.6	0.4	5
0.636364	0.272727	11
0.684211	0.263158	19
0.4	0.4	5
0.285714	0.714286	7
0.714286	0.142857	7
1	0	3
0.444444	0.555556	9
0	0.8	5
0	1	1
0.333333	0.666667	9
0.5625	0.4375	16
0.666667	0.333333	3
0.5	0.5	6
0	1	3
0.882353	0.117647	17
0.666667	0.333333	12
0.545455	0.363636	11
0.666667	0.333333	6
0.636364	0.363636	11
0.333333	0.666667	6
0.294118	0.647059	17
0.454545	0.545455	11
0.285714	0.714286	7
0.571429	0.428571	7
0.6	0.2	10
0.333333	0.666667	3
1	0	6
0.0625	0.75	16
0.333333	0.666667	3
0.875	0.125	8
0.6	0.4	5
0.409091	0.227273	22
0.428571	0.285714	7
0.411765	0.588235	17
0.6	0.4	5
0.5	0.5	2
0.25	0.75	12
0	1	22
0.4	0.5	10
0.571429	0.285714	7
0.571429	0.285714	7
0.444444	0.555556	9
0.285714	0.714286	7
0.714286	0.285714	21
0.0714286	0.5	14
0.333333	0	3
0.444444	0.555556	9
0.444444	0.555556	18
0.25	0.75	4
0.714286	0.285714	7
0.75	0	4
0.222222	0.666667	9
0.857143	0.142857	7
1	0	2
0.5	0.5	6
0.4	0.6	5
0.285714	0.428571	7
0.615385	0.346154	26
0.375	0.375	8
0.384615	0.615385	13
0.857143	0.142857	7
0.375	0.375	16
0.4375	0.5625	16
0.592593	0.333333	27
0.428571	0.571429	7
0.75	0.25	4
0.5	0.5	4
0.8	0.2	5
0.5	0.5	4
0.75	0.166667	12
0.333333	0.666667	3
0.4	0.6	5
1	0	3
0.4	0.2	5
0	0.888889	9
0.3	0.6	30
0.25	0.25	4
0.714286	0.214286	14
0.0833333	0.666667	12
0	1	2
0.25	0.25	4
0.428571	0.428571	14
0	0.666667	3
0.2	0.8	5
0.5	0.363636	22
0.333333	0.583333	12
0.68	0.32	25
0.571429	0.428571	7
0.6	0.2	5
0.125	0.875	8
0.833333	0.166667	6
0.4	0.6	5
0.8	0	5
0.8	0.2	5
0.75	0.25	4
1	0	3
0.666667	0.333333	21
0.333333	0.666667	6
0.818182	0.181818	11
0.714286	0.285714	7
0	0.75	4
0.285714	0.714286	21
0	0.333333	6
0.4	0.6	5
0.4	0.333333	15
0.5	0.428571	14
0.5	0.5	6
0.636364	0.363636	11
0.75	0.25	8
0.6	0.4	5
0.428571	0.428571	7
0.466667	0.266667	15
0.727273	0.0909091	11
0.6	0.4	5
0.5	0.5	4
0.666667	0.333333	9
0.5	0.5	4
0.8	0.2	15
0.571429	0.428571	7
0.5	0.5	4
0.875	0.125	8
0.6	0.4	5
0.6	0.4	10
0.615385	0.384615	13
1	0	4
0.5	0.5	8
0.25	0.5	4
0.923077	0.0769231	13
0.666667	0.333333	3
0.4	0.6	5
0.666667	0.166667	6
0.75	0.25	8
0.461538	0.538462	13
0.285714	0.714286	7
0.375	0.625	8
1	0	8
0.333333	0.666667	3
0.52	0.48	25
0.444444	0.555556	9
0.6	0.4	10
0.4	0.6	5
0.5	0.5	6
0	1	6
0.714286	0.285714	7
0	1	4
0.8	0.2	5
0.2	0.4	5
0.125	0.5	8
0.846154	0.153846	13
0.166667	0.833333	6
0.428571	0.5	14
0.4	0.2	5
0.5	0.5	6
0.777778	0.222222	9
0.2	0.7	10
0.416667	0.416667	24
0.5	0.416667	12
0.333333	0.666667	3
0.555556	0.444444	9
0.142857	0.857143	7
0.588235	0.294118	17
0.166667	0.833333	6
0.4	0.6	5
0.75	0.25	8
0.8	0.2	10
0	0.666667	3
0.636364	0.363636	11
0.416667	0.583333	12
0.833333	0.166667	6
0.285714	0.714286	7
0.4	0.6	5
0.888889	0.111111	9
0.818182	0.0909091	11
0.545455	0.454545	11
0.6	0.4	5
0.333333	0.666667	6
0.25	0.5	4
0.222222	0.777778	9
0.142857	0.285714	7
0.25	0.75	8
0.5	0.5	10
0.5	0.5	4
0.833333	0.166667	6
0.125	0.875	8
0.5	0.375	8
0.111111	0.666667	9
0.666667	0.333333	9
0.666667	0.333333	6
0.5	0.25	4
0.5	0.25	8
0.6875	0.1875	16
0.833333	0.166667	6
1	0	4
0.6	0.35	20
0.833333	0.166667	6
0.681818	0.272727	22
0.777778	0.111111	9
0.416667	0.583333	12
0.727273	0.272727	11
0.333333	0.666667	3
0.8	0.2	5
0.666667	0.333333	24
0.222222	0.666667	9
0.230769	0.769231	13
0.25	0.5	4
0.25	0.75	4
1	0	5
0.5	0.5	4
0.4	0.4	5
0.4	0.466667	15
0.666667	0.333333	3
0.4	0.6	5
0.75	0.25	4
0.454545	0.454545	11
0.5	0.5	16
0.2	0.6	5
0.5	0.5	8
0.857143	0.142857	7
0.625	0.25	8
0.5	0.5	6
0.421053	0.578947	19
0.833333	0	6
0.571429	0.428571	7
0.6	0.4	5
0.45	0.5	20
0.5	0.5	4
0.428571	0.571429	14
0.714286	0.285714	7
0.75	0.25	4
0.75	0.25	4
0.461538	0.538462	13
0	1	11
0.625	0.375	8
0.666667	0.333333	3
0.8	0.2	5
0.0714286	0.928571	14
0.285714	0.714286	7
0.5	0.5	4
1	0	5
0.857143	0	7
0.8	0.2	5
0	1	3
0.5	0.333333	6
0.285714	0.714286	7
0.6	0.4	5
0.333333	0.666667	6
0.142857	0.857143	7
0.5	0.25	4
0.857143	0.142857	7
0.8	0.2	5
0.571429	0.428571	7
0.666667	0.333333	3
1	0	5
0.266667	0.733333	15
0.363636	0.636364	11
0.625	0.3125	16
0.25	0.75	4
0.545455	0.454545	11
1	0	6
0.0833333	0.75	12
0.8	0	5
0.333333	0.666667	3
0.777778	0.222222	9
0	0.666667	3
0.05	0.55	20
0.285714	0.571429	7
0.666667	0.333333	6
0.4	0.4	5
0.714286	0.142857	7
0.533333	0.466667	15
0.666667	0.333333	3
1	0	4
0.142857	0.857143	7
0	0.75	4
0	0.5	4
0.769231	0.230769	13
0.444444	0	9
0.333333	0.666667	3
1	0	6
0.6	0.4	5
0	0.666667	3
0.8	0.2	5
0.142857	0.714286	7
1	0	4
0	1	2
0.375	0.625	8
0.636364	0.272727	11
0.428571	0.285714	14
0.5	0.5	8
0.571429	0.428571	14
0.777778	0.222222	9
0.666667	0.333333	3
0.75	0	4
0.5	0.375	8
0.428571	0.571429	7
0.3	0.7	10
1	0	3
0.714286	0.285714	7
0.3	0.6	10
0.666667	0.166667	6
0.8	0.2	5
0	1	1
0.25	0.75	4
0.666667	0.333333	3
0	0.5	6
0.425	0.55	40
0.25	0.75	4
0.428571	0.571429	7
0.25	0.625	8
0.1	0.4	10
0.727273	0.272727	11
0.4	0.6	10
0.333333	0.5	6
0.363636	0.636364	11
1	0	5
1	0	5
0.6	0.4	10
0.5	0.5	6
0.666667	0.166667	6
0.333333	0.5	6
0.464286	0.535714	28
0.384615	0.461538	13
0.125	0.375	8
0.0666667	0.933333	15
0.333333	0.666667	6
0.555556	0.333333	9
0.6	0.4	5
0.529412	0.294118	17
0	1	3
0	0.6	5
0.5	0.5	6
0.2	0.8	5
0.5	0	2
0.7	0.3	10
0.25	0.75	4
0.6	0.4	5
0.5	0.5	14
0.6	0.4	5
0.357143	0.642857	14
0.4375	0.1875	16
0.566667	0.4	30
0.4	0.6	5
0.5	0.5	4
0.5	0.5	16
0.285714	0.714286	7
0.777778	0.111111	9
0.444444	0.555556	9
0.428571	0.571429	7
0.5	0.5	4
0.333333	0.333333	6
0.571429	0.285714	7
0.111111	0.777778	9
0	1	3
0.166667	0.833333	6
0.857143	0.142857	7
0.157895	0.789474	19
0.142857	0.857143	7
0.285714	0.571429	7
1	0	2
1	0	9
0.5	0.333333	6
0.307692	0.692308	13
0.375	0.625	8
0.666667	0.333333	6
0.428571	0.142857	14
0.333333	0.666667	6
0.277778	0.722222	18
0.333333	0.666667	6
1	0	5
0.5	0.333333	6
0.8	0.2	5
0.142857	0.714286	7
0.6	0.4	5
0.25	0.75	4
0.833333	0	6
1	0	6
0.333333	0.333333	3
0.6	0.4	5
0.32	0.64	25
0	1	3
0	1	3
0.428571	0.428571	7
0.25	0.375	8
0.571429	0.428571	14
0.5	0.5	8
0.176471	0.705882	17
0.75	0.25	16
0.777778	0.222222	9
0.5	0.5	4
0.888889	0	9
0.6	0.4	5
0.285714	0.714286	14
0.0909091	0.909091	11
0.333333	0.666667	6
0.421053	0.578947	19
0.6	0.2	5
0.307692	0.615385	13
0.125	0.833333	24
0.285714	0	7
0.666667	0.333333	6
0	1	2
0.666667	0.333333	3
0.5	0.214286	14
0.571429	0.428571	7
0.6	0.4	5
1	0	6
0.333333	0.222222	9
0.4	0.266667	15
0.571429	0.285714	7
0.5	0	6
0.384615	0.538462	13
0.294118	0.647059	17
0.6	0.4	10
0.5	0.5	8
0.5	0.4	20
0.25	0.375	8
0.857143	0.142857	7
0	1	5
0.5	0.416667	24
0.166667	0.791667	24
0.555556	0.444444	9
0.25	0.666667	12
0.2	0.8	5
0.52381	0.47619	21
1	0	4
0.461538	0.538462	13
1	0	3
0.6	0.4	5
0.428571	0.5	14
0.652174	0.347826	23
1	0	7
0.6	0.4	5
0.75	0.25	4
0.25	0.75	8
0.375	0.625	8
0.5	0.5	4
1	0	5
0.642857	0.285714	14
0.727273	0.272727	11
0.375	0.625	8
0.166667	0.666667	6
0.307692	0.461538	13
0.2	0.6	5
0.714286	0.285714	7
0.125	0.25	8
1	0	6
0.5	0.5	4
0.75	0.25	4
0.0625	0.8125	16
0.4	0.6	15
0.625	0.375	8
0.363636	0.636364	11
0.5	0.375	8
0.6	0	5
0.0526316	0.842105	19
0.8	0.2	5
0.357143	0.571429	14
0.133333	0.466667	15
0.75	0.25	16
0.714286	0	7
0	0.75	4
0.583333	0.416667	12
0.666667	0.333333	12
0.625	0.375	8
0.9	0.1	20
0.375	0.625	8
0.7	0.3	10
0	1	11
0.333333	0.666667	12
0.6	0.4	5
0.75	0.25	8
0.1	0.8	10
0.272727	0.363636	11
1	0	4
0.545455	0.454545	11
0.714286	0.285714	7
0.111111	0.888889	9
0.555556	0.444444	9
0.333333	0.444444	9
0.727273	0.272727	11
0.25	0.583333	12
0.5	0.5	16
0.3	0.4	10
0	1	6
0.75	0	4
0.25	0.5	8
0.555556	0.333333	9
0.666667	0.222222	9
0.6	0	10
1	0	7
1	0	4
0.833333	0	6
0.5	0.5	20
0.363636	0.545455	11
0.6	0.4	5
0.5	0.5	4
0.3	0.4	10
0.8	0.2	5
0.2	0.8	5
0.1	0.9	10
0	1	3
1	0	2
0.2	0.6	5
0.6	0.4	10
0.333333	0.5	6
0.714286	0.285714	7
0	1	4
1	0	5
0.375	0.5	8
1	0	4
0.2	0.2	10
0.45	0.55	20
0.75	0.25	4
0.166667	0.5	6
0.5	0	2
0.714286	0.285714	7
0.333333	0.666667	3
0.5	0.5	8
0.5	0.333333	6
0	1	6
0.714286	0.285714	7
0	1	2
0.666667	0.333333	3
0.25	0.5	4
0.8	0.2	5
0.4	0.3	10
0	0.2	5
0.8	0.2	5
0.5	0.5	4
0.777778	0.222222	9
0.285714	0.714286	7
0.857143	0.142857	7
0.833333	0.166667	6
0.625	0.375	8
0.444444	0.555556	9
0.75	0.25	8
0.75	0.25	4
0.3	0.5	10
0	0.333333	3
0.615385	0.384615	13
0.5	0	2
0.75	0.25	4
0.5	0.5	14
0.5	0.333333	6
0.615385	0.384615	13
0.333333	0.666667	6
0.285714	0.714286	7
0.1	0.8	10
0.75	0.25	4
0.5	0.5	4
0.5	0.25	4
0.555556	0.333333	9
0.375	0.625	8
0.285714	0	7
0.25	0.75	4
0.444444	0.555556	9
0.666667	0.333333	9
0.571429	0.285714	7
0.857143	0	7
0.5	0.5	10
0.222222	0.666667	9
0.666667	0.333333	15
0.625	0.375	8
0.444444	0.444444	9
0.363636	0.545455	11
0.166667	0.666667	12
0.4	0.2	5
0.5	0.5	10
0.8	0.2	5
1	0	4
0.5	0.5	2
0.5	0.25	4
0.333333	0.333333	6
0.5	0.5	8
0.75	0	4
0.571429	0.285714	7
0.5	0.333333	6
0.833333	0.166667	6
0.833333	0.166667	6
0.444444	0.555556	9
0	1	3
0.625	0.375	8
0.210526	0.789474	19
0	1	1
0.25	0.5	4
0.75	0.25	12
0.4	0.6	5
0.8	0.2	5
0.5	0.5	6
0.0493827	0.950617	81
0.666667	0.333333	6
0.166667	0.666667	6
0.7	0.3	10
0.152778	0.402778	72
0.75	0.25	8
0.75	0.25	4
0	1	6
0.5	0.333333	6
0.875	0.125	8
0.5	0.5	6
0.2	0.8	5
0.2	0.8	5
0.6	0.4	5
0.5	0.5	4
0.8	0.2	5
0.411765	0.352941	17
0.5	0.5	4
0.714286	0.285714	7
0.909091	0.0909091	11
0.5	0.5	4
0.428571	0.428571	7
0.777778	0.222222	9
0.6	0.3	10
0.428571	0.571429	7
0.142857	0.857143	7
0.142857	0.857143	7
0.785714	0.214286	14
0.1	0.6	10
0.714286	0.285714	7
0.857143	0.142857	7
0.25	0.75	4
0	0.8	5
0.540541	0.459459	37
0.272727	0.363636	11
0.6	0.2	5
0.6	0	5
0.4	0.4	5
0.111111	0.888889	9
0.2	0.8	5
0.375	0.5	8
0.2	0.8	5
0.5	0.375	8
0.777778	0.222222	9
0.5	0.5	10
0	0.8	5
0.714286	0.285714	7
0	0.777778	9
0.4	0.266667	15
0.142857	0.785714	14
1	0	6
0.25	0.25	8
0.5	0.5	4
0.8	0.2	5
0.833333	0.166667	6
0.333333	0.666667	6
0.307692	0.384615	13
0.222222	0.777778	9
0.6	0.4	10
0.375	0.625	16
0.9	0.1	10
0.555556	0.444444	9
0.461538	0.5	26
0.5	0.5	6
0.444444	0.111111	9
0.888889	0.111111	9
1	0	6
1	0	2
0.25	0.75	12
0.8	0.2	5
0.4	0.2	5
0.75	0.25	4
0.857143	0.142857	7
0.888889	0.111111	9
0.111111	0.888889	9
0.6	0.4	5
0.444444	0.555556	9
0.444444	0.222222	9
0.75	0.25	4
0.5	0.5	6
0.714286	0.285714	7
0.333333	0.333333	12
0.75	0.25	4
0.666667	0.166667	6
0.166667	0.833333	6
0.6	0.4	10
0.230769	0.769231	13
0.363636	0.545455	11
0.315789	0.578947	19
0.727273	0.272727	11
0.666667	0.333333	3
0.5	0.388889	18
0.266667	0.666667	15
0.5	0.5	8
0.5	0.5	4
0.833333	0.166667	12
0.125	0.625	8
0.6	0.4	5
0.2	0.8	5
0.833333	0	12
0.214286	0.714286	14
0.428571	0.142857	7
0.666667	0.333333	15
0.222222	0.777778	9
0	1	8
0.5	0.25	4
0.714286	0.142857	7
0.571429	0.285714	7
0.428571	0.571429	7
0.428571	0.571429	7
1	0	6
0.6	0.2	5
0.5	0.25	4
0.75	0	4
0.5	0.5	6
0.5	0.5	6
0.333333	0.666667	6
0.285714	0.714286	7
0.777778	0.222222	9
0.6	0.3	10
0.411765	0.558824	34
1	0	3
0.833333	0.166667	6
0.8	0.2	5
0.75	0.25	4
0.454545	0.363636	11
0.8	0.2	5
0.466667	0.4	15
0.6	0.4	5
0.4	0.6	5
0.333333	0.666667	6
0.8	0.2	5
0.571429	0.285714	7
0.2	0.8	10
0.6	0.2	5
0.461538	0.461538	13
0.545455	0.454545	11
0.714286	0.285714	7
0.7	0.3	10
0.222222	0.666667	9
0.222222	0.333333	9
0.5	0.125	8
0.5	0.5	6
0.818182	0.181818	11
0	0.833333	12
0.583333	0.25	12
0.5	0.166667	6
0.428571	0.428571	7
0.888889	0.111111	9
0.4	0.6	5
0.625	0.25	8
0.428571	0.428571	7
0.5	0.5	6
0.8	0.2	5
0.615385	0.307692	13
0.333333	0.666667	6
1	0	3
0.666667	0.333333	6
0.285714	0.714286	7
0.285714	0.714286	7
0.5	0.333333	6
0.5	0.333333	6
0.2	0.4	5
0.142857	0.857143	7
0.5	0	6
0.833333	0.166667	12
0.733333	0.266667	15
0.6	0.3	10
0.461538	0.307692	13
0.666667	0.333333	3
0.214286	0.5	14
0.7	0.3	10
0.428571	0.285714	7
0.6	0.2	5
0.777778	0.111111	9
0.333333	0.5	6
1	0	4
0.307692	0.615385	13
0.2	0.8	10
0.666667	0.166667	6
0	1	2
1	0	3
0.5	0.166667	6
0.8	0.2	5
1	0	3
0.5	0.5	4
0.333333	0.666667	6
0.727273	0.272727	11
0.5	0.5	6
0	1	3
0.5	0.3125	16
0.8	0.2	5
0.9	0	10
0.142857	0.857143	7
0.636364	0.363636	11
0.428571	0.428571	7
0.777778	0	9
0.52381	0.47619	21
0.3	0.7	10
0.75	0.25	4
0.571429	0.428571	7
0.333333	0.666667	3
0.307692	0.615385	13
0	1	4
0.4	0.4	5
0.5	0.5	6
0.142857	0.857143	7
1	0	4
1	0	3
0.333333	0.5	12
0.111111	0.777778	18
0.2	0.7	10
0.571429	0.428571	7
0.333333	0.666667	3
0	0.4	5
0.4	0.6	5
1	0	3
1	0	7
0.583333	0.416667	12
0.75	0.25	8
0.5	0.5	42
0.666667	0.222222	9
0.25	0.75	8
0.777778	0	9
0.4	0.2	5
0.833333	0.166667	6
0.4	0.4	5
0.733333	0.2	15
0.333333	0.333333	3
0.363636	0.454545	11
1	0	4
0.666667	0.333333	3
1	0	4
0	0.666667	3
0.6	0.4	5
0.5	0.333333	6
0.666667	0.333333	6
0.333333	0.5	6
0.5	0.5	4
0.333333	0.666667	9
0.833333	0.166667	6
0.583333	0.333333	12
0.5	0.5	6
0.666667	0.166667	6
0.25	0.75	4
0.428571	0.428571	7
0.375	0.625	16
0.45	0.45	20
0.75	0.25	4
0.363636	0.636364	11
0.333333	0.666667	6
0.333333	0.666667	9
1	0	1
0.166667	0.666667	6
1	0	5
0.5	0.333333	6
0.384615	0.538462	13
0.25	0.75	8
0.142857	0.857143	7
0.5	0.5	4
0.333333	0.333333	6
0.25	0.5	4
0.571429	0.285714	7
0	1	5
0.571429	0.428571	7
0.625	0.375	8
0.5	0.5	4
0.866667	0.133333	15
0.166667	0.666667	6
0.666667	0.333333	3
0.333333	0.666667	6
0.8	0.2	5
0.333333	0.5	6
0.583333	0.25	12
0.2	0.2	5
0.6	0	5
0.75	0.25	4
0.333333	0.583333	12
0.3	0.5	10
0.833333	0.166667	6
0.538462	0.461538	13
0.857143	0.142857	7
0	1	3
0.571429	0.285714	7
0.666667	0.333333	6
0.666667	0.166667	12
0.833333	0.166667	6
0.875	0.125	16
1	0	2
0.25	0.5	4
0.25	0.75	4
0.625	0	8
0.5	0.5	6
0.133333	0.8	15
0.166667	0.666667	6
0.6	0	5
0.333333	0.666667	3
0.4	0.6	5
0.285714	0.571429	7
0.666667	0.333333	3
0.25	0.5	4
0.5	0.25	8
0.75	0.25	4
0.5	0.5	6
0.8	0.2	5
0.333333	0.666667	3
0.833333	0	6
0.6	0.2	5
0.5	0.5	4
0.285714	0.571429	7
0.6	0.4	10
0.75	0.25	4
1	0	4
0.428571	0.571429	7
0.0769231	0.307692	13
0.444444	0.222222	9
0.666667	0.166667	6
0.142857	0.857143	7
0.2	0.55	20
0.1	0.4	10
0.363636	0.636364	11
0.5	0.333333	12
0.384615	0.538462	13
0.375	0.375	8
0.25	0.75	8
0.2	0.8	5
0.5	0.5	2
0.538462	0.384615	13
0	0.833333	6
0.363636	0.545455	11
0.461538	0.230769	13
0.631579	0.368421	19
0.285714	0	7
1	0	3
0.571429	0.428571	7
0.5	0.5	4
0.333333	0.333333	9
1	0	6
0.555556	0.444444	9
0.272727	0.636364	11
0.25	0.75	4
0.2	0.2	5
0.2	0.6	15
0.714286	0.285714	7
0.8	0.2	5
0.6	0.4	5
0.5	0.5	14
0.428571	0.428571	7
0.714286	0.285714	7
1	0	6
0.454545	0.363636	11
0	1	2
0.4	0.3	10
0.125	0.75	16
0.714286	0.285714	7
0.1875	0.75	16
0.235294	0.588235	17
0.6	0.2	5
0.818182	0.181818	11
0.8	0.2	10
0.5	0	2
0.764706	0.235294	17
0.4	0.6	5
0.5	0.5	8
0.307692	0.692308	13
0	0.8	5
0.230769	0.461538	13
0.7	0.3	10
0.5	0.333333	6
0.5	0.25	4
0	0.5	2
0.571429	0.428571	7
0.625	0.375	8
0.142857	0.857143	7
0.8	0.2	5
1	0	4
0.666667	0.333333	3
0	1	3
0.7	0.3	10
0.285714	0.642857	14
0.75	0.25	4
0.666667	0.333333	6
0.375	0.5625	16
0.4	0.6	5
1	0	6
0.571429	0.357143	14
0.5	0.333333	6
0.6	0.4	5
0.875	0.125	8
0.5	0.5	2
0.214286	0.785714	14
0.8	0.1	10
1	0	3
0.4	0.6	5
0.333333	0.333333	3
0.571429	0.142857	7
0.5	0.5	6
0.555556	0.222222	9
0.571429	0.428571	7
0.4	0.6	5
0.714286	0.285714	7
0.125	0.375	8
1	0	3
0.6	0.333333	15
0.6	0.4	5
0.333333	0.5	6
0.222222	0.555556	9
0.5	0.5	4
0.4	0.6	5
0.416667	0.5	12
0.333333	0.666667	12
0.285714	0.714286	7
0.75	0.25	8
0.333333	0.666667	3
0.5625	0.3125	16
0.666667	0.333333	6
0.384615	0.538462	13
0.6	0.2	5
0.357143	0.5	14
0	1	7
0.75	0.25	8
0.142857	0.285714	7
1	0	1
0.5	0.5	4
0.6	0.2	5
0.6	0.4	15
0.555556	0.444444	9
0.222222	0.777778	9
0.75	0.15	20
0.4	0.6	5
1	0	3
0.666667	0.333333	3
0.3	0.1	10
1	0	6
0.272727	0.727273	11
0.4	0.4	10
1	0	4
1	0	3
0.454545	0.363636	11
0.4	0.5	10
0.25	0.75	12
0.181818	0.727273	11
0.6	0.4	5
0.357143	0.571429	14
0.285714	0.714286	7
0.2	0.8	5
0	0.285714	7
0.666667	0.333333	6
0.25	0.75	8
0.666667	0.333333	3
1	0	9
0.727273	0.181818	11
0.222222	0.777778	9
0.5	0.5	16
0.375	0.375	8
0.375	0.625	8
0.7	0.3	10
0.4	0.2	5
0.473684	0.421053	19
0.166667	0.833333	6
0.444444	0	9
0.166667	0.5	6
0.5	0.375	8
0.333333	0	6
0.714286	0.285714	7
0.833333	0.166667	6
0.333333	0.666667	3
0.333333	0.666667	6
0.166667	0.833333	6
0.714286	0.285714	7
0.111111	0.777778	9
0.461538	0.538462	13
0.5	0.5	4
0.5	0.333333	6
0.454545	0.545455	11
0.777778	0	9
0.857143	0	7
0.166667	0.833333	12
0.52381	0.47619	21
0.25	0.75	4
1	0	7
0.0833333	0.916667	12
0.333333	0.666667	6
0.428571	0.571429	14
0.6	0.4	5
0.7	0.2	10
0.375	0.5	8
0.1875	0.6875	16
0.5	0.5	4
0.166667	0.833333	6
0.5	0.333333	6
0.733333	0.266667	15
0.888889	0.111111	9
0.8	0.2	5
0	1	4
0.2	0.8	10
0.5	0.5	4
0.666667	0.333333	6
0.375	0.5	8
0.666667	0.333333	6
0.666667	0.333333	6
1	0	4
0.5	0.5	4
0.75	0.25	8
0.428571	0.142857	7
0.272727	0.727273	11
0.5	0.5	4
1	0	4
0.666667	0.333333	6
0.428571	0.285714	7
0.25	0.75	8
0.125	0.75	8
0.571429	0.428571	7
0.6	0.2	5
0.2	0.4	5
1	0	1
0.428571	0.285714	7
0.5	0.333333	6
0.5	0.25	8
0.333333	0.666667	6
0.5	0.5	8
0.75	0.25	4
0.470588	0.529412	17
0	0.8	5
1	0	3
0.307692	0.615385	13
0.2	0.8	5
1	0	4
0.428571	0.571429	7
0.6	0.2	5
0.217391	0.782609	23
0.8	0.2	5
0.333333	0.666667	27
0.545455	0.454545	11
0.423077	0.576923	26
1	0	3
0	0.8	5
0.2	0.8	5
1	0	3
0.2	0.2	5
0.666667	0	6
0.5	0.5	6
0.6	0.2	5
0.363636	0.636364	11
0.75	0.25	8
0.166667	0.833333	6
0	0.5	2
0.5	0.2	10
0.3	0.6	10
0.428571	0.571429	7
0.25	0.75	4
0.238095	0.619048	42
0.4	0.6	5
0.6	0.4	5
0.625	0.25	8
0.111111	0.888889	9
0.727273	0.272727	11
0.636364	0.363636	11
0.5	0.3	10
0.5	0.5	22
0.454545	0.545455	11
0.5	0.4	10
0	1	5
0.666667	0.333333	15
0.181818	0.818182	11
0.153846	0.615385	13
0.1	0.9	10
0.266667	0.666667	15
0.666667	0	3
0.9	0.1	10
0.8	0.2	10
0.6	0.4	5
0.857143	0.142857	7
0	1	5
0	1	3
0.333333	0.444444	9
0.6	0.4	5
0.333333	0.666667	3
0.666667	0.277778	18
0.666667	0	3
0.4	0.6	10
0.333333	0.666667	3
0.764706	0.235294	17
0.5	0.5	6
1	0	3
0.222222	0.777778	18
0.461538	0.307692	13
0.727273	0.272727	11
0.333333	0.5	6
0.2	0.7	10
0.545455	0.363636	11
1	0	5
0.222222	0.444444	9
0.6	0.3	10
0.5	0.5	6
0.25	0.5	4
0.333333	0.133333	15
0.454545	0.545455	33
0.375	0.625	8
0.583333	0.333333	12
0.285714	0.571429	7
1	0	7
0.666667	0.333333	9
0.25	0.625	8
0.4	0.6	10
0.8	0.2	5
0.666667	0.333333	3
0.363636	0.636364	11
0.5	0.4	10
0.222222	0.111111	9
0.333333	0.666667	9
0.571429	0.428571	7
0.833333	0.166667	6
0.555556	0.444444	9
0.666667	0.222222	9
0.857143	0.142857	7
0.375	0.5	8
0.625	0.375	8
0.25	0.625	8
0.785714	0.0714286	14
0.333333	0.666667	3
0.666667	0.333333	3
0.307692	0.615385	13
0.6	0.4	5
0.1	0.9	10
0.25	0.5	8
1	0	4
0.666667	0.333333	6
0.1	0.8	10
0.625	0.375	8
0.571429	0.285714	14
0.333333	0.555556	9
0.608696	0.347826	23
0.619048	0.333333	21
0.1875	0.625	16
0.625	0.375	24
0.571429	0.428571	7
0.8	0.2	5
0	0.5	4
0.5	0.25	8
0.8	0.2	5
0.409091	0.5	22
0.25	0.625	8
0.6	0.4	5
0.5	0.5	10
0	0.5	2
0.375	0.5	8
0.166667	0.833333	12
0.454545	0.272727	11
0.444444	0.555556	9
0.5	0.5	2
0.285714	0.642857	14
0.0625	0.875	16
0.5	0.5	4
0.714286	0.285714	7
0.666667	0.333333	6
0.2	0.2	5
0.380952	0.571429	21
0.571429	0.428571	7
1	0	3
0.538462	0.461538	13
0.25	0.75	8
0.5	0.142857	14
0.6	0.4	10
0.714286	0.285714	7
0.5	0.5	2
0.555556	0.444444	9
0.833333	0.166667	6
0.583333	0.375	24
0.571429	0.428571	7
0.714286	0.285714	7
0	0.833333	6
0.888889	0.111111	9
0	0.5	4
0.189189	0.72973	37
0.428571	0.428571	7
0.833333	0.166667	6
0.7	0.3	10
0.111111	0.888889	9
0.4	0.6	20
0.571429	0.142857	7
0.4	0.6	5
0.5	0.5	2
0.4	0.4	5
0.684211	0.263158	19
0.583333	0.416667	12
0.5	0.5	6
0.214286	0.785714	14
0.666667	0	3
0.545455	0.363636	11
0.583333	0.333333	12
0.428571	0.142857	7
0.375	0.625	8
0.555556	0.222222	9
0.5	0.416667	12
0.25	0.5	8
0.416667	0.583333	12
0.166667	0.666667	12
0.4	0.6	5
0.333333	0.5	6
0.5	0.5	16
0.666667	0.166667	6
0.611111	0.222222	18
0.666667	0.333333	9
0.619048	0.285714	21
0.25	0.75	16
0.333333	0.666667	6
0.25	0.375	8
0.375	0.5	8
0.428571	0.571429	7
0.642857	0.285714	14
0.333333	0.666667	15
0.619048	0.380952	21
0.8	0.133333	15
1	0	3
0.25	0.5	8
0.222222	0.666667	9
0.555556	0.444444	9
0.2	0.6	15
1	0	4
0.666667	0.333333	6
0.2	0.8	5
0.75	0.25	4
0.666667	0.333333	6
0.571429	0.357143	14
0.666667	0.166667	6
0.714286	0.285714	7
0.333333	0.666667	3
0.666667	0.333333	6
0.75	0.25	16
0.2	0.8	5
0.928571	0.0714286	14
0.857143	0	7
0.6	0.4	5
0.666667	0.333333	6
0.625	0.333333	24
0.428571	0.571429	7
0.529412	0.352941	17
0.714286	0.285714	14
0.2	0.6	5
0.222222	0.777778	18
0.4	0.6	5
0.4	0.2	5
0.2	0.8	5
0.428571	0.428571	7
0.857143	0.142857	7
0.5	0.5	12
0.571429	0.428571	7
1	0	7
1	0	3
0.75	0.25	4
0.666667	0.333333	9
0.4	0.4	10
0.2	0.8	5
0.75	0.25	8
0.2	0.8	5
0.0769231	0.846154	13
0.5	0.25	4
0.666667	0.222222	9
0	1	3
0.5	0.5	2
0.5	0.25	4
0.75	0.25	8
0.666667	0.333333	6
0.666667	0.333333	6
0.571429	0.285714	7
0.421053	0.473684	19
0.4	0.6	5
0.666667	0.111111	9
0.470588	0.470588	17
0.25	0.75	4
0.285714	0.571429	7
0.5	0.5	2
0.5	0.5	8
0.25	0.75	4
0.4	0.6	10
0.75	0.25	4
0.75	0.25	4
0.666667	0.333333	3
1	0	3
0.333333	0.666667	6
0.5	0.375	8
0.5	0.5	14
1	0	9
0.916667	0.0833333	12
0.285714	0.285714	7
0.8	0.2	5
0.428571	0.571429	7
0.125	0.5	8
0.555556	0.111111	9
0.3	0.5	20
0.375	0.625	8
0.444444	0.333333	9
0.692308	0.307692	13
0.2	0.4	5
0.526316	0.105263	19
1	0	9
0.25	0.583333	24
0.5	0.5	2
0.571429	0.285714	7
0	1	4
0	1	4
0.583333	0.416667	12
0.2	0.8	5
0.8	0.2	5
0.333333	0.5	6
1	0	7
0.166667	0.833333	12
0.25	0.5	4
0.75	0.25	8
0.8	0.2	5
1	0	3
0.285714	0.571429	7
0.833333	0.166667	6
1	0	5
0	1	5
0.2	0.8	5
0.466667	0.466667	15
0.25	0.5	4
0.666667	0.166667	6
0.625	0.375	8
0	1	5
0.333333	0.666667	6
0	1	4
0.333333	0.666667	6
0.5	0.5	2
0.454545	0.545455	11
0.333333	0.666667	6
0	1	5
0.25	0.75	4
0.545455	0.363636	11
1	0	5
0.666667	0.166667	6
0.5	0.5	4
0.666667	0	6
0.285714	0.428571	7
0.333333	0.555556	9
0.7	0.3	20
0.833333	0.166667	6
0.166667	0.75	12
0.333333	0.666667	15
0.5	0.25	4
0.375	0.5	8
0.5	0.5	8
0.25	0.75	4
0.4	0.2	5
0.285714	0.714286	14
0.6	0.4	5
0.5	0.125	8
0.138889	0.861111	36
0.666667	0.333333	9
0.625	0.25	8
0.5	0.4	10
0.421053	0.526316	19
0.5	0.5	4
0.25	0.75	4
0.25	0.75	4
0.3	0.7	10
0.230769	0.730769	26
0.428571	0.428571	7
0.416667	0.25	12
0.5	0.5	4
0.692308	0.230769	13
0	1	5
0.333333	0.666667	6
0.8	0.2	5
1	0	5
0.375	0.625	8
0	0.833333	6
0.5	0.5	18
0.0909091	0.909091	11
0.666667	0.222222	18
0.333333	0.666667	3
0.666667	0.333333	12
0.142857	0.571429	14
0.5	0.5	6
0	1	5
0.714286	0.285714	7
0.6	0.2	5
0.2	0.4	5
0.611111	0.388889	18
0.4	0.6	5
1	0	3
0	0.928571	14
0.666667	0.333333	3
1	0	4
0.5	0.444444	18
0.5	0.375	8
0.555556	0.444444	9
0.285714	0.714286	7
0.2	0.8	5
0.142857	0.285714	7
0.6	0.3	10
0	1	1
0.75	0.25	12
0.25	0.75	8
0.142857	0.857143	7
0.6	0.4	5
0.428571	0.571429	7
0.333333	0.666667	15
0.333333	0.666667	27
0.25	0.75	8
0.625	0.125	8
0.6	0.4	5
0.533333	0.466667	15
0.8	0.2	10
0.25	0.75	4
0.666667	0	3
0.5	0.5	4
0.65	0.35	20
0.555556	0	9
0.461538	0.384615	13
0.5	0.5	4
0.444444	0.555556	9
0.736842	0.263158	19
0.333333	0.666667	3
1	0	2
0.857143	0	7
0.75	0.25	12
0.333333	0.666667	3
0.315789	0.631579	19
0.625	0.25	8
0.5	0.166667	6
0.5	0.5	12
0.25	0.75	4
0.555556	0.333333	18
0.454545	0.545455	11
0.818182	0.0909091	11
0.6	0.333333	15
0.666667	0.333333	3
0.666667	0.333333	3
0.625	0.375	8
0.111111	0.777778	9
0.25	0.6	20
0.916667	0	12
0.666667	0.333333	3
0.2	0.8	10
0.333333	0.666667	3
0.166667	0.5	6
1	0	9
0.4	0.6	5
0.333333	0.583333	12
0.666667	0.333333	15
0.666667	0.333333	6
0.777778	0.222222	9
0.666667	0.333333	6
0.75	0.25	4
0.833333	0.166667	6
0.4	0.2	5
0.2	0.8	5
0.615385	0.384615	13
0.444444	0.555556	9
0.666667	0.333333	6
0.25	0.714286	28
0.583333	0.416667	12
0.25	0.75	8
0.5	0.25	4
0.142857	0.714286	7
0.25	0.625	8
0.36	0.36	25
0.315789	0.578947	19
0.25	0.75	4
0.333333	0.333333	6
0.2	0.8	5
0.545455	0.363636	11
0.428571	0.571429	7
0	1	7
0.4	0.4	10
0	1	3
0.454545	0.545455	11
0.25	0.75	12
0.666667	0.166667	6
0.428571	0.428571	7
0.4	0.5	10
0.8	0.2	10
0.5	0.5	4
0.466667	0.533333	15
1	0	3
0.857143	0	7
0.888889	0.111111	9
0.6	0.2	5
0.666667	0.166667	6
0.833333	0.166667	6
0.25	0.75	8
1	0	2
0.25	0.625	8
0.625	0.375	8
0.5	0.5	4
0.333333	0.666667	3
0.888889	0.111111	9
0.75	0.25	8
1	0	4
0.428571	0.571429	7
1	0	5
0.428571	0.571429	7
0	1	6
0.6	0.4	10
0	0	4
0.3	0.5	10
1	0	4
0.384615	0.615385	13
0.75	0.25	4
0.833333	0.166667	6
0.4	0.6	10
1	0	5
0.857143	0.142857	7
0.222222	0.777778	9
0.875	0.125	8
0.5	0.5	4
1	0	5
0.3	0.6	10
0.375	0.625	8
0.666667	0.333333	6
0.692308	0.307692	13
0.375	0.625	8
1	0	4
0.5	0.375	8
0.428571	0.571429	7
0.222222	0.555556	9
0.857143	0	7
0.125	0.375	8
1	0	2
0.142857	0.142857	7
0.4	0.6	5
0.428571	0.142857	7
0.142857	0.857143	7
0.533333	0.466667	15
1	0	3
0.714286	0.142857	7
0.714286	0.142857	7
0.333333	0.666667	3
0	1	4
0.25	0.75	4
0.25	0.583333	12
0.5	0.5	12
0.4375	0.5625	16
0.5	0.5	16
0.333333	0.555556	9
0.777778	0.222222	9
0	1	3
0.8	0.2	5
0.333333	0.666667	3
0.473684	0.526316	19
0.6	0.4	5
0	1	2
0.285714	0.714286	7
0.5	0.375	8
0.5	0.35	20
0.6	0.2	5
0.4	0.6	5
0.5	0.5	2
0.8	0.2	25
0.272727	0.727273	11
0.285714	0.714286	7
0.25	0.625	8
0.75	0.25	4
0.666667	0.333333	6
0.285714	0.571429	7
0.333333	0.6	15
1	0	2
0.5	0.5	6
0.285714	0.285714	7
0.428571	0.571429	14
0.142857	0.857143	7
0.5	0.5	16
0.615385	0.384615	13
0.166667	0.833333	6
0.6	0.4	5
0.4	0.4	5
0.444444	0.555556	18
0.6	0.4	10
0.15	0.8	20
0	1	4
0.5	0.25	8
0.416667	0.583333	12
1	0	5
1	0	7
0.285714	0.714286	7
0.375	0.4375	16
0.5	0.5	2
0.2	0.8	5
0	1	7
0	0.666667	3
0.714286	0.285714	7
0.529412	0.470588	17
0.571429	0.428571	7
0.375	0.375	8
0.571429	0.428571	7
0.285714	0.714286	7
0.714286	0.142857	7
0.36	0.56	25
0.666667	0.333333	9
0.555556	0.444444	9
0.2	0.8	5
0.5	0.333333	6
0.538462	0.461538	13
0.583333	0.333333	12
0.545455	0.454545	11
0.0909091	0.818182	11
0.4	0.6	20
0.714286	0.285714	7
0.4	0.6	5
0.4	0.6	5
0.2	0.8	10
0.571429	0.428571	7
0.4	0.4	10
0.833333	0.166667	6
0.642857	0.357143	14
0.375	0.625	8
0.285714	0.714286	28
0.6	0.4	5
0.8	0	5
0.571429	0.285714	7
0.75	0.25	4
0.25	0.375	8
0.714286	0.285714	7
0.6	0.2	5
0.571429	0.428571	7
0.833333	0.166667	6
1	0	5
0.666667	0.166667	12
0.5	0.5	8
1	0	8
0.666667	0.333333	3
1	0	4
0.5	0	4
0	0.333333	3
0.625	0.25	8
0.25	0.5	4
0.285714	0.714286	7
0.714286	0.285714	7
0.5	0.5	4
0.444444	0.555556	9
0	0.909091	11
0.555556	0.444444	9
0.357143	0.642857	14
0.2	0.6	5
0.333333	0.416667	12
0.777778	0.111111	9
0.7	0	10
0.714286	0.285714	7
0.111111	0.777778	9
0.454545	0.545455	11
0	1	6
0.5	0.5	4
0.384615	0.615385	13
0.833333	0.166667	6
0.833333	0.166667	6
0.375	0.625	8
0.6	0.4	10
0.6	0.4	5
0.142857	0.714286	7
0.625	0.375	8
0.5	0.333333	6
0.666667	0.333333	3
0.333333	0.333333	6
0	0.8	5
0.285714	0.714286	14
0.7	0.3	10
0.5	0.5	2
0.111111	0.777778	9
0.2	0.6	5
0.307692	0.153846	13
0.166667	0.333333	6
0.666667	0.333333	6
0.833333	0.166667	6
0.428571	0.571429	7
0.4	0.6	5
0	1	5
0.555556	0.333333	9
1	0	3
0.785714	0.142857	14
0.8	0	5
0.666667	0.333333	6
0.8	0.2	5
0.4	0.4	5
0.428571	0.428571	7
0.5	0.5	6
0	0.75	4
0.833333	0.166667	6
0.75	0.25	4
0.166667	0.75	12
0.75	0.25	4
0.5	0.5	4
0.214286	0.714286	14
0	0.625	8
0.5	0.5	4
0.3	0.5	10
0.333333	0.666667	6
0.454545	0.454545	22
0.555556	0.444444	9
0.352941	0.647059	17
0.6	0.4	5
0.333333	0.666667	6
0.36	0.6	25
0.666667	0.333333	3
0.6	0.4	5
0.333333	0.333333	3
0	1	4
0.571429	0.285714	7
0.4	0.6	5
0.25	0.75	12
0.8	0.2	5
0.9	0.1	10
0.666667	0.333333	3
0.714286	0.285714	7
0.818182	0.181818	11
0	0.5	2
0.833333	0.166667	6
0.428571	0.571429	7
0.571429	0.333333	21
0.222222	0.444444	9
0.714286	0.285714	14
0.5	0.5	6
0.666667	0	6
0.4	0.6	5
0.5	0.5	8
0.25	0.25	4
0.416667	0.583333	12
0.333333	0.333333	6
0.666667	0.166667	6
0.285714	0.571429	7
0.75	0.125	8
0.6	0.2	5
0.428571	0.428571	7
0.229508	0.622951	61
0.4	0.6	5
0.285714	0.714286	7
0.666667	0.333333	3
0	0.5	2
0.75	0.25	8
0.375	0.625	8
0.5	0.5	6
0.666667	0.333333	21
0.5	0.5	10
1	0	5
0.6	0.4	5
0.642857	0.285714	14
0.428571	0.571429	7
0.666667	0.333333	6
0.625	0.375	8
0	0.818182	11
0.75	0.25	4
0.692308	0.307692	13
1	0	7
1	0	6
0.666667	0.333333	3
0.5	0.5	4
0.235294	0.764706	17
1	0	4
0.888889	0.111111	9
0.428571	0.571429	7
0	0.75	4
0.8	0.2	5
0.333333	0.666667	6
0.666667	0.166667	6
0.25	0.75	4
0.5	0.5	4
0.888889	0.111111	9
0.337838	0.554054	74
0.5	0.25	8
0.2	0.8	5
0.846154	0.0769231	13
0.1	0.2	10
0.125	0.75	8
0.833333	0.166667	6
0.6	0.3	10
0.333333	0.666667	3
0.636364	0.363636	11
0.777778	0.222222	9
0.5	0.5	6
0.666667	0.333333	3
0.666667	0.333333	3
0.222222	0.777778	9
0.2	0.8	10
0.5	0.5	6
0.25	0.75	4
0.2	0.4	5
0	1	3
1	0	3
0.5	0.5	4
0.4	0.6	5
0.75	0.25	4
0.72	0.24	25
0.333333	0.333333	3
0.5	0.333333	6
0.4	0.6	5
0.2	0.6	10
0.666667	0.333333	3
0.777778	0.111111	9
0.375	0.5	8
0.428571	0.571429	7
0	1	2
0.857143	0.142857	21
0.285714	0.714286	14
0.5	0.333333	6
0.666667	0.333333	3
0.75	0.25	4
0.714286	0.142857	7
0.5	0	8
0.6	0.2	5
0.571429	0.428571	7
0.666667	0	3
0.157895	0.789474	19
1	0	5
0.8	0	5
0	0.666667	6
0.222222	0.222222	9
0.571429	0.380952	21
1	0	5
0.25	0.75	4
0.714286	0.285714	7
0.666667	0.333333	18
0.375	0.625	8
0.52381	0.47619	21
0.333333	0.222222	9
0.6	0.4	5
0.625	0.25	8
1	0	2
0.727273	0.272727	11
0.7	0.3	10
0.4	0.6	5
0.857143	0.142857	7
0.6	0.4	5
0.4	0.4	10
0.625	0.375	8
0.25	0.75	4
0.428571	0.571429	28
0.4	0.4	5
0.8	0.2	5
0.583333	0.333333	12
0.6	0.4	15
0.5	0.4	10
0.25	0.5	4
0.307692	0.692308	13
0.428571	0.571429	7
0.5	0.5	10
0.5	0.5	6
0.5	0.5	4
0.5	0.416667	12
0.2	0.8	5
0.333333	0.666667	6
0.75	0.25	4
0.166667	0.666667	24
0	0.333333	6
0.5	0	4
0.6	0.3	10
0.857143	0.142857	7
0.333333	0.222222	9
0	1	3
0.4	0.6	5
0.833333	0.166667	6
0.333333	0.666667	3
0.2	0.685714	35
0.7	0.2	10
1	0	3
0.428571	0.571429	7
0.666667	0.333333	6
0.5	0.5	6
0.833333	0.166667	6
0.3	0.7	10
0.5	0.25	4
0	1	1
0.75	0.25	4
0.833333	0.166667	6
0.545455	0.181818	11
0.75	0.25	4
0.5	0.5	4
0.461538	0.384615	26
0.666667	0.333333	3
0	0	2
0.5	0.25	12
0.166667	0.708333	24
0.307692	0.384615	13
0.625	0.375	8
0.4	0.4	5
1	0	7
0.444444	0.555556	9
0.5	0.5	4
0.625	0.375	16
1	0	7
0.5	0.5	4
0.285714	0.428571	7
0.2	0.6	5
0.333333	0.533333	15
0.588235	0.352941	17
0.647059	0.235294	17
0.5	0.5	8
0.769231	0.0769231	13
0.5	0.5	2
0.285714	0.285714	7
0.666667	0.333333	6
0.5	0.5	6
0.272727	0.636364	11
0.615385	0.384615	13
0.5	0.5	4
0.619048	0.380952	21
0.285714	0.428571	7
0.666667	0.333333	3
0.8	0	5
0.8	0.2	10
0.4	0.6	5
0.5	0.416667	12
0.2	0.7	10
0.714286	0.285714	7
0.647059	0.352941	17
0.666667	0.166667	6
0.777778	0.222222	9
0.5	0.5	12
0.5	0.5	4
0.6	0.4	5
0.125	0.625	8
0.333333	0.5	6
0.5	0.5	4
0.484848	0.515152	33
0.142857	0.857143	7
0.666667	0.333333	3
0.25	0.75	8
0.666667	0.333333	18
0.277778	0.444444	18
0.75	0.25	4
0.666667	0.333333	6
0.75	0.25	4
0.666667	0.333333	9
0.444444	0.555556	9
0.6	0.3	10
0.2	0.8	5
1	0	7
0.428571	0.428571	7
0.5	0.5	4
0.888889	0.111111	9
0.333333	0.333333	12
0.428571	0.571429	7
0.428571	0.571429	14
0.5	0.5	4
0.75	0.25	4
0.333333	0.666667	3
0.571429	0.428571	7
0.454545	0.181818	11
0.3	0.6	10
0.857143	0	7
0.166667	0.5	6
0.642857	0.357143	28
0.857143	0.142857	7
0.333333	0.666667	12
0.333333	0	6
0.882353	0.117647	17
0.125	0.875	8
0.583333	0.416667	12
0.5	0.375	8
0.25	0.75	4
0	1	9
0.4	0.6	5
0.571429	0.428571	7
0.375	0.625	8
0.4	0.4	5
0.5	0.333333	6
0.666667	0	3
0.388889	0.583333	36
0.583333	0.333333	12
0.809524	0.190476	21
0.3125	0.625	16
0.5	0.375	8
0.571429	0.428571	7
0.555556	0.444444	9
0.6	0.4	10
0.833333	0.166667	6
0.4	0.2	5
0.5	0.5	8
0.666667	0.166667	6
0.545455	0.363636	11
0.25	0.75	4
0.769231	0.230769	13
0.75	0.25	4
0.571429	0.285714	7
0.5	0.5	4
1	0	4
0.6	0.4	5
0.342105	0.5	38
0.5	0.25	4
0.4375	0.5625	16
0.75	0.25	4
0.4	0.6	5
0	0.5	4
0.8	0.2	5
0	0.857143	7
0.2	0.6	5
0.1	0.55	20
0	0.8	5
0.25	0.75	4
0.25	0.625	8
0.8	0.2	10
0	1	6
0.666667	0.333333	9
0.333333	0.666667	6
0.166667	0.5	6
0.75	0.25	4
0.4	0.6	5
0.333333	0.5	6
0.0833333	0.583333	12
0.6	0.4	5
0.6	0.4	5
0.5	0.444444	36
0.666667	0.333333	6
0.5	0.5	4
0.25	0.625	8
1	0	3
0.571429	0.285714	7
0.181818	0.181818	11
0.285714	0.714286	7
0.2	0.6	5
0.5	0.5	6
0	1	6
0.4	0	5
1	0	4
1	0	5
0.166667	0.5	6
0.214286	0.785714	14
0.6	0.4	5
0.6	0.4	5
0.888889	0.111111	9
0.5	0.166667	6
1	0	4
0.5	0.416667	12
0.769231	0.230769	13
0.823529	0.117647	17
0.5	0.5	8
0.6	0.4	5
0.666667	0.333333	6
0	1	12
0.625	0.375	8
0.357143	0.642857	14
0.615385	0.307692	13
0.5	0.5	6
0	1	4
0	1	5
0.285714	0.714286	7
0.333333	0.333333	3
0.333333	0.333333	9
0	0.666667	3
0.5	0.5	6
0.666667	0.333333	3
0.571429	0.285714	7
0.2	0.4	5
0.666667	0	3
0.5	0.5	6
0.2	0.6	10
0.375	0.625	8
0.166667	0.833333	6
0.8	0.2	5
0.611111	0.388889	18
0.333333	0.555556	9
0.428571	0.571429	7
0.333333	0.666667	3
0.5	0.375	8
0.4	0.6	10
0.75	0.25	4
0.230769	0.769231	13
0.6	0.4	25
0.444444	0.555556	9
0.25	0.75	8
0.333333	0.5	6
0.8	0.2	5
1	0	4
0.3	0.7	10
0.6	0.4	5
0.833333	0	6
0.5	0.5	24
0.1	0.8	10
0.538462	0.461538	13
0.833333	0	6
0	1	7
0.4	0.6	5
0.545455	0.454545	11
0.571429	0.142857	14
1	0	8
0.333333	0.666667	6
0.5	0.5	8
0.555556	0.222222	9
1	0	8
0.466667	0.466667	15
0.346154	0.538462	26
0.190476	0.380952	21
0.166667	0.833333	6
0.444444	0.555556	9
0.25	0.75	4
0.272727	0.727273	11
0.5	0.25	8
0.166667	0.833333	6
0.333333	0.416667	24
1	0	3
0.277778	0.666667	18
1	0	1
0.4	0.4	5
0.4	0.4	5
0.444444	0.555556	18
0.666667	0.333333	3
0.428571	0.571429	7
1	0	3
0.5	0.5	10
0.4	0.4	5
0.125	0.75	8
0.153846	0.846154	13
1	0	5
0.6	0.2	5
0.428571	0.571429	7
0	0.75	4
0.142857	0.857143	7
0.5	0.5	10
0	1	3
0.7	0.3	10
0.428571	0.428571	7
0.333333	0.666667	3
0.7	0.2	10
0.2	0.8	5
0.0769231	0.384615	13
0.125	0.875	8
0.8	0.2	5
0.6	0.4	5
0.25	0.75	4
1	0	3
0.5	0.5	16
0.6	0.4	5
0.5	0.166667	6
0.6	0.2	10
0.333333	0.666667	3
0.818182	0.181818	11
0.3	0.6	10
0	0.5	2
0.2	0.6	5
0.5	0.5	2
0.833333	0.166667	6
0.357143	0.642857	14
0.8	0.2	5
0.166667	0.166667	6
0.5	0.5	2
0.428571	0.142857	7
0.111111	0.888889	9
0.333333	0.333333	12
0.5	0.5	2
0.333333	0.666667	6
0	1	3
0.2	0.8	10
0.285714	0.714286	7
0.333333	0.333333	6
0.555556	0.444444	9
0.5	0.5	4
0.5	0.5	4
0.625	0.25	8
0.6	0.2	5
0.75	0.25	4
1	0	2
0.333333	0.666667	15
0.777778	0.222222	9
0.5	0.375	8
0.75	0.25	12
0.333333	0.333333	3
0.2	0.8	5
0	1	4
0.333333	0.6	15
0.473684	0.368421	19
0.75	0.25	4
0.666667	0.333333	9
0.5	0.25	4
0.625	0.375	8
0.5	0.5	4
0.131579	0.868421	38
0.25	0.5	8
0	0	1
0.833333	0	6
1	0	6
0.923077	0.0384615	26
0	1	8
0.1	0.8	10
0.833333	0.166667	6
0.4	0	5
0	1	9
0.5	0.5	2
0.6	0.4	5
0.6	0.4	5
0.533333	0.466667	15
0.777778	0.222222	9
0	1	3
0.833333	0.166667	6
0.2	0.8	5
0.923077	0.0769231	13
0.666667	0.333333	6
0.75	0.25	8
0.8	0	5
0.230769	0.692308	13
0.916667	0.0833333	12
1	0	2
0.733333	0.266667	15
0.857143	0.142857	7
0.6	0.4	5
0.75	0.25	4
0.125	0.875	8
0.555556	0.388889	18
0	1	5
0.888889	0.111111	9
0.75	0.25	4
0	1	6
0.5	0.333333	6
0.5	0.5	10
0	1	4
0.428571	0.428571	7
0.142857	0.857143	14
0.727273	0.272727	11
0.619048	0.285714	21
0.333333	0.5	6
0	1	4
0.166667	0.666667	12
0.8	0	5
0.285714	0.571429	7
0.6	0.4	5
0.25	0.75	4
0.428571	0.571429	7
0.416667	0.583333	12
0.857143	0	7
0.666667	0.333333	9
1	0	2
0.5	0.5	2
0.30303	0.666667	33
0.2	0.8	5
0.5	0.5	4
0.285714	0.142857	7
0.333333	0.666667	9
0.333333	0.666667	6
0.6	0.4	5
0.444444	0.555556	9
0.25	0.5	8
0.3	0.4	10
0.125	0.875	8
1	0	6
0.526316	0.473684	19
0	1	3
0.357143	0.571429	28
0.636364	0.363636	11
0.333333	0.666667	6
0.833333	0.166667	6
0.272727	0.727273	22
1	0	2
1	0	3
0.357143	0.5	14
0.5	0.25	8
0.857143	0.142857	7
0.571429	0.428571	7
0	1	3
0.4	0.5	10
0.4	0.6	5
0.142857	0.714286	7
0.4	0.4	5
0.5	0.333333	6
0.75	0.25	4
1	0	3
0.5	0.5	4
0.6	0.4	5
0.857143	0.142857	7
0.666667	0.333333	12
0.142857	0.714286	7
0	1	5
0.428571	0.571429	7
0.571429	0.428571	7
0.833333	0.166667	6
0.333333	0	3
1	0	5
0.142857	0.714286	7
0.25	0.5	4
0.875	0.125	8
0	0.2	5
0.4	0.6	5
0.142857	0.714286	7
0.75	0.25	4
0.5	0.5	8
0.75	0.25	4
0.166667	0.833333	6
0.75	0	4
1	0	7
0.333333	0.5	6
0.75	0.25	12
0.666667	0.333333	6
0.727273	0.272727	11
1	0	2
0.333333	0.666667	6
0.333333	0.666667	9
0.222222	0.722222	18
0.692308	0.307692	13
0.333333	0.333333	9
0.666667	0.333333	3
0	0	1
0.571429	0.428571	7
0.583333	0.375	24
0.3	0.6	10
0.0588235	0.941176	17
0.5	0.25	8
0	1	2
0.230769	0.769231	13
1	0	3
0.285714	0.6	35
0.5	0.5	4
0.5	0.5	4
0.5	0.5	8
0.818182	0	11
0.5	0.25	4
0.875	0.125	8
0.444444	0.555556	9
0.444444	0.444444	9
0.333333	0.666667	9
0.5	0.5	4
0.666667	0.333333	3
0.285714	0.714286	7
0.5	0.5	4
0.8	0.2	5
0.375	0.5	8
0.2	0.6	5
0.363636	0.636364	11
0.272727	0.727273	11
0.6	0.4	5
0.6	0.4	5
1	0	3
0.818182	0.181818	11
0.714286	0.285714	7
0.4	0.6	10
0.428571	0.285714	7
0	1	4
0.142857	0.857143	7
0.6	0.4	5
0.333333	0.5	6
0.9	0.1	10
0.111111	0.888889	9
0.3	0.6	10
0.333333	0.666667	12
0.571429	0.285714	7
0.5	0.5	6
0.555556	0.444444	9
0	1	5
0.25	0.5	4
0.4	0.5	10
0.333333	0.666667	3
0.428571	0.571429	7
0.625	0.375	8
0.4	0.2	5
0.888889	0.111111	9
1	0	4
0.333333	0.666667	6
0.333333	0.666667	9
0.375	0.625	16
0.666667	0	3
0.2	0.3	10
0.875	0.125	8
0.333333	0.666667	6
0.4	0.6	5
0.3	0.7	10
0	1	2
0.75	0.25	4
0.444444	0.5	18
0.75	0	4
0	0.777778	9
0.285714	0.571429	7
0.8	0.2	5
0.52381	0.47619	21
0.714286	0.285714	7
0.285714	0.571429	7
0.25	0.5	12
0	1	4
1	0	8
0.714286	0.285714	7
0.777778	0.111111	9
0.6	0.4	10
0.263158	0.631579	19
0.75	0.25	4
0.555556	0.333333	9
0.5	0.25	4
0.25	0.625	8
1	0	6
0.5	0.5	6
1	0	3
0.166667	0.5	6
0	0.947368	19
0.2	0.15	20
0.666667	0.333333	9
0.0322581	0.903226	31
0.777778	0.222222	9
0.142857	0.857143	7
0.333333	0.666667	3
0	0.8	5
0.666667	0.333333	12
0.625	0.0625	16
1	0	10
0.625	0.25	16
0.285714	0.714286	7
0	0.8	5
0.5	0.5	8
0.5	0.333333	6
0.75	0.25	4
0	0.666667	3
0.8	0.2	10
0.666667	0.333333	3
0	1	2
0.75	0	4
0	0	5
0.142857	0.857143	7
0.5	0.5	4
0.666667	0.333333	3
1	0	6
0.0434783	0.956522	23
0.4	0.6	5
1	0	4
0.5	0.5	4
0.222222	0.666667	9
0.875	0	8
0.5	0.375	8
0	1	3
0.733333	0.266667	15
0.444444	0.555556	9
0.285714	0.285714	7
0.421053	0.578947	19
0.166667	0.666667	12
0.714286	0.285714	7
0.705882	0.294118	17
0.666667	0.333333	3
0	0.833333	6
0.6	0	5
0.25	0.75	4
0.375	0.625	8
0.4	0.56	25
0.166667	0.833333	6
0.785714	0.142857	14
0.857143	0.142857	7
0.454545	0.454545	11
0.222222	0.666667	9
0.2	0.4	5
0.4	0.6	10
0	1	17
1	0	6
0.857143	0.142857	7
0.428571	0.571429	7
0.727273	0.181818	11
0.4	0.3	10
0	1	4
0.666667	0.333333	6
0.333333	0.666667	6
0.8	0.2	5
0.391304	0.565217	23
0.368421	0.578947	19
0	0.666667	3
0.777778	0.222222	9
0.5	0.3	10
0.857143	0	7
0.666667	0.333333	3
0.833333	0.166667	6
0.2	0.6	5
0.769231	0.230769	13
0.666667	0.222222	9
0.785714	0.142857	14
0.625	0.25	8
0.0769231	0.923077	13
0.6	0.4	5
0.75	0.25	4
0.333333	0.666667	3
0	0.5	2
0.333333	0.666667	3
0.5	0.5	6
0	1	3
0.5	0.25	4
0.666667	0.333333	6
0.333333	0.666667	9
0.545455	0.272727	11
0.666667	0.166667	6
0	0.714286	7
0	0.8	5
0.875	0.125	8
0.5	0.25	4
0.4	0.4	5
0.714286	0.142857	14
0.6	0.4	5
0.833333	0.166667	12
0.666667	0.333333	3
0.4	0.6	5
0.666667	0.333333	6
0.666667	0.333333	3
0.833333	0.166667	18
0.642857	0.285714	14
0.25	0.75	8
0.7	0.3	10
0.25	0.75	4
1	0	2
0.5	0.5	6
0.625	0.375	8
0.439024	0.560976	41
0.111111	0.444444	9
0.375	0.5	8
0.428571	0.571429	7
0.75	0.25	4
0.4	0.6	5
0.272727	0.636364	11
1	0	3
0.428571	0.571429	7
0.142857	0.857143	7
0.166667	0.666667	6
0.461538	0.461538	13
0.833333	0.166667	6
0.375	0.625	8
0.75	0	4
0.375	0.5	8
0.857143	0	7
0.375	0.625	8
0.5	0.454545	22
0	0.916667	12
0.6	0.2	5
1	0	10
0.8	0.2	5
0.75	0.25	4
0.727273	0.272727	11
0	1	3
0.5	0.333333	6
0.222222	0.777778	9
0.666667	0.166667	6
0.6	0.4	5
0.428571	0.428571	7
0.833333	0.166667	6
0.2	0.8	5
0.166667	0.666667	6
0.571429	0.285714	7
0	1	5
0.5	0.5	6
0.875	0.125	16
0.4	0.6	20
0.25	0.666667	12
0.5	0.5	6
0.666667	0	3
0	0.2	5
0.363636	0.636364	22
0.833333	0	6
0.833333	0.166667	6
0.6	0.4	5
0.666667	0.333333	6
1	0	7
0.888889	0.111111	9
0.375	0.625	8
0.7	0.3	10
0.75	0.25	4
0.857143	0.142857	7
0.555556	0.444444	18
0.615385	0.384615	13
0.5	0.5	6
1	0	6
0.5	0.5	4
0.333333	0.666667	3
0.545455	0.363636	11
0.8	0.2	5
0.375	0.625	8
0.882353	0.117647	17
0.714286	0.285714	7
0.666667	0.111111	9
0.888889	0.111111	9
1	0	4
0.25	0.75	8
0.571429	0.285714	7
0.166667	0.833333	6
0.5	0.5	4
0.6	0.4	5
0	1	3
1	0	3
1	0	4
0.545455	0.181818	11
1	0	5
1	0	5
0.363636	0.545455	11
0.6	0.2	5
0.681818	0.318182	22
0.4	0.6	5
0.285714	0.619048	21
0.4	0.4	5
0.666667	0.166667	6
0.294118	0.294118	17
0.625	0.375	8
0.2	0.8	5
0.4	0.6	5
0.555556	0.444444	9
0	1	8
0.333333	0.666667	9
1	0	5
0.75	0.25	8
0.571429	0.428571	7
0.166667	0.5	6
0.4	0.6	5
0.333333	0.666667	9
0.7	0.3	10
0.777778	0.222222	9
0.6	0.4	10
0.75	0.25	12
0.666667	0.166667	6
0.428571	0.571429	7
0.75	0	4
0.4	0.6	5
0.625	0.375	8
0.444444	0.444444	9
0.8	0	5
0.75	0.125	8
0.5	0.5	6
0.625	0.375	8
0.5	0.5	8
1	0	3
0.615385	0.230769	13
0.285714	0.285714	7
0.333333	0.333333	6
0.2	0.8	65
0.4	0.6	5
0.75	0.25	4
0.411765	0.588235	17
0	0.5	8
0.333333	0.666667	6
0.5	0.5	4
0.333333	0.666667	9
0.428571	0.571429	14
0.5	0.5	6
1	0	6
1	0	1
0.571429	0.428571	7
0.888889	0.111111	9
0.333333	0.666667	6
0.333333	0.5	6
0.571429	0.285714	7
0.428571	0.571429	7
0.666667	0.0833333	12
0.833333	0.166667	6
0.714286	0.285714	7
0.2	0.8	15
0.636364	0.272727	11
0.630435	0.347826	46
1	0	3
0.5	0.5	10
0.2	0.8	5
0	0.875	8
0.5	0.5	8
0.333333	0.666667	9
0.833333	0.166667	6
0.8	0.2	5
0.428571	0.571429	7
1	0	3
0.3	0.6	10
0.6	0.4	5
0.777778	0.111111	9
0.25	0.75	4
0.555556	0.444444	9
0.461538	0.153846	13
0.7	0.3	10
0.454545	0	11
1	0	5
0	1	4
0.75	0.25	4
0	1	4
0.641509	0.339623	53
0.545455	0.363636	11
0.555556	0.444444	9
0.333333	0.666667	3
1	0	3
0.333333	0.333333	3
0.545455	0.363636	11
0.615385	0.384615	13
0.857143	0.142857	7
0.555556	0.444444	9
0.372093	0.604651	43
0.4	0.4	10
0.75	0.25	4
0.666667	0.333333	12
0.8	0.2	5
0	1	3
0.666667	0.222222	9
0.666667	0.333333	3
0.333333	0.666667	3
0	0	2
0.4	0.6	15
0.142857	0.857143	7
0.5	0.25	8
0.222222	0.666667	9
1	0	3
0.333333	0.555556	9
0.375	0.625	8
0.714286	0.285714	7
0.333333	0.583333	12
0.5	0.166667	6
0.333333	0.666667	3
0.4	0.4	5
0.666667	0.333333	3
0.8	0.2	5
0.111111	0.888889	9
0.444444	0.555556	9
0.5	0.5	6
0.533333	0.4	15
1	0	4
0.25	0.625	8
0.714286	0.285714	7
0.666667	0.333333	3
0.5	0.5	6
0.75	0.25	4
0.4	0.6	5
0.8	0.2	5
0.428571	0.428571	14
0.375	0.5	8
0.666667	0.333333	3
0.846154	0.0769231	13
0.5	0.5	6
0.8	0.2	10
0.666667	0.333333	6
0.2	0.8	15
0.6	0.4	5
0	1	3
0.818182	0.181818	11
0.571429	0.285714	7
0.4	0.6	5
0.3	0.4	10
0.0625	0.9375	16
0.2	0.8	5
0	1	3
0.166667	0.833333	6
0.666667	0.166667	6
0.571429	0.428571	7
0.333333	0.666667	15
1	0	4
0.5	0.5	4
0.25	0.625	8
0.47619	0.52381	21
0.666667	0.333333	6
0.857143	0.142857	7
0.571429	0.285714	7
0.533333	0.466667	15
0.666667	0.333333	9
0.625	0.375	8
0.166667	0.833333	6
0.375	0.5	8
0.2	0	5
0.75	0.25	4
0.882353	0	17
1	0	3
0.7	0.2	10
0.375	0.625	8
0.666667	0.222222	9
0.571429	0.428571	7
0.428571	0.571429	7
0.4	0.3	20
0.909091	0.0909091	11
0.333333	0.666667	6
0.25	0.5	4
0.6	0.4	5
0.142857	0.857143	7
0.5	0.5	4
0.8	0.2	5
0.666667	0	3
0.8	0	5
0.6	0.2	5
0.4	0.6	5
0.6	0.4	5
0.5	0.5	10
0.3125	0.6875	16
0.666667	0.25	12
0.705882	0.176471	17
0.526316	0.368421	19
0.25	0.75	4
0.428571	0.571429	7
0.166667	0.666667	6
0.6	0.4	10
0.555556	0.333333	9
0.875	0	8
0	0.333333	6
0.5	0.5	8
0.789474	0.105263	19
1	0	6
0.769231	0.230769	13
0.47619	0.47619	21
0.8	0.2	5
0.444444	0.555556	9
0.5	0.5	14
0.6	0.4	5
0.666667	0.333333	3
0.7	0.3	10
0.265306	0.714286	49
0.214286	0.785714	14
1	0	4
0	1	5
0.714286	0.0714286	14
0.333333	0.666667	6
0.333333	0.666667	6
1	0	5
0.333333	0.666667	3
0.142857	0.857143	7
1	0	9
0.375	0.625	16
0	0.875	8
0.857143	0.142857	7
0.714286	0.285714	7
0.666667	0.333333	6
0.375	0.5	8
0.666667	0.333333	3
0.666667	0.333333	15
0.4	0.2	5
0.1875	0.75	16
0.545455	0.454545	11
0.4	0.6	5
0.727273	0.181818	11
0.666667	0.166667	6
0.545455	0.454545	11
0.388889	0.222222	18
0.444444	0.222222	9
0.666667	0.333333	3
0.205882	0.617647	34
0.5	0.5	4
0.333333	0.5	6
0.5	0.5	12
0.555556	0.333333	9
0.25	0.75	4
0.3	0.7	10
0.538462	0.307692	13
0.8	0	5
0.5625	0.4375	16
0.142857	0.571429	7
0	0.933333	15
0.0869565	0.913043	23
0.9	0	10
0.5	0.5	6
0.571429	0.285714	7
0.285714	0.714286	7
0.5	0.25	4
0.333333	0.666667	9
0.25	0.75	4
0.6	0.4	5
0.428571	0.285714	7
0.6	0.2	5
0.666667	0.333333	6
0.2	0.8	5
0.571429	0	7
0.333333	0.333333	3
0.714286	0.142857	7
0.2	0.8	5
0.272727	0.272727	11
0.0909091	0.909091	22
0.75	0.25	8
0.5	0.5	6
0.5	0.5	4
1	0	5
0.666667	0.166667	6
0.142857	0.857143	7
0.4	0.6	5
0.444444	0.333333	9
0.4	0.6	5
0.75	0.25	8
0.5	0.5	6
0	0.25	4
0.25	0.75	12
0.2	0.4	5
0.6	0	5
0.5	0.5	4
0.444444	0.555556	9
0	1	4
0.5	0.375	8
0.714286	0.285714	7
0.6	0.2	10
0.393939	0.515152	33
0.428571	0.428571	7
0	0.833333	6
0.333333	0.666667	9
0.714286	0.285714	14
0.75	0.25	4
0.111111	0.888889	9
0.8	0.2	5
0.166667	0.833333	6
0.666667	0.333333	12
0.5	0.5	14
0.571429	0.428571	7
0.333333	0.5	6
0.324324	0.594595	37
0.4	0.5	10
0.571429	0.428571	7
0.352941	0.352941	17
0.25	0.75	4
0.571429	0.428571	7
0.75	0.25	8
0.333333	0.5	6
0.545455	0.363636	11
0.2	0.8	5
0.75	0.25	24
0.2	0.4	5
0.125	0.75	8
1	0	3
0.444444	0.555556	9
0.5	0.5	4
0.571429	0.428571	7
0.6875	0.3125	16
0	1	3
0.357143	0.571429	14
0.111111	0.888889	9
0.428571	0.428571	7
0.3	0.7	10
0.625	0.375	8
0.75	0.25	4
0.428571	0.5	14
0.6	0.4	5
0.285714	0.714286	7
0.25	0.75	4
0.269231	0.192308	26
0.166667	0.5	6
0.5	0.333333	6
0	0.666667	3
0.666667	0	6
0.2	0.8	5
0.75	0.25	4
1	0	2
0.285714	0.571429	7
0.75	0.25	4
0.6	0.2	5
0.5	0.5	6
0.615385	0.384615	13
0.666667	0.333333	9
0.625	0.375	8
0.125	0.75	8
0.2	0.8	10
0.5	0.5	2
0.727273	0.181818	11
0.833333	0.166667	6
0.7	0.3	10
0.375	0.125	8
0.285714	0.571429	7
0.5	0.166667	12
0	1	2
0.5	0.5	6
0.47619	0.52381	21
0.5	0.5	4
0.5	0.5	4
0.6	0.2	15
0.666667	0.333333	6
0.4	0.5	10
1	0	7
0.25	0.25	8
0.615385	0.230769	13
0.6	0.366667	30
0.3	0.4	10
0.818182	0.0909091	11
0.285714	0.714286	7
0.1	0.9	10
0.5	0.5	6
0.25	0.75	4
0.5	0.5	12
0.666667	0.333333	3
0.75	0.25	8
0.5	0.5	2
1	0	3
0.4	0.6	5
0.8	0	5
0.8125	0.1875	16
0.285714	0.285714	7
0.777778	0	9
0.230769	0.692308	13
0.3	0.7	10
0	1	3
0.375	0.5	8
0.666667	0.166667	6
0.5	0.5	8
0.333333	0.25	12
0.8	0.2	5
0.8	0.2	5
0.6	0.2	5
0.277778	0.666667	18
0.25	0.75	4
0.375	0.5	8
0.666667	0.333333	9
0.733333	0.2	15
0.0833333	0.916667	12
0.636364	0.363636	11
0.857143	0.142857	14
0.5	0.5	6
0.333333	0.666667	6
0.3	0.7	10
0.5625	0.375	16
0.4	0.4	5
0.333333	0.666667	3
0.428571	0.571429	7
0.6	0.4	5
0.714286	0.142857	7
0.533333	0.466667	15
0.333333	0.5	6
0.833333	0.166667	6
0.2	0.8	5
0.571429	0.285714	7
0.666667	0.166667	6
0.25	0.5	4
0.416667	0.583333	12
0.238095	0.333333	21
0.9	0.1	10
0.25	0.25	8
0.8	0.2	5
0.333333	0.333333	3
0.4	0.6	5
0.214286	0.714286	14
0.571429	0.428571	7
0.6	0.4	5
0.571429	0.428571	7
0.333333	0.5	6
0.636364	0.363636	11
0.333333	0.333333	6
0.25	0.5	8
0.571429	0.428571	7
0.625	0.375	8
0	1	4
0.75	0.25	8
0.75	0	4
0.5	0.5	2
0.5	0.166667	6
0.2	0.8	10
0.181818	0.454545	11
0.5	0.5	4
0.769231	0.230769	13
0	1	3
0.333333	0.333333	6
0	0.6	5
0.428571	0.571429	7
1	0	3
0.333333	0.5	6
0.5	0.5	6
0.6	0.1	10
0.333333	0.333333	3
0.4	0.6	5
0.483871	0.483871	31
0.5	0.5	6
1	0	4
0.454545	0.363636	11
0.625	0.375	8
0.714286	0.285714	7
0.611111	0.333333	18
0.75	0.25	4
0.2	0.4	5
0.75	0.25	8
1	0	9
0.285714	0.714286	7
0.75	0.125	8
0.571429	0.428571	7
0.5	0.5	2
0.5	0.5	6
0	1	6
0.5	0.4	10
0.357143	0.642857	14
0.5	0.25	4
0.4	0.6	10
0.333333	0.166667	6
0.611111	0.388889	18
0.5	0.5	8
0.571429	0.428571	7
0.628571	0.371429	35
0.833333	0.166667	6
0.6	0.4	15
0.142857	0.714286	7
0.5	0	4
0.857143	0	7
0.3	0.7	10
0.333333	0.666667	6
0.333333	0.444444	9
0.230769	0.769231	13
0	1	4
0.736842	0.210526	19
0.714286	0.285714	7
0.818182	0.181818	11
0.333333	0.666667	15
0.615385	0.307692	13
0	1	4
0.142857	0.857143	7
0.3	0.4	10
0.769231	0.230769	13
0.5	0.5	10
0.428571	0.428571	7
0.4	0.4	10
0	0.666667	3
0.428571	0.428571	7
0.571429	0.428571	7
0.333333	0.5	6
0.571429	0.357143	14
0	0.888889	9
0.625	0.375	8
0.75	0.25	8
0.857143	0.142857	7
0	1	1
0.5	0.5	2
0.642857	0.214286	14
0.5	0.375	8
0.166667	0.833333	6
0.75	0.25	12
0.857143	0.142857	7
0.108108	0.837838	37
0	1	1
0.5	0.5	4
0.8	0.2	5
0	1	5
0.0909091	0.818182	11
0.833333	0.166667	6
0.714286	0.285714	7
0.5	0.5	6
0.333333	0.5	6
0	0.833333	12
0.166667	0.833333	12
0.6	0.2	5
0.666667	0.166667	6
0	1	3
0.428571	0.571429	7
0.714286	0.285714	7
0.75	0.25	12
0.5	0.5	6
0.75	0.25	8
0.333333	0.666667	6
0.8	0.2	5
0.25	0.333333	12
0.826087	0.173913	23
0.6875	0.3125	16
0.75	0.25	4
0.5	0.5	2
0.2	0.4	5
0.714286	0.285714	7
0.4	0.4	5
0	1	3
0.5	0.5	4
0.125	0.75	8
0.176471	0.588235	17
0.625	0.375	8
0.333333	0.666667	3
1	0	3
0.333333	0.666667	6
0.75	0.25	16
0	1	5
0.666667	0.25	12
0.166667	0.666667	6
0.833333	0.166667	6
0.6	0	5
0.4	0.6	5
0.5	0.5	8
0.375	0.625	8
0.75	0	4
0.583333	0.416667	12
0.666667	0.166667	6
0.333333	0.666667	3
0.5	0.5	6
0.1	0.9	10
0.75	0.25	8
0.391304	0.608696	23
0.4	0.3	10
0.4	0.5	10
0.875	0.125	8
0.6	0.2	5
0.75	0.25	4
0.166667	0.833333	6
0.642857	0.357143	14
0.538462	0.461538	13
0.615385	0.307692	13
0.5	0	4
0.222222	0.777778	9
0.4	0.4	5
0.52381	0.285714	21
0.4	0.6	5
0.714286	0.142857	7
0.5	0.333333	6
0.714286	0.142857	7
0.333333	0.333333	3
0.4	0.6	5
0.75	0.25	4
0.777778	0.222222	9
0.818182	0.181818	22
0.166667	0.666667	12
0.272727	0.545455	11
0.285714	0.714286	7
0.625	0.25	8
0	0.666667	3
0.166667	0.666667	12
0.5	0.25	4
1	0	9
0.5	0.333333	6
0.25	0.75	4
0.6	0.4	5
0.5	0.333333	12
0.166667	0.75	12
0.2	0.7	10
0.666667	0.333333	3
0.75	0.25	4
0.5	0.5	4
0.6	0.4	5
0.8	0.2	5
0	0.666667	3
0.545455	0.454545	11
0.181818	0.818182	11
0.666667	0.333333	6
1	0	7
0.375	0.625	8
0.666667	0.333333	6
0.4	0.6	5
0.75	0.25	4
0.333333	0.111111	9
0.75	0.25	4
0.333333	0.666667	6
0	1	5
1	0	7
0.6	0.2	5
0.8	0.2	5
0.236842	0.763158	38
0.454545	0.272727	11
0	0.25	4
0.25	0.75	12
0	0	1
0.2	0.8	5
0.875	0.125	8
0.64	0.36	25
0.5	0.5	10
0.75	0.25	4
0.125	0.875	8
0.5	0.166667	6
0.75	0.25	8
0.6	0.2	5
0.4	0.6	5
0.111111	0.888889	9
0.470588	0.411765	17
0.75	0.25	8
0.428571	0.571429	7
0.5	0.3	10
0.6	0.2	5
0.833333	0.166667	6
0.375	0.625	8
0.25	0.25	4
0.25	0.5	4
1	0	3
0.333333	0.666667	9
0.26087	0.434783	23
0.24	0.76	25
0.230769	0.692308	13
0.333333	0.666667	6
0.7	0.3	10
0.25	0.5	4
1	0	2
0.875	0.125	8
0.642857	0.214286	14
0.5	0.5	4
0.666667	0.333333	6
0.5	0.125	8
0.4	0.6	5
0.5	0.5	6
0.705882	0.235294	17
0.4	0.6	10
0.666667	0.333333	6
0.416667	0.5	12
0.2	0.8	10
1	0	4
0.583333	0.333333	12
0.25	0.75	4
0.166667	0.166667	6
0.25	0.75	4
1	0	8
0.5	0.5	8
0.2	0.6	5
0.142857	0.857143	7
1	0	3
1	0	5
0.5	0	4
0.2	0.8	5
0.764706	0.235294	17
0.222222	0.777778	9
1	0	4
0.4	0.6	5
0.333333	0.666667	3
0.3	0.7	20
0.222222	0.777778	9
0.5	0.5	6
0.571429	0.357143	14
0.5	0.2	10
0.75	0.25	8
0.375	0.5	8
0.75	0.25	8
0.416667	0.583333	12
1	0	4
0.8	0.1	10
0.6	0.2	5
0.666667	0.222222	9
0.714286	0.285714	7
0.333333	0.666667	9
0.5	0.5	2
0.6	0.4	10
0.25	0.75	4
0.75	0.25	4
0.413793	0.586207	29
0.5	0.5	6
0.4	0.6	5
0.571429	0.428571	7
0.363636	0.545455	11
0.466667	0.4	15
0.625	0.375	8
0.333333	0	3
0.857143	0.142857	7
0.8	0.1	10
0.6	0.4	5
0.153846	0.230769	13
0.25	0.5	4
0.5	0.5	4
0.571429	0.428571	7
0.37931	0.448276	29
1	0	7
0	1	2
0.428571	0.571429	7
0.315789	0.684211	19
0.571429	0.428571	7
0.8	0.2	5
0	1	4
0.8	0.2	5
0.2	0.8	5
0.5	0.5	4
0.2	0.4	5
0.75	0.25	4
0.375	0.625	8
1	0	2
0.466667	0.4	15
1	0	5
0.285714	0.285714	7
0.769231	0.153846	13
0.428571	0.571429	7
0.571429	0.428571	7
0.538462	0.384615	13
0.5	0.5	4
0.2	0.8	5
0.75	0.25	12
0.888889	0.111111	9
0.428571	0.571429	7
0.166667	0.75	12
0.333333	0.555556	9
0.444444	0.555556	9
0.111111	0.777778	9
0.5	0.5	4
0.714286	0.285714	14
0.75	0.25	8
0.5	0.5	4
0.545455	0.363636	11
0.416667	0.333333	12
0.5	0.5	10
0.428571	0.571429	7
0.416667	0.583333	12
0.25	0.625	8
0.625	0.125	8
0.6	0.2	10
0.428571	0.571429	7
1	0	6
0.4	0.6	5
0.333333	0.666667	45
0.5	0.5	8
0.833333	0.166667	6
0	1	10
0.333333	0.5	6
0.545455	0.454545	11
0.25	0.75	8
0.421053	0.578947	38
0.714286	0.285714	7
0.4	0.6	15
0.25	0.75	4
0.7	0.3	10
0.8	0	5
0.5	0	2
0.3	0.7	10
0.375	0.625	8
0.545455	0.454545	11
0.625	0.375	8
0.666667	0.333333	3
1	0	13
0	0	1
0.416667	0.583333	12
0.666667	0.333333	6
0.666667	0.333333	3
0.181818	0.727273	11
0.25	0.583333	12
0.75	0.25	8
0.666667	0.333333	3
0.75	0.25	4
0.4	0.4	5
0.4	0.4	5
0	0.5	2
0.857143	0.142857	7
0.7	0.2	10
1	0	7
1	0	6
0.333333	0.666667	3
1	0	7
0.285714	0.714286	7
0.7	0.1	10
0.545455	0.363636	11
0.615385	0.384615	13
0.375	0.625	8
0.75	0.25	4
0.666667	0.333333	3
0.714286	0.285714	7
0.9	0	10
0.461538	0.538462	13
0.857143	0	7
0.1875	0.75	16
0.5	0.166667	6
0.5	0.5	10
0.5	0.5	4
1	0	5
0.0666667	0.533333	15
0.571429	0.428571	7
0.333333	0.666667	3
0.375	0.625	8
0.6	0.4	10
0.818182	0.181818	11
0.416667	0.5	12
0.65	0.25	20
0.636364	0.363636	11
0.684211	0.315789	19
0.384615	0.538462	13
0.857143	0	7
0.666667	0.166667	6
1	0	4
0.384615	0.615385	13
1	0	4
0.333333	0.666667	6
0.333333	0.666667	3
0.4	0.6	5
0.375	0.375	8
0.416667	0.5	12
0.5	0.5	8
0.666667	0.333333	3
1	0	6
1	0	3
0.4375	0.1875	16
0.333333	0.666667	3
0.529412	0.294118	17
0.583333	0.416667	12
0	1	13
0	0.916667	12
1	0	9
0.666667	0.333333	6
0.357143	0.357143	14
0.666667	0.333333	3
1	0	8
0.4	0.5	10
0.363636	0.636364	11
0	1	4
0.4	0.6	5
0.6	0.3	10
0.875	0	8
0.222222	0.388889	18
1	0	3
0.142857	0.857143	7
1	0	7
0.75	0.25	8
0.444444	0.333333	9
0.375	0.25	8
0.727273	0.272727	11
0.6	0.4	10
0.333333	0	9
0.25	0.75	8
0	1	1
0.75	0.25	4
0.307692	0.461538	13
0.666667	0.166667	6
0.5	0.5	10
1	0	1
0.333333	0.555556	9
0.6	0.4	10
0.625	0.375	8
0.5	0.333333	6
0.5	0.25	12
0.714286	0.285714	7
0.571429	0.428571	7
1	0	4
0.428571	0.428571	7
0.333333	0.666667	9
0.555556	0.333333	9
0.6	0.4	10
0.833333	0.166667	6
0.857143	0.142857	7
0.75	0.25	12
0.5	0.5	10
0.166667	0.166667	6
0.333333	0.666667	3
0.666667	0.166667	6
0.75	0.25	4
1	0	3
0.166667	0.666667	6
0.307692	0.692308	13
0.285714	0.642857	14
0.5	0.5	6
0.666667	0	6
0.375	0.25	8
0.375	0.25	8
0.2	0.4	5
0.222222	0.777778	9
0	0.833333	6
0.875	0.125	8
0.277778	0.722222	18
0.444444	0.555556	9
0.666667	0.333333	3
0.166667	0.833333	6
0.7	0.2	10
0	0.25	4
0.272727	0.545455	11
1	0	6
0.35	0.6	20
0.193548	0.774194	31
0.666667	0.333333	3
0.5	0.5	2
0.777778	0.222222	9
0.2	0.8	10
0.333333	0.666667	12
0.666667	0.333333	3
0.8	0.2	5
0.529412	0.411765	17
0.5	0.5	10
0.857143	0.142857	7
0.625	0.375	8
0.75	0.25	4
0.666667	0.333333	3
0.142857	0.857143	7
0.357143	0.571429	14
0.538462	0.461538	13
0.5	0.5	10
0.555556	0.444444	9
0.428571	0.214286	14
0.5	0.5	2
0.333333	0.666667	9
0.352941	0.294118	17
0.454545	0.454545	11
0.166667	0.833333	6
0.666667	0.333333	3
0.25	0.375	16
0.75	0.25	8
0.142857	0.428571	7
0.5	0.5	4
0.166667	0.8	30
0.6	0.4	5
0.5	0.5	6
0	1	4
0.5	0.5	4
0.333333	0.666667	6
0.333333	0.666667	3
0.454545	0.454545	11
0.7	0.2	10
0.5	0.4375	16
0.571429	0.428571	7
0.333333	0.666667	3
0.333333	0.666667	3
0.375	0.375	8
0.363636	0.636364	11
0.2	0.8	5
0.2	0.6	10
1	0	4
0.333333	0.666667	3
0	1	6
0.785714	0.214286	14
0.333333	0.666667	6
0.2	0.6	5
0.272727	0.363636	11
0.384615	0.538462	13
0.8	0.2	5
0.75	0.25	4
0.8	0.2	5
0.222222	0.777778	9
0.2	0.4	5
0.615385	0.384615	13
1	0	7
0.75	0.25	4
0.285714	0.571429	7
0.8	0	5
0.363636	0.454545	11
0.583333	0.416667	12
1	0	9
0.333333	0	3
0.75	0.25	16
0.2	0.8	5
0.333333	0.666667	6
0.5	0.5	8
0.777778	0.111111	9
0.5	0.333333	6
0.111111	0.888889	9
0.8	0.2	5
0.666667	0.333333	6
0.6	0.4	5
0	1	5
0.4	0.5	10
0.333333	0.666667	3
0.6	0.4	10
0.818182	0.0909091	11
0.625	0.375	8
0.666667	0.333333	6
0.25	0.75	4
0.25	0.5	4
0.529412	0.352941	17
0.333333	0.333333	3
0.258065	0.677419	31
0	1	7
0.444444	0.555556	9
0.333333	0.25	12
0.5	0.5	4
0.428571	0.571429	7
0.538462	0.423077	26
0.75	0.166667	12
0.4	0.6	5
0.333333	0.666667	3
1	0	4
0.888889	0.111111	9
0.666667	0.333333	3
0.461538	0.538462	13
0.285714	0.428571	7
0.166667	0.5	6
0.25	0.75	4
0.333333	0.5	6
0.6	0.4	10
0.8	0.2	5
0.5	0.5	4
0.25	0.5	4
0.416667	0.583333	12
0.571429	0.142857	7
0.666667	0.333333	6
0.5	0.5	2
0.5	0.3	10
0.5	0.428571	28
0.384615	0.538462	13
0.142857	0.857143	7
0.75	0.25	4
1	0	3
0	0.857143	7
0.375	0.5	8
0.8	0.2	5
0.333333	0.666667	9
0.75	0	4
0.375	0.625	8
0.857143	0	7
0.375	0.625	8
0.333333	0.666667	6
0.222222	0	9
0.625	0.375	8
1	0	12
0.444444	0.555556	9
0.5	0.125	8
0.222222	0.777778	9
0.333333	0.583333	12
0.25	0.5	4
0.647059	0.352941	17
0.3125	0.6875	16
0.833333	0.166667	6
0.5	0.5	4
1	0	5
0.2	0.4	5
0.466667	0.466667	15
0.777778	0.222222	9
0.4	0.2	5
0.5	0.4	20
0	0.888889	18
1	0	10
0.714286	0	7
0.4	0.6	5
0.285714	0.142857	7
0.833333	0	6
0.694915	0.305085	59
0.75	0.2	60
0	0.5	2
0.555556	0.444444	9
0.571429	0.428571	14
0.8	0.2	10
0.75	0.25	4
1	0	6
0.5	0.5	8
0.444444	0.555556	18
0.555556	0.444444	9
0.5	0.5	10
0.481481	0.518519	27
0	1	7
1	0	7
0.875	0.125	8
0.653846	0.307692	26
0.5	0.5	14
0.2	0.6	5
1	0	5
0.25	0.75	4
0.444444	0.444444	18
0.666667	0.222222	9
0.666667	0.166667	6
0.641026	0.25641	39
0.7	0.3	10
0.166667	0.25	12
0.466667	0.533333	15
0.533333	0.4	30
0.666667	0.333333	6
0.571429	0.428571	7
0.8	0.2	5
0.2	0.8	5
0.25	0.25	8
0.444444	0.333333	9
0.428571	0.571429	7
0.571429	0.428571	7
1	0	4
0.555556	0.444444	9
0.666667	0.333333	3
0.25	0.75	4
0.722222	0.277778	18
0.5	0.125	8
0	1	9
0.8125	0.125	16
0.428571	0	7
0.125	0.875	8
0.375	0.625	8
0.75	0.25	8
0.142857	0.785714	14
0.8	0.2	10
0.428571	0.571429	7
0.545455	0.454545	11
0.75	0.25	8
0.666667	0.333333	3
0.363636	0.636364	11
0.8	0.2	5
0.2	0.6	5
0.857143	0.142857	7
1	0	4
0.833333	0.166667	6
0.1	0.7	10
0.2	0.8	10
0.833333	0.166667	6
0.272727	0.727273	11
0.4	0.6	5
0.25	0.5	8
0.8	0.2	5
0.714286	0.285714	7
0.5	0.25	4
0.166667	0.166667	6
0.365385	0.596154	52
0.909091	0.0909091	11
0.5	0.5	6
0.928571	0.0714286	14
0.6	0.4	5
0.827586	0.103448	29
0.666667	0.333333	3
0	1	12
0	0.2	5
0.7	0.3	10
0.666667	0.333333	3
0.25	0.75	4
0.428571	0.571429	7
0.777778	0.222222	9
0.25	0.75	8
0.428571	0.428571	7
0.7	0.3	10
0.5	0.5	10
1	0	2
0.75	0.25	24
0.714286	0.142857	7
0	1	2
0.125	0.875	8
0.333333	0.25	12
0.4	0.6	5
0.454545	0.545455	11
0.375	0.25	8
0.3	0.7	10
0.608696	0.347826	23
0.7	0.3	10
0.407407	0.555556	27
0.466667	0.533333	15
0.222222	0.555556	9
0.0909091	0.909091	11
0.25	0.5	4
0.5	0.4	10
0.666667	0.333333	3
0.4375	0.5625	16
0.166667	0.666667	6
0.666667	0.333333	3
1	0	5
0.333333	0.666667	3
0.142857	0.571429	7
0.333333	0.666667	9
0.428571	0.571429	7
0.428571	0.571429	7
0.333333	0.666667	27
0.3	0.7	10
0.6	0.4	10
0.857143	0.142857	7
0.142857	0.714286	7
0.5	0.5	4
0.3	0.2	10
0.571429	0.428571	7
0.625	0.375	8
0.75	0.166667	12
0.142857	0.857143	7
0.4	0.6	10
0.166667	0.666667	6
0.444444	0.555556	18
1	0	3
0.333333	0.666667	6
0	1	3
0.823529	0.117647	17
0.75	0.25	8
0	1	4
0.5	0.4	10
0.5	0.5	8
0	1	2
0.666667	0.333333	6
0.428571	0.571429	7
0.5	0.333333	6
0.5	0.4375	16
0.5	0.4	10
0.333333	0.666667	3
0.142857	0.714286	14
0.428571	0.571429	7
1	0	3
0.5	0.333333	6
0.230769	0.769231	13
0.545455	0.454545	22
0.5	0.5	12
0.5	0.25	8
0.444444	0.555556	9
0.25	0.75	8
0.28125	0.65625	32
0.571429	0.428571	7
0.6	0.4	5
0.333333	0.555556	9
0.44	0.56	25
0.285714	0.714286	7
0.5	0.5	6
1	0	4
0.6	0.4	5
0.272727	0.363636	11
0.333333	0.666667	6
0.5	0.125	8
0.62069	0.275862	29
0.555556	0.444444	9
0.166667	0.666667	6
0.409091	0.545455	22
0.666667	0.333333	3
0.75	0.25	4
0.5	0.5	12
0.142857	0.857143	7
0.5	0.5	8
0.75	0.25	4
0.6	0.1	10
0.375	0.625	8
0.5	0.333333	6
0.5	0.5	6
0.375	0.375	16
0	1	5
0.636364	0.363636	11
1	0	4
0.666667	0	6
0.636364	0.272727	11
1	0	8
0.2	0.8	5
0.4	0.6	10
0.5	0.5	4
0.5	0.333333	6
0.333333	0.666667	3
0.230769	0.692308	13
0.4	0.4	15
0.75	0.25	12
0.5	0.5	6
0.666667	0.333333	9
0.782609	0.217391	23
0.625	0.375	8
0.8	0.2	5
0.333333	0.555556	9
0.818182	0.181818	11
1	0	4
0.666667	0	3
0.375	0.375	8
0.833333	0	6
0.375	0.5625	16
0.631579	0.315789	19
0.333333	0.666667	6
0	1	2
0.714286	0.285714	7
0.666667	0.333333	3
0.8	0.2	5
0.714286	0.285714	7
0.357143	0.642857	14
0.526316	0.368421	19
0.333333	0.555556	9
1	0	5
1	0	3
0.769231	0.153846	13
0.777778	0	9
0.444444	0.555556	9
0.692308	0.307692	13
0.75	0.25	20
0.5	0.333333	6
0.0909091	0.863636	22
1	0	5
0.25	0.75	8
0.625	0.375	8
0.363636	0.181818	11
0.833333	0.166667	6
1	0	4
0.5	0.5	6
0.75	0.25	8
0.8	0.2	5
1	0	4
0.666667	0.0833333	12
0.111111	0.333333	9
1	0	2
0.588235	0.352941	17
0.571429	0.285714	7
0.25	0.5	4
0.75	0.125	8
0.307692	0.153846	13
0.2	0.7	10
0.6	0.4	5
0.333333	0.666667	9
0.714286	0	7
0.6	0.4	5
1	0	5
0.375	0.625	8
0.2	0.8	5
0.666667	0.166667	6
0.6	0.2	5
0.166667	0.833333	6
0.833333	0.166667	12
0.666667	0.333333	6
1	0	5
0.75	0.25	8
0.75	0.25	4
1	0	2
0.2	0.6	5
0.6	0.4	15
0.833333	0.166667	6
0.4	0.6	5
0.833333	0.166667	6
1	0	7
0.466667	0.533333	15
0.571429	0.428571	7
0.5	0.25	8
0.1	0.85	20
0.285714	0.619048	21
0	0.8	5
0.666667	0.333333	9
1	0	3
0.461538	0.230769	13
0.583333	0.416667	12
0.4	0.6	5
0.333333	0.666667	3
0.428571	0.428571	7
0.666667	0.333333	6
0.375	0.625	8
1	0	3
0.666667	0.333333	6
0.571429	0.285714	7
0.75	0.25	4
0.6	0.35	20
0.5	0	2
0.8	0	5
0.75	0.25	8
0.692308	0.230769	13
0.5	0.5	4
0.8	0	5
0.5	0.5	8
0.375	0.625	8
0.444444	0.518519	27
0.1	0.9	10
0.25	0.75	8
0.222222	0.333333	9
0.166667	0.833333	12
0.166667	0.722222	18
0.125	0.625	8
0.285714	0.714286	7
1	0	5
0.545455	0.409091	22
0.727273	0.272727	11
0	1	5
1	0	6
0.25	0.25	8
0.2	0.8	10
0.518519	0.481481	27
0.25	0.583333	12
0.857143	0.142857	7
0.25	0.5	4
0.5	0.333333	6
0.75	0.25	8
0.166667	0.833333	6
1	0	5
0.571429	0.285714	7
0.2	0.8	5
0.214286	0.285714	14
0.888889	0.111111	9
0	1	3
0.5	0.333333	6
0.5	0.5	4
0.444444	0.444444	9
0.666667	0.333333	3
0.5	0.5	4
0	1	3
0.571429	0.428571	7
0.6	0.4	5
0.25	0.25	8
1	0	6
0.571429	0.357143	14
0.6	0.4	15
0.714286	0.285714	7
0.7	0.3	10
0.538462	0.384615	13
1	0	2
0.666667	0.333333	6
0.142857	0.285714	7
0.5	0.5	4
0.2	0.8	5
0.777778	0.222222	18
0.722222	0.222222	18
0.666667	0.333333	3
0.4	0.6	5
0.375	0.625	16
0.666667	0.333333	3
0.5	0.125	8
0.6	0.3	10
0.333333	0.666667	3
0.2	0.8	10
0.375	0.625	8
0.666667	0.111111	9
0.5	0.5	8
0.5	0.5	4
0.714286	0.142857	7
0.625	0.375	8
0.222222	0.777778	9
0.57377	0.409836	61
0.5	0.25	4
0.444444	0	9
0.3	0.6	10
0.571429	0.285714	7
0.8	0.2	5
0.6	0.333333	15
0.5	0.25	4
1	0	4
0.875	0.125	8
0.857143	0.142857	14
0.388889	0.611111	18
0.625	0.25	16
0.285714	0.714286	7
1	0	9
0	1	7
0.222222	0.444444	9
0.666667	0.333333	6
0.2	0.6	5
0.666667	0.333333	3
0.4	0.6	5
0.545455	0.363636	11
0.571429	0.285714	7
0.7	0.3	10
0	1	1
0.75	0.25	4
0	0	1
0.666667	0.333333	6
0.6	0.4	5
0.1	0.7	10
0.833333	0	6
0.333333	0.111111	9
0	0.5	2
0.555556	0.333333	9
0.05	0.95	20
0.833333	0.166667	6
0.333333	0.333333	3
0.266667	0.666667	15
0.166667	0.666667	6
0.5	0.25	4
0.75	0.25	12
1	0	5
0.2	0.8	5
0.333333	0.444444	9
0.428571	0.571429	14
0.2	0.4	5
0.615385	0.307692	13
0.6	0.4	5
0.272727	0.636364	11
0.333333	0.666667	6
0.4	0.4	5
0.666667	0.333333	3
0.3	0.7	10
0.166667	0.833333	6
0	1	2
0.7	0.3	10
0.769231	0.0769231	13
0.5	0.5	4
0.25	0.75	4
0.2	0.8	5
0.857143	0.142857	7
0.6	0.4	5
0.666667	0.333333	6
0.666667	0.333333	15
0.7	0.2	10
0.5	0.5	6
0.333333	0.333333	9
0.6	0.2	5
0.6	0.2	5
1	0	6
0.444444	0.333333	9
0.857143	0.142857	7
0.25	0.75	8
0.5	0.5	6
0.857143	0.142857	14
0.5	0.5	2
0.7	0.2	10
0.363636	0.636364	11
0.5	0.333333	6
0	1	4
0.166667	0.833333	6
0.6	0.4	5
0.666667	0.333333	6
0	1	3
0.5	0.5	8
0.666667	0.333333	6
0.277778	0.222222	18
0.6	0.4	5
0.142857	0.571429	7
0.777778	0.222222	18
0.666667	0.333333	3
0.5	0.5	4
0	1	6
0.555556	0.333333	9
0.25	0.75	4
0.263158	0.578947	19
0	0.333333	3
0.833333	0.166667	6
0.4	0.4	10
0.333333	0.333333	3
0.75	0.25	4
0.5	0.1	10
0.666667	0	3
0.285714	0.714286	7
0.5	0.5	20
0.466667	0.533333	15
0.666667	0.333333	6
0.428571	0.428571	7
0.285714	0.714286	14
0.4375	0.5	16
0.333333	0.666667	3
0.285714	0.571429	7
0.6	0.4	5
0.625	0.25	8
0	0.666667	3
0.321429	0.5	28
0.481481	0.148148	27
0.736842	0.263158	19
0.5	0.5	14
0.285714	0.714286	7
0.461538	0.538462	13
0	1	2
0.666667	0.333333	3
0.5	0.5	8
0.8	0.2	5
0.25	0.25	4
0.6	0.4	10
0.571429	0.428571	7
0.444444	0.555556	9
0.6	0.4	10
0.733333	0.266667	15
0.842105	0.157895	19
0.333333	0.666667	9
0.333333	0.444444	9
0.25	0.666667	12
0.222222	0.777778	9
0.727273	0.272727	11
0.290323	0.677419	31
0.666667	0.166667	6
0.75	0.25	4
0.333333	0.666667	3
0.5	0.25	4
0	1	2
0.571429	0.428571	14
0.5	0.5	2
0.333333	0.333333	3
0.555556	0.444444	9
0.714286	0.285714	7
0.6	0.3	10
0.3	0.6	10
1	0	6
0.428571	0.428571	7
0	1	3
0.454545	0.363636	33
0.5625	0.4375	16
0.571429	0.357143	14
0.666667	0.333333	6
1	0	7
0.333333	0.5	6
0.0909091	0.636364	11
0.875	0.125	8
0.4	0.6	10
0.75	0.25	4
0.4	0.4	5
0.666667	0.333333	3
1	0	5
0.2	0	5
0.571429	0.142857	7
0.333333	0.666667	3
0.25	0.75	8
0.375	0.625	16
0.416667	0.583333	12
0.333333	0.666667	6
0.857143	0	7
0.333333	0.666667	3
0.4	0.6	5
0.5	0.5	4
0.2	0.8	5
0.25	0.5	4
0	1	10
0.384615	0.538462	13
0.454545	0.454545	11
0.6	0.4	5
0.5	0.5	10
0.75	0.25	4
0.375	0.5	8
1	0	3
0.222222	0.777778	9
0.571429	0	7
0.625	0.125	8
0.555556	0.111111	9
0.375	0.625	8
0.181818	0.818182	11
0.4	0.4	5
0.5	0.5	16
0.666667	0.166667	6
0.428571	0.428571	7
0.333333	0.555556	9
0.428571	0.285714	7
0.333333	0.666667	3
0.75	0.25	4
0.4	0.6	5
0.25	0.75	4
0.75	0.25	4
0.285714	0.571429	7
0.333333	0.333333	6
0.6	0.4	5
0.285714	0.571429	7
0.263158	0.578947	19
0.444444	0.444444	9
0.125	0.375	8
0.25	0.5	4
0.333333	0.5	6
0	1	7
0.75	0.25	4
0.4	0.6	5
1	0	4
0.2	0.8	5
0.4	0.6	5
0.666667	0.333333	3
0.166667	0.666667	18
0.6	0.4	10
0.4	0.5	10
0.166667	0.666667	6
0.666667	0.333333	6
1	0	5
0.666667	0.333333	6
0.833333	0.166667	6
0.526316	0.368421	19
0.3	0.7	10
0.5	0.166667	6
0.545455	0.181818	11
0.714286	0.285714	14
0.285714	0.714286	7
1	0	3
0.571429	0.428571	7
0.4	0.4	5
0.411765	0.529412	17
0.666667	0.333333	6
0.777778	0.111111	9
0.666667	0.333333	12
0.5	0.166667	6
1	0	3
0.357143	0.642857	14
0.4	0.2	5
0.580645	0.322581	31
0.714286	0.285714	7
0.8	0.2	5
0.5	0.333333	6
0.5	0.4	10
0.5	0.5	4
0.75	0.25	4
0.285714	0.714286	7
0.25	0.75	4
0.25	0.5	4
0.714286	0.285714	7
0.75	0.25	4
0.666667	0.333333	6
0.625	0.375	8
0.857143	0.142857	7
0.6	0.4	5
0.142857	0.714286	7
0.375	0.375	8
0.125	0.875	8
0.75	0	4
0.666667	0.333333	6
1	0	8
0.444444	0.555556	9
0.5	0.375	8
0.25	0.375	8
0.764706	0.235294	17
0.594595	0.405405	37
0.454545	0.545455	11
0.5	0.5	8
0.166667	0.583333	12
1	0	8
1	0	4
0.4	0.6	10
0.727273	0.272727	22
0.125	0.875	8
1	0	8
0.666667	0.285714	21
0.428571	0.571429	7
0.25	0.375	8
0.5	0.25	4
0.333333	0.333333	3
0.571429	0.428571	7
0.5	0.5	4
0.666667	0.25	12
0.416667	0.333333	12
0.5	0.5	4
0.5	0.5	6
0.5	0.428571	14
0.8	0.2	5
0.473684	0.526316	19
0.444444	0.555556	9
0.470588	0.529412	17
1	0	3
0.478261	0.521739	23
0.285714	0.142857	7
0.25	0.75	4
0.181818	0.818182	11
0.666667	0.333333	3
0.111111	0.888889	9
0.5	0.5	6
0.333333	0.333333	3
0.5	0.5	12
1	0	2
0.727273	0.272727	11
0.666667	0.333333	3
0.222222	0.666667	9
0.833333	0	6
0.727273	0	11
0.571429	0.428571	7
0.25	0.375	8
0.6	0.2	5
0.25	0.5	4
0.625	0.375	8
0.375	0.625	8
0.545455	0.363636	11
0.6	0.3	10
0.5625	0.4375	16
0.454545	0.454545	11
0.4	0.6	5
0.142857	0.857143	21
0	1	4
0.4	0.6	5
0.75	0.25	4
0.222222	0.111111	9
0	1	5
0.666667	0.333333	6
0.8	0.2	10
0.375	0.625	8
0.285714	0.714286	7
1	0	7
0.857143	0.142857	7
0.8	0.2	5
0.583333	0.416667	12
0.857143	0.142857	7
0.714286	0.285714	7
0.315789	0.526316	19
0.5	0.428571	14
0.25	0.375	8
0.5	0.375	8
0	1	3
0.1875	0.8125	16
0.6	0.4	5
0.4	0.6	5
0.166667	0.583333	12
0.333333	0.666667	9
0.375	0.625	16
0.75	0.25	4
0.5	0.5	4
0.428571	0.357143	42
0.642857	0.357143	14
0.875	0.125	8
0.363636	0.454545	11
1	0	4
0.714286	0.285714	7
0.1	0.6	10
0.6875	0.25	16
0.333333	0	3
0.5	0.5	8
0.166667	0	6
0.666667	0.333333	12
0.75	0.25	4
0.434783	0.347826	23
0.6	0.4	10
0.25	0.75	4
0.25	0.5	4
0.733333	0.2	15
0.111111	0.777778	9
0.272727	0.727273	11
0.444444	0.111111	9
0.4	0.6	10
0.6	0.4	10
0.3	0.7	10
0.727273	0.181818	11
0.428571	0.285714	7
1	0	3
0.5	0.5	4
0.6	0.4	10
0.85	0.15	20
0.9	0.1	10
0.6	0.4	5
0.333333	0.333333	3
0.214286	0.714286	14
0.666667	0.333333	9
0.714286	0	7
0.666667	0.277778	18
0.666667	0.222222	9
0.857143	0.142857	7
0.545455	0.454545	11
0	1	3
0.333333	0.666667	6
0.6	0.4	10
0.333333	0.583333	12
0.454545	0.363636	11
0.6	0.4	5
1	0	5
0.888889	0.111111	9
0.5	0.5	4
0.75	0.25	12
0.25	0.75	4
0.3	0.7	10
0	1	3
0.454545	0.454545	11
0.6	0.4	10
0.266667	0.266667	15
0.363636	0.545455	11
0.5	0.5	2
0.35	0.6	20
0.571429	0.428571	7
0.25	0.75	4
0.4	0.6	5
0	1	5
0.666667	0.333333	6
0.333333	0.666667	6
1	0	3
0.444444	0.555556	9
0.4	0.2	5
0.666667	0.333333	3
0.75	0.25	4
0.777778	0.222222	9
0.478261	0.391304	23
0.571429	0.428571	7
0.888889	0.111111	9
0.5	0.0714286	14
0	1	3
0.666667	0.285714	21
0.25	0.75	4
0.6	0.4	10
0.8	0.2	5
0.444444	0.444444	9
0.538462	0.461538	13
0.714286	0.285714	7
0.428571	0.571429	7
0.428571	0.428571	7
0.75	0.25	4
0.615385	0.384615	13
0.4	0.6	5
0.3125	0.5625	16
0.75	0.25	8
0.666667	0.285714	21
0.833333	0.166667	6
0.615385	0.384615	13
0.5	0.5	4
0.8	0.2	5
0.333333	0.666667	6
1	0	3
1	0	4
0.37037	0.481481	27
0.333333	0.666667	3
0.285714	0.571429	7
1	0	5
0.6	0.2	5
0.666667	0.333333	3
0.285714	0.285714	7
0.666667	0.333333	3
0.166667	0.222222	18
0.8	0.2	5
0.428571	0.571429	14
0.6	0.2	5
0.416667	0.5	12
0.333333	0.5	12
0.333333	0.666667	9
0.5	0.5	8
0.923077	0.0769231	13
0.25	0.5	8
0.75	0.25	4
0.666667	0.333333	9
0.6	0.4	5
0.571429	0.428571	7
0.75	0.25	4
0.545455	0.454545	11
0.333333	0.5	6
0.7	0.3	10
0.438596	0.561404	57
0	1	7
0.666667	0.166667	6
0.375	0.625	8
0.5	0.25	4
0.642857	0.285714	14
0	0.666667	3
0.769231	0.230769	13
0.666667	0.166667	6
0	1	3
0.68	0.28	25
0.8	0.2	5
0.666667	0.333333	9
0.6	0.4	5
0.666667	0.333333	12
0.314286	0.685714	35
0.375	0.625	8
0.333333	0.666667	6
0.375	0.625	8
0.285714	0.714286	7
0.8	0.2	5
0.636364	0.363636	11
1	0	3
0.75	0.25	4
0.3	0.6	10
0.857143	0.142857	14
0.409091	0.590909	22
0.25	0.75	8
0.461538	0.538462	13
0	1	1
0.1	0.5	10
0.333333	0.5	6
0.25	0.75	4
0.333333	0.666667	9
0.333333	0.666667	9
0.4	0.5	10
0.692308	0.307692	13
0.555556	0.333333	9
0.230769	0.692308	13
1	0	4
0.866667	0.133333	15
0.857143	0	7
0.272727	0.636364	11
0.833333	0.166667	6
0	0.666667	3
0.607143	0.285714	28
0.363636	0.363636	11
0.857143	0	7
0.363636	0.545455	11
0.375	0.5	16
0.714286	0.285714	7
0.5	0.5	4
1	0	3
0.25	0.5	4
0.411765	0.588235	17
0	1	2
0.444444	0.555556	9
0.75	0.25	8
0.375	0.625	8
0.428571	0.571429	7
0.333333	0.583333	12
0.111111	0.777778	9
0.75	0.25	8
0.6	0.4	5
0.4	0.6	5
0.454545	0.545455	11
0.181818	0.545455	22
0.428571	0.428571	7
0.714286	0	7
0.666667	0.333333	6
0.777778	0.111111	9
1	0	8
0.25	0.625	8
0.75	0.25	4
0.5	0.5	4
0.333333	0.666667	6
0	1	4
0.166667	0.833333	6
0.2	0.733333	15
0.25	0.75	4
0.5	0.25	4
0.777778	0.222222	9
0.833333	0.166667	6
0.833333	0.166667	6
0.307692	0.692308	13
0.625	0.25	8
0.2	0.7	10
0.2	0.8	5
0.25	0.5	4
0.333333	0.333333	6
0.25	0.75	4
0.4	0.6	5
0.428571	0.571429	7
0.333333	0.666667	3
0.571429	0.285714	7
0.615385	0.230769	13
1	0	6
0.6	0	5
0.166667	0.833333	6
0.833333	0.166667	12
1	0	3
0	0.875	8
0.6	0.4	5
0.4	0.6	5
0.5	0.5	6
0.785714	0.214286	14
0.571429	0.428571	7
0.384615	0.615385	13
0.4	0.6	10
0.75	0.25	4
1	0	3
0.1	0.7	10
0.333333	0.555556	9
0.5	0	4
0.571429	0.428571	7
0.4	0.4	5
0.166667	0.5	6
0.615385	0.384615	13
0.357143	0.571429	14
0.444444	0.333333	9
0.25	0.75	8
0.5	0.5	4
0.75	0.25	4
0.75	0.25	4
0.666667	0.333333	6
0.2	0.7	10
0.333333	0.666667	3
0.166667	0.666667	6
0.5	0.5	4
0	1	2
0.222222	0.555556	9
0.5	0.5	2
0.7	0.3	10
0.8	0.2	5
0.4	0.6	15
0.307692	0.692308	13
0.2	0.4	5
0.6	0.28	25
0.333333	0.666667	12
1	0	5
0.375	0.625	16
0.142857	0.714286	7
0.5	0.4375	16
0.142857	0.857143	7
0.777778	0.111111	9
0.571429	0.285714	7
0.605263	0.368421	38
0.25	0.5	8
0.6	0.3	10
0.428571	0.571429	7
1	0	3
1	0	2
0.4	0.6	5
0.5	0.5	8
0.833333	0.166667	6
0	0	5
0.75	0.25	4
0.25	0.25	4
0.25	0.625	8
0.625	0.375	8
0.5	0.5	8
0.2	0.4	5
0.4	0.6	10
0.2	0.4	5
0.875	0.125	8
0.5	0.5	12
0.181818	0.818182	11
0.875	0.125	8
0.111111	0.555556	9
0.529412	0.470588	17
0.25	0.75	8
0.555556	0.333333	9
0.428571	0.285714	14
0.5	0.5	4
0.384615	0.461538	13
0.5	0.25	4
0.642857	0.214286	14
0.6	0	5
0.333333	0.666667	3
0.166667	0.833333	6
1	0	3
0.8	0	5
0.666667	0.333333	9
0.375	0.5	8
0.875	0.125	8
0.363636	0.636364	11
0	1	4
0.21875	0.78125	32
0.333333	0.666667	3
1	0	3
0.833333	0.166667	6
0.8	0.2	5
1	0	5
0.727273	0.181818	11
0.166667	0.833333	6
0.25	0.625	8
0.25	0.75	20
0.857143	0.142857	7
0.545455	0.409091	22
0.333333	0.666667	3
0.4	0.6	5
0.5	0.375	8
0.25	0.75	4
0.666667	0.333333	12
0	0.75	4
0.4	0.4	15
0.8	0.2	15
0.4	0.5	10
0.25	0.75	4
0.307692	0.384615	13
0.5	0.5	6
1	0	6
0.375	0.625	8
0.5	0.5	4
0.714286	0.142857	7
0.25	0.75	4
0.777778	0.222222	9
0.56	0.44	25
0.4	0.6	5
0.666667	0.333333	6
0.285714	0.714286	7
0.5	0.5	4
0.333333	0.666667	3
0.5	0.5	6
0.4	0	5
0.4	0.6	5
0.5	0.375	8
0.833333	0.166667	6
0	0.666667	3
0.571429	0.285714	7
0.692308	0.0769231	13
0.666667	0	3
0.8	0	5
1	0	6
0.5	0.5	8
0.5	0.5	6
0.333333	0.583333	12
0.5	0.375	8
0	1	4
1	0	4
0.642857	0.357143	14
0.714286	0.285714	7
0.222222	0.555556	9
0.571429	0.428571	7
0.75	0.25	4
0.333333	0.666667	3
0.285714	0.571429	7
1	0	2
0.529412	0.352941	17
0	0.5	4
0.3	0.7	10
0.666667	0.333333	3
0.8	0.1	10
0	1	4
0.444444	0.222222	9
0.75	0.25	4
0.333333	0.333333	18
0.25	0.75	8
1	0	5
0.666667	0.333333	6
0.0769231	0.230769	26
0.1	0.9	10
0.6	0.4	5
0.5	0.5	6
0.666667	0.333333	6
0.6	0.4	5
0.125	0.875	8
1	0	2
0.4375	0.5	16
0.3	0.7	10
0	0	12
0.714286	0.285714	7
0.4	0.6	5
0.625	0.25	8
0.461538	0.461538	13
0.25	0.75	4
0.4	0.6	5
0.333333	0.666667	6
0.9	0	10
1	0	3
0.333333	0.666667	3
0.714286	0.285714	7
0.428571	0.428571	7
0.4	0.6	5
0.571429	0.428571	7
0.5	0.4	10
0.538462	0.0769231	13
0.3	0.3	10
1	0	6
0.2	0.8	5
0.777778	0.111111	9
1	0	3
0.571429	0.428571	14
0.571429	0.428571	7
0.833333	0.166667	6
0.375	0.625	8
0.166667	0.833333	6
0.375	0.5	8
0.166667	0.666667	6
0.75	0.25	4
0.533333	0.0666667	15
0.8	0.2	5
0.666667	0.333333	3
0.2	0.8	5
0.571429	0.285714	14
0.571429	0.428571	7
0	1	2
0	1	2
0.875	0.125	8
0.5	0.333333	6
0.6	0.4	5
0.583333	0.166667	12
0	0	2
0.181818	0.818182	11
0.25	0.75	8
0.25	0	4
0.6	0.3	20
0.782609	0.217391	23
1	0	1
0.333333	0.666667	3
0.571429	0.428571	7
0.272727	0.636364	11
0.473684	0.421053	19
0.666667	0.333333	6
0.5	0.375	8
0.4	0.6	10
0.333333	0.666667	3
0.5	0.375	16
0.6	0.4	10
0	1	6
0.625	0.375	8
0.166667	0.666667	6
0.533333	0.466667	15
0.666667	0.333333	3
0.6	0	5
0.75	0	4
0.5	0.333333	6
0.5	0.5	2
0.571429	0.428571	7
0.533333	0.4	15
0.75	0.125	8
0.25	0.75	4
0.555556	0.333333	9
0.384615	0.384615	13
0.4	0.6	5
0.3	0.6	10
0.8	0.2	10
0.0666667	0.933333	15
0.5	0.0833333	12
0.833333	0.166667	6
0.666667	0.333333	3
0.666667	0.333333	6
0.5	0.5	4
0.5	0.5	8
0.555556	0.222222	9
1	0	2
0.25	0.25	4
0.375	0.625	8
0.625	0.375	8
0.125	0.875	8
0.714286	0.214286	14
0.166667	0.666667	6
0.5	0.5	4
0.733333	0.266667	15
0.875	0	8
0.333333	0.666667	6
0.5	0.5	4
0.357143	0.214286	14
0.6	0.4	5
0.666667	0	3
0.857143	0.142857	7
0.5	0.285714	14
0.571429	0.142857	7
0.0833333	0.75	12
0.454545	0.363636	11
0.333333	0.666667	3
0.25	0.75	8
0	0.666667	3
0	0.5	4
1	0	6
0.8	0.2	5
0.833333	0.166667	12
0.666667	0.333333	3
0.466667	0.533333	15
0.333333	0.666667	3
0.8	0.2	5
0.444444	0.444444	9
0.333333	0.666667	9
0.714286	0.285714	7
0.571429	0.428571	7
0.733333	0.266667	15
0.25	0.6875	16
0.5	0.5	4
1	0	2
0.555556	0.222222	9
0.25	0.75	4
0.333333	0.5	6
0.421053	0.526316	19
0.461538	0.538462	13
0.5	0.5	12
1	0	6
0.333333	0.666667	24
0.666667	0.333333	3
0.173913	0.608696	23
0.8	0.2	5
0.8	0	5
0	1	4
0.5	0.5	4
0.8	0.2	5
0.666667	0.166667	6
0.285714	0.714286	7
0.5	0.5	12
0.333333	0.666667	12
0.307692	0.692308	13
0.769231	0.230769	13
0.5	0.5	8
0.5	0.1	10
0.428571	0.428571	7
0.647059	0.294118	17
0.533333	0.466667	15
0.75	0.25	8
1	0	6
0.5	0.5	6
0.8	0.1	10
0.357143	0.571429	14
0.285714	0.714286	14
0.681818	0.272727	22
0.545455	0.454545	11
0.25	0.625	8
0.2	0.8	15
0.2	0.2	5
0.4	0.4	5
0.6	0.4	5
1	0	14
0.666667	0.333333	9
0.571429	0.428571	7
0.272727	0.272727	11
0.75	0.25	4
0.25	0.75	4
0.36	0.52	25
0.714286	0.285714	7
0.416667	0.583333	12
0.5	0	2
0	0.5	2
0.75	0.25	8
0.5	0	4
0.714286	0.285714	7
0	1	4
0.666667	0.333333	3
0.636364	0.363636	11
0.181818	0.818182	11
0.833333	0	6
0.444444	0.222222	9
0.0833333	0.916667	12
1	0	3
0.75	0.25	4
0.5	0.5	2
0.5	0.5	8
0.5	0.375	8
0.285714	0.714286	7
0.142857	0.714286	7
0.375	0.625	8
0.111111	0.777778	9
0.272727	0.363636	11
0.583333	0.25	12
0.583333	0.0833333	12
0.857143	0.142857	7
0.333333	0.444444	9
0.428571	0.142857	7
0.125	0.25	8
0.888889	0.111111	9
1	0	7
0.8	0.2	5
0.25	0.75	4
0.833333	0.166667	6
0.333333	0.5	6
0.222222	0.777778	9
0.4	0.6	10
0.6	0.4	5
0.75	0.25	4
0.428571	0.571429	7
0.2	0.8	5
0.75	0.25	4
0	1	3
1	0	3
0.4	0.6	5
0.44	0.52	25
0.111111	0.222222	9
1	0	6
0.521739	0.478261	23
0.666667	0.333333	6
0.3	0.5	10
1	0	4
0.333333	0.666667	15
0.6	0.4	5
0.5	0.5	4
1	0	4
0.5	0.5	4
0.166667	0.666667	12
0.363636	0.636364	11
0.4	0.6	5
0.625	0.375	8
0.714286	0.142857	7
0.75	0.25	4
0.555556	0.333333	9
0.857143	0.142857	7
0.5	0.5	8
0.5	0.5	6
0.666667	0.333333	6
0.6	0.2	5
0.25	0.75	8
0.375	0.5	8
0.555556	0.333333	9
0.5	0.5	8
0.333333	0.666667	3
0	1	4
0	1	3
0.666667	0.333333	3
0.444444	0.555556	18
0.444444	0.555556	9
0.428571	0.214286	14
0.2	0.7	10
0.8	0	5
0.4	0.6	5
0.4	0.6	10
0.157895	0.789474	19
0.333333	0.5	6
0.857143	0.142857	7
0.3	0.7	10
0	0.75	4
0.333333	0.666667	6
0	0.8	5
0.75	0.25	4
0	1	3
0.411765	0.588235	17
0.8	0.2	5
0.125	0.875	8
1	0	4
0.785714	0.214286	14
0	0.333333	3
0.444444	0.555556	9
0.888889	0.111111	9
0.695652	0.26087	46
0.428571	0.571429	7
0.285714	0.714286	7
0.714286	0.285714	7
0.636364	0.363636	11
0.625	0.375	8
1	0	6
1	0	5
0.411765	0.588235	17
0.285714	0.714286	7
0.875	0.125	16
0.583333	0.416667	12
0.714286	0.285714	7
0.25	0.5	8
1	0	4
0.538462	0.461538	13
0.833333	0	6
0.6	0.2	5
0.4	0.3	10
0.769231	0.230769	13
0.636364	0.181818	11
0.333333	0.666667	6
0.4	0.6	10
0.285714	0.571429	7
0.333333	0.666667	6
1	0	7
0.285714	0.285714	7
0.5	0.5	14
0.3125	0.6875	16
0.571429	0.285714	7
0.75	0.25	4
1	0	3
0.666667	0.333333	9
0.25	0.75	4
0.4	0.6	5
0.571429	0.428571	7
0.666667	0.333333	6
0.666667	0.166667	6
0.368421	0.473684	19
1	0	4
0.666667	0.333333	3
0.166667	0.833333	6
0.5	0.5	8
0.2	0.8	5
0.571429	0.428571	7
0.6	0.4	5
0.333333	0.666667	3
0.545455	0.454545	11
0.5	0.5	6
0.666667	0.333333	6
0.166667	0.75	12
0.333333	0.666667	3
0.454545	0.181818	11
1	0	4
0.4	0.4	5
0.25	0.75	4
0.666667	0.333333	6
0.833333	0.166667	6
0.571429	0.428571	7
0.615385	0.307692	13
0.666667	0.333333	3
0.166667	0.833333	6
0.75	0.25	4
0.285714	0.714286	14
0.5	0.5	4
0.833333	0.166667	6
0.25	0.5	4
0.666667	0.333333	9
1	0	4
0.333333	0.666667	6
0.5	0.5	4
0.625	0.375	8
0.25	0.75	8
0.2	0.7	10
0.818182	0.181818	11
0.555556	0.444444	9
0.75	0.25	4
0.5	0.5	4
0.5	0.5	8
0.714286	0.285714	7
0.666667	0.333333	3
0.4	0.6	5
0.6	0.4	10
0.6	0.4	5
0.6	0.2	10
0.5	0.5	6
0.5	0.4	10
0.666667	0.25	12
0.047619	0.857143	21
0.2	0.4	5
0.428571	0.571429	7
0.666667	0.166667	6
0.666667	0.277778	18
0.2	0.6	5
0	0.857143	7
0.625	0.3125	16
0.727273	0.181818	11
0	1	4
0.285714	0.714286	7
1	0	7
0.8	0.2	5
0.25	0.75	8
0.833333	0.166667	6
0.666667	0.333333	6
0.5	0.5	4
0.666667	0.333333	3
0.5	0.5	4
0	0.142857	7
0.222222	0.777778	9
0.2	0.8	5
0.428571	0.571429	7
0.378378	0.581081	74
0.333333	0.333333	3
0.478261	0.434783	23
0.6	0.4	5
0	1	3
0.375	0.625	8
1	0	2
0.5	0.5	2
0.4	0.6	5
0.4	0.6	5
0.642857	0.285714	14
0	0	6
0.428571	0.428571	7
0.1	0.8	10
0.25	0.75	4
0	0.666667	6
0.571429	0.428571	7
0.875	0.125	8
0.222222	0.666667	9
0.6	0.4	5
0.375	0.5	8
0	1	4
0.444444	0.555556	9
0.277778	0.722222	18
0.8125	0.125	16
0.636364	0.363636	11
0.333333	0.666667	3
0.666667	0.333333	6
0.666667	0.166667	6
0.6	0.4	5
1	0	4
0.4	0.5	10
0.4375	0.125	16
0.5	0.5	8
0	1	5
0.5	0.375	8
0.857143	0.142857	7
0.714286	0.285714	7
1	0	2
0.03125	0.96875	32
0.384615	0.461538	13
0	0.857143	7
0.4	0.6	5
0.166667	0.5	6
0.285714	0.642857	14
0.5	0.5	10
0.5	0.25	4
0.75	0	4
0.333333	0.666667	6
0.444444	0.444444	9
0.666667	0.333333	6
0.333333	0.416667	12
0.571429	0.285714	7
0.8	0.2	5
1	0	6
0.642857	0.357143	14
0	0.6	5
0.666667	0.333333	6
0.75	0.25	12
0.777778	0.222222	9
0.2	0.8	15
0.181818	0.727273	11
0.875	0.125	32
0.448276	0.517241	29
0.8	0	5
0.736842	0.263158	19
0.333333	0.666667	3
0.666667	0.333333	9
0.4	0.6	5
0.166667	0.5	6
0.2	0.8	5
0.4	0.6	5
0.666667	0.2	15
0.666667	0.333333	3
0	1	2
0.833333	0.166667	6
0.4375	0.5625	16
0.285714	0.714286	7
0.8	0.2	5
0.461538	0.461538	13
0.25	0.125	8
0.666667	0	3
0.8	0.2	5
1	0	5
0.25	0.666667	12
0.428571	0.571429	7
0.772727	0.227273	22
0.4	0.6	5
0.4	0.6	5
0.6	0.4	5
0.76	0.24	25
0.6	0.4	5
0.411765	0.529412	17
0.777778	0.111111	9
0.333333	0.666667	3
0.428571	0.375	56
0.666667	0.238095	21
0.285714	0.428571	7
0.428571	0.571429	7
0	0.5	4
1	0	6
0	1	3
0	1	9
0.625	0.375	8
0.545455	0.363636	11
0.5	0.5	16
0.777778	0.222222	18
0.333333	0.333333	3
0.6	0.4	5
0.25	0.75	4
0.2	0.8	10
0.571429	0.142857	7
0.5	0.25	4
0.555556	0.111111	9
0.625	0.375	8
0.666667	0.333333	6
0.6	0.4	5
0.333333	0.666667	3
0	0.857143	7
0.416667	0.583333	12
0.235294	0.764706	17
0.285714	0.428571	7
0	0.833333	6
0.578947	0.421053	19
0.571429	0.285714	7
0.25	0.75	12
0	1	2
0.909091	0.0909091	11
0.6	0.4	5
0.8	0.2	5
0.318182	0.454545	22
0.64	0.36	25
0.666667	0	3
0.538462	0.384615	13
0.666667	0.333333	3
0	1	3
0.8	0.2	5
0.666667	0.2	15
0	1	3
0.608696	0.26087	23
0.333333	0.666667	3
0.6	0.4	5
0.375	0.375	8
0.6	0.4	5
0.5	0.5	16
0.714286	0.142857	7
0.0555556	0.833333	36
0.666667	0.333333	3
0	1	5
0.583333	0.416667	12
0.375	0.5	8
0.714286	0.285714	7
0.5	0.25	4
0.714286	0.142857	7
0.714286	0.285714	7
0.25	0.375	8
0.75	0.25	8
0.466667	0.4	15
0.285714	0.642857	14
0.3	0.65	20
0.75	0.25	4
0.6	0.4	10
0.25	0.5	8
0.642857	0.285714	14
0.625	0.25	8
0.571429	0.428571	7
0.357143	0.428571	14
0.5	0.5	4
0.4	0.4	5
0.461538	0.538462	13
0.714286	0.285714	7
0.5	0.5	4
0.5	0.5	2
0.571429	0.285714	7
0.357143	0.571429	14
0.545455	0.363636	11
0.333333	0.666667	6
0	0.285714	7
0.538462	0.461538	13
0.526316	0.473684	19
0.833333	0.166667	6
0.222222	0.777778	9
0.25	0.75	4
0.4	0.4	5
0.2	0.8	5
0.2	0	5
0.711538	0.269231	52
0	1	2
0.125	0.75	8
0.5	0.5	8
0.25	0.75	4
0.75	0.25	4
0.75	0.25	12
0.428571	0.571429	14
0	1	6
0	1	2
0.24	0.72	25
0.333333	0.666667	6
0.472222	0.472222	36
1	0	8
0.625	0.375	8
0.714286	0.142857	7
0.571429	0.428571	7
0.333333	0.666667	6
0.5	0.5	10
0.470588	0.529412	17
0.25	0.25	4
0.434783	0.565217	23
0.166667	0.333333	6
0.166667	0.833333	12
1	0	3
0.4	0.6	10
0.416667	0.5	12
0.580645	0.322581	31
1	0	3
0.538462	0.461538	13
0.230769	0.769231	13
0.75	0.25	4
0.333333	0.666667	3
0.7	0.2	10
0.4	0.4	5
0.5	0.5	6
0.375	0.625	8
0.307692	0.153846	13
0.8	0.2	5
0.1	0.2	10
0.2	0.8	5
0.777778	0.222222	9
0.5	0.5	6
0.75	0.25	8
0.444444	0.555556	9
0.428571	0.428571	7
0.25	0.5	4
0.714286	0.142857	7
0.5	0.25	8
0.272727	0.636364	11
0.4	0.6	5
1	0	3
0.285714	0.714286	7
0	1	9
0.25	0.5	4
0.2	0.6	5
0.4375	0.5	16
0.6	0.4	5
0.555556	0.111111	9
0.25	0.625	8
0.266667	0.733333	15
0.222222	0.777778	9
0.4	0.466667	15
0.75	0.25	12
0.5	0.333333	6
0.666667	0.333333	6
0	1	7
1	0	7
0.666667	0.333333	3
0.5	0.4	10
0	0.75	4
0.2	0.8	5
0.266667	0.733333	15
0.857143	0.142857	7
0.5	0	6
0.4	0.6	5
0.625	0.375	8
0	1	7
0.6	0.4	10
0.857143	0.142857	7
0.714286	0.285714	7
0.833333	0	6
0.75	0.25	8
0.375	0.375	8
0.333333	0.666667	3
0.75	0.25	8
0.5	0.375	8
0.857143	0.142857	7
0.3	0.3	10
0.541667	0.375	24
0.625	0.25	8
0.375	0.5	8
0.5	0.5	6
0.6	0.4	10
1	0	3
0.666667	0.333333	9
0.333333	0.555556	9
0.461538	0.384615	13
0.666667	0.166667	6
0.25	0	4
0.25	0.75	4
1	0	1
0.333333	0.555556	9
0.666667	0.333333	12
0.5	0.5	4
0.352941	0.647059	17
0.538462	0.461538	13
0	1	6
0.625	0.375	8
0.777778	0.222222	9
1	0	2
1	0	5
0.5	0.1	10
0	1	3
0.625	0.125	8
0.75	0.25	4
0.142857	0.857143	7
0.6	0.4	5
0.583333	0.416667	12
0.8	0.2	5
0	0.666667	3
0.2	0.8	15
0.15	0.85	20
0.3	0.7	10
0.333333	0.666667	3
0.714286	0.285714	7
0.888889	0.111111	9
0.5	0.5	6
0.5	0.5	12
0.5	0.5	6
0.555556	0.333333	9
0.4	0.6	10
0.75	0.25	8
0.25	0.75	4
0.727273	0.272727	11
0.625	0.333333	24
0.6	0.2	5
0.571429	0.428571	7
0.5	0.5	4
0.4	0.6	15
0.666667	0.333333	9
0.25	0.625	8
0.333333	0.5	6
0.5	0.5	14
0.4	0.4	10
0.25	0.75	4
0.181818	0.818182	11
0.272727	0	11
0.8	0.2	5
0.4	0.6	5
0.181818	0.818182	22
0.333333	0.666667	3
0.666667	0.333333	6
0.5625	0.4375	16
0.75	0.25	4
0.8	0.2	10
0.333333	0	6
0.142857	0.428571	7
0.5	0.5	4
0.777778	0.222222	18
0.636364	0.272727	11
0.666667	0.166667	6
0.5	0	2
0.875	0.125	8
0.428571	0.571429	7
0.5	0.333333	6
0.888889	0	9
0.363636	0.545455	11
0.615385	0.384615	13
0.583333	0.416667	12
0.666667	0.166667	6
0.823529	0.176471	17
0	1	2
0.7	0.2	10
0.272727	0.727273	11
0	0.666667	3
0.111111	0.888889	9
0.111111	0.777778	9
0.5	0.5	2
0.444444	0.222222	9
0.6	0.4	5
0.2	0.8	5
0.5	0.333333	6
0.5	0.5	6
0.9	0.1	10
0.285714	0.571429	7
0.5	0.5	2
0.333333	0.666667	3
1	0	3
0.6	0.2	5
0.615385	0.307692	13
0.6	0.4	5
0.5	0.25	4
0.666667	0.333333	3
0.0769231	0.923077	13
0.428571	0.285714	7
1	0	10
0.333333	0.666667	9
0.5	0.5	6
0.8	0.2	5
0.615385	0.384615	13
0.714286	0.285714	7
0.705882	0.235294	17
0.714286	0.285714	7
0.6	0.4	5
0.4	0.6	5
0.294118	0.470588	17
0.5	0.5	4
0.714286	0.285714	7
0.4	0.533333	15
0	1	6
0.545455	0.272727	11
0.6	0.4	5
0.5	0.5	4
0.5	0	6
1	0	4
0.4	0	5
0.454545	0.181818	11
1	0	3
0.375	0.625	8
0.75	0.25	4
0.5	0.5	12
0.363636	0.545455	11
0	1	2
1	0	3
0.347826	0.521739	23
0.363636	0.636364	11
0.384615	0.576923	26
0.25	0.25	12
0	1	4
0.333333	0.666667	9
0.6	0.4	10
0.166667	0.833333	6
0.5	0.5	2
0.625	0.125	8
0	0	2
0.0909091	0.818182	11
0.75	0.25	4
0.333333	0.333333	6
0	0.777778	9
1	0	4
1	0	12
1	0	4
0.545455	0.454545	11
0.173913	0.695652	23
0.25	0.333333	12
1	0	4
0.285714	0.214286	14
0.333333	0.666667	3
0.1	0.9	10
0.666667	0	6
0.666667	0.166667	6
0.454545	0.363636	11
0.25	0.75	4
0.3	0.3	10
0.333333	0.555556	9
0.428571	0.571429	7
0.4	0.533333	15
0.333333	0.5	6
0.285714	0.285714	7
0.411765	0.588235	17
0.5	0.5	6
0.75	0.25	4
0.833333	0.0833333	12
0.727273	0.272727	11
0.545455	0.272727	11
0.428571	0.142857	7
0.4	0.333333	15
0.5	0.25	4
0.2	0.8	10
0.25	0.666667	12
0.583333	0.25	12
0.5	0.5	4
0.625	0.375	8
0.25	0.75	16
0.333333	0.333333	3
0.8	0.2	5
0.666667	0.333333	6
0.25	0.5	4
0.6	0.4	5
0.411765	0.529412	17
0.636364	0.272727	22
0.166667	0.833333	6
0.3	0	10
0.666667	0.266667	15
0.333333	0.333333	3
0.5	0.5	8
0.6	0.4	5
0.105263	0.894737	19
0.25	0.75	8
1	0	6
0	1	3
0.833333	0	6
0.375	0.625	8
0.166667	0.666667	12
0.636364	0.272727	11
1	0	7
0.545455	0.363636	11
0.428571	0.5	14
0.6	0.4	5
0.4	0.4	5
0.25	0.75	8
0.52381	0.428571	21
0.722222	0.277778	18
0.875	0	8
0.428571	0.571429	7
0.666667	0.111111	9
0.142857	0.785714	14
0	0.666667	3
0.333333	0.5	6
0.6	0.4	5
0.0769231	0.923077	13
0.727273	0.272727	11
0.5	0.333333	6
0.333333	0.333333	3
0.0833333	0.833333	12
0.333333	0.583333	12
0.2	0.8	5
0.142857	0.857143	7
0.375	0.625	8
0.384615	0.461538	26
0.333333	0.333333	3
0.714286	0.285714	7
0.25	0.75	4
0	0.833333	6
1	0	7
0.769231	0.153846	13
0.85	0.15	20
0.25	0.5	4
0.666667	0.222222	9
0.857143	0	7
0.333333	0.666667	3
0.555556	0.444444	9
0.5	0.5	12
0.166667	0.833333	6
0.285714	0.714286	7
0.75	0.25	4
0.4	0.533333	30
0.4	0.6	5
0.4	0.6	5
0.333333	0.5	6
0.272727	0.636364	11
0.25	0.75	8
0.5	0.5	6
0.25	0.75	4
0.666667	0.222222	9
0.333333	0	3
0.222222	0.444444	9
0	1	4
0.714286	0.142857	7
0.5	0.466667	30
0.333333	0.666667	12
0.666667	0.166667	6
0.333333	0.666667	6
0.375	0.5	8
0.588235	0.411765	17
1	0	5
0.647059	0.352941	17
0.222222	0.222222	9
1	0	4
0.444444	0.555556	9
0.2	0.8	5
0.181818	0.727273	11
1	0	4
0.375	0.1875	16
0.2	0.4	5
1	0	3
0.333333	0.5	6
1	0	5
0.333333	0.166667	6
0.5	0.5	2
0.2	0.4	5
0.0333333	0.966667	30
0.8	0.2	5
0.5	0.5	6
0.7	0.3	10
0.857143	0.142857	7
0.259259	0.666667	27
0	1	2
0.5	0.5	4
0	1	4
0.4	0.6	5
1	0	4
0.444444	0.555556	9
0.5	0.5	8
0	1	3
1	0	2
0.25	0.5	4
0.333333	0.333333	6
0.5	0.5	4
0.0588235	0.941176	17
0.888889	0.111111	9
0.266667	0.466667	15
0.5	0.333333	6
0	0.857143	7
0.5	0.5	10
0.4	0.6	5
0.4	0.4	5
0.411765	0.588235	17
0.2	0	10
0.8	0.2	5
0.709677	0.290323	31
0.8	0.2	5
0.555556	0.222222	9
0.32	0.32	25
0.714286	0.285714	7
0.5	0.25	4
0.428571	0.571429	7
0.375	0.625	8
0.4	0.6	10
0.5	0.5	4
0.6	0.4	5
0.555556	0.444444	9
0.5	0.25	4
0.857143	0.142857	7
1	0	5
0.25	0.75	4
0.6	0.4	5
0.833333	0.166667	6
0.4	0.6	5
0.5	0.4	10
0.7	0.3	10
0.5	0.5	6
0.9	0	10
0.2	0.8	5
0.538462	0.307692	13
0.285714	0.571429	7
0.4	0.533333	15
0.333333	0.666667	6
0.142857	0.285714	7
0.181818	0.818182	11
0.888889	0.111111	9
0.8	0.2	5
0.6	0.4	5
0.285714	0.714286	7
0.857143	0.142857	7
0.5	0.5	2
0.4	0.6	5
0.25	0.5	4
0.833333	0.166667	6
0.6	0.3	10
0.428571	0.571429	7
0.2	0.8	5
0.583333	0.416667	12
0.214286	0.785714	14
0.428571	0.571429	7
0	0.666667	3
0.833333	0.166667	6
0.25	0.375	16
0.333333	0.333333	3
1	0	7
0.333333	0.666667	6
0.6	0.4	5
0.0952381	0.904762	21
0.263158	0.578947	19
0.8	0.2	5
0.714286	0.285714	7
0.5	0.5	6
0.647059	0.352941	17
0.25	0.25	8
0.333333	0.666667	3
0.4	0.6	5
0.888889	0.111111	9
0.555556	0.111111	9
0.705882	0.294118	17
0.25	0.5	4
0.4	0.6	5
0.857143	0.142857	7
0.2	0.8	5
0.333333	0.666667	6
0.5	0.5	4
0.25	0.75	8
0.4	0.6	5
0.75	0.25	12
0.5	0.25	4
0.25	0.5	8
0.538462	0.384615	13
0.666667	0.333333	3
0.428571	0.571429	7
0.777778	0.222222	9
0	0.5	2
0.4	0.6	5
0.444444	0.444444	9
0.571429	0.428571	7
0.5	0	2
0.666667	0.333333	3
1	0	8
0.75	0.25	4
0.5	0.25	4
0.5	0.5	4
1	0	5
0.235294	0.705882	17
0.625	0.375	8
0.181818	0.818182	11
1	0	2
0.25	0.75	8
0.625	0.25	8
0.666667	0.333333	6
0.75	0.25	4
0.466667	0.466667	15
0.833333	0.166667	6
0.2	0.8	5
0.428571	0.571429	14
1	0	5
1	0	5
0.75	0.25	8
0.466667	0.533333	15
0.444444	0.555556	9
0.285714	0.285714	7
0.375	0.5	8
0.2	0.8	10
0.714286	0	7
0.8	0.2	5
0.125	0.5625	16
0.6	0.4	5
0.705882	0.294118	17
0.888889	0	9
0.333333	0.583333	12
0.8	0.2	5
0.166667	0.833333	6
0.8125	0.125	16
0.2	0.6	5
0.157895	0.789474	19
0.4	0.6	5
0.2	0.7	30
0.555556	0.444444	9
0.545455	0.454545	11
1	0	5
0.375	0.625	8
0.166667	0.666667	6
0.777778	0.222222	9
0.8	0	5
0.833333	0.166667	6
0.444444	0.444444	9
0.428571	0.571429	14
1	0	3
0.444444	0.222222	9
0.6	0.4	5
0.8	0.2	5
0.428571	0.571429	7
0.375	0.25	8
0	0.538462	13
0.4	0.6	10
0.6	0.2	5
0.444444	0.555556	9
0.666667	0.333333	6
0.375	0.3125	16
0.222222	0.222222	9
0.8	0	5
0.285714	0.714286	7
0.4	0.6	10
0.4	0.4	5
0.333333	0.666667	6
0.25	0.25	4
0.3	0.6	10
0.75	0.25	4
0.25	0.75	8
0.4	0.4	10
0.263158	0.736842	19
0.4	0.6	5
0.777778	0.111111	9
0.111111	0.888889	9
0.8	0.2	5
0.8	0.2	5
0.2	0.6	5
0.384615	0.153846	13
1	0	6
0.466667	0.333333	15
0.846154	0.153846	13
0.384615	0.615385	13
0.75	0.25	8
0.5	0.4	10
0.666667	0.333333	6
0.125	0.5	8
0.555556	0.444444	9
0.222222	0.777778	9
0.285714	0	7
0.538462	0.307692	13
0.833333	0.166667	6
0.133333	0.8	15
0.307692	0.692308	13
0.428571	0.428571	7
0.363636	0.454545	11
0.2	0.6	5
0.777778	0.111111	9
0.285714	0.714286	21
0.333333	0.666667	6
0.333333	0.666667	3
0.375	0.375	8
0.6	0.133333	15
0.625	0.375	8
0.25	0.75	4
0.4	0.6	5
0.214286	0.571429	14
0.285714	0.571429	7
0	0.666667	3
0.6	0.4	5
0.5	0.5	14
0.125	0.75	8
0.333333	0.666667	3
0.0952381	0.904762	21
0.703704	0.259259	27
0.2	0.6	5
1	0	5
0.272727	0.636364	11
0.666667	0.333333	6
0.666667	0.333333	6
0.833333	0.166667	6
0.272727	0.727273	11
1	0	4
0.571429	0.285714	7
0.666667	0.333333	3
0.375	0.5	8
0	0.833333	6
0.833333	0	6
0.666667	0.333333	6
0.666667	0.333333	3
0.555556	0.333333	9
0.25	0.75	4
0	0.666667	3
1	0	2
0.428571	0.571429	7
0.6	0.2	5
0.25	0.75	4
0.529412	0.470588	17
0.333333	0.666667	9
0	1	4
0.25	0.5	4
0.25	0.625	8
1	0	4
0.75	0.25	8
0.666667	0.333333	3
0.5	0.5	6
0.666667	0.166667	6
0.6	0.2	15
1	0	6
0.4	0.4	5
0.6875	0.1875	16
0.25	0.5	4
0.277778	0.555556	18
0.48	0.44	25
0.666667	0.333333	6
1	0	2
0.75	0.25	4
0.555556	0.222222	9
0.714286	0.285714	7
1	0	4
0.666667	0.166667	6
0.153846	0.692308	13
0.666667	0.333333	9
0.6	0.4	5
0.5	0.5	6
0.25	0.75	12
0.666667	0.333333	3
0.333333	0.666667	6
0.470588	0.529412	17
0.428571	0.285714	7
0.333333	0.666667	3
0.375	0.625	8
0.666667	0.333333	3
0.222222	0.444444	9
0.1	0.8	10
1	0	4
0.25	0.75	12
0.285714	0.571429	7
0.5	0.333333	6
0.555556	0.222222	9
0.5	0.5	6
0	0.571429	7
0.428571	0.428571	7
1	0	4
0.230769	0.538462	13
0.833333	0.166667	6
0.384615	0.615385	13
1	0	3
0.909091	0.0909091	11
0.142857	0.714286	7
0.375	0.625	8
0.25	0.5	4
0.230769	0.384615	13
0.410256	0.589744	39
0.166667	0.666667	6
0.545455	0.181818	11
0.166667	0.5	6
0.5	0.5	2
0	1	2
0.333333	0.333333	6
1	0	4
0.833333	0.166667	24
0.25	0.75	4
0.304348	0.652174	23
0.555556	0.111111	9
0.25	0.75	4
0.555556	0.444444	9
0.5	0.5	6
0.555556	0.444444	9
0.75	0.25	12
0.136364	0.727273	22
0.5	0.25	4
0	1	7
1	0	2
0.375	0.625	32
0.875	0.125	8
0.428571	0.428571	7
0.2	0.6	5
0.666667	0.333333	6
0.833333	0.166667	6
0.545455	0.363636	11
0.75	0.25	8
0.8	0.2	5
0.555556	0.333333	9
0.285714	0.642857	14
0.428571	0.428571	7
0.6	0.4	5
0.2	0.8	5
0.2	0.8	5
0.666667	0.25	12
1	0	5
0.727273	0.272727	11
0.8	0.2	5
0.857143	0.142857	7
0.714286	0.285714	7
0.875	0.125	8
0.714286	0.285714	7
0.411765	0.588235	17
0.625	0.375	8
0.666667	0.222222	9
0.833333	0.166667	6
0.307692	0.230769	13
0.5	0.5	4
0.857143	0.142857	7
0	1	6
0.8	0	5
0.333333	0.5	6
0.40678	0.542373	59
0.333333	0.666667	9
0.2	0.8	5
0.555556	0.444444	9
0.2	0.8	5
0.666667	0.166667	6
0.777778	0.111111	9
0.4	0.6	10
0.75	0.1875	16
0.333333	0.666667	3
0.142857	0.571429	7
0.321429	0.642857	28
0.333333	0.666667	6
0.1	0.9	10
0.133333	0.866667	15
0.333333	0.5	6
0	1	4
0.666667	0	3
0.666667	0.333333	6
0.583333	0.416667	12
0.444444	0.555556	18
0.777778	0.222222	9
0.333333	0.666667	6
0.75	0.25	4
0.5	0.5	10
0.333333	0.666667	6
0.5	0.5	4
0.333333	0	3
0.176471	0.823529	17
0.666667	0.166667	6
0.142857	0.714286	7
0.833333	0.166667	6
0.375	0.5	8
0.166667	0.833333	6
0.454545	0.272727	11
0.363636	0.363636	11
0.285714	0.428571	7
0.666667	0.25	12
0	1	3
0.368421	0.578947	19
0.6	0.4	5
0.674419	0.325581	43
0.555556	0.444444	9
0.2	0.2	5
1	0	6
0.2	0.8	5
0.72	0.28	25
0.5	0.25	4
0.857143	0.142857	14
0.5	0.333333	6
0.75	0.166667	12
0.4	0.6	5
0.3	0.6	10
0.416667	0.5	12
0.166667	0.666667	6
0.555556	0.222222	9
0.5	0.25	4
0.8	0.2	5
0.4	0.5	10
0.285714	0.142857	7
0.5	0.5	4
0	0.8	5
0.75	0.125	8
0.25	0.75	4
0.5	0.25	4
0.333333	0.666667	3
0.875	0.0625	16
0.8	0.2	5
0.857143	0.142857	7
0	0.8	5
0.333333	0.5	6
0.541667	0.458333	24
0.315789	0.315789	19
0.833333	0.166667	6
0.666667	0.333333	3
0.424242	0.575758	33
0.823529	0.117647	17
0.5	0.5	4
0.363636	0.454545	11
0	1	3
0.666667	0.25	12
0.714286	0.285714	7
0.857143	0.142857	7
0.3	0.7	10
0	0.875	8
0.142857	0.428571	7
0.5	0.5	18
0.4	0.6	15
0.333333	0.666667	3
0.818182	0.0909091	11
0	0.333333	3
0.5	0.5	2
0.5	0.25	4
0.166667	0.5	6
0.526316	0.473684	19
1	0	5
0.7	0.1	10
0.666667	0.333333	3
0	0.833333	6
0.142857	0.857143	7
0.25	0.625	8
0.166667	0.5	6
0.875	0.125	8
0.375	0.625	8
0.333333	0.111111	9
0.375	0.25	8
0.5	0.5	6
0.5	0.5	2
0.533333	0.266667	15
0.25	0.625	16
0.571429	0.428571	7
0.607143	0.392857	28
0	1	7
0	0.833333	6
0.6	0.4	10
0.333333	0.666667	6
0.6	0.4	10
0.25	0.75	8
0.666667	0.333333	6
0.75	0.25	4
0.833333	0.166667	12
0.428571	0.571429	7
0.25	0.25	4
0.2	0.8	5
0.75	0.25	8
0.3125	0.5	16
0.428571	0.571429	7
0.636364	0.363636	11
0.6	0.4	5
0.833333	0.166667	6
0.384615	0.538462	13
1	0	5
0.666667	0.333333	6
0.583333	0.416667	12
0.6	0.4	5
0.5	0.1	10
0.857143	0.142857	7
0.166667	0.833333	6
0.6	0.2	5
0.5	0.5	2
0.142857	0.857143	7
0.428571	0.428571	14
0.75	0.25	4
0.6	0.4	5
0.833333	0.166667	12
1	0	7
0.25	0.75	8
0.583333	0.333333	12
0	1	2
0.75	0.25	4
0.333333	0.666667	3
0.375	0.375	8
0.75	0	4
0.1	0.6	10
0.285714	0.714286	7
0.666667	0.333333	12
0.25	0.25	8
0.5	0.25	4
0.2	0.4	5
0.166667	0.833333	12
0.846154	0.153846	13
0.5	0.5	4
0.4	0.4	5
0.833333	0.166667	6
0.4	0.6	15
0.818182	0.0909091	11
0.333333	0.666667	6
0.875	0.125	8
0.3	0.7	10
0.333333	0.666667	3
0.5	0.333333	6
0.222222	0.333333	9
0.666667	0.333333	3
0.75	0	4
0.166667	0.833333	6
0.454545	0.454545	11
0.875	0.125	8
0.411765	0.470588	17
0.333333	0.666667	6
0.6	0.4	10
1	0	3
0.222222	0.555556	9
1	0	5
0.181818	0.0909091	11
0	0.9	10
0.5	0.5	4
0.647059	0.176471	17
0.357143	0.357143	14
0.714286	0.285714	7
0.875	0	8
0.44	0.56	25
0.5	0.25	4
1	0	5
0.454545	0.545455	11
0.285714	0.428571	7
0.583333	0.25	12
0.714286	0.285714	14
0.25	0.7	20
0.333333	0.666667	3
0.25	0.75	8
0.388889	0.555556	18
0.833333	0.166667	6
0.125	0.875	8
0.3	0.5	10
0.5	0.333333	6
0.6	0.4	5
0.5	0.5	4
1	0	4
0.875	0.125	8
0.8	0	5
0.8	0.2	5
0.625	0.375	8
0.6	0.333333	15
0.190476	0.761905	21
0.8	0	5
0.75	0.125	8
0.533333	0.4	15
0.272727	0.727273	11
0.142857	0.357143	14
0.4	0.2	5
0.6	0.2	5
0.2	0.6	5
1	0	3
0.555556	0.222222	9
0.285714	0.714286	7
0	1	1
0.5	0.5	6
1	0	6
0.875	0.0625	16
0.589744	0.384615	39
0	1	3
0.666667	0.333333	3
0.5	0.5	2
0.714286	0.285714	7
0.5	0.2	10
0.222222	0	9
0.363636	0.545455	11
0.6	0.4	5
0.333333	0.666667	3
0.576923	0.346154	26
0.333333	0.333333	3
1	0	2
0.5	0.25	4
0.5	0.25	4
0.5	0.5	4
0	0.666667	9
0.428571	0.52381	21
0.75	0.25	8
0	0	2
1	0	2
0.833333	0.166667	6
0.466667	0.533333	15
1	0	5
0.529412	0.352941	17
0.333333	0.666667	12
0.6	0.2	5
0.333333	0.444444	9
0.4	0.6	5
0.2	0.6	5
0.6	0.4	5
0.4	0.6	5
0.2	0.8	5
0.5	0.5	10
0.333333	0.333333	6
0.222222	0.666667	18
0.428571	0.571429	7
0.285714	0.714286	7
0.5	0.357143	14
0.5	0.363636	22
0.125	0.375	8
0	1	8
0.444444	0.555556	9
0.6	0.2	5
0	1	3
0.555556	0	9
0	0	4
0.307692	0.0769231	13
0.857143	0.142857	7
0.2	0.8	5
0.666667	0.333333	3
0.75	0.25	4
0.6	0.4	10
0.5	0	6
0.214286	0.714286	14
0.25	0.75	4
0.333333	0.666667	6
0	0.4	5
0.4	0.4	10
0.25	0.625	8
0.590909	0.409091	22
0.285714	0.714286	14
0.833333	0.166667	6
0.444444	0.555556	9
0.615385	0.384615	13
0.333333	0.666667	3
0.875	0.125	8
0.75	0.166667	12
0.2	0.6	5
1	0	4
0.266667	0.666667	15
0.6	0.4	5
0.375	0.625	8
0.333333	0.666667	3
0.230769	0.692308	13
1	0	4
0.909091	0.0909091	11
0.923077	0.0769231	13
0.444444	0.555556	9
0.25	0.5	4
1	0	5
0.444444	0.555556	9
0.454545	0.454545	11
0.6	0.2	5
0.5	0.5	6
1	0	3
0.625	0.375	8
0.6	0.2	5
0	1	3
0.25	0.666667	12
0	0.666667	3
0.263158	0.631579	38
1	0	4
0.5	0.5	4
0.625	0.375	8
0.333333	0.666667	6
0.307692	0.692308	26
0.5	0.25	8
0.5	0.5	10
0.6	0.2	5
0.363636	0.363636	11
0.25	0.625	8
0.4	0.6	5
0.625	0.375	16
0.75	0.25	20
0.5	0.333333	12
0.333333	0.333333	6
0.4	0.6	5
0.333333	0.666667	6
0	0.6	5
0.884615	0.115385	26
0.363636	0.545455	11
0.714286	0.285714	7
0	1	6
0.444444	0.444444	9
0.5	0.5	8
0.466667	0.466667	15
0.2	0.8	10
0.166667	0.833333	6
0.5	0.5	4
0.4	0.1	10
0.25	0.5	4
0.25	0.75	8
0.2	0.8	5
0.5	0.5	4
0.571429	0.142857	7
0.416667	0.166667	12
0.428571	0.428571	7
0.428571	0.5	14
0.571429	0.428571	7
0	1	2
0.142857	0.571429	7
0.363636	0.636364	11
0.263158	0.736842	19
0.272727	0.727273	11
0.5	0.25	8
0.666667	0.333333	9
0.333333	0.666667	3
0.777778	0.111111	9
0.454545	0.363636	11
1	0	4
0.5	0	2
0.75	0.25	4
0.4	0.2	5
1	0	6
0.333333	0.666667	3
0.285714	0.571429	7
0.5	0.5	4
0.5	0.5	4
1	0	5
1	0	3
0.363636	0.363636	11
0.666667	0.333333	3
0.588235	0.294118	17
0.4	0.6	5
0.2	0.6	5
0.428571	0.285714	7
0.5	0.5	14
0.25	0.416667	12
0.428571	0.571429	14
0.25	0.5	4
0.666667	0	3
0.375	0.375	8
1	0	11
0.5	0.5	6
0.315789	0.631579	19
0.454545	0.0909091	11
0	1	2
0.857143	0.142857	7
0.333333	0	6
0.5	0.5	12
0.5	0.375	8
0	1	4
0.166667	0.333333	6
0	0.363636	11
0.5	0.333333	6
0.625	0.25	8
0.75	0.25	8
0.666667	0.333333	12
0.583333	0.333333	36
0.2	0.8	5
0.2	0.8	5
0.538462	0.0769231	13
1	0	3
0.5	0.5	6
0.4375	0.5625	16
0.333333	0.666667	3
0.9	0.05	20
0.8	0	5
0.645161	0.290323	31
0.375	0.208333	24
0.2	0.3	10
0.0666667	0.666667	15
0.666667	0.266667	15
0.375	0.625	8
0.428571	0.428571	7
0.2	0.8	5
0.142857	0.571429	7
0.689655	0.172414	29
0.571429	0.428571	7
0.5	0.5	8
0.454545	0.363636	11
0.5	0.5	4
0.5	0.5	8
0.5	0.375	8
0.555556	0.222222	9
0.0909091	0.909091	11
0.533333	0.4	15
0.5	0.5	8
0.428571	0.285714	7
0.4	0.6	15
0.777778	0.111111	9
0.571429	0.428571	7
0.375	0.5	8
0.8	0.2	5
0.5	0.5	6
0.555556	0.444444	9
0.142857	0.714286	7
0	0.333333	3
0.55	0.45	20
0.666667	0.166667	6
0.7	0.3	10
0.0769231	0.846154	13
0.625	0.125	8
0.75	0.25	4
0.538462	0.307692	13
0.5	0.5	6
0.5	0.5	8
0.142857	0.857143	7
0.333333	0.5	6
0	0.75	4
0.833333	0.166667	6
0.5	0.25	4
0.666667	0.166667	6
0.777778	0.222222	9
0.75	0.25	4
0.714286	0.285714	7
0.666667	0	3
0.333333	0.333333	3
0.25	0.666667	12
0.625	0.375	8
0.875	0.125	8
0.333333	0.666667	3
0.5	0	2
0.666667	0.333333	6
0.5	0.5	8
0.222222	0.666667	9
0.5	0.4	10
0.666667	0.333333	3
0.272727	0.727273	11
0.5	0.5	4
0.5	0.5	2
0.333333	0.222222	9
0.416667	0.5	12
0.333333	0.666667	12
0.866667	0.0666667	15
0.5	0.25	8
0.75	0	4
0.636364	0.363636	11
0.8	0	5
1	0	3
0.75	0.25	4
0.333333	0.666667	15
0.7	0.3	10
0.25	0.125	8
0.769231	0.0769231	13
0.25	0.25	4
0.333333	0.666667	3
0.133333	0.866667	15
0.5	0.5	4
0.666667	0.166667	6
0.2	0.8	5
0.75	0.25	4
0.1875	0.25	16
0	1	4
0.125	0.75	8
0.5	0.5	8
0.333333	0.333333	3
0.307692	0.692308	13
0.625	0.375	8
0.428571	0.571429	7
0.5	0.5	4
0.142857	0.714286	7
0.6	0.4	5
0.714286	0.285714	7
0.833333	0	6
0.666667	0.333333	6
0.588235	0.294118	17
0.444444	0.555556	9
0.333333	0.666667	6
0.125	0.5	8
0.833333	0.166667	6
1	0	3
0.555556	0.111111	9
0.777778	0.222222	9
0.409091	0.5	22
0.75	0.25	4
0.833333	0.166667	6
0.6	0.4	15
0.25	0.5	4
0.888889	0.111111	9
0.111111	0.666667	9
0.555556	0.444444	9
0.461538	0.538462	13
0.166667	0.833333	6
1	0	4
0.333333	0.666667	3
0.714286	0.285714	7
0.6	0.4	5
0.75	0	4
0.653846	0.307692	26
0.666667	0.333333	3
0.375	0.25	8
0.25	0.75	8
0.75	0.25	4
0.5	0.416667	12
0.5	0.5	4
0.272727	0.727273	11
0.333333	0.666667	12
0.76	0.24	50
0.636364	0.363636	11
0.333333	0.555556	9
0.666667	0.333333	6
0.625	0.375	8
0.25	0.75	4
0.692308	0.307692	13
0.4	0.5	10
0.222222	0.111111	18
1	0	5
0.6	0	5
0.555556	0.444444	9
0.285714	0.571429	7
0.555556	0.333333	9
0.5	0	8
0.8	0.2	5
0.6	0.4	5
0.181818	0.818182	11
0.25	0.75	4
0.428571	0.428571	7
0.5	0.5	10
0.4	0.4	5
1	0	3
0.555556	0.333333	9
0.5	0.5	10
0	1	2
0.833333	0.166667	6
0.5	0.5	8
0.666667	0.333333	3
0.333333	0.555556	9
0.6	0.4	5
0.666667	0.333333	3
0.5	0.5	8
0.714286	0.285714	7
0.444444	0.111111	9
0.75	0	4
0.5	0.5	6
0.416667	0.583333	12
0.916667	0.0833333	12
0.666667	0.25	12
0.444444	0.555556	9
0.5	0.5	2
0.571429	0.428571	7
0.6	0.4	10
0.666667	0.333333	6
0.25	0.5	4
0.571429	0.428571	7
0.8	0.2	5
0	1	2
0.4	0.6	30
0.8	0.2	5
0.333333	0.666667	3
0.714286	0.285714	7
0.625	0.25	8
0.5	0.166667	6
0.307692	0.615385	13
0.777778	0.222222	18
0.25	0.75	4
0	0.8	5
0.142857	0.857143	7
0.307692	0.538462	13
0.625	0.375	8
0.636364	0.272727	11
0.428571	0.571429	7
1	0	1
0.6	0.4	5
0.166667	0.833333	6
0.333333	0.666667	3
0.6	0.4	5
0.666667	0.166667	6
0.25	0.75	4
0.666667	0.166667	6
0.75	0.25	8
0.571429	0.428571	7
0.666667	0.222222	9
0.25	0.75	4
1	0	4
0.315789	0.631579	19
0.555556	0.222222	9
0.166667	0.75	12
0.6	0.2	5
0.769231	0.230769	13
0.666667	0.333333	6
0	1	7
0.4	0.6	5
0.583333	0.416667	12
0.666667	0.333333	6
0.571429	0.428571	7
0.428571	0.571429	7
0.285714	0	7
0.333333	0.666667	12
0.5	0.333333	6
0	1	4
0.48	0.44	25
0.5	0.5	4
0.4	0.4	10
0.266667	0.7	30
0.4	0.6	5
0.833333	0.166667	6
0.5	0.5	6
0.454545	0.545455	11
0.777778	0.222222	9
0.8125	0.0625	16
1	0	2
0.5625	0.4375	16
0.666667	0.333333	9
0.391304	0.391304	23
0.2	0.4	10
0.5	0.5	6
0.333333	0.666667	3
0.5	0.25	4
0.285714	0.714286	7
0	1	3
0	0	4
0.666667	0.333333	3
0.285714	0.714286	7
0.75	0.125	8
0.5	0.5	6
0.75	0.25	16
0.833333	0	6
0.466667	0.466667	15
0.428571	0.428571	14
0.166667	0.833333	6
1	0	2
0.333333	0.666667	3
0.375	0.625	8
0.25	0.75	12
0.4	0.4	15
0.6	0.4	5
0.545455	0.363636	11
0.571429	0.142857	7
0.7	0.3	10
0.307692	0.692308	13
0.5	0.5	4
0.222222	0.777778	9
0.230769	0.769231	13
0.4	0.6	5
0.217391	0.73913	23
0.111111	0.666667	9
0.166667	0.666667	12
0.5	0.5	2
1	0	4
0.571429	0.428571	7
0.368421	0.421053	19
0.5	0.25	4
0.142857	0.714286	7
0.785714	0.214286	14
0.5	0.5	6
0.8	0.2	5
0.5	0.5	6
0.8	0.2	5
0.428571	0.571429	7
0.285714	0.714286	7
0.4	0.6	5
0.75	0.25	16
0.666667	0.333333	6
0.25	0.25	8
0.714286	0.285714	7
0.6	0.4	10
0.6	0.4	5
0.2	0	5
0.583333	0.416667	12
0.428571	0.571429	7
0.65	0.35	20
0.5	0.5	8
0.75	0.25	16
0	0.5	4
0.434783	0.391304	23
0.333333	0.666667	3
0.333333	0.583333	12
0	1	3
0.875	0.125	8
0.5	0.166667	6
0.5	0.5	4
0.875	0.125	8
0.777778	0.111111	9
0.777778	0.222222	9
0.5	0.5	4
0.526316	0.421053	19
0.4	0.6	5
0.666667	0.166667	6
0.4	0.4	5
0.666667	0.222222	9
0.875	0.125	8
0.555556	0.444444	9
0.666667	0.333333	3
0.590909	0.363636	22
0.285714	0.428571	7
0.875	0.125	8
0.8	0.2	10
0.777778	0.222222	9
0.111111	0.888889	9
0.4	0.6	5
0.571429	0.357143	14
0.75	0.25	4
0.3	0.5	10
0.416667	0.333333	12
0.571429	0.428571	7
0.416667	0.583333	12
0.285714	0.571429	7
0.8	0.2	5
0.666667	0.166667	6
0.846154	0.0769231	13
0.5	0.5	16
0.8	0.2	5
0.75	0.25	12
1	0	5
0.142857	0.857143	7
0	1	5
0.666667	0.333333	6
0.8	0.2	5
0.666667	0.333333	3
0.5	0.5	6
0	1	2
0.333333	0.666667	6
0.6	0.4	5
0	0.6	5
0.285714	0.571429	7
0.714286	0.285714	7
0.7	0.3	10
0	1	9
1	0	4
0.230769	0.692308	13
0.5	0.166667	6
0.357143	0.571429	14
0.333333	0.5	6
0.833333	0.166667	6
0.454545	0	11
0	1	3
0.75	0	4
0.6	0.2	5
0.555556	0.333333	9
0.25	0.75	12
1	0	6
0.875	0.125	8
0.416667	0.416667	12
0.818182	0.181818	11
0.333333	0.555556	9
0.818182	0.181818	11
0.6	0.4	10
0.571429	0.428571	7
0.5	0.4	20
0.714286	0.285714	7
0.4	0.6	10
0.5	0.25	4
0.666667	0.333333	15
0.428571	0.571429	7
0.555556	0.222222	9
0.111111	0.666667	9
0.6	0.4	5
0.5	0.5	8
0.307692	0.692308	13
0.714286	0.285714	7
0.714286	0.285714	7
0.833333	0.166667	6
0.636364	0.363636	22
0.230769	0.730769	26
0.777778	0.222222	9
0.333333	0.5	6
0.333333	0.666667	9
0.666667	0.333333	3
0.6	0.4	5
0.928571	0.0714286	14
0.166667	0.833333	6
0.333333	0.166667	6
0.2	0	5
0.6	0.4	10
0.5625	0.4375	16
0.545455	0.454545	11
0.7	0.3	10
0.764706	0.235294	17
0.6	0.2	5
0.5	0.25	4
0.166667	0.666667	6
0.555556	0.444444	9
0.571429	0.285714	7
0.2	0.4	5
0.5	0.375	8
1	0	5
0.25	0.5	8
0.375	0.125	8
0.714286	0.285714	7
0.4	0.2	5
0.25	0.5	8
0.764706	0.235294	17
0.666667	0.333333	6
1	0	3
0.636364	0.363636	22
0.666667	0.333333	6
0.8	0.2	5
0.25	0.5	4
0.833333	0.166667	6
0.547619	0.404762	42
0.714286	0.285714	7
0.5625	0.4375	16
0.285714	0.714286	7
0.526316	0.421053	19
0.5	0.375	8
0.727273	0.0909091	11
0.545455	0.454545	11
0.333333	0.666667	3
0.8	0.2	5
0.5	0.5	4
0.235294	0.176471	17
0.857143	0.142857	7
0.8	0.1	10
0.666667	0.333333	12
0.5	0.5	10
0.25	0.75	4
0.25	0.75	8
0.4	0.6	5
0.375	0.5	8
0.166667	0.833333	6
1	0	5
0.857143	0.142857	7
0	0.5	2
0.2	0	5
0.375	0.125	8
0.857143	0.142857	7
0.6	0.4	10
0.266667	0.666667	15
0.64	0.32	25
0.75	0.25	8
0.666667	0	3
0.666667	0.333333	3
0.363636	0.636364	11
0	1	2
0.5	0.444444	18
0.5	0.5	2
0.4	0.4	5
0.25	0.625	8
0.125	0.75	8
0.75	0.25	8
0.2	0	5
0.25	0.75	4
0.419355	0.483871	31
0.833333	0	6
0	1	4
0.583333	0.333333	12
0.2	0.8	5
0.666667	0.333333	6
0	1	5
0.625	0.125	8
0.272727	0.181818	11
0.857143	0.142857	7
0.470588	0.529412	17
0.2	0.8	5
0.5	0.25	4
0.75	0.25	4
0.333333	0.333333	3
0.4	0.6	5
0.6	0.4	5
0.354839	0.580645	31
0.318182	0.636364	22
0.666667	0.222222	9
0.538462	0.461538	13
0.461538	0.384615	13
0	1	4
0.461538	0.538462	13
0.466667	0.466667	15
0	0.5	6
0.2	0.4	5
0.5	0.5	6
0.681818	0.272727	22
1	0	6
0	1	11
0.333333	0.666667	9
0.5	0.5	6
0.666667	0.333333	6
0.333333	0.666667	3
0.461538	0.461538	13
0.75	0.25	4
0.4	0.5	10
0.666667	0.333333	3
0.333333	0.666667	6
0.875	0.125	8
0	0.5	2
0.166667	0.833333	6
1	0	14
0.142857	0.857143	7
0.444444	0.555556	9
0.4	0.4	5
0.444444	0.555556	9
0.526316	0.473684	19
0.5	0.5	8
0.666667	0.333333	3
1	0	7
0.857143	0.142857	7
0.666667	0.333333	6
0.470588	0.235294	17
0.833333	0.166667	6
0.5	0.5	4
0.555556	0.222222	9
0.571429	0.428571	7
0.333333	0.666667	3
0.583333	0.333333	12
0.2	0.8	5
0.6	0.4	10
0.8	0	5
0.285714	0.714286	14
0.25	0.625	8
0.833333	0	6
0.8	0.2	5
0.75	0.25	4
0.6	0.4	5
0.4	0.6	5
0.5	0.5	6
0.5	0.25	4
0.111111	0.777778	9
0.6	0.4	5
0.363636	0.636364	11
0.444444	0.555556	9
1	0	5
0	1	1
0.615385	0.384615	13
0.6	0.4	5
0.5	0.5	6
0.444444	0.222222	9
0.666667	0.222222	9
0.6	0.4	5
0.5	0.5	4
0.666667	0.333333	3
0	1	7
0.571429	0.428571	7
0.333333	0.666667	3
0.733333	0.2	15
0.125	0.625	8
0.625	0.375	8
1	0	3
0.8	0.2	5
0.857143	0.142857	7
0.333333	0.5	6
0.714286	0.285714	7
0.142857	0.857143	7
0.142857	0.857143	7
0.4	0.6	10
0.666667	0.333333	3
0.25	0.75	4
1	0	5
0.666667	0.222222	9
0.75	0.25	4
0.8	0.2	5
0.333333	0.666667	3
0	1	2
0.333333	0.666667	6
0.545455	0.454545	11
0.666667	0.166667	6
0.666667	0.2	15
0.666667	0.166667	6
0	1	3
0.555556	0.333333	9
0.5	0.5	8
0.4	0	5
0.6	0.4	10
0.3	0.3	10
1	0	3
0.444444	0.555556	9
0.166667	0.666667	6
0.8	0.2	5
0.166667	0.833333	6
0.125	0.875	16
0	0	2
0.571429	0	7
0.272727	0.727273	11
0.5	0.166667	6
0.666667	0.333333	6
0.533333	0.466667	15
0.666667	0.333333	9
0.625	0.375	8
0.25	0.75	4
1	0	5
0.714286	0.142857	7
0.6	0.4	5
0.517241	0.482759	29
0.25	0.75	8
0.75	0.25	8
0.5	0.5	16
0.714286	0.285714	7
0.166667	0	6
0.857143	0.142857	7
0.56	0.36	25
0.571429	0.428571	7
0.75	0.25	4
0.8	0.2	5
0.666667	0.333333	3
0.636364	0.363636	11
0.75	0.25	4
0.357143	0.357143	14
0.333333	0.5	6
0	1	3
0.25	0.166667	12
0.25	0.75	4
0.181818	0.818182	11
0	0.25	4
1	0	7
0.125	0.75	8
0.466667	0.4	15
0.75	0.25	8
0.333333	0.666667	3
0.666667	0.222222	9
0.2	0.4	5
0.5	0.5	2
0.5	0.5	18
0.4	0.6	5
0.48	0.4	25
0.538462	0.461538	13
0.25	0.5	4
0.75	0.25	8
0.521739	0.434783	23
0.666667	0	3
0.5	0.5	6
0.272727	0.636364	11
0.785714	0.142857	14
0.8	0.2	5
0	0.4	5
0.230769	0.615385	13
0.222222	0.333333	9
0.75	0.25	8
0.272727	0.727273	11
0.666667	0.333333	6
0.333333	0.5	6
0.714286	0.142857	7
0.75	0.25	4
0.857143	0	7
0.2	0.8	5
0.555556	0.444444	9
0.416667	0.583333	12
0.333333	0.666667	6
0.5	0.5	8
0.428571	0.571429	7
0.6	0.3	10
0.2	0.6	5
0.25	0.75	8
0.625	0.375	8
0.142857	0.857143	7
0.666667	0.333333	3
0.6	0.3	30
0.25	0.5	4
0.166667	0	6
0.363636	0.363636	11
0.428571	0.571429	7
0.5	0.5	4
0.25	0.625	8
0.8125	0.125	16
0.666667	0.333333	9
0.875	0.125	8
0.5	0.416667	12
0.388889	0.611111	18
0.333333	0	6
0.125	0.875	8
0.352941	0.117647	17
0.5	0.5	4
1	0	2
0.666667	0.333333	6
0.6	0.2	5
0.555556	0.444444	9
0.666667	0.333333	3
0.233333	0.433333	30
0.6	0.4	5
0.416667	0.583333	12
0.615385	0.384615	13
0.285714	0.571429	7
0.5	0.5	14
0.636364	0.363636	11
0.333333	0.166667	6
0.4	0.6	10
0.8	0.2	5
0.4	0.6	5
0.75	0.125	8
0.333333	0.666667	27
0.615385	0.384615	13
0.8	0.1	10
0.25	0.75	8
0.4	0.6	5
0.666667	0.333333	6
0.307692	0.615385	13
0.5	0.416667	12
0.642857	0.357143	14
1	0	3
0	1	2
0.75	0.25	8
0.571429	0.142857	7
1	0	4
0	1	3
0.5	0.25	4
0.5	0.5	6
0.5	0.5	4
0.4	0.6	5
0.125	0.25	8
0.8	0.2	5
0.4	0.6	5
0.428571	0.571429	14
0.6	0.4	5
0.6	0.2	5
0.833333	0	12
0.625	0.375	8
0.714286	0.142857	7
1	0	6
0.333333	0.333333	6
0.142857	0.571429	7
0.4	0.6	5
0	1	17
0.833333	0.166667	6
0.285714	0.571429	7
0.0769231	0.923077	13
0.875	0	8
0	1	6
0.363636	0.363636	11
0.4	0.6	5
0.333333	0.666667	3
0.5	0.166667	6
0.384615	0.615385	13
0.272727	0.545455	11
0.857143	0.142857	7
0.636364	0.181818	11
0.125	0.875	8
0.857143	0.142857	7
0.5	0.5	6
1	0	2
1	0	4
0.166667	0.166667	6
0.6	0.4	10
0.6	0.333333	15
0.6	0.2	5
0.8	0.2	10
0.333333	0.666667	3
0.411765	0.470588	17
0.125	0.625	8
0.8	0.2	10
0.625	0.25	8
0.625	0.375	8
0.8	0.2	10
0.545455	0	11
0.714286	0.285714	7
0.428571	0.571429	7
0	1	3
0.666667	0.333333	12
0.416667	0.333333	12
0.6	0.4	5
0.666667	0.333333	3
0.857143	0.142857	7
0.4	0.4	5
0.272727	0.636364	11
0.285714	0	7
0.25	0.75	4
0.2	0.6	5
0.222222	0.666667	9
0.4	0.4	5
0.5	0.333333	12
0.5	0.5	6
1	0	5
0.125	0.5	8
0.5	0.375	8
0	1	5
0.6	0.2	5
0	0.333333	9
0.714286	0.285714	7
0.75	0.25	4
0.333333	0.666667	3
0.214286	0.785714	14
0.5	0.5	6
0.25	0.75	4
0.25	0	8
0.25	0.25	4
0.6	0	15
0.8	0.2	5
0.666667	0.333333	12
0.5	0.5	12
0.714286	0.285714	7
0.363636	0.590909	22
0.833333	0.166667	6
0.428571	0.428571	7
0.25	0.75	8
0.714286	0.142857	7
0.666667	0	3
0.5	0.5	4
0.571429	0.285714	7
0	1	3
0.5	0.5	8
0.416667	0.25	12
0.6	0.2	5
0.666667	0.333333	3
0.222222	0.666667	9
0.5	0.5	4
0.2	0.6	10
0.25	0.75	8
0.578125	0.390625	64
0.8	0.2	5
0.8	0.2	5
0.5	0.357143	14
0.888889	0.111111	9
0.8	0.2	5
0	0.75	4
0.666667	0.333333	3
0.6	0.2	5
1	0	7
0.181818	0.818182	11
0.285714	0.571429	7
0.538462	0.307692	13
0.5	0.5	2
0.571429	0.428571	7
0.666667	0.333333	6
0.833333	0.166667	6
0.571429	0.285714	7
0.5	0.5	10
0.142857	0.857143	7
0	1	3
0.4	0.6	5
0.333333	0.666667	3
0.444444	0.444444	9
0.3	0.1	10
0.5	0.25	8
0.678571	0.285714	28
0.75	0.25	8
0.666667	0.333333	6
0.4	0.6	5
0.8	0.2	5
0.538462	0.461538	13
0.583333	0.416667	12
1	0	5
0.25	0	4
0.428571	0.214286	14
0.625	0.25	8
0.666667	0.25	12
0.625	0.375	8
0.5	0.166667	6
0	0	2
0.4	0.6	5
0.285714	0.714286	7
0.6	0.2	5
0.5	0.5	24
0.375	0.1875	16
0.4	0.6	5
0.25	0.375	8
0.666667	0.222222	9
0.5	0.5	6
0.631579	0.315789	19
0.375	0.625	8
0.695652	0.304348	23
0.888889	0.111111	9
0.285714	0.714286	7
0.111111	0.222222	9
0.625	0.375	8
0.5	0.3125	16
0.2	0.6	5
0.666667	0.333333	3
0.428571	0.571429	7
0.357143	0.607143	28
0.8	0	5
1	0	2
0.2	0.6	5
0.6	0.4	5
0.266667	0.466667	15
0.571429	0.285714	14
1	0	2
0.166667	0.666667	6
0.705882	0.235294	17
1	0	2
0.571429	0.428571	7
0.7	0.3	10
0.2	0.2	10
0	0.75	4
0.666667	0.277778	18
0	0.5	4
1	0	3
0	1	4
0.333333	0.666667	6
0.166667	0.666667	6
1	0	5
0.615385	0.384615	13
1	0	6
0.5	0.5	18
0.6	0.4	5
0.666667	0.333333	6
0.625	0.375	8
0.277778	0.666667	18
1	0	5
0.25	0.75	4
0.416667	0.583333	12
1	0	4
0.333333	0.444444	9
0.1875	0.75	16
0.444444	0.555556	9
0.375	0.625	8
0.166667	0.833333	6
0.2	0.7	10
0.333333	0.666667	6
0	1	5
0.6	0.2	5
0.2	0.4	5
0.5	0.5	8
0.428571	0.571429	7
0.25	0.5	4
0.105263	0.736842	19
1	0	4
0.666667	0.222222	9
0.5	0.5	4
0.428571	0.571429	7
0.25	0.375	8
0.5	0.5	8
0.285714	0.714286	7
0.444444	0.555556	9
0.5	0.25	4
1	0	7
0.166667	0.833333	6
0.285714	0.571429	7
0.5	0.5	6
0.470588	0.529412	17
0.375	0.375	8
0.6	0.4	5
0.375	0.125	8
0.75	0.25	4
1	0	8
0.4	0.5	10
0.642857	0.357143	14
0.363636	0.545455	11
0.4	0.6	5
0.272727	0.727273	11
0.8	0	5
0.333333	0.666667	9
0.4	0.6	10
0.571429	0.428571	7
0.333333	0.666667	6
0.857143	0.142857	7
0.75	0.25	8
0.4	0.6	5
0	1	7
0.0714286	0.928571	14
0.121951	0.804878	41
0.111111	0.888889	9
0.533333	0.2	15
0.5	0.333333	6
0.0625	0.9375	16
0.75	0	4
0.428571	0.428571	14
0.666667	0.166667	6
0.8	0	15
0.4	0.6	5
0.625	0.375	8
0.4	0.6	5
1	0	4
0.555556	0.333333	9
0.545455	0.454545	11
0.6	0.4	5
0.571429	0.285714	7
0.583333	0.25	12
0.2	0.8	5
0.6	0.4	10
0.428571	0.571429	7
0.619048	0.380952	21
0.461538	0.538462	13
0.75	0.166667	12
0.28	0.72	25
1	0	6
0.5	0.5	8
0.52	0.48	25
0.5	0.5	6
0.1	0.5	10
0.666667	0.333333	6
0	1	6
0.416667	0.541667	24
0	1	2
0.428571	0.285714	7
0.5	0.3	10
0.5	0.5	6
0.5	0.166667	6
0.4	0.4	5
0.5	0.5	8
0.333333	0.333333	6
0.5	0.5	4
0.333333	0.333333	9
0.333333	0.333333	3
1	0	3
0.1875	0.8125	16
0.25	0.375	8
0.333333	0.666667	6
0.5	0.5	4
0.129032	0.83871	31
0.75	0.25	8
0.75	0.25	4
0.15	0.8	20
0.428571	0.428571	7
0.666667	0.333333	6
0.6	0.2	5
0.636364	0.363636	11
0.333333	0.666667	6
1	0	9
0.714286	0.285714	7
0.714286	0.142857	7
0.6	0.4	5
0.5	0.5	4
0.428571	0.571429	7
0.727273	0.272727	11
1	0	6
0.666667	0.333333	6
0.25	0.75	4
0.666667	0.333333	3
0.5	0.25	4
1	0	4
0.5	0.25	4
0.714286	0.285714	7
0.272727	0.5	22
0.5	0.5	6
0.25	0.75	8
0.454545	0.545455	11
0.25	0.25	4
0	0.666667	3
0.5	0.5	12
0.428571	0.428571	7
0.583333	0.416667	12
0	0.857143	7
0.444444	0.555556	9
0.8	0.2	5
0	0.142857	7
0.727273	0.272727	11
0	0.666667	3
0.333333	0.666667	3
0.571429	0.428571	7
1	0	4
0	1	4
0.444444	0.388889	36
0	0.8	5
0.111111	0.888889	9
0.5	0.5	10
1	0	5
0	1	8
0.5	0.333333	6
0.8	0.2	5
0.444444	0.555556	9
0	1	3
0.2	0.8	5
0.357143	0.5	14
0.4	0.6	5
0.333333	0.666667	9
0.5	0.5	6
0.75	0.25	12
0.26087	0.73913	23
0.647059	0.294118	17
0.705882	0.294118	17
0.333333	0.666667	6
0.75	0.25	4
0.571429	0.428571	7
0.5	0.5	4
0.777778	0.222222	9
0.666667	0.222222	9
1	0	3
0.6	0.4	5
0.5	0.5	6
0.375	0.625	8
0.444444	0.555556	9
0.666667	0.333333	6
0.6	0.4	5
0.428571	0.571429	7
0.555556	0.388889	18
0.2	0.8	5
0	1	5
0.3	0.6	10
0.4	0.4	5
0	1	5
0.5	0.5	4
0.8	0.2	5
0.857143	0.142857	7
0.875	0.125	8
0.166667	0.666667	6
0.0909091	0.909091	11
0.714286	0	7
0.666667	0.333333	24
0.6875	0.3125	16
0.222222	0.666667	9
0.5	0.5	4
0.545455	0.454545	11
0.666667	0.333333	6
0.333333	0.666667	6
0.142857	0.714286	7
0.75	0.25	4
0.5	0.375	8
0.647059	0.235294	17
0.2	0.8	5
0.7	0.3	10
0.333333	0.333333	3
0.333333	0.666667	3
0.5	0.375	8
0.4	0.2	5
0.6	0.3	10
0.5	0.5	4
0.777778	0.222222	9
1	0	6
0.428571	0.428571	7
0.625	0.375	8
0.285714	0.428571	7
0.5	0.4	10
1	0	1
0.5	0.5	8
0.8	0.2	10
0.909091	0.0909091	11
0.571429	0.428571	7
0.5	0.5	4
0.833333	0.166667	6
0.25	0.25	4
0.357143	0.571429	14
0.5	0.5	4
1	0	6
0.5	0	2
0.75	0	4
0.875	0	8
0.666667	0	3
0.384615	0.230769	13
0.375	0.5	8
0.428571	0.214286	14
0.333333	0.666667	9
0.5	0.25	4
0.666667	0.333333	15
0.222222	0.777778	9
0.857143	0	7
0.5	0.5	6
0.222222	0.777778	9
0.222222	0.777778	18
0.538462	0.461538	13
0.285714	0.571429	7
0.222222	0.777778	9
0.368421	0.578947	19
0.5	0.333333	6
0.272727	0.636364	11
0.777778	0.222222	9
1	0	3
0.647059	0.352941	17
1	0	4
0.444444	0.444444	9
0.571429	0.428571	7
0.2	0.2	5
0.2	0.7	10
0.666667	0	3
0.875	0.125	8
1	0	8
0.428571	0.571429	14
0.866667	0.133333	15
0.5	0.5	2
0.5	0.0625	16
0.7	0.1	10
0.769231	0.230769	13
0.5	0.5	8
0.428571	0.571429	7
0.75	0.25	4
0.285714	0.285714	7
0.545455	0.363636	11
0.333333	0.666667	3
0.75	0.25	12
0.714286	0.285714	7
0.666667	0.333333	3
0.625	0.375	8
0.8	0.2	5
0.75	0.25	16
0.166667	0.25	12
0.5	0.5	14
0.666667	0	9
0.6	0.2	10
0.666667	0.333333	9
0.5	0.5	6
1	0	3
0.428571	0.571429	14
0.777778	0.222222	9
1	0	6
0.222222	0.666667	9
0.5	0.5	6
0.428571	0.571429	7
0.705882	0.294118	17
0.5	0.5	6
0.75	0.25	4
0.714286	0.285714	7
0.4	0.4	5
1	0	5
0.6875	0.25	16
0.615385	0.346154	26
0.1875	0.8125	16
0.75	0.25	8
0.3125	0.5625	16
0.4	0.6	5
0.384615	0.615385	13
0.466667	0.466667	15
0.8	0.2	10
0.4	0.6	5
0.25	0.75	4
0.25	0.75	8
0	1	3
0.6	0.4	5
0	1	2
0.285714	0.714286	7
0.333333	0.666667	6
0.833333	0.166667	6
0.5	0.1	10
0.272727	0.181818	11
0	0.666667	3
0.555556	0.444444	9
0.5	0.333333	6
0.375	0.625	16
0.714286	0.285714	7
0.818182	0.181818	11
1	0	4
0.545455	0.454545	11
0.5	0.5	8
0.4	0.6	10
0.428571	0.428571	7
0.333333	0.5	12
0	0.333333	3
0.444444	0.333333	9
0.333333	0.666667	6
0.4	0.6	5
0.285714	0.714286	7
0.16	0.8	25
0.5	0.5	4
1	0	5
1	0	2
0.5	0.2	10
0.777778	0.222222	9
0.333333	0.666667	6
0.727273	0.181818	11
0.75	0	8
1	0	5
0.25	0.75	8
0.666667	0.333333	27
0.4	0.6	5
0.8	0	5
0.6	0.4	5
0.25	0.5	4
0.333333	0.666667	15
0.833333	0	6
1	0	3
0.545455	0.454545	11
0.454545	0.454545	11
0.5	0.25	4
0.111111	0.777778	9
0.6	0.4	5
0.666667	0.333333	12
0.4	0.6	5
0.266667	0.6	15
0.75	0.25	4
0.5	0.5	6
0.6	0.4	20
0.8	0.2	5
0.615385	0.230769	13
0.5	0.5	6
0.166667	0.666667	6
0.333333	0.666667	6
0.3	0.7	10
0	0	3
0.555556	0.444444	9
0.5	0.5	6
0.75	0.25	4
1	0	15
0.8	0.2	5
0.625	0.375	8
0.833333	0.166667	6
0.666667	0.333333	6
0.4	0.6	15
0.666667	0.333333	3
0.5	0.5	8
1	0	2
0.4	0.4	5
0.5	0.5	4
0	1	5
0.833333	0.166667	6
0.333333	0.5	6
0.3	0.5	10
0.333333	0.333333	6
0.75	0.25	4
0.8	0.2	5
0	0.333333	3
0.666667	0	3
0.466667	0.533333	15
0.5	0.5	12
0.333333	0.555556	18
0	0.75	4
0.142857	0.714286	7
0.285714	0.714286	7
0.8	0.2	5
0.352941	0.647059	17
0	1	3
0.2	0.4	10
0.166667	0.5	6
0.0526316	0.947368	19
0.25	0.25	4
0.428571	0	7
0.3	0.6	10
0.714286	0.214286	14
0.8	0	5
0.842105	0.157895	19
0.285714	0.571429	7
0.5	0.428571	14
0.142857	0.857143	7
0.454545	0.454545	11
0.5	0.375	8
0.5	0.5	4
0.333333	0.666667	9
0.666667	0.333333	3
0.352941	0.529412	17
0.4	0.2	10
0.6	0.4	5
0.235294	0.764706	17
0	1	5
0	1	2
0.181818	0.772727	22
0.75	0.25	4
0.4	0.6	5
0.5	0.5	14
0.6	0.2	10
0.178571	0.821429	28
0.333333	0.5	6
0.733333	0.266667	15
0.6	0	5
0.2	0.8	5
0.714286	0.142857	7
0.333333	0.666667	3
0.666667	0.333333	6
0.454545	0.545455	11
0.3	0.7	10
0.5	0.5	2
0.166667	0.166667	6
0	0.8	5
0.25	0.5	8
0.666667	0.166667	12
0.142857	0.857143	7
0.142857	0.285714	7
0.5	0.5	8
0.888889	0.111111	9
0.52381	0.333333	21
0.75	0.25	4
0.571429	0.428571	7
0.666667	0.333333	3
0.75	0.25	4
0.714286	0.285714	7
0.857143	0.142857	7
0.333333	0.666667	9
0	0.666667	6
0.785714	0.214286	14
0.384615	0.461538	13
0.2	0.8	5
0.7	0.3	10
0	1	3
0.428571	0.428571	7
0.666667	0.333333	6
0.5	0.5	10
0.6	0.4	5
0.25	0.75	4
0.4	0.45	20
1	0	7
0.6	0.4	10
0.6	0.4	5
0.75	0.25	4
0.333333	0.666667	6
0.6	0.4	5
0.692308	0.307692	13
0.470588	0.470588	17
0.4	0.6	5
0.8	0.2	5
0.5	0.5	4
0.5	0.5	4
0.5	0.5	4
0	1	2
0.740741	0.185185	27
0.555556	0.222222	9
0.166667	0.833333	6
1	0	3
0.6	0.3	10
0.535714	0.464286	28
0.571429	0.285714	7
0.357143	0.642857	14
0.444444	0.444444	9
0.375	0.625	8
0.5	0.5	12
0.833333	0.166667	6
0.6	0.4	5
0.777778	0.185185	27
0.6	0.4	5
0.666667	0.333333	3
0.1875	0.625	16
0.4	0.4	5
0.315789	0.684211	19
0.75	0.25	4
0.363636	0.636364	11
0.6	0.4	5
0.857143	0	7
0.4	0.6	5
0.272727	0.272727	11
0.2	0.5	10
0.5	0.5	12
0.5	0.333333	6
0.25	0.666667	12
0.25	0.75	8
0.857143	0.142857	7
0.4	0.6	10
0.307692	0.692308	13
0.333333	0.333333	18
0.333333	0.333333	6
0.5	0.166667	6
0.5625	0.375	16
0.428571	0.571429	14
0.428571	0.571429	7
0.75	0.1875	16
0.8	0.2	5
0.555556	0.222222	9
0.6	0.4	5
0.5625	0.3125	16
0.6	0.4	5
0.4	0.6	5
0.142857	0.214286	14
0.416667	0.416667	12
0.5	0.5	8
0.5	0.5	8
0.714286	0.285714	7
0.777778	0.222222	9
0	0.5	2
0.727273	0.272727	11
0	0.4	5
0.571429	0.428571	7
0.333333	0.666667	3
0	0.5	6
0.5	0.25	4
0.625	0.375	8
0.466667	0.533333	15
0.166667	0.833333	6
0.75	0.25	4
0.2	0.8	10
0.2	0.6	5
0.75	0.25	4
0.857143	0.142857	7
0.333333	0.583333	12
0.428571	0.571429	7
0.666667	0.333333	3
0.588235	0.411765	17
0.285714	0.714286	7
0.166667	0.833333	6
0.5	0.5	12
1	0	4
1	0	3
0	1	3
0.2	0.6	5
0.8	0.2	5
0.333333	0.666667	3
0.2	0.8	15
0.652174	0.26087	23
0.666667	0.333333	9
0.642857	0.357143	14
0.52	0.36	25
0.428571	0.285714	21
0.625	0.375	8
0.333333	0.666667	6
0.666667	0.25	12
0.6	0.4	5
1	0	8
0.714286	0.285714	7
0.571429	0.142857	7
0.333333	0.166667	6
0.8	0.1	10
0.666667	0.333333	3
0.8	0.2	5
0.4	0.6	5
0.705882	0.235294	17
0.833333	0.166667	6
1	0	3
0.5	0.333333	6
0.5	0.5	6
0.857143	0.142857	7
0.375	0.625	8
0.75	0	8
0.375	0.5	8
0.357143	0.642857	14
0.25	0.75	4
0.75	0.125	8
0.333333	0.571429	42
0.666667	0.333333	9
0.833333	0.166667	6
0.8	0.2	5
0.571429	0.285714	7
0.133333	0.866667	15
0.4	0.6	5
0.6	0.4	5
0.5	0.333333	6
0.769231	0.153846	13
0.555556	0.333333	9
0.866667	0.0666667	15
0.636364	0.363636	11
0.666667	0.333333	6
0	1	3
0.833333	0.166667	12
0.285714	0.428571	7
0.5	0.5	4
0.6	0.4	5
0.4	0.6	10
0.75	0.25	8
0.5	0.5	14
0.666667	0	6
0.6	0.4	5
0.714286	0.285714	7
0.583333	0.416667	12
0.333333	0.555556	9
0.555556	0.444444	9
0.4	0.4	10
0.636364	0.363636	11
0.583333	0.0833333	12
0	1	3
0.24	0.64	25
0.833333	0.166667	12
0.4	0.6	10
0.357143	0.5	14
0.75	0.25	4
1	0	5
0.5	0.5	2
0.923077	0.0769231	13
0.434783	0.565217	23
1	0	4
1	0	3
0.166667	0.666667	6
0.428571	0.571429	7
0.875	0.125	8
0.571429	0.428571	7
1	0	5
0.642857	0.357143	14
0.142857	0.571429	7
0.666667	0.333333	6
0.444444	0.444444	9
0.25	0.5	12
0.75	0.25	4
0.357143	0.285714	14
0.4375	0.5625	16
0.555556	0.333333	9
0.25	0.75	8
0.555556	0.444444	9
0.333333	0.666667	3
0.666667	0.333333	3
0.5	0.4	10
0.3	0.4	10
0.166667	0.833333	6
0.333333	0.666667	3
0.166667	0.666667	6
0.263158	0.263158	19
0.333333	0.666667	6
0.625	0.375	8
1	0	1
0.0666667	0.933333	15
0.142857	0.857143	7
0.25	0.75	4
0.166667	0.833333	6
0.666667	0.333333	3
0.6	0.3	10
0.25	0.75	4
0.588235	0.235294	17
0.666667	0.333333	12
0.25	0.75	4
0.4	0.6	5
0	1	2
0.0909091	0.909091	11
0.5625	0.4375	16
0.666667	0.333333	6
0.5	0.375	8
0.2	0.8	5
0	0.666667	3
0.666667	0.333333	3
0.5	0.5	10
0.25	0.75	4
0.375	0.625	8
0.285714	0.428571	7
0.8	0.2	10
0.583333	0.416667	12
0.375	0.625	8
0.666667	0.166667	6
0.571429	0.428571	7
0.8	0.2	10
0.75	0.25	4
0.8	0.2	5
0.555556	0.444444	9
0.3	0.1	10
0.125	0.75	16
0.25	0.75	8
0.333333	0.333333	6
0.75	0.25	8
0.666667	0.222222	9
0.615385	0.153846	13
0.857143	0.142857	7
0.4375	0.5	16
0.6	0.2	5
0.666667	0.333333	3
0	1	2
0.5	0.5	12
0.214286	0.785714	14
0.833333	0.166667	6
0.25	0.75	4
0.875	0	8
0.666667	0.333333	9
0.571429	0.428571	7
0.2	0.8	5
0.55	0.35	20
0.846154	0.153846	13
0.142857	0.571429	7
0.333333	0.333333	3
0.833333	0.166667	6
0.625	0.375	8
0.428571	0.571429	7
0.529412	0.470588	17
0.4	0.6	5
0.285714	0.714286	7
0.631579	0.263158	19
0.375	0.5	8
0.666667	0.333333	3
0.666667	0.333333	3
0.25	0	4
1	0	4
0.285714	0.714286	7
0.8	0.2	10
0	0.8	5
0.111111	0.333333	9
0.5	0.5	18
0.166667	0.833333	6
0.2	0.6	5
0.7	0.3	10
0.571429	0.428571	7
0.75	0.25	4
0.714286	0.285714	7
0.714286	0.285714	7
0.647059	0.352941	17
0.333333	0.666667	3
0.5	0.5	6
0.6	0.2	10
0.4	0.6	5
0.5	0.5	6
0.454545	0.545455	11
0.4	0.6	5
0.4	0.6	5
1	0	3
0.666667	0.111111	9
0.75	0.25	8
0.642857	0.357143	14
0.5625	0.3125	16
0.333333	0.666667	6
0.285714	0.714286	7
0.75	0.25	4
0.888889	0	9
0.25	0.5	4
0.25	0.75	8
0	1	10
0.222222	0.777778	9
0.285714	0.571429	7
0.529412	0.411765	17
0.75	0.25	4
0.666667	0.333333	3
0.2	0.8	5
0.272727	0.545455	11
0.833333	0.166667	6
0.8	0	5
0.4	0.6	5
0.333333	0.666667	3
0.428571	0.285714	7
0.142857	0.714286	7
0.6	0.4	5
0.2	0.6	5
0.6	0.4	5
0.666667	0.333333	3
0.769231	0.230769	13
0.416667	0.5	12
0.8	0.2	5
1	0	7
0.625	0.375	8
0.5	0.333333	6
0.5	0.333333	6
0.1	0.6	10
0.222222	0.777778	9
0.764706	0.235294	17
0.125	0.875	8
0.875	0.125	8
1	0	6
0.4	0.6	5
0	1	3
0.666667	0.333333	9
0.625	0.25	8
0.5	0.5	8
1	0	3
0.454545	0.545455	11
0.4	0.6	5
0.333333	0.666667	9
0.1	0.9	10
0.428571	0.142857	7
0.4	0.6	5
0.333333	0.555556	9
0.25	0.75	4
0	1	6
0.333333	0.583333	12
0.5	0.166667	6
0.333333	0.666667	3
0.75	0.25	4
0.75	0.25	4
0	0.5	2
0.285714	0.714286	14
0.388889	0.555556	18
0.611111	0.333333	18
0.461538	0.538462	13
0.375	0.625	8
0.166667	0.666667	6
0.333333	0.666667	6
0.235294	0.764706	17
0.5	0.25	8
0.2	0.4	5
0.5	0.5	6
0.555556	0.444444	18
0.5	0.5	12
0.714286	0.214286	14
0.5	0.375	8
0.444444	0.555556	9
0.5	0.5	6
0.4	0.6	5
0.888889	0.111111	9
0.642857	0.357143	14
0	0.9	10
0.666667	0.333333	6
0.5	0.5	14
1	0	2
0.416667	0.583333	12
0.333333	0.666667	3
0.4	0.6	5
0.333333	0.466667	15
0.4	0.6	5
0.133333	0.266667	15
0.666667	0.222222	9
0.1	0.4	10
1	0	8
0.307692	0.692308	13
0	1	1
0.5	0.333333	6
0.777778	0.222222	9
0.5	0	6
0.777778	0.222222	9
0.818182	0.181818	11
0.111111	0.777778	9
0.285714	0.428571	7
0.555556	0	9
0.25	0.75	4
0.6	0.2	5
0.8	0.2	5
0.428571	0.571429	7
0.285714	0.714286	7
0.25	0	4
0.6	0.4	5
0.4	0.4	10
0.5	0.5	18
0.25	0.75	4
0.5	0.2	10
0.8	0	5
1	0	4
0.5	0	4
0.666667	0.333333	6
0.444444	0.555556	18
0.423077	0.538462	26
0.571429	0.428571	7
0.4	0.4	5
0.75	0.25	4
0.75	0.25	8
1	0	6
0.333333	0	3
0.833333	0.166667	6
0.631579	0.368421	19
0.333333	0.666667	6
0.5	0.5	6
0.8	0.2	5
0.272727	0.727273	11
0.666667	0.333333	9
0.37931	0.206897	29
0.111111	0.333333	9
0.727273	0.272727	11
0.25	0.416667	12
0.166667	0.5	6
0.8	0.1	10
1	0	3
0.4	0.6	10
0.5	0.5	4
0.363636	0.636364	22
0	1	4
0.428571	0.571429	7
0.4	0.6	5
0.2	0.8	5
0.8125	0.1875	16
1	0	6
0.583333	0.416667	12
0.75	0.25	12
0.8	0.2	5
0.363636	0.454545	11
0.4	0.6	5
0.538462	0.307692	13
0.875	0.125	8
0.333333	0.333333	6
0	0.5	4
0.545455	0.363636	11
0.428571	0.428571	7
0.142857	0.785714	14
1	0	4
0.666667	0.333333	3
0.6	0.3	10
0.666667	0.333333	21
0.142857	0.714286	7
0.333333	0.666667	6
1	0	6
0.75	0.25	4
0.833333	0.166667	6
0.444444	0.555556	9
0.444444	0.555556	18
0.2	0.7	10
0.923077	0.0769231	13
0.75	0.25	4
0.555556	0.444444	18
0.555556	0.444444	9
0.375	0.125	8
0.266667	0.333333	15
1	0	13
0.4	0.4	5
0.533333	0.4	15
0.3	0.6	10
0.3	0.6	10
0.75	0.25	4
0.333333	0.666667	3
0.8	0.2	5
0.2	0.4	5
0.588235	0.294118	17
0.25	0.25	8
0.75	0.25	4
0.25	0.75	4
0.588235	0.411765	17
0.375	0.625	8
0.8	0.1	10
0.333333	0.666667	6
0.428571	0.5	14
0.444444	0.555556	9
0.333333	0.166667	6
0.666667	0.333333	6
1	0	2
0.285714	0.714286	7
0.5	0.5	8
1	0	3
0.736842	0.263158	19
0.6	0.4	5
0.166667	0.416667	24
0.25	0.125	8
0.166667	0.666667	6
0.5	0.5	8
0.777778	0.222222	9
0	0.333333	6
0.307692	0.615385	13
0.235294	0.0588235	17
0.75	0.25	4
0.666667	0.166667	6
0.333333	0.583333	12
1	0	2
1	0	5
0.5	0.25	8
0.375	0.5	8
0.285714	0.714286	7
0.75	0.25	8
0.733333	0.266667	15
1	0	4
0.666667	0.333333	9
1	0	3
0.285714	0.714286	7
0	0	5
0.8	0.2	5
0.454545	0.545455	11
0.333333	0.666667	9
0.714286	0.285714	7
0.25	0.75	12
0.714286	0.142857	7
0.375	0.625	8
0.615385	0.230769	13
0.6	0.4	5
1	0	5
0.6	0	5
0.833333	0.166667	6
0.235294	0.764706	17
0.25	0.666667	12
0.428571	0.428571	7
0.6	0.4	5
0.285714	0.428571	7
0.0909091	0.636364	11
0.166667	0.833333	6
1	0	4
0.538462	0.384615	13
0.538462	0.461538	13
0.416667	0.5	12
0.666667	0	3
0.857143	0	7
0	0.9	10
0.727273	0.272727	11
0.5	0.25	8
0.625	0.375	8
0.4	0.6	5
0.333333	0.666667	3
1	0	3
0.727273	0.272727	11
0.692308	0.307692	13
0.2	0.6	5
0.7	0.2	10
0.75	0.25	4
0.166667	0.833333	6
0.5	0.375	8
0.714286	0.285714	7
0.285714	0.714286	7
0.5	0.5	4
0.4	0.6	10
0.833333	0.166667	6
0.4	0.4	5
0.833333	0.166667	6
0.666667	0.285714	21
0.25	0.75	4
0.5	0.25	4
0.777778	0.111111	9
1	0	2
0.666667	0.333333	3
0.5	0.5	4
0.7	0.2	10
0.5	0.5	4
0.666667	0.166667	6
0.714286	0.285714	7
1	0	6
0.7	0.1	10
0.2	0.8	10
0.689655	0.310345	29
1	0	2
0.333333	0.666667	6
0.285714	0.285714	7
0.272727	0.181818	11
0.636364	0.0909091	11
0.75	0	4
0.571429	0.428571	7
0.5	0.5	8
0.2	0.8	5
0	1	4
0.4	0.6	10
0.666667	0.333333	3
0	1	4
0.4	0.6	5
0.285714	0.714286	7
0.625	0.375	8
0.5	0.5	4
0.384615	0.615385	13
0.625	0.375	16
0.555556	0.444444	9
0.333333	0.666667	9
1	0	5
0.428571	0.285714	7
0.428571	0.285714	7
1	0	5
0.888889	0.111111	9
0.5	0.5	4
0.2	0.8	5
0.166667	0.833333	6
0.5	0.5	8
0.533333	0.355556	45
0.2	0.8	5
0.5	0.5	6
0.857143	0.142857	14
0.545455	0.363636	22
0.444444	0.333333	9
0.375	0.5	8
0.230769	0.384615	26
0.25	0.75	4
0.333333	0.666667	3
0	0	6
0.75	0.25	4
1	0	4
0.5	0.5	4
0.142857	0.714286	7
0.666667	0.333333	3
0.285714	0.571429	7
0.75	0.25	4
0.4	0.2	5
0.5	0.25	8
0.4	0.6	5
0.666667	0	3
0.166667	0.666667	6
0.142857	0.857143	7
0	0.166667	6
0.625	0.375	8
0.272727	0.727273	11
0.333333	0	3
0.75	0.25	4
0.4	0.4	5
0.8	0	5
0.8	0.2	10
0.25	0.625	8
0.333333	0.5	6
0.4	0.4	5
1	0	3
0.666667	0.333333	6
0.5	0	8
0.875	0.125	8
0.818182	0.181818	11
0.666667	0.333333	6
1	0	4
0.727273	0.181818	11
0.307692	0.461538	13
0.857143	0.142857	7
0.6	0.4	5
0.666667	0.333333	9
0.5	0.5	8
0.714286	0.285714	7
0.5	0.5	10
0.4	0.6	10
0.666667	0.333333	3
0.5	0.5	8
1	0	6
0.2	0.6	5
0.444444	0.555556	18
0.454545	0.545455	11
0.333333	0.666667	6
0.4	0.6	5
0.777778	0.222222	9
0.571429	0.142857	7
0.666667	0.166667	6
0.285714	0.571429	7
0.44	0.36	25
0.666667	0.333333	6
0.666667	0.166667	6
0.714286	0.285714	7
0.111111	0.888889	9
0.333333	0.666667	6
1	0	4
0.7	0.2	10
1	0	5
0.444444	0.333333	9
0.333333	0.5	6
0.5	0.5	8
0.428571	0.428571	7
0.285714	0.714286	7
0.705882	0.176471	17
0.2	0.6	10
0.5	0.5	6
0.4	0.6	15
0.333333	0.5	6
0.75	0.25	4
0.833333	0.166667	6
0.5	0.5	4
0.166667	0.666667	6
0.666667	0.333333	9
0.142857	0.714286	7
0.5	0.5	10
0.571429	0.428571	7
0.25	0.25	4
0.5	0.125	16
1	0	3
0.666667	0.333333	3
0.111111	0.666667	9
0.333333	0	6
0.166667	0.333333	6
1	0	4
0.421053	0.578947	19
0.25	0.75	4
0.714286	0.285714	7
0	1	2
0.818182	0.181818	11
0.4	0.6	5
0.25	0.25	4
0.3	0.6	10
0.285714	0.285714	7
0.125	0.625	8
1	0	6
0.4	0.4	5
0.333333	0	3
1	0	3
0.4	0.2	5
0.689655	0.275862	29
1	0	7
0.125	0.875	8
0.5	0.5	12
1	0	3
0.5	0.25	8
0	1	3
0.615385	0.230769	13
0.571429	0.428571	7
0.857143	0.142857	7
0.333333	0.666667	9
0.3	0.7	10
0.75	0.25	4
0.5	0.5	4
0.666667	0.333333	15
0.5	0.5	2
0.583333	0.333333	24
0.875	0	8
0.375	0.5	8
0	0.75	4
0.75	0.25	8
0.5	0.166667	6
0.75	0.25	4
0.5	0.25	4
0	1	6
0.444444	0.555556	9
0.6	0.4	5
0.714286	0.285714	7
0.25	0.625	8
0.416667	0.583333	24
0.714286	0.285714	7
0.428571	0.571429	7
1	0	5
0.875	0.125	8
0.3125	0.25	16
0.333333	0.333333	3
0	0.666667	3
0.344828	0.62069	29
0.214286	0.785714	14
0.222222	0.722222	18
0.2	0.7	10
0.6	0.4	5
0	1	14
0.142857	0.714286	7
0.2	0.2	5
0.571429	0.428571	7
0.2	0.4	5
0.333333	0.333333	3
0.666667	0.333333	6
0.2	0.4	5
1	0	9
0.666667	0.333333	3
0.5	0.333333	6
0.333333	0.333333	3
0.4	0.6	5
0.75	0.25	4
0.333333	0.666667	6
0.444444	0.555556	9
0.375	0.25	8
0.703704	0.222222	27
1	0	2
0.333333	0.5	6
0.714286	0.142857	7
0.5	0.5	6
0.56	0.32	25
0.5	0.5	6
0.666667	0.333333	6
0.75	0.25	12
0.777778	0.222222	9
0.75	0.25	4
0.6	0.2	5
0	0.857143	7
0.5	0.25	4
1	0	7
0.666667	0	3
0.3125	0.6875	16
0.55	0.3	20
0	1	3
0.375	0.5	8
0.666667	0.266667	15
0.25	0.75	12
1	0	2
0.4	0.2	10
0.875	0.125	8
0	1	4
0.4	0.6	10
1	0	4
0.5	0.5	6
0.571429	0.285714	7
0.636364	0.363636	11
0.3	0.2	10
0.5	0.5	6
0.923077	0	13
0.222222	0.777778	9
0.25	0.75	4
0.5	0.5	2
0.615385	0.384615	13
1	0	3
0.7	0.2	10
0.8	0.2	5
0.818182	0.181818	22
0	1	9
0	0.666667	3
1	0	9
0.166667	0.833333	6
0.7	0.3	10
0	1	5
0.8	0.2	10
0.2	0.8	5
0.5	0.5	2
1	0	8
0.545455	0.454545	11
0.571429	0.428571	7
0.75	0.25	4
0.5	0.5	4
0.2	0.5	10
0.333333	0.666667	3
0.666667	0.333333	3
0.625	0.375	8
0.5	0.5	4
0.2	0.6	5
0.333333	0.555556	9
0.75	0.25	8
0	0.666667	3
0.833333	0.166667	6
0.666667	0.222222	9
0.833333	0.166667	6
0.181818	0.454545	11
0.5	0.166667	6
0.285714	0.714286	7
0.375	0.5	8
0.75	0	4
0.25	0.75	4
0	1	5
1	0	2
0.5	0	4
0.272727	0.363636	11
0.666667	0.333333	3
0.142857	0.428571	7
0	0.6	5
0.2	0.8	5
0.333333	0.5	6
0.4	0.6	5
0.2	0.4	5
0.555556	0.444444	9
0.333333	0.166667	6
0.375	0.625	8
0.875	0.125	8
0.428571	0.571429	7
0.7	0.3	10
0.25	0.75	4
0.333333	0.555556	9
0.636364	0.363636	11
0.857143	0.142857	7
0.52381	0.47619	42
0.3	0.3	10
1	0	3
0.363636	0.545455	11
0.25	0.375	8
0	1	4
0.1	0.7	10
0.846154	0.0769231	13
0.153846	0.846154	13
0.6875	0.3125	16
0.769231	0.230769	13
0.8	0.2	10
0.421053	0.578947	19
1	0	7
0.75	0.25	4
0	1	3
0.473684	0.473684	19
0.6	0.4	5
0.222222	0.666667	9
0.846154	0.153846	13
0.666667	0.333333	15
0.142857	0.857143	7
0.4	0.6	5
0.5625	0.4375	16
0.684211	0.315789	19
0.818182	0.181818	11
0.285714	0.714286	7
0.142857	0.571429	7
1	0	3
0.875	0.125	8
0.25	0.75	4
0.5	0.25	8
0.75	0.25	12
0.5	0.5	4
0.25	0.75	4
1	0	5
0.571429	0.428571	7
0.454545	0.363636	11
0.333333	0.666667	9
0.857143	0.142857	7
0.363636	0.636364	11
0.714286	0.142857	7
0.25	0.25	8
0.555556	0.333333	9
0.3	0.6	10
0.714286	0.142857	7
0.615385	0.384615	13
0.888889	0.111111	9
0.375	0.625	8
0.25	0.5625	16
0.307692	0.538462	13
0.8	0.2	10
0.7	0.3	10
0.636364	0.363636	11
0.5	0.5	4
0.857143	0	7
0.4375	0.5	16
0.5	0.5	10
0.375	0.625	8
0.333333	0.666667	6
0.6	0.2	5
0.285714	0.714286	7
0.285714	0.571429	7
0.5	0.25	4
0.416667	0.458333	24
0.4	0.2	5
0.9	0	10
0.333333	0.5	12
0.333333	0.5	6
0.375	0.5	8
0.166667	0.833333	6
0.5	0.375	8
0.1	0.8	10
0.75	0.125	16
0.4	0.4	5
0.5	0.5	14
0.333333	0.266667	15
0.285714	0.285714	7
0.714286	0.285714	7
0.5	0.333333	6
0.8	0.2	5
0.5	0.4	10
0.363636	0.636364	11
0.461538	0.307692	13
0.45098	0.529412	51
0.875	0	8
0.714286	0.285714	7
0.25	0.5	8
0.8	0.1	10
0	0.666667	3
0.5	0.5	4
0.75	0.25	8
0.833333	0.166667	6
0.166667	0.833333	6
0.5	0.5	4
0	0.333333	3
0.666667	0.333333	15
0.25	0.5	4
0.6	0.2	10
0	1	5
1	0	3
0.3	0.7	10
0.333333	0.333333	9
0.1	0.9	10
0.25	0.5	4
0.25	0.75	8
0.4	0.4	5
0.5	0.5	4
0.714286	0.285714	7
0.6	0.4	5
0.375	0.125	8
0.428571	0.571429	14
0.8	0	5
0.538462	0.461538	13
0.166667	0.666667	12
0.785714	0.178571	28
0.75	0.25	4
0.333333	0.333333	6
1	0	2
0.375	0.375	8
0.5	0.5	2
0.333333	0.5	6
0.5	0.25	4
0.75	0	4
0	0.666667	3
0.782609	0.217391	23
0.416667	0.416667	12
0.48	0.4	25
1	0	2
0.2	0.6	5
0.222222	0.333333	9
0.625	0.375	8
0.75	0.25	4
0.0769231	0.923077	13
0.857143	0.142857	14
0.73913	0.217391	23
0.9	0	10
0.285714	0.714286	7
0.444444	0.555556	9
0.454545	0.454545	11
0.571429	0.428571	7
0.444444	0.555556	9
0.2	0.6	5
0.25	0.5	8
1	0	4
0.272727	0.363636	11
0.75	0	4
0.333333	0.666667	6
0.5	0.333333	6
0.529412	0.470588	17
0.8	0.2	5
0.636364	0.181818	11
0.333333	0.666667	3
0.666667	0.222222	9
0.416667	0.25	24
0.25	0.75	4
0.333333	0.666667	6
0.0952381	0.857143	21
1	0	7
0.8	0.2	5
0.461538	0.538462	13
0.375	0.625	8
0	1	2
0.5	0.5	12
0.307692	0.692308	13
0.307692	0.692308	13
0	1	3
0.625	0.291667	24
0.5	0.5	8
0.8	0.2	10
0	1	4
0.266667	0.733333	15
0.7	0.1	10
0.166667	0.666667	6
0.5	0.5	4
0.444444	0.555556	9
0.333333	0.666667	15
0.5	0.333333	6
0.923077	0.0769231	13
0.25	0.75	4
0.727273	0.0909091	11
0.411765	0.588235	17
1	0	3
0.857143	0.142857	7
0.615385	0.307692	13
0.142857	0.857143	7
0.285714	0.571429	7
0.142857	0.857143	7
0.714286	0	7
0.142857	0.714286	7
0.1	0.9	10
0.25	0.5	4
0.8	0.1	10
0.5	0.5	8
1	0	4
0.666667	0.333333	6
0.466667	0.533333	15
1	0	4
0.666667	0.333333	6
0.857143	0.142857	14
0.333333	0.666667	6
0	1	2
0.307692	0.692308	13
0.625	0.375	8
0.2	0.8	5
0.48	0.46	50
0.833333	0.166667	6
0.4	0.4	5
0.181818	0	11
0.473684	0.526316	19
0.2	0.2	5
0.333333	0.333333	6
0.833333	0.166667	6
0.2	0.8	5
0.166667	0.666667	6
0.6	0.4	5
0.666667	0	9
0.333333	0.5	6
0.9	0.1	10
0.375	0.625	8
0.4	0.6	5
0.666667	0	3
0.571429	0.285714	7
0.8	0.2	5
0.5	0.5	12
0.444444	0.444444	9
0.666667	0.333333	3
0.555556	0.444444	9
0.6	0.2	5
0.583333	0.416667	12
0.333333	0.666667	3
0.666667	0.333333	6
0.8	0.2	5
0.75	0	4
0	1	1
0.538462	0.384615	13
0.333333	0.333333	6
0.5	0.5	4
0.6	0.4	5
0.615385	0.384615	13
0	0.857143	7
0.333333	0.666667	6
0.4	0.6	5
0.444444	0.444444	9
0.851852	0.0740741	27
0.714286	0.285714	7
0	0.5	2
0.15	0.85	40
0.666667	0.333333	9
0.466667	0.533333	15
1	0	7
0.75	0.25	4
0.375	0.5	8
0.714286	0.285714	14
0.833333	0.166667	6
0.277778	0.722222	18
0	1	2
0.625	0.125	8
0.5625	0.4375	16
0.5	0.5	6
0.533333	0.4	15
0.5	0.5	6
0.75	0.25	8
0.4	0.6	5
0.25	0.75	4
0	0.6	5
0.285714	0.714286	7
0.454545	0.454545	11
1	0	4
0.333333	0.583333	12
0.818182	0.181818	11
0.5	0.5	8
1	0	4
0.285714	0.619048	21
0.652174	0.304348	23
0.333333	0.666667	6
0.666667	0.333333	6
0.75	0.25	4
0.333333	0.555556	9
0.428571	0.5	14
0.666667	0.166667	6
0.75	0.25	4
1	0	7
0.692308	0.307692	13
0.5	0.4	10
0.75	0.25	8
0.4	0.2	5
0.333333	0.5	6
0	0.666667	3
0.5	0.5	4
0.666667	0.166667	6
0.875	0.125	8
0.444444	0.555556	9
0.5	0.5	2
0.25	0.5	4
0.714286	0.285714	7
0.4	0.6	5
0.75	0.125	8
0.75	0.25	8
0.4	0.6	5
0.533333	0.466667	15
0.4	0.6	5
0.714286	0.142857	7
1	0	6
0.666667	0.166667	6
0.75	0.125	8
0.166667	0.833333	6
0.333333	0.666667	6
0.6	0.4	5
0.375	0.5625	16
0.285714	0.571429	7
0	1	1
0.444444	0.555556	18
0.5	0.5	4
0.5625	0.3125	16
0.538462	0.461538	13
0.285714	0.571429	7
0.714286	0.285714	7
0.571429	0.428571	7
0.222222	0.722222	18
0.4	0.6	5
0.375	0.625	8
0.25	0.75	24
0.4	0.4	5
0.625	0.375	8
0.666667	0.25	12
0.714286	0.285714	7
0.5	0.333333	6
0.571429	0.428571	7
0.5	0	6
0	0.5	6
0.736842	0.210526	19
0.8	0.2	5
0.578947	0.368421	19
0.666667	0.333333	3
0.666667	0.111111	9
0.375	0.625	16
0.8	0.2	10
0.333333	0.166667	6
0	1	4
0.2	0.8	5
0.25	0.666667	12
1	0	4
0.714286	0.285714	7
0.555556	0.444444	9
0.375	0.625	8
0.8	0.2	5
0.5	0.25	8
0.875	0.125	8
0	1	4
0.8	0.2	5
0.166667	0.833333	6
0.5	0.5	12
0.714286	0.285714	7
0.3125	0.6875	16
0.5	0.5	2
0.363636	0.454545	11
0.714286	0.285714	7
0.666667	0.25	12
0.5	0.5	4
0.3	0.4	10
0.666667	0.25	12
0.52	0.44	25
0.8	0.2	5
0.5	0.166667	6
0.47619	0.333333	21
0.428571	0.571429	7
0.583333	0.416667	12
0.5	0.375	8
0.363636	0.636364	11
0.6	0.2	5
0.142857	0.571429	7
0	0.8	5
0.666667	0.333333	6
0.625	0.375	8
0.333333	0.666667	3
0.166667	0.666667	6
0.666667	0.166667	6
0.333333	0.666667	6
0.833333	0.166667	18
0.8	0.1	10
0.588235	0.411765	17
0.545455	0.454545	11
0.230769	0.769231	13
0.714286	0.285714	7
0.4	0.6	5
0.166667	0.833333	6
0.4	0.6	5
1	0	5
0.375	0.5	8
0.538462	0.461538	13
0.285714	0.571429	7
0.4	0.533333	15
0.285714	0.714286	7
0.571429	0.428571	21
0.5	0.5	6
0	0.666667	6
0.6	0.4	5
0.272727	0.727273	11
0.428571	0.428571	7
0.6	0.2	5
0.285714	0.714286	21
0.25	0.5	4
0.5	0.5	2
0	1	3
0.166667	0.5	6
0.333333	0.666667	6
0.75	0.25	8
0.833333	0.166667	6
0.6	0	5
0.5	0.5	8
0.222222	0.777778	9
0.583333	0.25	12
0.5	0.166667	6
0.75	0.25	4
0.5	0.5	6
0.857143	0.142857	7
0.296296	0.592593	27
0.666667	0.333333	6
0.625	0.375	8
0.333333	0.666667	3
0.75	0	8
0.857143	0.142857	7
0.8	0.2	5
0.214286	0.785714	14
0.285714	0.142857	7
0.5	0.5	6
0.4	0.6	5
0.8	0	5
0.8	0.2	5
0.5	0.5	6
0.6	0.4	5
0.333333	0.666667	6
0.555556	0.444444	9
0.833333	0	6
0.428571	0.142857	7
0.75	0.25	8
0.2	0.8	5
0.666667	0.333333	3
0.307692	0.615385	13
0.75	0.25	8
0.6	0.4	5
0.727273	0.272727	11
1	0	6
0.5	0.5	18
0.666667	0.333333	6
0.4	0.4	5
0.818182	0.181818	11
0.857143	0	7
0.25	0.75	4
0.727273	0.272727	11
0.888889	0.111111	9
1	0	7
0.307692	0.538462	13
0.333333	0.555556	9
0.5	0.25	4
0.5	0	2
0.727273	0.272727	11
0.333333	0.666667	3
0.5	0.5	2
0.333333	0.666667	6
0.333333	0.666667	15
0.2	0.6	5
1	0	3
0.833333	0.166667	6
1	0	6
0.2	0.8	5
0.416667	0.541667	24
0.551724	0.275862	29
0.666667	0.333333	9
0.153846	0.846154	13
0.75	0	4
0.75	0.25	4
0.5	0.333333	6
0.142857	0.857143	7
0.357143	0.642857	14
0.666667	0.166667	6
0.25	0.5	4
0.5	0.333333	6
0.5	0.5	2
1	0	3
0.8	0.2	5
0.4	0.2	5
0.333333	0.5	12
0.833333	0.166667	12
0.75	0.25	8
0.296296	0.62963	27
0.666667	0.333333	9
1	0	4
0.8	0.2	5
0.3	0.7	20
0.789474	0.210526	19
0.444444	0.444444	18
0.2	0.8	5
0.666667	0.166667	6
0.333333	0.5	6
0.5	0.5	4
0.2	0.4	5
0.0952381	0.857143	21
0.666667	0.166667	6
0.25	0.25	4
0.25	0.5	8
0.857143	0.142857	7
0.666667	0	3
0.142857	0.857143	7
1	0	6
0.8	0	5
0.888889	0	9
0.5	0.375	8
0.625	0.375	8
1	0	12
0.666667	0.166667	6
0.375	0.5	8
0.888889	0	9
1	0	3
0.4	0.6	5
0.666667	0.166667	6
0.5	0.428571	14
0	1	3
0.75	0.25	8
0	0.333333	3
0.666667	0.25	12
0.625	0.375	8
0	0.5	4
0.5	0.5	4
0.4	0.6	5
0.5	0.25	4
0.545455	0.363636	11
0.333333	0.5	6
0.466667	0.466667	15
0.5	0.5	2
1	0	2
0.428571	0.571429	7
0.9	0.1	10
1	0	4
0.619048	0.333333	21
0.615385	0.307692	13
0.75	0.25	4
0.333333	0.666667	15
0.428571	0.571429	7
0.833333	0.166667	6
0.5	0.333333	6
0.833333	0.166667	6
0.333333	0.5	6
0.727273	0.242424	33
0.75	0.25	4
0.272727	0.363636	11
0.5	0.5	4
0.333333	0.333333	9
0.333333	0.166667	6
0.5	0.5	6
0.5	0	8
0.8	0.2	5
0.333333	0.666667	3
0.5	0.166667	6
0.4	0.6	5
0.2	0.8	10
0.363636	0.636364	22
0.333333	0.166667	6
0.166667	0.833333	6
0.75	0.25	4
0.272727	0.636364	11
0.363636	0.636364	11
0.333333	0.666667	6
0.625	0.25	8
0.727273	0.0909091	11
0.153846	0.846154	13
0.857143	0.142857	7
0.375	0.5	16
0.166667	0.5	6
1	0	6
0.222222	0.777778	9
0.875	0.125	8
0.6	0.4	5
0.285714	0.285714	7
0.692308	0.230769	13
0.25	0.75	4
0.5	0.5	4
0.176471	0.470588	17
0.833333	0.166667	6
0.333333	0.666667	3
0.875	0.125	8
0.5	0.5	4
0.75	0.25	4
0.571429	0.428571	7
0.3125	0.5625	16
0.25	0.333333	12
0.333333	0.333333	6
0.6	0.2	5
0.416667	0.5	12
0.25	0.5	4
0	1	8
0.666667	0.333333	6
0.2	0.8	10
0.1875	0.5625	16
0.666667	0.333333	3
0.5	0.375	8
0.461538	0.538462	13
0.5	0.25	12
0.363636	0.363636	11
0	1	6
0.5	0.5	4
0.181818	0.636364	11
0.25	0.5	4
0.533333	0.466667	15
0.6	0.4	5
0.857143	0.142857	7
0.3	0.6	10
0.4	0.3	10
0.222222	0.555556	9
0.833333	0.166667	6
0.571429	0.428571	7
0.6	0.4	10
0.285714	0.428571	7
0.375	0.5	8
0.444444	0.555556	9
0.833333	0	6
0.461538	0.538462	13
0.285714	0.714286	7
0.6	0.4	5
0.285714	0.571429	7
0.75	0.25	4
1	0	2
0.333333	0.5	6
0.333333	0.666667	3
1	0	9
0.333333	0.333333	3
0.5	0	6
0.5	0.375	8
0.25	0.75	4
0.8	0.2	5
0.857143	0	7
0.428571	0.571429	14
0.5	0.409091	22
0.75	0	8
0.833333	0.166667	6
1	0	4
0.25	0.25	8
0.5	0.5	8
1	0	4
0.555556	0.222222	9
0.666667	0.333333	9
0.833333	0.166667	6
0.833333	0.166667	6
0.857143	0.142857	7
0.166667	0.166667	6
0.6	0.4	5
0.333333	0.666667	3
0.454545	0.545455	11
1	0	6
1	0	5
0.5	0.416667	12
1	0	6
0	0.5	4
0.2	0.7	10
1	0	8
0.375	0.625	8
0.666667	0	3
0.24	0.72	25
0.571429	0.428571	7
0.363636	0.545455	11
0.5	0.357143	14
0.545455	0.454545	11
0.5	0.5	2
0.777778	0.222222	9
0.25	0.5	4
0.75	0.25	4
1	0	9
0.75	0.25	8
0.428571	0.428571	7
0.5	0	6
0.5	0.5	4
0.285714	0.428571	7
0.2	0.8	10
1	0	3
0.4	0.6	5
1	0	3
0.571429	0.285714	7
0.5	0.25	4
0.181818	0.818182	11
0.588235	0.352941	17
0.333333	0.333333	15
0.133333	0.866667	15
0.3	0.3	10
0.285714	0.714286	7
0.2	0.8	10
0.833333	0	6
0.6	0.4	5
1	0	4
0.272727	0.636364	11
0.25	0.75	4
0.833333	0	6
0.571429	0.428571	7
1	0	4
0.8	0.2	10
0.333333	0.5	6
0.545455	0.454545	11
0.444444	0.555556	9
0.428571	0.571429	7
0.8	0.2	5
0.714286	0.285714	7
0.454545	0.545455	11
0.75	0.25	4
0.5	0.5	10
1	0	3
0.7	0.2	10
0.571429	0.428571	7
0.428571	0.428571	7
0.363636	0.363636	11
0.72	0.16	25
0.7	0.3	10
0.4	0.4	5
0.6	0.4	5
0.111111	0.888889	9
0.666667	0.166667	6
1	0	8
0.2	0.4	5
0.2	0.2	5
0.333333	0.666667	6
0.0833333	0.833333	12
0.363636	0.636364	11
0.5	0.25	4
0.2	0.6	5
0.285714	0.714286	7
0.0833333	0.916667	12
0.5	0.375	8
0.625	0.275	40
0.727273	0.272727	11
0.857143	0.142857	7
0.333333	0.666667	3
0.294118	0.705882	17
0.909091	0.0909091	11
0.5	0.5	2
0.615385	0.384615	13
0.666667	0.166667	6
0.5625	0.4375	16
1	0	1
0.2	0.8	10
0.333333	0.666667	6
0.666667	0.333333	9
0	1	7
0.5	0.5	10
0.222222	0.666667	9
0.571429	0.285714	7
0.565217	0.347826	23
0.4	0.3	10
0.6	0.2	5
0.75	0.25	8
0.666667	0.333333	6
0.333333	0.333333	3
0.666667	0.333333	6
1	0	4
1	0	3
0.833333	0	6
0.375	0.25	8
0.4	0.6	5
0.75	0.25	8
0.0666667	0.8	15
0.833333	0.166667	6
0.666667	0.333333	6
0.545455	0.454545	11
0.2	0.7	10
0.470588	0.470588	17
0.6	0.4	5
0.666667	0.166667	6
0.333333	0.666667	3
0.333333	0.666667	3
0.333333	0.666667	3
0.416667	0.333333	12
0.619048	0.333333	21
0.6	0.4	5
0.608696	0.304348	23
0.5	0.5	2
0.545455	0.363636	11
0.9	0.1	10
0.5	0.25	8
0.583333	0.416667	12
0.833333	0.166667	6
0.666667	0	3
0.818182	0.0909091	11
0.333333	0.666667	3
1	0	6
0	1	8
1	0	5
0.166667	0.5	6
0.4	0	5
0.875	0.125	8
0.625	0.375	8
0.285714	0.714286	7
0.4	0.5	10
0.5	0.5	6
0.2	0.8	5
0.75	0.25	4
0.25	0.5	4
0.615385	0.307692	13
0.5	0.5	6
0.4	0.6	10
0.3	0.4	10
0.2	0.6	5
0.25	0.625	8
0.357143	0.642857	14
0.571429	0.428571	7
0.25	0.5	4
0.545455	0.454545	22
0.666667	0.333333	6
0.625	0.25	8
0.25	0.75	4
0.545455	0.454545	11
0.875	0.125	8
0.538462	0.461538	13
0.454545	0.272727	11
0.8	0.2	10
0.375	0.5	8
0.714286	0.285714	7
0.8	0.2	5
0	1	3
0.333333	0.666667	3
0.5	0.5	2
0.769231	0.192308	26
0.307692	0.692308	39
0.75	0.125	8
0.375	0.625	8
1	0	5
0.363636	0.636364	11
0.666667	0.333333	9
0.6	0.4	5
0.375	0.375	8
0.0714286	0.714286	14
0.5	0.375	8
0.142857	0.857143	7
0.6	0.4	10
0.75	0.25	4
1	0	9
0.5	0.357143	14
0.4	0.6	10
0.272727	0.636364	11
0.75	0.125	8
0.833333	0.166667	18
0.6	0.4	5
0.285714	0.714286	7
0.0909091	0.545455	11
0.5	0.5	8
0.142857	0.714286	7
0.722222	0.277778	18
0.5	0.428571	14
0.285714	0.5	28
0.727273	0.181818	11
0.125	0.875	8
0.5	0.25	4
0.714286	0.285714	7
0.6	0.2	10
0.5	0.5	8
0.666667	0.277778	18
0.375	0.625	8
0.428571	0.428571	7
0.714286	0.285714	7
0.75	0.25	4
0.666667	0.333333	6
0.75	0	4
0.6	0.4	10
0.75	0.25	8
0.4	0.6	10
0.727273	0.272727	11
0.125	0.125	8
0.142857	0.571429	7
0.333333	0.666667	3
0.75	0.25	4
0.371429	0.542857	35
0.526316	0.368421	19
0.666667	0.333333	3
0.6	0.4	5
0.666667	0	3
0.857143	0.142857	7
0.888889	0	9
0.454545	0.545455	11
0.625	0.375	8
0.416667	0.5	12
0.714286	0.142857	7
0.666667	0.333333	12
1	0	4
0.714286	0.142857	7
1	0	2
0.5	0.5	2
0.5	0.5	4
0.833333	0.166667	6
0.833333	0.166667	6
0.25	0.75	8
0.555556	0.444444	9
0.3	0.2	10
0.333333	0	6
0.285714	0.714286	7
0.125	0.75	8
0.268657	0.61194	67
0.73913	0.217391	23
0.2	0.8	5
0.272727	0.545455	11
0.571429	0.285714	7
0.333333	0.333333	9
0.7	0.3	10
0.444444	0.555556	9
0.5	0.375	8
1	0	4
0.571429	0	7
0.888889	0.111111	9
0.5	0.5	2
0.333333	0.666667	3
0.5	0	2
0.5	0.5	8
0.375	0.625	8
0.857143	0.142857	7
0.5	0.166667	6
0.5	0.5	2
0	0.8	5
0.5	0.5	12
0.25	0.75	4
0.666667	0.333333	6
0.142857	0.428571	7
0.25	0.5	4
0.375	0.625	8
0.333333	0.666667	3
0.388889	0.5	18
0.5	0.375	8
0.333333	0.666667	6
0.25	0.75	4
0.416667	0.583333	12
0.75	0.25	8
0.777778	0.111111	9
0.705882	0.294118	17
0.6	0.4	5
0.615385	0.384615	13
0.666667	0.333333	3
0	1	6
0.368421	0.578947	19
0.428571	0.571429	7
0.666667	0.166667	6
0.0833333	0.833333	24
0.4	0.6	5
0.6	0.4	5
0.4	0.6	10
0.5	0.5	14
0.666667	0.333333	6
0.333333	0.666667	6
0.888889	0.111111	9
0.833333	0	6
0.285714	0.714286	7
0.25	0.25	4
0.666667	0.166667	6
0.533333	0.2	15
0.2	0.6	5
0.333333	0.666667	6
1	0	4
0.7	0.2	10
0.571429	0.428571	7
0.125	0.75	8
0.5	0.166667	6
0.5	0.5	6
0.375	0.5	8
0.166667	0.833333	6
0.666667	0.333333	9
0.25	0.666667	12
0.5	0.25	4
0.25	0.5	8
0.466667	0.533333	15
0.875	0.125	8
0.666667	0.333333	3
0.4	0.6	5
0.333333	0.555556	9
0.6	0.4	5
0.333333	0	3
0.625	0	8
0.25	0	4
0.571429	0.285714	7
0.571429	0.285714	7
1	0	5
0.5	0.5	6
0.454545	0.5	22
0.333333	0.666667	9
0.833333	0.166667	6
0.5	0.5	6
0.285714	0.571429	7
0.166667	0.75	12
0.5	0.5	4
1	0	4
0.25	0.625	8
0.666667	0.333333	9
1	0	2
0.333333	0.666667	3
0.428571	0.571429	7
1	0	5
0.2	0.8	5
0.5	0.5	10
0.285714	0.571429	14
0.538462	0.461538	13
0.666667	0.333333	3
0.75	0.25	8
0.666667	0.333333	3
0.6	0.4	5
0.857143	0	7
0.615385	0.384615	13
0.333333	0.333333	6
0.285714	0.714286	7
0	0.5	2
0.625	0.375	8
1	0	13
0.625	0.25	8
0.5	0.25	4
0.448276	0.482759	29
1	0	7
0.6	0	5
0.777778	0.222222	9
0.6	0.4	5
0.6	0.4	5
0.5	0.5	4
0.333333	0.666667	3
0.333333	0.666667	3
0.333333	0.333333	6
0.5	0.5	6
0.333333	0.666667	6
0.6	0.4	10
0.75	0.25	4
1	0	2
0.2	0.2	5
0.5	0.5	8
0.714286	0.142857	7
0.4	0.4	5
0.285714	0.714286	7
0.142857	0.857143	7
0.125	0.125	8
0.461538	0.461538	13
0.5	0.3	10
0.166667	0.666667	6
1	0	4
0.833333	0.166667	6
0.857143	0.142857	7
0.571429	0.285714	7
0.555556	0.444444	9
0.3	0.6	10
0.636364	0.272727	11
0.625	0.125	8
0.5	0.5	8
0.571429	0.428571	7
0.714286	0.285714	7
0.833333	0.166667	6
0.5	0.125	8
0.375	0.5	8
1	0	5
0.5	0.5	18
0.777778	0.222222	9
0.8	0.2	5
0.363636	0.636364	11
0.6	0.4	5
0	0.5	2
0.428571	0.571429	7
0.6875	0.3125	16
0.333333	0.333333	3
0.8	0.2	10
0.4	0.6	5
0.833333	0	6
0.166667	0.666667	6
0.6	0.4	5
0.5	0.5	6
0.857143	0.142857	7
1	0	12
0.714286	0.285714	7
0.3	0.7	10
0.545455	0.454545	11
0.428571	0.428571	7
0.5	0.333333	12
0.333333	0.666667	3
0.166667	0.833333	6
0.52381	0.47619	21
0.5	0.5	6
0.3	0.5	10
1	0	7
0	1	1
1	0	4
0.5	0.5	8
0.4	0.6	5
0.5	0.5	10
0.4	0.5	10
0.4	0.6	10
0.5	0.35	20
0.833333	0.166667	6
0.75	0.25	4
0.352941	0.235294	17
1	0	4
0.4	0.6	10
0.75	0.25	4
0.235294	0.647059	17
0.346154	0.5	26
0.428571	0.571429	7
0.6	0.4	5
1	0	10
0.333333	0.666667	3
0.666667	0.333333	12
0.7	0.2	10
0.2	0	5
1	0	5
0.363636	0.363636	11
0.8	0.2	5
0.777778	0.222222	9
0.333333	0.333333	6
0.166667	0.666667	18
0.75	0.25	4
0.333333	0.555556	9
0.444444	0.555556	9
0.6	0.4	10
0.583333	0.25	12
0.538462	0.461538	13
0	0.625	8
0.666667	0.111111	9
0.714286	0.214286	14
0.6	0.1	10
0.428571	0.571429	7
0.25	0.75	4
0.222222	0.666667	9
0	1	7
0.631579	0.315789	19
0.875	0	8
0.75	0.25	8
0.666667	0.2	15
0.8	0.1	10
0.571429	0.142857	7
0.375	0.625	8
0.25	0.75	8
0.6	0.3	10
0.5	0	4
0.333333	0.333333	6
0.6	0.4	5
0	1	6
0.3	0.7	20
0.555556	0.222222	9
0.142857	0.571429	7
0.4	0.6	5
0.411765	0.176471	17
0.4	0.6	5
0.25	0.75	8
0.344828	0.62069	29
0.642857	0.285714	14
0.384615	0.615385	13
0.764706	0.176471	17
0.285714	0.285714	7
0.25	0.75	4
0.416667	0.5	12
0.375	0.5625	16
0.666667	0.25	12
0.285714	0.714286	21
0.142857	0.857143	7
0.75	0.25	12
0.5	0.375	8
0.375	0.5	8
0.458333	0.541667	24
0.8	0.2	5
0.833333	0	6
0.615385	0.384615	13
0.625	0.375	8
0.333333	0.5	6
0.2	0.7	10
0.375	0.5625	16
0.5	0.5	4
0.444444	0.444444	9
0.625	0.375	16
0	0.833333	6
0.333333	0.666667	6
0.6	0.4	10
0.461538	0.538462	13
0.5	0.5	14
0.333333	0.333333	3
0	0	4
0.25	0.75	4
0.75	0.25	8
0.5	0.5	12
0.142857	0.571429	7
0.571429	0.285714	7
0.307692	0.692308	52
0	1	3
0.571429	0.428571	7
0.35	0.65	20
0.75	0.125	8
0.4	0.6	5
0.4	0.6	5
0.681818	0.318182	44
0.1875	0.6875	16
0.666667	0.25	12
0.666667	0.166667	6
0.307692	0.692308	13
0.142857	0.857143	7
0.5	0.5	4
0.5	0.4375	16
0.5	0.416667	12
1	0	3
0.625	0.125	8
0.833333	0	6
0.5	0.4	20
0.6	0.2	10
0.333333	0.666667	6
0.142857	0.571429	7
0.8	0	5
0.5	0.5	4
0.416667	0.0833333	12
0.666667	0.333333	3
0.5	0.5	4
0.5	0.375	8
0.428571	0.571429	7
0.777778	0.148148	27
0.833333	0	6
0.595745	0.340426	47
0.25	0.75	4
0.375	0.625	8
0.5	0.5	4
0.555556	0.111111	9
0.75	0.25	4
0.5	0.5	4
0.8	0.2	15
0.304348	0.304348	23
0.368421	0.526316	19
0.6	0.4	5
0.5625	0.375	16
0	0.75	4
0.25	0.5	4
0.142857	0.714286	7
0.833333	0.166667	6
0	1	2
0.222222	0.111111	9
0.777778	0.222222	9
0.636364	0.272727	11
0.4	0.6	5
0.142857	0.857143	7
0.857143	0.142857	7
0	1	7
0.166667	0.583333	12
0.285714	0.714286	14
0.923077	0.0769231	13
0.0909091	0.818182	11
0.166667	0.666667	6
0.4	0.3	10
0	1	5
0.428571	0.428571	7
0.434783	0.565217	23
0.666667	0.333333	6
0.444444	0.555556	9
0.583333	0.25	12
0.333333	0.166667	6
0.4375	0.5625	16
0.5	0.5	8
0.538462	0.307692	13
0.4375	0.5625	16
0.5	0.5	6
0.666667	0	3
0.5	0.5	4
0.666667	0.222222	9
0.4	0.6	5
0.333333	0.333333	3
1	0	3
0.875	0.125	8
0.2	0.5	10
0.6	0.35	20
0.5	0.5	10
0.5	0.5	6
0.444444	0.444444	9
0.722222	0.277778	18
0.5	0.5	6
0.5	0.25	4
0.322581	0.645161	31
0.75	0.25	4
0.5	0.5	8
0.666667	0.333333	6
0.5	0.375	8
0.866667	0	15
0.333333	0.583333	12
0.625	0.25	8
0.25	0.75	4
0.5	0.5	6
0.5	0.5	4
0.666667	0.333333	9
0.25	0.666667	12
0.75	0.25	4
0.5	0.5	6
0.666667	0.333333	3
0.111111	0.888889	9
0.5	0.5	4
0.545455	0.363636	11
0	0.8	10
0.5	0.25	4
0.636364	0.363636	11
0	1	2
0.428571	0.571429	7
0.4	0.6	5
0.555556	0.444444	9
0.5	0.5	4
0.222222	0.666667	9
0.625	0.3125	16
0.714286	0.285714	14
1	0	2
1	0	3
1	0	4
0.25	0.75	4
1	0	8
0.428571	0.571429	7
0.714286	0.142857	21
0.666667	0.222222	9
1	0	4
0	1	5
0.2	0.6	5
0.6	0.2	5
0.875	0.125	8
0.6	0.4	5
0.25	0.625	8
1	0	2
0.5625	0.375	16
0.411765	0.411765	17
0.0666667	0.933333	15
0.428571	0.571429	7
0.25	0.75	16
0.571429	0.428571	7
0.466667	0.533333	15
0	0.5	2
0.833333	0.166667	6
0.666667	0.333333	6
0.473684	0.526316	19
0.333333	0	6
0.666667	0.333333	3
0.333333	0.666667	6
0.375	0.125	8
1	0	4
0.5	0.5	10
0.571429	0.285714	7
0.75	0.166667	12
0.65	0.35	20
0.555556	0.222222	9
0.727273	0.181818	11
0.5	0.4	10
0.333333	0.222222	9
0.75	0.25	8
0	1	7
0.5625	0.4375	16
0.75	0.25	4
0.2	0.8	5
0.25	0.75	4
0.421053	0.578947	19
0.888889	0.111111	9
0.666667	0.166667	6
0.75	0.25	12
0.2	0.4	5
0.4	0.6	5
1	0	4
0	0.8	5
0.777778	0.222222	9
0.333333	0.5	6
0.222222	0.444444	9
0.702703	0.189189	37
0.333333	0.666667	6
0.666667	0.333333	9
0.545455	0.454545	11
0.230769	0.769231	13
0.384615	0.384615	13
0.666667	0.333333	3
0.368421	0.578947	19
0.5	0.5	12
0.2	0.6	5
0.375	0.625	8
0.4	0.6	5
0.75	0	4
0.833333	0.166667	12
0.888889	0.0555556	18
0.736842	0.263158	19
0.5	0.375	8
0.666667	0.333333	9
0.833333	0.166667	6
0.222222	0.777778	9
0.875	0.125	8
0.4	0.6	5
1	0	2
0.636364	0.363636	11
0.571429	0.0714286	14
0.387097	0.580645	31
0.166667	0.266667	30
0.8	0.2	5
0.285714	0.142857	7
0.666667	0.333333	3
0.125	0.75	16
0	0.5	4
1	0	8
0.75	0.25	4
0.2	0.2	5
0.833333	0.166667	6
0.444444	0.333333	9
0.25	0.75	8
0.571429	0.428571	7
0.875	0.125	8
1	0	2
0.833333	0.166667	6
0.5	0.5	6
1	0	16
0.333333	0.555556	9
0.2	0.7	10
1	0	5
0.111111	0.555556	9
0.833333	0.166667	6
0.230769	0.769231	13
0	0.833333	6
0.772727	0.227273	22
0.285714	0.571429	7
1	0	4
0.6	0.4	5
0.909091	0	11
0.555556	0.444444	18
0.5	0.25	4
0.375	0.625	16
0.625	0.25	8
0.333333	0.166667	6
0.428571	0.428571	7
1	0	2
0.5	0.5	6
0.454545	0.363636	11
0.6	0.4	5
0.6	0.4	5
0.166667	0.666667	12
0.222222	0.555556	9
0.125	0.625	8
1	0	6
0.366667	0.616667	60
1	0	6
0.238095	0.285714	21
0.666667	0.333333	3
0.833333	0	6
0.833333	0.166667	6
0.2	0.8	5
0.4	0.6	15
0.625	0.375	8
0.666667	0.333333	9
0.7	0	10
0.45	0.45	20
0.75	0.25	8
0.222222	0.703704	27
0.857143	0.142857	7
0.454545	0.545455	11
0.5	0.5	18
0.285714	0.714286	7
0.714286	0.285714	14
0.428571	0.142857	7
0.25	0.25	4
0.5	0.375	8
0.176471	0.529412	17
0.166667	0.666667	6
0.2	0.8	5
0.875	0.125	8
0.5	0.5	4
1	0	24
0.571429	0.428571	14
1	0	5
0.428571	0.428571	7
0.714286	0.285714	7
0.444444	0.555556	9
0	1	1
0.5	0.5	4
0.166667	0.833333	6
1	0	8
0.2	0.8	20
1	0	4
1	0	7
0.555556	0.111111	18
0.75	0	4
0.25	0.5	4
0.666667	0.333333	6
0.571429	0.428571	7
0.333333	0.666667	6
0.444444	0.555556	18
0.6	0.4	5
0.285714	0.714286	7
0.555556	0	9
1	0	6
0.416667	0.333333	12
0	0	3
0.727273	0.272727	11
0.75	0.25	20
0.5	0.5	4
0.454545	0.454545	11
0.375	0.5	16
1	0	3
1	0	3
0.416667	0.5	12
0.333333	0.666667	9
0	1	3
0.666667	0.166667	6
0.363636	0.636364	22
0.727273	0.272727	11
0.571429	0.428571	7
0.4	0.6	5
0.5	0.5	2
0.5	0.375	8
0	0.666667	6
0.714286	0.285714	14
0.166667	0.833333	6
0.285714	0.714286	14
0.75	0	4
0.5	0.5	4
0.2	0.8	15
0.166667	0.833333	6
0.857143	0.142857	7
0.0769231	0.923077	13
0.571429	0.142857	7
0.222222	0.444444	9
0.857143	0.142857	7
0.25	0.75	4
0.571429	0.428571	7
0.428571	0.428571	7
0.6	0.2	5
0.555556	0.444444	9
0.583333	0.416667	12
0	0.833333	6
0.217391	0.782609	23
0.222222	0.777778	9
0.333333	0.583333	12
0.4	0.6	5
0.666667	0.333333	6
1	0	4
0.28	0.72	25
0.714286	0.214286	14
0.285714	0.642857	14
0.5	0	2
0.4	0.4	5
0.5	0.5	2
0.142857	0.142857	7
0	0.32	25
0.6	0.4	5
0.75	0	4
0.625	0.25	8
0.4	0.6	5
0.416667	0.583333	12
0.181818	0.818182	11
0.666667	0.333333	9
0.666667	0.333333	3
0.181818	0.727273	22
0.6	0.4	5
0.545455	0.363636	11
0.375	0.5	8
0	0.75	4
0.857143	0.142857	7
1	0	5
0.75	0.25	4
0.333333	0.555556	9
0.5	0.5	4
0.5	0.5	6
0.25	0.666667	12
0.0526316	0.947368	19
0.5	0.375	8
0.285714	0.428571	7
0.428571	0.285714	7
0.5	0.5	4
0.857143	0.142857	7
0.5	0.5	6
0.666667	0	3
0	0.75	4
0	1	2
0	1	1
0.636364	0.363636	11
0.857143	0.142857	7
0.333333	0.666667	6
0.8	0.2	10
0.555556	0.444444	9
0.333333	0.666667	6
0	0.666667	3
1	0	5
0.714286	0.142857	7
0.4	0.6	5
0.666667	0.333333	3
0.333333	0.5	6
0.636364	0.181818	11
0.5	0.333333	6
1	0	4
1	0	2
0.166667	0.833333	6
0.555556	0.444444	9
0.428571	0.571429	7
0.6	0.3	10
0.666667	0.333333	9
0.324324	0.675676	37
0.181818	0.818182	11
0.25	0.625	8
0.333333	0.666667	3
0.333333	0.666667	3
0.122449	0.55102	49
0.666667	0.333333	6
0.666667	0.333333	6
1	0	5
0.25	0.75	4
0.25	0.75	4
0.529412	0.294118	17
0.818182	0.181818	11
0.5	0	6
0.5	0.4	10
0.4	0.6	5
0.4	0.6	5
0.166667	0.666667	6
0.611111	0.388889	18
0.25	0.75	4
0.714286	0.285714	7
0.333333	0.666667	3
0.5	0.5	6
0.2	0.8	5
0.25	0.625	8
0.571429	0.428571	7
0.2	0.6	5
0.666667	0.333333	6
0.5	0.5	4
0.5	0.5	20
0.636364	0.272727	11
1	0	4
0.5	0.5	4
0.428571	0.571429	14
0.666667	0	6
0.428571	0.571429	7
0.714286	0.285714	7
0.5	0.5	4
0.636364	0.272727	11
0.363636	0.636364	11
0.666667	0.277778	18
0.75	0	8
0.3	0.7	10
0.8	0.2	5
0.583333	0.416667	12
0.818182	0.136364	22
0.571429	0.285714	7
0.666667	0.333333	3
0.6	0.4	5
1	0	6
0.833333	0.166667	6
0.625	0.375	8
0.0769231	0.871795	39
0.3125	0.5625	16
0.166667	0.666667	6
0.5	0.5	6
0.8	0.2	5
0.357143	0.571429	14
0.428571	0.285714	7
0.285714	0	7
0.5	0.5	10
0.428571	0.571429	21
0.153846	0.230769	13
0.25	0.75	8
0.538462	0.307692	13
0.8	0.2	5
0.8	0.2	5
0.4	0.6	5
0.5	0.375	8
0.428571	0.428571	14
0.588235	0.352941	17
0.0625	0.9375	16
0.2	0.8	5
0.7	0.3	10
0.625	0.25	8
0.586207	0.413793	29
0.2	0.8	5
0.2	0.6	5
0.666667	0.166667	6
0	0.5	16
0.73913	0.26087	46
0.714286	0.285714	7
0.388889	0.555556	18
0.333333	0.666667	3
0.5	0.5	4
0.588235	0.411765	17
0.2	0.8	5
0.25	0.75	4
0.1	0.7	10
0.25	0.75	8
0.571429	0.428571	7
0.2	0.8	5
0.428571	0.571429	7
1	0	3
0.555556	0.444444	9
0.428571	0.571429	7
0.428571	0.571429	7
0.571429	0.428571	7
0.857143	0.142857	7
1	0	4
0.833333	0.166667	6
0.25	0.25	4
0.428571	0.571429	7
0.461538	0.538462	13
0.818182	0.181818	11
0.4	0.2	5
0.142857	0.571429	7
0.8	0.2	10
0.222222	0.777778	9
0.3	0.6	10
0.4	0.6	5
0.166667	0.833333	6
0.333333	0.333333	6
0.153846	0.615385	13
0.571429	0.142857	7
0.8	0.2	10
1	0	5
0.481481	0.37037	27
0.8	0	10
0.647059	0.352941	17
0	0.5	2
0.6	0.4	5
0.571429	0	7
0.375	0.5	8
0.5	0.333333	6
0.666667	0.222222	9
0.0833333	0.833333	12
0.875	0.125	8
0.333333	0.666667	9
0.6	0.4	5
0.571429	0.428571	7
0.2	0.1	10
0.4	0.6	5
0.764706	0.235294	17
0.8125	0.1875	16
0.636364	0.363636	11
0.75	0.25	4
0.625	0.375	8
0.084507	0.859155	71
0.666667	0.333333	6
0.428571	0.285714	7
0.5	0.5	2
0.285714	0.714286	14
0.285714	0.571429	7
0.555556	0.333333	9
0.857143	0.142857	7
0.4	0.6	5
0.5	0.5	4
1	0	7
0.5	0.25	4
0.6	0.4	5
0.333333	0	6
0.75	0.25	8
0.777778	0.222222	9
0.526316	0.421053	19
0.545455	0.454545	11
0.714286	0.142857	7
0.833333	0	6
0.636364	0.181818	11
0.285714	0.571429	7
0.6	0	5
0.5	0.5	2
0.75	0.25	4
0.428571	0.142857	7
0.5	0.25	4
0.75	0.25	4
0.5	0.5	6
0.705882	0.235294	34
0.166667	0.333333	6
0.321429	0.571429	28
0.333333	0.666667	6
0.243902	0.756098	41
0.7	0.3	10
0	1	4
0.0909091	0.909091	11
0.166667	0.666667	6
1	0	4
0.466667	0.533333	15
0.538462	0.384615	13
1	0	4
0.5	0.5	4
0.833333	0.166667	6
0.333333	0.5	6
0.6	0.4	5
0.642857	0.214286	14
0.555556	0.222222	9
1	0	9
0.25	0.75	4
0.636364	0	11
0.25	0.25	4
0.75	0.25	4
0.416667	0.5	12
0.8	0.2	5
0.8	0.2	5
0.2	0.6	5
0.461538	0.153846	13
0.5	0.5	10
0.8	0.2	5
0.375	0.5	8
0.333333	0	6
0.333333	0	3
0.4	0.1	10
0.333333	0.666667	12
0.571429	0.380952	21
1	0	7
0.416667	0.583333	12
0.666667	0.333333	12
0.75	0.1875	16
0.222222	0.777778	9
0.125	0.375	8
0.8	0.2	10
0.555556	0.111111	9
0.368421	0.368421	19
0.653846	0.346154	26
1	0	3
0	0.6	5
1	0	4
0.75	0.25	4
0.75	0.125	8
0.8	0.2	5
0.777778	0.222222	9
0.75	0.25	4
0.636364	0.272727	11
0.75	0.25	8
0.625	0.375	16
0.285714	0	7
0.166667	0.5	12
0.666667	0.333333	9
0	0.8	5
0.75	0.25	4
0.444444	0.555556	9
0.333333	0.333333	9
0.611111	0.388889	18
0.666667	0.166667	6
0.777778	0.222222	9
0.769231	0.230769	13
0.65	0.3	20
0.25	0.75	8
0.571429	0.428571	7
0.416667	0.583333	12
0.25	0	4
1	0	6
0.25	0.75	4
0.8	0.2	10
0	0	1
0.5	0.125	8
0.479167	0.4375	48
0.6	0.4	5
0.5	0.2	10
0	0.2	5
0.461538	0.461538	13
0.5	0.333333	6
0.333333	0.666667	15
0.666667	0.333333	12
0.6	0.4	5
0.333333	0.666667	3
0.5	0.5	2
1	0	4
0.666667	0.166667	6
0.5	0.25	4
0.357143	0.5	14
0.333333	0.555556	9
0.428571	0.5	14
0.47619	0.380952	21
1	0	7
0.142857	0.857143	7
0.666667	0.333333	3
0.333333	0.444444	9
1	0	4
0.5	0.5	12
0.5	0.5	2
0.230769	0.769231	13
0.375	0.625	16
0.375	0.625	8
0.375	0.625	16
0.333333	0.666667	6
1	0	4
0.333333	0.666667	6
0.333333	0.5	6
0.666667	0.333333	6
0.25	0.75	4
0.75	0.25	8
0.333333	0.5	6
0.25	0.666667	12
0.5	0.5	2
0.333333	0.5	6
0.5	0.5	6
0.8	0.2	5
0	0.666667	3
0.666667	0.333333	3
0.5	0.5	4
0.25	0.666667	12
0.888889	0.111111	9
0.625	0.375	8
0.6	0.2	10
0.75	0	4
0.333333	0.666667	12
0.6	0.4	5
0.333333	0.666667	3
0.333333	0.666667	6
0.5	0.5	2
0.4	0.6	5
0.428571	0.571429	7
0.363636	0.545455	11
0.166667	0.833333	6
0.2	0.666667	15
0.666667	0.333333	6
0.727273	0.272727	11
0.5	0.416667	12
1	0	2
0.533333	0.466667	15
0	0.666667	3
0.625	0.375	8
0.333333	0.666667	9
0.454545	0.454545	11
0.6	0.4	5
0.666667	0.222222	9
0.75	0.25	4
0.416667	0.416667	12
0.5	0.333333	6
0.8	0.1	10
0.2	0.8	5
0.461538	0.230769	13
0.4	0.6	5
0.666667	0.333333	9
0	0.333333	3
0.8	0.2	5
0.375	0.5	8
0.125	0.375	8
0.7	0.2	10
0.333333	0.333333	6
0.588235	0.411765	17
0.285714	0.571429	7
0.125	0.875	8
0.833333	0.166667	6
0.692308	0.230769	13
0.466667	0.466667	15
0.111111	0.888889	9
0.6	0.4	5
0.3	0.65	20
0.857143	0.142857	7
0.294118	0.705882	34
1	0	3
0.75	0.25	4
1	0	2
0.4	0.4	5
0.285714	0.714286	7
0.727273	0.272727	11
0	1	4
0.4	0.6	5
0.272727	0.363636	11
0.428571	0.571429	7
0.461538	0.538462	13
0.666667	0.333333	12
0.222222	0.666667	9
0.2	0.8	5
0.5	0.5	6
1	0	2
0.166667	0.4	30
0.833333	0.166667	6
0.5	0.5	6
0.5	0.142857	14
0.5	0.5	2
0.75	0.25	8
0.4	0.2	5
0.333333	0.666667	6
0.9	0.1	10
0.714286	0.285714	7
0.2	0	5
0.166667	0.333333	6
0.444444	0.555556	9
0.6	0.4	5
0.466667	0.466667	15
0.142857	0.857143	14
0.625	0.375	8
0.166667	0.416667	12
0.714286	0.142857	7
0.666667	0.333333	12
0.833333	0	6
0.2	0.7	10
0.75	0.25	4
0.333333	0.666667	3
0.833333	0	6
0.428571	0.571429	14
0.636364	0.363636	11
0.294118	0.647059	17
0.5	0.25	4
1	0	3
0	0.75	4
1	0	6
0.666667	0.333333	6
0.666667	0.333333	6
0.6	0.4	10
0.5	0.5	2
0.444444	0.555556	9
0.8	0.2	5
0.25	0	4
0.2	0.6	5
0.8	0.1	10
0.2	0.6	5
1	0	3
0.666667	0.333333	6
0.375	0.625	16
0	0.571429	7
0.571429	0.428571	14
0.571429	0.285714	14
0.5	0.5	4
0.888889	0.111111	9
0.714286	0.285714	7
0.5	0.25	4
1	0	6
0.857143	0	7
0	0	4
0.2	0.6	5
0.666667	0.333333	6
0.5	0.5	4
0.8	0.2	5
0.333333	0.666667	3
0.333333	0.5	6
0.333333	0.5	6
0.625	0.25	8
0.4	0.6	10
0.777778	0.111111	9
0.818182	0.0909091	11
0.166667	0	6
0.8	0.1	10
0	0.4	10
0.583333	0.333333	12
0.625	0.375	8
0.666667	0	3
0.6	0.2	5
0.785714	0.214286	14
0	0.75	4
0.214286	0.714286	14
0	0.714286	7
0.4	0.6	5
0.142857	0.285714	7
0.285714	0.571429	7
0.4	0.4	5
0.538462	0.461538	13
0.333333	0.666667	15
0.571429	0.0952381	21
0.583333	0.416667	12
0.5	0.333333	6
1	0	6
0.666667	0.333333	3
0.375	0.625	8
0.222222	0.777778	9
0.4	0	5
0.111111	0.777778	9
0	0.666667	3
0.6	0	15
0.571429	0.428571	7
0.4	0.6	5
1	0	4
0.75	0.25	4
0.166667	0.833333	6
0.333333	0.666667	6
0.4	0.6	5
0.545455	0.181818	11
0.222222	0.777778	9
0.777778	0.222222	9
0.777778	0.111111	9
0.222222	0.666667	9
0.571429	0.428571	7
0.666667	0.222222	9
0.333333	0.666667	3
0.428571	0.571429	7
0.625	0.375	8
0.166667	0.666667	6
1	0	3
0.75	0.25	8
0.666667	0.333333	3
0.285714	0.571429	14
0.375	0.25	8
0.666667	0.333333	12
0.428571	0.285714	7
0.214286	0.428571	14
0.181818	0.636364	11
0.25	0.75	4
0.8	0.2	5
0.470588	0.411765	17
0.166667	0.666667	6
0.428571	0.285714	7
0.125	0.875	16
0.5	0.333333	6
0.428571	0.571429	7
0.333333	0.666667	3
0.4	0.6	5
1	0	4
0	0.4	5
0	1	4
1	0	3
1	0	5
0.714286	0.285714	7
1	0	4
0.75	0.25	8
0	1	2
0.25	0.75	4
0	0.5	6
0.642857	0.357143	14
0.666667	0.333333	9
0.666667	0.333333	9
0.533333	0.466667	15
0.75	0.25	4
0.5	0.5	6
0.5	0.25	8
0.25	0.5	4
0.25	0.75	4
0.25	0	4
0.4	0.4	5
0.5	0.3	10
0.25	0.75	8
0.666667	0.333333	6
0.125	0.75	8
0.5	0.25	4
0.333333	0.5	6
0.333333	0	3
0.4	0.4	5
0.25	0.75	4
0.411765	0.588235	17
0.375	0.5	8
0.2	0.8	5
0.545455	0.181818	11
0.4	0.6	5
0.4	0.4	5
0.222222	0.777778	9
0.428571	0.571429	7
0.7	0.3	10
0.625	0.25	8
0.625	0.375	8
0.571429	0.285714	7
0.428571	0.571429	7
0.555556	0.444444	9
0.6	0.2	5
0	0.833333	12
0.666667	0.333333	6
0.333333	0.666667	3
0.761905	0.238095	21
0.333333	0.666667	9
0.777778	0.111111	9
0.285714	0.714286	7
0.1	0.3	10
0.407407	0.481481	27
0.857143	0.142857	7
0.714286	0.285714	7
0.333333	0.333333	6
0.636364	0.363636	11
0.9	0.1	10
0.5	0.333333	6
0.833333	0	6
0.333333	0.666667	6
0.5	0.5	6
0.666667	0.333333	3
0.142857	0.857143	7
0.75	0.25	4
0.6	0.4	10
0.222222	0.666667	9
0	1	3
0.692308	0.230769	13
0.375	0.625	8
0.833333	0.166667	6
0.714286	0.142857	7
1	0	5
0.7	0.3	10
0.6	0.4	5
1	0	4
0.111111	0.888889	18
0.2	0.8	10
0.5	0.5	6
0.727273	0.272727	11
0.8	0.2	5
0.75	0.25	4
0.714286	0.285714	7
0.568182	0.386364	44
0.3	0.7	10
0.833333	0.166667	24
0.416667	0.583333	12
0.75	0.25	4
0.384615	0.615385	13
0.25	0.75	8
0.333333	0.666667	6
0.666667	0.111111	9
0.2	0.2	5
0.8	0.2	5
0.5	0.375	8
0.3	0.7	10
0.8	0.2	5
0	1	2
0.478261	0.521739	23
0.533333	0.466667	15
0.666667	0.333333	15
0.142857	0.857143	7
0.857143	0	7
0.636364	0.181818	11
1	0	5
0.333333	0.222222	9
0.545455	0.363636	11
0.272727	0.272727	11
0.333333	0.333333	3
0.8	0.2	5
0.692308	0.307692	13
0.272727	0.727273	11
0.9	0.1	10
0	1	1
0.571429	0.428571	7
0.823529	0.176471	17
0.25	0.75	12
0.5	0.5	14
0.25	0.666667	12
0.6	0.4	10
0.75	0.25	8
0	1	4
0.444444	0.555556	9
0.571429	0.428571	7
0.2	0.8	15
0.333333	0.333333	3
0.333333	0.641026	39
0.333333	0.555556	9
1	0	3
0.5	0.5	10
0.363636	0.636364	11
0.25	0.75	4
0.695652	0.304348	23
0.333333	0.666667	6
0.888889	0.111111	9
0.818182	0.181818	11
0.571429	0.428571	14
0.111111	0.777778	9
0.8	0.2	10
0.4	0.4	5
0.833333	0.166667	6
0.526316	0.421053	19
0.857143	0	7
0.666667	0	3
0.857143	0	7
0.375	0.625	8
0.571429	0.142857	7
0.666667	0.333333	3
0.214286	0.785714	14
0.714286	0.285714	14
0.7	0.3	10
1	0	6
0.454545	0.545455	11
0.375	0.5	8
0.714286	0.285714	7
0.333333	0.666667	6
0.636364	0.363636	11
0.4	0.5	10
0.8	0.2	10
0.846154	0.153846	13
0.75	0.25	4
0.125	0.75	8
0.75	0.25	4
0.625	0.125	8
0	0	4
0.8	0.2	5
0.6875	0.3125	16
0.285714	0.714286	7
0.5	0	4
0.333333	0.666667	6
0.827586	0.172414	29
0.5	0.5	6
0.7	0.3	10
0	0.6	5
0.466667	0.533333	15
0.75	0.25	4
0.777778	0.111111	9
0.8	0.2	5
0.857143	0.142857	14
0.2	0.8	5
0	1	3
0.333333	0.666667	12
0.285714	0.642857	14
0.25	0.75	4
0.166667	0.166667	6
0.333333	0.666667	3
0.25	0.75	4
0.888889	0	9
0.2	0.8	10
0.333333	0.666667	9
0.571429	0.285714	7
0.705882	0.294118	17
0.6	0.4	5
0.857143	0.142857	7
0.4	0.6	5
0.285714	0.714286	7
0.625	0.25	8
0.666667	0.333333	3
0.2	0.8	5
0.545455	0.454545	11
0.333333	0.5	6
0.6	0	5
0.8	0.2	5
0.25	0.6875	16
0.137931	0.793103	29
0.166667	0.666667	6
0.75	0.25	8
0.8	0.2	5
0.777778	0.222222	9
0.666667	0.333333	6
1	0	6
0.666667	0.333333	3
0.583333	0.25	12
1	0	5
0.675	0.275	40
0.470588	0.529412	17
0.714286	0.285714	7
0.8	0.2	5
0.5	0.5	14
0.666667	0.333333	6
0.6	0.4	5
0.5	0.5	10
0.666667	0.333333	9
0.714286	0.285714	7
0.416667	0.5	12
0.4	0.2	10
0.461538	0.538462	13
0.4	0.2	5
0.666667	0.222222	9
0.5	0.5	6
0.6	0.4	5
0.777778	0.222222	9
1	0	5
0	1	3
0.333333	0.666667	3
0.75	0	4
0.363636	0.545455	11
0.142857	0.714286	7
0.5	0.333333	6
0.75	0.25	4
0.428571	0.428571	7
0.8	0.2	5
0.538462	0.384615	13
0.545455	0.454545	11
0.166667	0.833333	6
0.333333	0.333333	12
0.5	0.5	2
0.5	0.5	10
0.333333	0.166667	6
0.444444	0.555556	9
0.142857	0.857143	7
0.666667	0.333333	3
0.333333	0.666667	3
0.636364	0.363636	11
0.8	0.2	5
0.5	0.5	4
0.75	0.125	8
0.666667	0.333333	3
0.444444	0.555556	9
0.2	0.6	5
0.571429	0.285714	7
0.736842	0.210526	19
0.571429	0.285714	7
0.4	0.1	10
0.588235	0.352941	17
0.818182	0.181818	11
0.555556	0.444444	9
1	0	3
0.478261	0.478261	23
0.4	0.6	10
0.764706	0.117647	17
0	1	2
0.8	0.2	5
0.285714	0.714286	7
0.714286	0.285714	7
0.5	0.5	4
0.307692	0.692308	13
0.8	0.2	5
0.392857	0.535714	28
0.6	0.4	25
0.666667	0.333333	3
0.25	0.75	4
0.333333	0.666667	21
1	0	8
0.5	0.3	20
1	0	3
0.333333	0.166667	6
0.5	0.5	6
0.75	0.25	4
0.333333	0	3
0.666667	0.333333	9
0.375	0.625	24
0	1	5
0.714286	0.142857	7
0.777778	0.222222	9
0.4	0.1	10
0.428571	0.142857	7
0.181818	0.272727	11
0.555556	0.444444	9
0.75	0.25	16
0.333333	0.5	12
0.416667	0.583333	12
0.666667	0.25	12
0.444444	0.555556	9
0.75	0.25	4
0.583333	0.25	12
0.8	0	15
0.818182	0.0909091	11
0	0.333333	3
0.285714	0.714286	7
0.571429	0.428571	7
0.333333	0.5	6
0.428571	0.285714	7
0.6	0.2	10
0	1	1
0.333333	0.444444	9
0	1	4
0.25	0.75	4
1	0	3
0.611111	0.333333	18
0.666667	0.333333	3
0.666667	0.333333	9
1	0	6
0.785714	0.214286	14
0.5	0.416667	12
0.47619	0.52381	21
0.538462	0.384615	13
0.75	0.25	8
0.428571	0.571429	7
0.888889	0.111111	18
0.2	0.6	5
0.25	0.75	8
0.75	0.25	4
0.5	0.5	8
0.666667	0.166667	6
0	0.777778	9
0.916667	0.0833333	12
0.666667	0.166667	6
0.466667	0.333333	15
0.857143	0.142857	7
0.25	0.5	4
0.636364	0.272727	11
0.333333	0.333333	12
0.375	0.375	8
0.583333	0.416667	12
1	0	17
1	0	3
1	0	7
0.857143	0.142857	7
0.714286	0.285714	7
0.625	0.375	8
0.428571	0.428571	7
0.333333	0.6	15
0.333333	0.666667	9
0.666667	0.333333	3
0.285714	0.714286	7
0.428571	0.571429	7
0.214286	0.571429	14
0.375	0.5	8
0.375	0.5	8
0.666667	0.333333	6
1	0	15
0.6	0.2	5
0.666667	0.333333	6
0.166667	0.833333	6
0.521739	0.478261	23
0.142857	0.857143	7
0.5	0.5	6
0	0.625	8
0.666667	0.333333	3
0.375	0.5	16
0.416667	0.25	12
0.333333	0.166667	6
0.5	0.5	6
0.25	0.5	8
0	1	3
0.727273	0.181818	22
0.166667	0.833333	6
0.75	0.125	8
0.555556	0.444444	9
0.333333	0.555556	9
1	0	3
0.636364	0.363636	11
0.296296	0.703704	27
0.166667	0.833333	6
0.666667	0.333333	6
0.5	0	8
0.363636	0.454545	11
0.428571	0.285714	7
0.6	0.4	5
0	1	2
0.285714	0.714286	7
0.428571	0.571429	7
0.125	0.875	8
0.75	0.25	4
0.666667	0.333333	6
0.85	0.1	20
0.8	0	5
0.5	0.25	4
0	0.2	5
0.714286	0.285714	7
0.466667	0.466667	15
0.6	0.4	10
0.166667	0.333333	6
0.285714	0.714286	14
0.777778	0.111111	9
0.5	0.5	6
0.5	0.5	4
0.25	0.75	4
0.857143	0.142857	7
0.333333	0.666667	3
0.5	0.5	4
0.5	0.5	16
0.222222	0.666667	18
1	0	2
0.545455	0.363636	11
1	0	2
0.5	0.5	12
0.875	0.125	8
0.333333	0	6
0.666667	0.333333	9
0.555556	0.444444	9
0.75	0.25	4
0.285714	0.714286	7
0	0.857143	7
0.272727	0.727273	11
0.571429	0.428571	7
0.714286	0.142857	7
0.666667	0.333333	3
0.666667	0.333333	6
0.666667	0.333333	3
0.05	0.85	20
0.222222	0.222222	9
0.5	0.285714	14
0.833333	0.166667	6
0.727273	0.272727	11
0.8	0.2	5
0.714286	0.142857	7
0.75	0.25	8
0.333333	0.333333	3
0	0.875	8
0.8	0.2	5
1	0	6
0.4	0.4	10
0.571429	0.428571	7
0.642857	0.142857	14
0.714286	0.285714	14
0.727273	0.272727	11
0.6	0.4	5
0.5	0.5	8
0.5	0.333333	6
0.333333	0	6
0.6	0.4	5
0.666667	0.333333	9
0.666667	0.333333	6
1	0	2
0.545455	0.363636	22
0.285714	0.714286	7
0.875	0.125	8
0.666667	0.333333	3
0.888889	0	9
0.8	0.2	5
0.423077	0.576923	26
0.75	0.25	4
0.388889	0.611111	18
0	1	2
0.227273	0.5	22
0.857143	0	7
0.444444	0.555556	18
0.444444	0.333333	9
0.4	0.5	10
0.307692	0.615385	26
0.6	0.2	5
0.611111	0.388889	18
0.8	0.2	5
0.125	0.875	8
0.6	0.4	5
0.5	0.375	8
0.357143	0.607143	28
0.2	0.6	5
0.375	0.625	8
0.333333	0.666667	6
0.555556	0.444444	9
0.625	0.375	8
0.857143	0.142857	7
0.642857	0.214286	14
0.4	0.4	5
0	0.857143	7
0.6	0.4	10
1	0	2
1	0	4
0.148148	0.851852	27
0.615385	0.384615	26
0.5	0.5	6
0.5	0.5	4
0.388889	0.555556	18
1	0	8
0.857143	0.142857	7
0.25	0.583333	12
0.555556	0.444444	9
0.5	0.4375	16
0.428571	0.571429	21
1	0	8
0.333333	0.666667	6
1	0	7
0.75	0.25	4
0.5	0.5	4
0.857143	0.142857	7
0.666667	0.333333	9
0.714286	0.285714	7
0.727273	0.181818	11
0.764706	0.176471	17
0.714286	0.285714	7
0.75	0.25	4
0.5	0.5	6
0.333333	0.555556	9
0.666667	0.333333	9
0.571429	0.428571	7
0.375	0.125	8
0	1	4
0.666667	0.333333	6
0.470588	0.529412	17
0.5	0	4
0.125	0.375	8
0.6	0.2	5
0.857143	0.142857	7
0.333333	0.666667	6
0.555556	0.444444	9
0.666667	0	6
0.5	0	6
0.5	0.333333	6
0.727273	0	11
0.454545	0.454545	11
0.916667	0.0833333	12
0.25	0.5	4
0.333333	0.666667	18
0.142857	0.857143	7
0.315789	0.684211	38
0.5	0.5	12
0.375	0.5	8
1	0	6
0.166667	0.75	12
0.0909091	0.909091	11
0.777778	0.222222	9
0.3	0.1	10
0.285714	0.571429	7
1	0	6
0	0.8	5
0.4	0.6	5
0.5	0.5	12
0.888889	0.111111	9
0.529412	0.352941	17
0.681818	0.272727	22
0.25	0.25	4
0.142857	0.857143	7
0.333333	0.444444	9
0.6	0.1	10
0	1	4
0.2	0.6	5
0.428571	0.142857	7
0.8	0.2	5
0.428571	0	7
0.4	0.6	5
0.5	0.5	14
0.571429	0.428571	7
0.818182	0.181818	11
0.533333	0.4	15
0.8	0.2	5
0.7	0.3	10
0.166667	0.333333	6
0.5	0.5	6
0.272727	0.545455	11
0.6	0.4	5
0.428571	0.571429	7
0.75	0.125	16
0	1	3
0.727273	0.181818	11
0.307692	0.153846	13
0.5	0.5	6
0.625	0.375	8
0.347826	0.652174	23
0.25	0.75	4
0.5	0.5	12
0.6	0.4	5
0.0952381	0.857143	21
0.6	0.4	5
0.75	0.25	12
0.666667	0.333333	57
0.666667	0.333333	6
0.8	0.2	5
0.666667	0.333333	9
0.5	0.5	16
0	0.9	10
0.333333	0.666667	6
0.4	0.4	10
0.6	0.4	5
0.285714	0.571429	7
0	1	3
1	0	7
0.764706	0.176471	17
0.727273	0.272727	22
0.444444	0.555556	9
0.8	0.2	10
0.52381	0.380952	21
0.5	0.5	4
0.6	0.4	5
1	0	10
0.428571	0.428571	7
0.6	0.4	10
0.227273	0.772727	22
0.428571	0.571429	7
0.4	0.3	10
0.555556	0.444444	9
0.5	0.5	8
0.5	0.5	8
0.8	0.2	5
0.333333	0.666667	3
0.666667	0.166667	6
0.714286	0.214286	14
0.384615	0.461538	13
0	0.8	5
0.8	0.2	5
0.5	0.5	14
0.666667	0.333333	6
0.571429	0.428571	7
0.8	0.2	10
0.333333	0.666667	3
0.5	0.1	20
0.25	0	4
0	0.666667	3
0.428571	0.571429	7
0.2	0.6	5
0.833333	0.166667	6
0	1	7
0.454545	0.363636	11
0.8	0.2	5
0.333333	0.333333	3
0.6	0.2	5
0.285714	0.428571	14
0.538462	0.153846	13
0.4	0.6	10
0.705882	0.294118	17
0.8	0.2	5
0.8	0	5
0.2	0.2	5
0.2	0.8	5
0.4	0.6	10
1	0	4
0.529412	0.411765	17
0.2	0.2	5
0.6	0.4	5
0.545455	0.454545	11
0.375	0.5625	16
1	0	2
0.714286	0.285714	7
0.545455	0.454545	11
0.571429	0.428571	14
0.2	0.8	5
0.125	0.75	8
0.555556	0.444444	9
0.4	0.2	5
0.8	0.2	15
0.25	0.75	12
0.666667	0.333333	6
0.333333	0.666667	3
0.5	0.25	4
0.5	0.5	4
1	0	5
0.625	0.375	8
0.428571	0.5	14
0.5	0.5	2
0.625	0.375	8
0.611111	0.166667	18
0.7	0.1	10
0.571429	0.428571	21
0.6	0.4	5
0.5	0.5	4
0.166667	0.166667	12
0.666667	0.333333	18
0.6	0.4	5
0.142857	0.571429	7
0.714286	0.285714	7
0.6	0.4	5
0.25	0.25	4
0.333333	0.666667	3
0.333333	0.666667	24
0.5	0.5	10
0.4	0.6	5
0.375	0.375	8
0.714286	0	7
0	0.666667	3
0.5	0.25	4
0.571429	0	7
0.666667	0.333333	3
0.333333	0.222222	9
0.454545	0.5	44
0.25	0.75	8
0.25	0.75	8
0	0.75	4
0.333333	0.333333	3
0.666667	0.333333	3
0.375	0.375	8
0.6	0.2	5
0.0588235	0.764706	17
0.666667	0.333333	3
0.833333	0.166667	6
0.9	0.1	20
0.5	0.5	6
1	0	2
0.6	0.4	5
0.5	0.5	10
0.333333	0.666667	3
0.666667	0.333333	6
0.25	0.75	4
0.9	0	10
0.615385	0.384615	13
0.714286	0.285714	7
0.642857	0.142857	14
0.333333	0.333333	3
0.75	0.25	8
0.476923	0.492308	65
1	0	6
0.75	0.25	4
0.714286	0.142857	7
0.888889	0	9
0.5	0.5	24
1	0	5
0.75	0.25	4
0.833333	0.166667	6
1	0	2
0.833333	0.166667	6
0.375	0.625	8
0.6	0.2	5
1	0	4
0.2	0.6	5
0.5	0.5	4
0.777778	0.222222	9
0.75	0.25	4
0.625	0.375	8
0.666667	0	3
0.32	0.64	25
0.48	0.4	25
0.571429	0.142857	7
0.8	0.2	5
0.25	0.5	4
0.666667	0.25	12
0.2	0.6	5
0.727273	0.272727	11
0.3125	0.625	16
0.357143	0.571429	14
0.142857	0.857143	7
0.833333	0.166667	24
0.2	0.4	5
0.666667	0.333333	6
0.461538	0.461538	13
0.125	0.625	8
0.625	0.375	8
0.5	0.5	6
0.5	0.5	14
0.5	0.5	6
0.555556	0.333333	18
0.25	0.75	4
0.428571	0.428571	7
0.375	0.5	8
0.75	0.25	4
0.277778	0.666667	18
0	0.8	5
0.5	0.416667	12
1	0	3
0.833333	0.166667	6
0.777778	0.222222	9
0.416667	0.416667	12
0.5	0.5	4
0.4	0.6	10
0.555556	0.444444	9
0.444444	0.555556	9
0.8	0	5
0.428571	0.571429	7
0.857143	0.142857	7
0.333333	0.666667	6
0.125	0.875	8
0	0.666667	9
0.8	0.2	5
0.666667	0.333333	9
0.684211	0.263158	19
1	0	6
0.333333	0.666667	3
0.26087	0.652174	23
0.666667	0.333333	6
0.25	0.75	8
0.444444	0.555556	9
0.421053	0.526316	19
0.555556	0.333333	9
0.692308	0.307692	13
0.333333	0.666667	6
0.833333	0.0833333	24
0.5	0.5	8
0.6	0.4	10
0.444444	0.555556	9
0.25	0.5	4
0.5	0.5	6
0.75	0.25	8
0	1	2
0.545455	0.363636	11
0.375	0.5	8
0	1	2
0.6	0	10
0.875	0.125	8
0.384615	0.615385	13
0.25	0.5	8
0.727273	0.272727	22
0.833333	0	6
0.7	0.3	10
0.75	0.25	4
0.444444	0.333333	9
1	0	2
0.333333	0.666667	3
0.5	0.5	6
0.2	0.6	5
1	0	3
1	0	6
1	0	6
0.428571	0.285714	7
0.333333	0.5	6
0.636364	0.363636	11
0.4	0.6	5
0.2	0.6	5
0.5	0.5	12
0.64	0.36	25
0.333333	0.666667	9
0.666667	0.333333	3
0.333333	0	3
0.333333	0.555556	9
0.111111	0.444444	9
0.5	0.25	8
0.333333	0.666667	9
0.6	0	5
0.333333	0.5	6
0.666667	0.333333	12
0.285714	0.571429	7
0.294118	0.705882	17
0	0.666667	3
0.65	0.25	20
0.166667	0.666667	6
0	1	3
0.3	0.7	10
0.352941	0.647059	17
0.533333	0.466667	15
0.619048	0.333333	21
0.166667	0.5	6
0.444444	0.555556	9
0.888889	0.111111	9
0.75	0.25	8
0.375	0.375	8
0.4	0.6	10
0.2	0.8	5
0.363636	0.636364	11
0.615385	0.384615	13
0.8	0	5
1	0	4
0.625	0.25	8
0.6	0.4	10
0.909091	0.0909091	11
0.5	0.4	20
0.4	0.6	5
1	0	8
0.333333	0.666667	12
0.6	0.4	5
0.444444	0.333333	9
0.8	0	5
0.615385	0.307692	13
0.333333	0	3
0.6	0.2	5
0.375	0.5	8
0.625	0.125	8
1	0	3
0.444444	0.555556	9
0.571429	0.428571	7
0.375	0.5	8
0.833333	0.166667	6
0.454545	0.0909091	11
1	0	4
0.333333	0.5	12
0	1	4
0.8	0.2	5
0.4	0.5	10
0.785714	0.214286	14
0.166667	0.833333	6
0.3	0.6	10
0.444444	0.555556	9
0.142857	0.571429	7
0.380952	0.619048	21
0.2	0.8	15
0.875	0.125	8
0.625	0	8
0.6	0.4	5
0.4	0.4	5
0	1	5
0.666667	0.333333	12
0.5	0.333333	6
0.5	0.5	4
0.333333	0.666667	3
0.666667	0.333333	3
0.5	0.375	8
0.25	0.625	8
0.5	0.5	2
0	0.833333	6
0.363636	0.636364	11
0.666667	0.333333	3
1	0	5
0.65	0.35	20
0.857143	0.142857	21
0.571429	0.285714	7
0.5	0	2
0.222222	0.444444	18
0.7	0.2	10
0.333333	0.166667	6
0.545455	0.363636	11
0.5	0.5	10
0.333333	0.333333	6
0.5	0.4	10
1	0	4
0.333333	0.5	6
0.5	0.5	6
0.142857	0.714286	7
0.4	0.6	5
0.769231	0.153846	13
0.833333	0.166667	12
0.428571	0.571429	7
0.263158	0.684211	19
0.5	0.5	12
0.444444	0.555556	9
0.5	0.25	4
0.444444	0.555556	9
0.666667	0.166667	6
0.666667	0.333333	9
0.636364	0.363636	11
0.333333	0.666667	3
0.4	0.2	5
0.625	0.375	8
0.6	0.2	5
0.571429	0.285714	28
0.666667	0.333333	3
0.555556	0.444444	9
0.5	0.5	12
0.6	0.4	5
0.333333	0.5	6
0.375	0.125	8
0.411765	0.588235	17
0.333333	0.5	6
0.5	0.5	10
0.6	0.4	5
0.555556	0.333333	9
0.333333	0.333333	3
0.625	0	8
0.653846	0.346154	26
0.375	0.5625	16
0.384615	0.461538	13
0	0.777778	9
0.75	0	4
0.8	0.2	5
0.6	0.4	5
0.571429	0.428571	7
0.5	0.25	4
0.444444	0.333333	9
0.428571	0.571429	7
0.125	0.875	8
1	0	3
0.75	0.25	4
0.25	0.75	4
0.1875	0.78125	32
0.833333	0.166667	6
0.25	0.75	4
0.75	0.25	4
0.333333	0.666667	6
0.5	0.5	4
0.111111	0.777778	9
0.5	0.25	8
0.8	0	5
0	1	1
0.75	0.25	8
0.75	0.25	12
0.272727	0.727273	11
0.777778	0.166667	18
0.666667	0.333333	3
0.333333	0.666667	3
0.555556	0.333333	9
0.571429	0	7
0.454545	0.545455	11
0.285714	0.571429	7
0.555556	0.333333	9
0.571429	0.285714	7
0.5	0.5	6
0.789474	0.105263	19
1	0	2
0.1875	0.8125	16
0.416667	0.583333	12
0	0.8	5
0.5	0.25	4
0.181818	0.363636	11
1	0	5
0.8	0.2	5
0.454545	0.272727	11
0.714286	0.285714	7
0.25	0	4
0.2	0.8	5
0.611111	0.388889	18
0.6	0.4	5
0.75	0.125	8
0.642857	0.357143	14
0.2	0.2	5
0.6	0.3	10
0.2	0.5	10
0.5	0.388889	18
0.6	0.2	10
0.285714	0.285714	7
0.8	0.2	5
0.444444	0.555556	9
0.5	0.5	20
0.25	0.75	4
0	0.666667	3
0.555556	0.388889	18
0.571429	0.285714	7
0.6	0.4	5
0.285714	0.714286	7
0.4	0.6	5
0.6	0.4	5
0.833333	0.166667	6
0.555556	0.388889	18
0	1	1
0.8	0.2	5
0.529412	0.470588	17
0.272727	0.545455	11
1	0	7
0.545455	0.363636	11
0	0.333333	3
0.571429	0.428571	7
1	0	4
0.4	0.6	5
0.363636	0.636364	11
0.6	0.4	5
0.75	0	4
0.333333	0.666667	3
0	1	7
0.5	0.5	4
0.142857	0.857143	7
0.272727	0.363636	11
0.6	0	5
0.4	0.4	5
0.709677	0.290323	31
0.571429	0.428571	7
0.75	0.25	4
0.75	0.25	4
0.142857	0.714286	7
0.4	0.2	5
0.142857	0.857143	7
0.538462	0.461538	13
0.545455	0.363636	11
0.333333	0.666667	3
0.933333	0.0666667	15
0.125	0.875	8
0.6	0.2	5
0.833333	0	6
0.5	0.25	4
0.5	0.5	8
0.4	0.6	5
0.666667	0.333333	12
1	0	10
0.714286	0	7
0.888889	0.111111	9
0	0.714286	7
1	0	4
0.333333	0.666667	3
0.647059	0.352941	17
0.5	0.333333	6
0.666667	0.333333	3
0.5	0.5	4
0.2	0.4	10
0	0.6	5
0.666667	0.166667	6
0.666667	0.333333	6
0.75	0.25	20
0	1	2
0.333333	0.5	6
0.625	0.375	8
0.166667	0.833333	6
0.222222	0.777778	9
0.5	0.25	4
0.4	0.6	10
0.5	0.1	10
0.666667	0.333333	6
0.5625	0.375	16
0.333333	0.666667	9
0.285714	0.714286	7
0.857143	0.142857	7
0	0.375	8
0.625	0.25	8
0.6875	0.3125	16
0.235294	0.352941	17
0.166667	0.5	6
0.5	0.5	4
0	1	3
0.818182	0.181818	11
0.666667	0	3
0.5	0.428571	14
0.4	0.6	5
0.727273	0.181818	11
1	0	4
0.25	0.625	8
0.454545	0.545455	11
0.7	0.3	20
0.166667	0.666667	6
0.5	0.5	6
0.470588	0.470588	17
0.2	0.8	10
0.125	0.625	8
0.5	0.5	4
1	0	6
0.666667	0.222222	9
0.5	0.166667	6
0.631579	0.368421	19
0.166667	0.833333	6
0.666667	0	3
0.4375	0.4375	16
1	0	3
0.785714	0.214286	14
0.285714	0.714286	7
0.7	0.3	10
0.555556	0.111111	9
1	0	10
0.333333	0.5	6
0.818182	0.0909091	11
0.6	0.4	30
0.777778	0.222222	9
0.166667	0.833333	6
0.375	0.125	8
1	0	10
0.8	0.2	5
0.75	0	4
0.833333	0.166667	6
0.769231	0.230769	13
0.2	0.6	5
0.6	0.4	10
0.75	0.25	4
0.5625	0.4375	16
0.833333	0	6
0.5	0.5	4
0.4	0.5	10
0.285714	0.142857	7
0.5	0.5	10
0.5	0.5	4
0.333333	0.666667	6
0.666667	0.25	12
0.75	0.25	4
0	0.888889	9
0.444444	0.333333	9
0.666667	0.333333	3
0.7	0.3	10
0	1	3
0.2	0.8	5
0.222222	0.444444	9
0.363636	0.545455	11
0.444444	0.555556	9
0.75	0.25	4
0.666667	0.333333	12
0.5	0.5	8
0.5	0.166667	6
0.777778	0.222222	18
0.714286	0.285714	7
0.545455	0.454545	11
0.25	0.75	4
0.333333	0.5	6
0.4	0.6	5
0.615385	0.384615	13
0.5	0.4	10
0.75	0.25	4
0.571429	0.428571	7
0	0.5	2
0.5	0.5	4
0.5	0.375	8
0.461538	0.384615	13
0.888889	0.111111	9
0.166667	0.5	6
0.3	0.7	10
1	0	4
0.6	0.3	10
0.75	0.25	8
0.5	0.5	8
0.5	0	4
0.166667	0.833333	6
0.571429	0.357143	14
0.611111	0.388889	18
1	0	10
0.6	0.4	15
0.692308	0.230769	13
1	0	13
0.8	0.2	5
1	0	8
1	0	4
0	0.5	2
0.6	0.4	5
0.6	0.2	5
0.8	0.2	5
1	0	6
0.4	0.4	5
0.5	0.5	6
0.75	0.25	4
0.714286	0.285714	7
0.5	0.125	8
0.6875	0.3125	16
0.4	0.6	5
0.333333	0.166667	6
0.6	0.3	20
0.555556	0.444444	9
0.5	0.5	2
0.454545	0.363636	11
0.5	0.5	4
0.4	0.4	5
0.285714	0.285714	7
0.363636	0.636364	11
0.423077	0.538462	26
0.333333	0.666667	9
0.2	0.8	5
0.666667	0.333333	3
0.714286	0.285714	7
0.583333	0.333333	12
0	0.555556	9
1	0	5
0.833333	0.166667	6
0.75	0.25	4
0	0.75	4
0.5	0.333333	6
0.875	0.125	8
0.5	0.5	2
0.5	0.5	2
0.375	0.625	8
0.333333	0	3
0.142857	0.714286	7
0	0.8	5
0.6	0.4	5
0.210526	0.789474	19
0.75	0.166667	12
0.125	0	8
0.25	0.25	4
0.5	0.5	2
0.8	0.2	5
0.333333	0.666667	6
0.111111	0.888889	9
0.461538	0.384615	13
0.25	0.75	4
0.588235	0.411765	17
0.666667	0.333333	3
0.2	0.8	5
0.642857	0.214286	14
1	0	4
0.75	0.25	4
1	0	4
0.571429	0.428571	14
0.611111	0.388889	36
0.444444	0.555556	18
0	1	4
0.875	0.125	8
0.25	0.75	4
1	0	3
0.333333	0.666667	6
0.1	0.8	10
0.428571	0.52381	21
0.333333	0.416667	12
0.333333	0.583333	12
0.3	0.7	10
0.6	0.4	5
0.75	0.25	4
0.2	0.8	5
0.375	0	8
0.5	0.333333	6
0.25	0.5	4
0.428571	0.142857	7
0.625	0.375	8
0.444444	0.444444	9
0.4	0.4	5
0.4	0.6	5
0.75	0.25	4
0.416667	0.5	12
0.7	0.2	10
0.75	0.25	12
0.625	0.25	8
0.25	0.75	20
0.555556	0.444444	9
0.615385	0.384615	13
0.5	0	2
0.333333	0.666667	9
1	0	4
0	0.8	5
0.4	0.6	5
0.636364	0.363636	11
0.428571	0.52381	21
0.75	0.25	4
0.666667	0.222222	9
0.25	0.625	8
0.666667	0.333333	6
0.583333	0.416667	12
0.2	0.733333	15
0.85	0.1	20
0.5	0.5	4
0.545455	0.454545	11
0	1	3
0	1	11
0.1	0.4	10
0.692308	0.230769	13
0.272727	0.727273	11
0.6	0.3	10
0.555556	0.444444	9
0.777778	0.222222	9
1	0	4
0.5	0.5	4
0.888889	0.111111	9
0.5	0.5	8
0.625	0.375	8
0.333333	0.666667	3
0.333333	0.666667	3
0.56	0.42	50
0.375	0.625	24
0.3	0.7	10
0.333333	0.333333	6
0.363636	0.545455	11
0.111111	0.888889	9
0.75	0.25	4
0.555556	0.444444	9
0.833333	0.166667	6
0.5	0.25	4
0.666667	0.166667	6
0.75	0.25	8
0.4	0.4	5
1	0	4
0.166667	0.333333	6
0.352941	0.411765	17
0.5	0.5	6
0.333333	0.5	6
0	0.75	4
0.857143	0.142857	14
0.142857	0.857143	7
0.8	0.2	5
0.888889	0	9
0.4	0.6	5
0.666667	0.166667	6
0.25	0.75	4
0.666667	0.333333	6
0.0714286	0.928571	14
0.583333	0.333333	24
1	0	8
0.8	0	5
0.8	0.2	5
0.333333	0.333333	3
0.266667	0.733333	15
0.333333	0.666667	3
0.636364	0.272727	11
0	1	4
0.833333	0.166667	6
0.5	0.333333	6
0.8	0.2	5
0.933333	0	15
0.375	0.5	8
0.222222	0.333333	9
0.4	0	5
0.538462	0.461538	13
0.2	0.5	10
1	0	4
0.25	0.75	4
1	0	7
0.666667	0.25	12
0.2	0.8	10
0.428571	0.571429	14
0	0.833333	6
0.5	0.357143	14
0.444444	0.555556	9
1	0	4
0.25	0.75	8
0.2	0.2	5
1	0	3
0.2	0.6	5
0.444444	0.555556	9
0.666667	0.166667	6
0.2	0.8	5
0.833333	0.166667	6
0.105263	0.894737	19
0	0.5	6
0.666667	0.333333	6
0.333333	0.5	6
0.75	0.25	4
0.6	0.4	5
0.705882	0.294118	17
0.2	0.6	5
1	0	12
0.25	0.5	4
0.75	0.25	4
0.25	0.75	8
0.333333	0.6	15
1	0	4
0.75	0.25	4
0.272727	0.636364	11
1	0	3
0.25	0.583333	12
0.142857	0.857143	21
1	0	7
0.571429	0.285714	7
0.5	0.5	4
0.363636	0.272727	11
0.8	0.1	10
0.272727	0.454545	11
0.857143	0.142857	7
0.875	0.125	8
0.777778	0.222222	9
0.6	0.4	5
0.5	0.5	4
0.666667	0.333333	6
0.5	0.25	4
0.6	0.35	20
0.2	0.8	10
0.2	0.6	5
0.571429	0.357143	14
0.470588	0.470588	17
0.4	0.2	5
0.571429	0.428571	7
0.25	0.5	4
0.583333	0.333333	12
0.5	0.5	8
0.857143	0.142857	7
0.714286	0.142857	7
0.5	0.5	6
0.333333	0.333333	6
0.727273	0.272727	11
0.5	0.25	4
0.625	0.375	8
0.666667	0.333333	12
0.666667	0.333333	6
0.583333	0.416667	12
0.25	0.666667	12
0.272727	0.727273	11
0.5	0.5	4
0.333333	0.166667	6
0.25	0.5	8
0.8	0.1	10
0.125	0.875	8
0.571429	0.285714	7
0.666667	0.166667	6
0.125	0.75	8
0.6	0.4	5
0.8	0.2	5
0.444444	0.555556	9
0.25	0.75	12
0.2	0.8	5
0.428571	0.571429	7
0.142857	0.142857	7
0.444444	0.555556	9
0	1	6
0.6	0.4	5
0.357143	0.642857	14
0.4	0.2	5
0.2	0.4	5
0.416667	0.583333	12
0.35	0.5	20
0.4	0.4	10
0.3	0.7	10
0.833333	0.166667	6
0.833333	0	6
0.5	0	2
0.6	0.4	5
0.2	0.4	5
0.230769	0.769231	13
0.52381	0.333333	21
0.545455	0.363636	11
0.6	0.2	5
0.777778	0.222222	9
0.5	0	6
1	0	4
0.6	0.2	5
1	0	4
0.571429	0.428571	14
0.285714	0.142857	7
0.25	0.75	8
1	0	9
0.333333	0.666667	9
0.2	0.6	5
0.428571	0.571429	7
0.714286	0.285714	7
1	0	1
0.666667	0	3
0.444444	0.444444	9
0.5	0.5	10
0.1	0.8	10
0.538462	0.307692	13
0.571429	0.428571	7
0.333333	0.666667	3
0.428571	0.571429	7
0.6	0.4	5
0.6	0.4	5
0.333333	0.666667	3
0	0.8	5
0.545455	0.454545	11
0.666667	0.333333	6
0.5	0.25	8
0.555556	0.444444	9
0.571429	0.428571	7
0.333333	0.666667	3
0.555556	0.222222	9
0.363636	0.454545	11
0.357143	0.285714	14
0.5	0	4
0.916667	0.0833333	12
0.428571	0.571429	7
0.6	0.3	10
0.833333	0.166667	6
0.6	0.4	15
0.9	0.1	10
0.666667	0.333333	6
0.833333	0.166667	18
0.125	0.875	8
0	0.857143	7
0.75	0	4
0.818182	0.181818	11
0.153846	0.846154	13
0.8	0.2	5
0.5	0.166667	6
0.404255	0.446809	47
0.285714	0.571429	7
0.764706	0.176471	17
0.444444	0.555556	9
0.833333	0	6
0.5	0	2
0.777778	0.222222	9
0.5	0.166667	6
0.8	0.2	5
0.333333	0.583333	12
0.125	0.25	8
0.333333	0.666667	3
0.285714	0.285714	7
0.5	0.5	8
0	0.666667	3
0.5	0.333333	12
0.6	0.4	10
0.4	0.6	5
0.833333	0.166667	6
0.625	0.375	8
0.7	0.3	10
0	0	2
0.653846	0.307692	26
0.714286	0.285714	7
0.555556	0.444444	9
0.5	0.5	2
0.25	0.75	4
0.777778	0.222222	9
0.666667	0.333333	6
0.5	0.5	8
0.75	0.125	8
0.681818	0.181818	22
0.538462	0.461538	13
0.142857	0.857143	7
0.375	0.375	8
0.5	0	4
0.384615	0.230769	13
0.272727	0.636364	11
0.363636	0.545455	11
0.375	0.25	16
0.5	0.5	4
0.2	0.6	5
0.5	0.5	8
0.5	0.5	10
0.166667	0.166667	6
0.2	0.8	5
0.5	0.5	4
0.4	0.6	5
0.125	0.25	8
0.875	0	8
1	0	3
0.857143	0.142857	7
0.0714286	0.607143	28
0.666667	0.333333	9
0.5	0.5	8
0.133333	0.8	15
0	1	6
0.166667	0.833333	6
1	0	5
1	0	5
0.571429	0.428571	7
0.3	0.5	10
0.666667	0	3
0.454545	0.545455	11
0.555556	0.222222	9
0.4	0.4	5
0.6	0.4	5
0.833333	0.166667	6
0.714286	0.285714	7
0.428571	0.571429	7
0.4	0.6	5
0.75	0.25	4
0.25	0.75	4
0.571429	0.285714	7
0.571429	0.285714	7
0.6	0.4	5
1	0	5
0.666667	0.333333	6
1	0	3
0.285714	0.714286	7
0.142857	0.571429	7
0	0.666667	3
0.6	0.4	5
0.333333	0.666667	6
0.555556	0.444444	9
0.75	0.25	4
0.571429	0.285714	7
0	1	2
0.5	0.5	20
0.571429	0.428571	7
0.333333	0.666667	3
0.875	0.125	8
0.8	0.2	5
0	0.5	4
0.307692	0.461538	13
0.428571	0.5	14
0.5	0.5	14
0.230769	0.615385	13
0.409091	0.454545	22
0.25	0.5	12
0	1	3
0.2	0.8	5
0.333333	0.5	6
0.285714	0.428571	7
0.666667	0.333333	9
0.195652	0.782609	46
0	0.25	8
0.583333	0.166667	12
0.5	0.333333	6
0.363636	0.0909091	11
0.428571	0.571429	7
0.4375	0.125	16
0.75	0	4
0.117647	0.823529	17
0.25	0.75	4
1	0	5
0.333333	0.333333	3
0.111111	0.333333	9
0.666667	0.333333	6
0.833333	0.166667	6
0.5	0.25	8
0.666667	0.166667	6
0	0.666667	3
0.666667	0.222222	9
0.142857	0.571429	7
0.166667	0.333333	6
0.5	0.5	2
0.875	0.125	8
0.6	0.2	5
0.454545	0.545455	11
0.5	0.4	10
0.5	0.375	8
0.333333	0.666667	3
0.375	0.5	8
0.555556	0.277778	18
0.25	0.25	4
0.1	0.9	10
0.428571	0.571429	7
0.333333	0.666667	3
0.75	0.25	4
0.5	0.5	2
0.5	0.333333	6
0.111111	0.888889	9
0.933333	0	15
0.461538	0.0769231	13
0.5	0.5	6
0.25	0.625	8
0.1875	0.8125	16
0.333333	0.666667	3
0.333333	0.666667	3
0.5	0.5	8
0.666667	0.333333	9
1	0	4
0.428571	0.285714	14
0.4	0.55	40
0.4	0.4	5
0.75	0.25	8
0.428571	0.571429	7
0.5	0.5	4
1	0	5
0	1	4
0.1	0.9	10
0.333333	0.666667	6
0.529412	0.470588	17
0.571429	0.285714	14
0.857143	0.142857	7
0.857143	0	7
0.6	0.4	10
0.375	0.25	8
0.6	0.4	5
0.3125	0.6875	16
0.333333	0.666667	9
0.727273	0.181818	11
0.833333	0.166667	6
0.25	0.75	12
0	0.333333	3
0	0.5	4
0.375	0.25	8
0.1	0.8	10
0.8	0.2	5
0.428571	0.571429	7
0.4	0.4	5
0.375	0.5	8
0.777778	0.111111	9
0.375	0.5	8
0.4	0.4	5
0.333333	0.666667	3
0	1	5
0.625	0.25	8
0.375	0.5	8
0.333333	0.666667	6
0.6	0.4	5
0.5	0	10
0.4	0	5
0.636364	0.0909091	11
0.428571	0.571429	7
0.166667	0.5	6
0.538462	0.230769	13
0	0.8	5
0.428571	0.428571	7
0.5	0.5	4
0	1	5
0.333333	0.555556	9
0.428571	0.571429	7
0.818182	0.181818	11
0	0.25	4
0.857143	0.142857	7
0.444444	0.555556	9
0.375	0.5625	16
0.777778	0.111111	9
0.2	0.8	5
0.285714	0.428571	7
0	1	5
0.8	0.2	5
1	0	5
0.4	0	10
0.571429	0.142857	7
0.5	0.5	8
0.333333	0.166667	12
0.294118	0.705882	17
0.0555556	0.888889	18
0.5	0.5	8
0.25	0.75	12
0.214286	0.714286	14
0.142857	0.571429	7
0.714286	0.285714	7
0.375	0.125	8
0.142857	0.142857	7
0.142857	0.285714	14
0.75	0.25	4
0.571429	0.428571	7
0.4	0	10
0.625	0.125	8
0.416667	0.416667	12
0.666667	0.333333	6
0.25	0.625	8
0.714286	0.285714	7
0.6	0.4	5
0.666667	0.333333	3
0.5	0.5	8
0.555556	0.444444	9
0.0833333	0.75	12
0.666667	0.333333	3
0.25	0.75	16
0.666667	0.333333	3
0.583333	0.416667	12
0.722222	0.222222	18
0.666667	0.166667	6
0.5	0.5	4
1	0	5
0	1	5
0.75	0.25	4
0.5	0.416667	12
0.625	0.3125	16
0.416667	0.583333	12
0.857143	0.142857	7
1	0	4
0.428571	0.428571	7
0.388889	0.611111	18
0.25	0.75	4
0.8	0.2	10
0.416667	0.583333	12
0.5	0.5	6
0.333333	0.333333	3
0.375	0.625	8
0.2	0.4	10
0.388889	0.5	18
0.272727	0.636364	11
0.363636	0.636364	11
0.625	0.375	8
0.875	0.125	8
0.714286	0.285714	7
0.5	0.5	4
0.666667	0.333333	9
0.0909091	0.363636	11
0.5	0.5	12
0.25	0.75	4
0.727273	0.0909091	11
1	0	5
0.333333	0.444444	9
0.666667	0.333333	6
0.2	0.6	5
0.307692	0.692308	13
0.692308	0.307692	13
1	0	2
0.285714	0.571429	7
1	0	6
0.727273	0.272727	11
0.5	0.5	4
0.384615	0.615385	13
1	0	6
1	0	11
0.6	0.4	10
0.555556	0.444444	9
0.4	0.6	5
0.555556	0.444444	9
0.666667	0.333333	3
0.714286	0.285714	7
0.857143	0.142857	7
0.6	0.2	5
0.166667	0.833333	6
1	0	3
0.6875	0.3125	16
0.6	0.4	5
0.3	0.6	10
0	0	7
0.375	0.5	8
0.375	0.5	8
0.25	0.75	8
0.142857	0.857143	7
0.571429	0.142857	7
0.6	0	5
0.333333	0.166667	6
0.5	0.5	8
0.545455	0.454545	11
0.6	0.35	20
0.666667	0.333333	6
0.5	0.428571	14
0.133333	0.866667	15
0.555556	0.444444	9
0.461538	0.538462	13
0.142857	0.714286	7
0.428571	0.428571	7
0.7	0.3	10
1	0	7
0.25	0.75	8
0.333333	0.62963	54
0.857143	0.142857	7
0.666667	0.266667	15
0.625	0.375	8
0.714286	0.285714	7
1	0	5
0.111111	0.666667	9
0.25	0.666667	12
0.333333	0.633333	30
0.571429	0.428571	14
0.142857	0.857143	7
0.75	0.25	12
0.666667	0.333333	9
0.555556	0.222222	9
0.2	0.4	5
0.714286	0	7
0.818182	0.0909091	11
0.5	0.444444	18
0.666667	0	3
0.142857	0.857143	7
0	0.555556	9
0.8	0.2	5
0.571429	0.285714	7
0.714286	0.285714	14
0.375	0.625	8
0.5	0.125	16
0.666667	0.333333	6
0.25	0.5	4
0.5	0.5	4
1	0	5
0.454545	0.545455	11
0	0	7
0.7	0.3	10
0.809524	0.190476	21
0.8	0.2	5
0.5	0.428571	14
0.666667	0	3
0.5	0.333333	6
0.625	0.375	24
0.666667	0	3
0.6	0.2	5
0.666667	0.333333	3
0	0.857143	7
0.285714	0.714286	7
0.666667	0.333333	3
0.4	0.5	10
0.75	0.25	4
0.5	0.5	4
0.5	0.5	4
0.333333	0.6	30
0.777778	0.222222	9
0.363636	0.636364	11
0.2	0.8	5
0.571429	0.428571	7
0.75	0.25	4
0.5	0.3	10
0.583333	0.416667	12
0.75	0.25	4
0.333333	0.666667	3
0.6	0.4	5
0.916667	0.0833333	12
0.75	0.25	8
0.555556	0.444444	9
0.6875	0.3125	16
0.25	0.5	4
0.571429	0.428571	7
0.777778	0.222222	9
0.857143	0.142857	7
1	0	5
0.8125	0.0625	16
0.444444	0.444444	9
0.5	0.25	12
0.714286	0.285714	7
0.4	0.6	5
0.666667	0	6
0.75	0.25	8
1	0	3
0.428571	0.190476	21
0	0.857143	7
1	0	2
0.411765	0.558824	34
0.181818	0.818182	11
0.25	0.125	8
0.357143	0.571429	14
0.9	0.1	10
1	0	4
0.75	0.125	8
0	0.75	4
0.25	0.75	4
0.75	0	8
0.583333	0.25	12
0.6	0.2	5
0.125	0.875	8
0	1	3
0.5	0.5	8
0.75	0.25	8
0.545455	0.409091	22
0.75	0.25	8
0.5	0.25	4
0.6875	0.1875	16
1	0	4
0.705882	0.294118	17
0.0769231	0.461538	13
0.666667	0.333333	9
0.678571	0.285714	28
0.666667	0	6
0.75	0.166667	12
0.423077	0.346154	26
0	1	6
0	1	1
0.545455	0.454545	11
0.7	0.3	10
0.214286	0.642857	14
0.888889	0.111111	9
0.45	0.3	20
0.333333	0.533333	15
0.571429	0.214286	14
0.75	0.25	4
0.642857	0.285714	14
0.8	0.2	15
0.5	0.5	8
0.3	0.2	10
0.2	0.8	10
0.857143	0.142857	7
0.387097	0.548387	31
0	0.75	4
0.25	0.5	8
0.285714	0.714286	7
0.375	0.625	8
0.2	0.8	5
0.5	0.5	10
0	0.666667	3
0.545455	0.454545	11
0.6	0.4	5
0.166667	0.5	6
0.238095	0.714286	21
0.2	0.7	20
0.2	0.8	5
0.75	0.25	4
0.357143	0.428571	14
0.875	0.125	24
0.571429	0.428571	7
0.75	0.25	8
0	1	2
0.5	0.5	4
0.4	0.6	5
0.625	0.25	8
0.428571	0.571429	7
0.142857	0.714286	7
0.555556	0.333333	9
0.766667	0.166667	30
0.375	0.625	8
0.833333	0.166667	6
0.875	0.125	8
1	0	6
0.5	0.333333	6
0.285714	0.142857	7
0.571429	0.428571	7
0.6	0.4	5
0.666667	0.333333	12
0.25	0.75	12
0.666667	0.333333	18
0.8	0.2	5
0	0.857143	7
0.5	0.166667	6
0.5	0.166667	6
0.333333	0.666667	12
0.666667	0.333333	3
0.3	0.6	10
0	1	2
0.75	0.125	8
0.818182	0.181818	11
1	0	5
0.9	0	10
0.5	0.5	18
0.375	0.5	8
0.8	0.2	5
0.1	0.9	10
0.75	0	4
0.6	0.1	10
0.571429	0.428571	7
0.4	0.6	5
1	0	3
0.666667	0	6
0.6	0.4	5
0.666667	0.333333	9
0.8	0.2	5
0.5	0.5	6
0.214286	0.607143	28
0.5	0.444444	18
0.666667	0.333333	6
1	0	2
0	0.8	5
0.4	0.6	5
0.75	0.25	8
1	0	8
0.8	0.2	5
0.428571	0.571429	7
0.818182	0.181818	11
0.6	0.4	10
0.466667	0.4	15
0.4	0.6	5
0.6	0.4	5
0.125	0.625	8
0.75	0.166667	12
0.833333	0.166667	6
0.75	0	4
0.5	0.5	8
0.625	0.25	8
0	1	10
0.3	0.5	10
0.333333	0.166667	6
0.333333	0.666667	6
0.416667	0.0833333	12
0.833333	0	6
0.875	0.125	8
0.636364	0.0909091	11
1	0	5
0	0.4	5
0.333333	0.666667	3
0.8	0.2	5
0.315789	0.631579	19
0.0588235	0.882353	17
0.4	0.6	5
0.5	0	2
0.428571	0.571429	7
0.727273	0.272727	11
1	0	3
0.7	0.2	10
0.875	0.125	8
0.625	0.375	8
0.666667	0.333333	3
1	0	3
0	1	5
0.333333	0.5	6
0.666667	0.166667	6
0.5	0.5	6
0.230769	0.769231	26
0.666667	0.333333	3
0.347826	0.608696	23
0.736842	0.263158	19
0.333333	0.333333	9
0.25	0.75	4
0.272727	0.727273	11
0	0.333333	6
0.285714	0.714286	7
0.444444	0.555556	9
0.666667	0.333333	6
0.5	0.25	4
0.166667	0.666667	6
0.444444	0.555556	9
0.875	0.125	8
0.25	0.75	4
0.181818	0.818182	11
0	0.333333	3
0.5	0.5	4
0.75	0.25	4
0.2	0.8	5
0.428571	0.428571	7
1	0	5
0.6	0.4	5
0.75	0.25	4
0.333333	0.666667	3
1	0	2
0.4	0.6	5
0.3	0.7	10
0.222222	0.777778	9
0.166667	0.666667	6
0.375	0.625	8
0.545455	0.454545	11
0.466667	0.533333	15
0.285714	0.357143	14
0.5	0.5	4
0.25	0.75	4
0.714286	0.285714	7
0.857143	0.142857	7
0.466667	0.266667	15
0.8	0.2	5
0.611111	0.277778	18
0.5	0.5	2
0.4	0.6	5
0.5	0.428571	14
1	0	11
0.727273	0.272727	11
0.6	0.4	5
0.6	0.4	5
0.777778	0.222222	9
0.384615	0.307692	13
0.25	0.5	4
0.666667	0.25	12
0.5	0.2	10
0.333333	0.333333	6
0.857143	0	7
0.733333	0.2	15
0.583333	0.25	12
0.375	0.625	8
1	0	2
0.333333	0.666667	3
0.263158	0.578947	19
0.6	0.4	5
0.222222	0.444444	9
0.5	0.5	2
0.333333	0.666667	9
0.25	0.75	4
0.333333	0.5	6
0.375	0.5	8
0.545455	0.272727	11
0.818182	0.181818	11
0.75	0	4
0.714286	0	7
0.625	0.375	8
0.692308	0.307692	13
0.166667	0.666667	6
0.45	0.45	20
0.3	0.6	10
1	0	6
0.571429	0.285714	7
0.65	0.35	20
0.2	0.8	5
1	0	3
0.55	0.4	20
0.333333	0.666667	3
1	0	4
0.75	0	12
0.384615	0.538462	13
0.533333	0.466667	15
0.846154	0.153846	13
0.25	0.75	8
0.666667	0.333333	6
0.8	0	5
0.714286	0.285714	7
0.9	0.1	10
0.478261	0.521739	23
0.25	0.5	4
0.666667	0.166667	6
0.7	0.2	10
0.454545	0.454545	11
0.25	0.75	4
0.5	0.5	10
0.142857	0.857143	7
0.666667	0.333333	3
0.666667	0.333333	6
0.444444	0.555556	9
0.142857	0.714286	7
0.5	0.388889	18
0.142857	0.714286	7
0.111111	0.888889	9
0.833333	0.166667	6
0.1	0.9	10
0	0.8	5
0.765625	0.234375	64
0.333333	0	3
0.818182	0.181818	11
0.333333	0.666667	9
0.888889	0.111111	9
0.25	0.75	4
1	0	4
0.666667	0.333333	6
0.8	0.2	5
0.5	0.375	8
0.454545	0.545455	11
1	0	7
0.541667	0.416667	24
0.142857	0.857143	7
0.8	0.2	5
0.5	0.416667	12
0.333333	0.666667	3
0.5	0.375	8
0.666667	0.333333	6
0.5	0.5	4
0.857143	0.142857	7
0.222222	0.555556	9
0.2	0.8	5
0.571429	0.428571	7
0.25	0.5	12
0.666667	0.333333	6
0.266667	0.733333	30
0.5	0.5	4
0.166667	0.833333	6
0.571429	0	7
0.6875	0.3125	16
0.333333	0.666667	3
0.8	0.2	5
0.333333	0.0833333	12
0.285714	0.571429	7
0.384615	0.615385	13
0.666667	0.333333	6
0.75	0	4
0.857143	0.142857	7
0.5	0.5	6
0.533333	0.466667	15
1	0	5
0.384615	0.461538	13
0.166667	0.333333	6
0.5	0	6
0.833333	0	6
0.736842	0.263158	19
0.25	0.666667	12
0.714286	0.285714	7
0.25	0.5	8
0.333333	0.666667	6
0.5	0.25	4
0.555556	0.333333	9
0.571429	0.428571	7
0.625	0.25	8
1	0	3
0.555556	0.333333	9
0.6	0.4	5
0.631579	0.368421	19
0.6	0.266667	15
0.0588235	0.941176	17
0.8	0	5
0.909091	0	11
1	0	5
0.666667	0.333333	9
0	1	3
0.384615	0.615385	13
0.75	0.25	20
0.375	0.625	8
0.307692	0.692308	13
0.8	0.2	5
1	0	6
0.5	0.125	8
0.333333	0.333333	3
0.454545	0.545455	11
0.142857	0.571429	7
0.916667	0.0833333	12
0.5	0.375	8
0.25	0.5	8
0.5	0.4	10
0	1	3
0.833333	0.166667	6
0.666667	0	3
0.833333	0.166667	6
1	0	4
0.444444	0.555556	9
0.428571	0.571429	7
0.285714	0.714286	14
0.714286	0.285714	7
0.888889	0.111111	9
0.4	0.466667	15
0.25	0.5	4
0.153846	0.769231	13
0.666667	0	6
0.2	0.6	5
0	1	4
0.818182	0.181818	11
0.125	0.75	8
0.333333	0.5	6
0.1875	0.3125	16
0.285714	0.714286	7
1	0	6
0.75	0.25	4
0.2	0.6	5
0.25	0.625	8
0.571429	0.357143	14
0.166667	0.666667	6
0.6	0.4	5
0.333333	0.666667	3
1	0	3
1	0	5
0.166667	0.833333	12
0.181818	0.818182	11
0	1	8
0.333333	0	3
0.533333	0.333333	15
1	0	4
0	0.333333	3
0.333333	0.166667	6
0.833333	0.166667	6
1	0	5
0.428571	0.428571	14
0.5	0.5	4
0.777778	0.222222	9
0.666667	0	3
0.727273	0.272727	11
0.666667	0.333333	6
0.6	0.4	10
0.363636	0.454545	11
0.8125	0.1875	16
0.8	0.2	10
0.5	0	2
0.4	0.6	5
0.9	0.1	10
0.75	0.25	4
0	1	3
0.375	0.625	8
0.428571	0.285714	7
0	0.714286	7
0.333333	0.5	6
0.75	0	4
0.545455	0.454545	11
0.25	0.75	8
0.666667	0.333333	9
0.625	0.375	8
0.625	0.375	8
0.428571	0.285714	14
0.75	0.25	4
0.521739	0.391304	23
0.5	0.2	10
0.5	0.5	8
1	0	3
0.5	0.5	6
0.666667	0.333333	3
0.8	0.2	5
0.230769	0.769231	13
0.428571	0.571429	7
0.75	0.25	4
0.4	0.5	10
0.4	0.6	5
0.785714	0.214286	14
0.6	0.4	10
0.888889	0.111111	9
0.333333	0.666667	3
0.6	0.4	5
0.333333	0.666667	6
1	0	2
0.5	0.333333	6
0.666667	0.333333	6
0.62963	0.333333	27
0.166667	0.833333	6
0.666667	0.333333	3
0.666667	0.166667	6
0.25	0.75	4
0.666667	0.333333	9
0.75	0.25	12
0.666667	0	3
0.4	0	5
0.333333	0.666667	3
0.769231	0.230769	13
0.333333	0	9
0	0.8	5
0.333333	0.666667	6
0.9	0.1	10
0.6	0.4	5
1	0	4
1	0	2
0.4	0.2	15
0.666667	0	3
0.416667	0.583333	12
0.818182	0.181818	11
0.5	0.375	8
0.5	0.5	14
0.666667	0.222222	9
1	0	4
0.586207	0.37931	58
0.5	0.5	4
0.857143	0.142857	7
0.2	0.8	10
0	1	2
0.785714	0.214286	14
0.6	0.4	15
0.571429	0.428571	7
0.333333	0.666667	6
0.357143	0.571429	14
0.6	0.4	5
0.5	0.5	4
0.9	0.1	10
0.333333	0.611111	18
0.833333	0.166667	6
0.5	0.333333	6
0.75	0.25	4
0.375	0.125	8
0.4	0.4	5
0.125	0.875	8
0.166667	0.666667	6
0.5	0.5	2
0	1	3
0.111111	0.888889	9
0.428571	0.571429	7
0.625	0.375	8
0.857143	0.142857	7
1	0	4
0.75	0.125	8
0	1	2
0.125	0.875	8
0.25	0.5	4
0.4	0.6	10
0.6	0.4	5
0.4	0.6	5
0.444444	0.555556	9
0.5	0.25	4
0	0.666667	3
0.6	0.4	5
0.75	0.25	8
0.666667	0.333333	3
0.375	0.375	8
0.321429	0.678571	28
0.75	0.25	4
1	0	2
0.555556	0.222222	9
0.5	0.5	4
0.625	0.375	8
0.6	0.2	5
0.833333	0.166667	6
0.3	0.4	10
0.875	0.125	8
0.666667	0	3
0.5	0	2
0.25	0.75	4
0.214286	0.642857	14
0.666667	0.333333	3
0	0.833333	6
0.470588	0.470588	17
0.5	0.166667	6
0.5	0	4
0.333333	0.333333	6
0.846154	0.153846	13
0.2	0.6	5
0.571429	0.285714	7
0.3	0.7	10
0.5	0.333333	6
0.76	0.24	25
0.5	0.5	4
0	0.8	5
0.0769231	0.769231	13
0.5	0.5	10
0.375	0.625	8
0.388889	0.555556	18
0.571429	0.428571	7
0.285714	0.714286	7
0.142857	0.714286	7
0.222222	0.666667	9
0.75	0.25	4
0.142857	0.857143	7
0.388889	0.611111	18
0.416667	0.416667	12
0.75	0.25	4
0.285714	0.571429	14
1	0	5
1	0	3
0.375	0.625	8
0.166667	0.833333	6
0.5	0.5	8
0.611111	0.388889	18
0.545455	0.454545	11
0.7	0.3	20
0.666667	0.333333	3
0.166667	0.666667	6
0.8	0	5
0.2	0.8	5
0.571429	0.428571	7
0.333333	0.666667	6
0.727273	0.181818	11
0.5	0.25	4
0.2	0.6	5
0.6	0.4	5
0	0.8	5
0.5	0.5	4
0.833333	0.166667	6
0.357143	0.428571	14
0	0.571429	7
0.75	0	4
0.25	0	4
0.777778	0.222222	9
0.666667	0	3
1	0	5
0.444444	0.444444	18
0.714286	0.285714	7
0.818182	0.181818	11
0.545455	0.272727	11
0.333333	0.666667	6
0.714286	0.142857	7
0.333333	0.333333	3
0.75	0.25	4
0.25	0.75	4
0.333333	0	9
0.4	0.6	5
0.7	0.3	20
0.5	0.5	6
0	1	4
0.363636	0.636364	11
0.5	0.5	4
0.142857	0.285714	7
0	1	3
0.764706	0.176471	17
0	0.5	2
0.571429	0.142857	7
0.6	0.4	5
0.5	0.5	2
0.714286	0.285714	7
0.75	0.25	4
0.826087	0.130435	23
0	1	2
0.5	0.5	10
0.5	0.25	8
0.25	0.25	4
0.5	0.375	8
0	0.25	4
0.625	0.125	8
0.333333	0.666667	6
0.352941	0.588235	17
0.6	0.4	5
0.833333	0.166667	6
0.285714	0.714286	7
0.5	0.5	8
0.25	0.75	8
0.8	0.2	5
0.75	0.25	8
0.689655	0.241379	29
0.583333	0.416667	12
0.375	0.375	8
1	0	5
0	0.4	5
0.714286	0.214286	14
0	1	6
0.5	0.5	4
0.75	0.25	4
0.285714	0.571429	7
1	0	5
0.5	0.25	4
0.5	0	4
0.666667	0.333333	3
0.666667	0.333333	3
0.368421	0.631579	19
0.222222	0.777778	9
0	1	4
0.733333	0.133333	15
0.25	0.75	4
0.785714	0.214286	14
0.857143	0.142857	7
0.538462	0.461538	13
0.777778	0.222222	9
0.833333	0.166667	6
0.428571	0.571429	7
0.4	0.6	5
0.1	0.7	10
1	0	4
1	0	5
0.5	0.5	10
0.625	0.375	8
0.409091	0.545455	22
0.5	0.5	6
0.363636	0.636364	11
0.666667	0	3
0.6	0.2	5
0.25	0.75	4
0.8	0.2	5
0	0.666667	6
0.5	0.166667	6
0.666667	0.333333	3
0.285714	0.714286	7
0.5	0.5	6
0.230769	0.461538	13
0.55	0.45	20
0.444444	0.555556	9
0.4	0.6	5
0.611111	0.222222	18
0.375	0.625	16
0.391304	0.521739	23
0	1	1
0.583333	0.333333	12
0.529412	0.411765	17
0.375	0.375	8
0.5	0.5	6
0.555556	0.333333	9
0.25	0.75	4
0.714286	0.142857	7
0.538462	0.153846	13
0.555556	0.333333	9
0.555556	0.333333	9
0.25	0.75	4
0.666667	0.333333	3
1	0	9
0.714286	0.285714	7
0.545455	0.272727	11
0.5	0.5	4
0.333333	0	3
0	0	5
0.625	0.375	16
0.166667	0.333333	6
1	0	4
0.625	0.25	24
0.333333	0.666667	3
0	0	4
0.7	0	10
1	0	2
0.125	0.25	8
0.777778	0.222222	9
0.166667	0.833333	6
0.888889	0.111111	9
0.5	0.166667	6
0.5	0.5	2
0.4	0.5	10
0	1	2
0.428571	0.428571	7
0.538462	0.461538	13
0.222222	0.777778	18
0.6	0.3	10
0.666667	0.333333	12
0.5	0.5	8
0	0.25	4
0.4	0.6	5
0.75	0.25	8
0.375	0.375	8
0.6	0.4	10
0.142857	0.285714	7
0.166667	0.5	6
0.4	0.6	5
0.785714	0.214286	14
0.285714	0	7
0.555556	0.444444	9
0	0.666667	3
0.5	0.428571	14
1	0	8
0	0.833333	6
0.142857	0.857143	7
0.571429	0	7
0.444444	0.555556	9
0.142857	0.428571	7
0.555556	0.444444	9
1	0	4
0.833333	0.166667	6
0.7	0.3	10
0.769231	0.230769	13
0.222222	0.777778	27
0.25	0.5	4
0.666667	0.333333	3
0.2	0.6	5
0.166667	0.666667	6
0.8125	0.1875	16
0.111111	0.888889	18
0.608696	0.391304	23
0.555556	0.333333	9
0.75	0.25	12
0.722222	0.277778	18
0.666667	0.333333	3
0.384615	0.615385	13
0.615385	0.307692	13
0.833333	0.0833333	12
0.25	0.25	8
0.285714	0.714286	7
0	0.166667	6
0.8	0	5
0.666667	0.333333	3
0.5	0.5	10
0.666667	0.25	12
0.6	0	5
0.2	0.4	10
0.352941	0.470588	17
1	0	4
0.3	0.7	10
0.714286	0.285714	7
0.375	0.125	8
0	0.333333	3
0.5	0.5	2
0.75	0.25	4
0.25	0.25	8
0.166667	0.5	6
0.8	0.2	10
0.5	0.5	24
0.272727	0.636364	11
0.6	0.4	5
0.666667	0.333333	6
0.461538	0.461538	13
0.25	0.5	4
0.818182	0.181818	11
0.375	0.5	8
0.428571	0.571429	7
1	0	2
1	0	3
0.714286	0.142857	7
0.3	0.5	10
0.388889	0.555556	18
0.8	0.2	5
0.431034	0.482759	58
0.666667	0.333333	3
0.636364	0.363636	11
0.823529	0.176471	17
0.5	0.5	2
0.2	0.8	5
0.666667	0.333333	9
0.214286	0.571429	14
0.555556	0.444444	9
1	0	5
0.666667	0.333333	3
0.428571	0.571429	7
0.333333	0.666667	6
0.875	0.125	8
0.5	0.5	8
0	1	10
0	1	4
0.555556	0.222222	9
0.5	0.5	4
0.625	0.375	8
0.666667	0.333333	3
0.714286	0.142857	7
0.5	0.166667	6
0	0.571429	7
0.571429	0.428571	7
0.181818	0.818182	11
0.8	0.2	5
0.272727	0.545455	11
1	0	3
0.5	0.375	8
0.6	0.4	15
0.571429	0.428571	7
0.5	0.4	10
0.571429	0.142857	7
0.75	0.25	4
0.416667	0.0833333	12
0.2	0.6	5
0.307692	0.692308	13
0.5625	0.3125	16
0.8	0	5
0.75	0.25	12
0.5	0.5	12
0.857143	0	7
0	0.5	2
0.111111	0.666667	9
0.363636	0.636364	11
0.333333	0.5	6
0.478261	0.434783	23
0.166667	0.166667	6
0.333333	0	6
0.3	0.7	10
0.2	0.2	10
1	0	3
1	0	3
0.666667	0.333333	15
0.5	0	4
0.5	0.5	4
0.5	0.5	2
1	0	7
0.333333	0.444444	9
0.272727	0.363636	11
1	0	3
0.5	0.333333	6
0.5	0.5	2
0.0833333	0.666667	12
0.5	0.5	8
0.333333	0.5	6
0.5	0.5	2
0.5	0.416667	12
0.5	0.5	6
0.75	0.25	16
0.6	0.4	30
0.5	0.333333	6
0.625	0.375	8
0.5	0.5	6
0.538462	0.461538	13
0	0.888889	9
0.538462	0.153846	13
0.304348	0.652174	23
0.8	0.2	5
1	0	3
0.272727	0.727273	11
0.5	0.5	10
0.4	0.3	10
0.4	0.4	5
0.714286	0.285714	7
0.2	0.75	20
0.6	0.4	10
0.555556	0.444444	9
0.5	0.5	2
0.8	0.2	5
0.555556	0.444444	9
0.5	0.5	8
0.5	0.4	10
0.666667	0.333333	3
0.636364	0.363636	11
0.25	0.75	8
0.5	0.5	12
0.2	0.4	5
0.777778	0.111111	9
1	0	4
0.25	0.75	4
0.8	0.2	5
0.75	0.25	4
0.666667	0.333333	3
0.545455	0.363636	11
0.2	0.6	5
0.25	0.6875	16
0.428571	0.142857	7
0.666667	0.333333	3
0.666667	0.333333	3
0.555556	0.333333	9
1	0	4
0.75	0.25	8
0.3125	0.1875	16
0.8	0.2	5
0.636364	0.272727	11
1	0	3
0.266667	0.533333	15
0.461538	0.538462	13
0.25	0.75	4
0.333333	0.666667	6
0.333333	0.666667	3
1	0	6
0.428571	0.428571	7
0.857143	0.142857	14
0.555556	0.333333	9
0	1	5
0.333333	0.666667	3
0.461538	0.384615	13
0.833333	0	6
0.727273	0.181818	11
0.2	0.4	5
0.75	0.166667	12
0.642857	0.285714	14
1	0	16
0.416667	0.416667	12
0.642857	0.357143	14
0	0.5	2
0.428571	0.571429	21
0.454545	0.454545	11
0.8	0.2	10
0.333333	0.666667	6
1	0	2
0.5	0.125	8
0.857143	0	7
0.4	0.48	25
0.777778	0.222222	27
0.25	0.75	8
0.333333	0.666667	3
0.833333	0.166667	6
0.318182	0.681818	22
0.428571	0.571429	7
0.5	0.375	8
0.428571	0.571429	7
0.4	0	5
0.285714	0.571429	21
0.571429	0.285714	7
0.2	0.2	5
0.857143	0.142857	7
0.5	0.166667	6
0.3	0.5	20
0.444444	0.555556	9
0.583333	0.333333	12
1	0	4
0.888889	0.111111	9
0.333333	0.333333	3
0.75	0.25	4
0.333333	0.5	6
0.285714	0.571429	14
0.6	0.4	5
0.4	0.6	5
0.166667	0.833333	6
1	0	7
0.25	0.6875	16
0.5	0.5	4
0.705882	0.294118	17
0.285714	0.714286	7
0.5	0.5	4
0.714286	0.285714	7
1	0	4
0.5	0.5	6
0.666667	0	3
0.25	0.75	4
0.444444	0.555556	9
0.875	0.125	8
0.125	0.875	8
0.666667	0.333333	12
0.263158	0.684211	19
0.4	0.6	5
0.25	0.625	8
0.4	0.4	10
0.285714	0.571429	7
0.25	0.75	4
0.409091	0.590909	22
0.428571	0.285714	7
0.714286	0.285714	7
0.666667	0.333333	3
0.307692	0.615385	13
0.875	0.125	16
0.428571	0.571429	7
0.454545	0.272727	11
0.857143	0.142857	7
0.636364	0.363636	11
0.6	0.4	5
0.5	0.25	4
0.409091	0.272727	22
1	0	2
0.2	0.466667	15
0.916667	0.0833333	12
1	0	6
1	0	5
0.4375	0.5	16
0.5	0.5	16
0.666667	0	3
1	0	4
1	0	5
0	1	1
0.666667	0.333333	3
0.5	0.5	6
0.625	0.25	8
0.75	0	4
1	0	4
0.388889	0.555556	18
1	0	6
0	0.875	8
0.5	0.5	14
0.5	0.5	6
0	0.875	8
0.833333	0.166667	6
0.25	0.75	8
0.333333	0.5	6
0.2	0.8	5
0	0.833333	6
0.470588	0.529412	17
0.666667	0.25	12
0.7	0.3	10
0.25	0.75	4
0.5	0.5	6
0.0625	0.875	16
1	0	7
0.75	0.25	4
0.555556	0.444444	9
0.36	0.64	25
0.833333	0.166667	6
0.833333	0.166667	6
0.555556	0.333333	9
0.5	0.357143	14
0.2	0.8	10
0	1	3
0.588235	0.352941	17
0.75	0.25	4
0.333333	0.666667	3
1	0	6
0.533333	0.4	15
0.285714	0.428571	7
0.5	0.4375	32
0.75	0.25	4
0.818182	0	11
0.285714	0.714286	21
0.222222	0.666667	9
0.25	0.75	12
0.55	0.45	20
0.466667	0.333333	15
0.5	0.5	6
0.625	0.25	8
0.272727	0.727273	22
0.333333	0.5	6
0.333333	0.583333	12
0.571429	0.357143	14
0.5	0	4
0.333333	0.666667	3
0.333333	0.555556	9
0.75	0	4
0.916667	0.0833333	12
0.666667	0	6
1	0	8
0	0.5	4
0.636364	0.363636	11
0.636364	0.363636	11
0.8	0	5
0.75	0.25	8
0.333333	0.5	6
0.3	0.6	10
0.333333	0.666667	3
0.416667	0.416667	12
0.529412	0.470588	17
0.428571	0.571429	7
0.333333	0.666667	6
0.823529	0.176471	17
0.555556	0.111111	9
0.666667	0.333333	3
0.583333	0.333333	12
1	0	4
0.666667	0.333333	6
0.384615	0.384615	13
0.428571	0.428571	7
0.142857	0.571429	7
0.333333	0.555556	9
0.75	0.25	8
0.875	0.125	8
0.956522	0	46
0.4	0.4	5
0.0909091	0.909091	11
0.166667	0.333333	6
0.555556	0.333333	9
0.307692	0.384615	13
0.8	0.2	5
0	1	5
1	0	2
0.6	0.4	5
0.6	0.3	20
0.230769	0.692308	13
0.666667	0.333333	6
0.5	0.5	2
1	0	4
0.4	0.2	5
0.285714	0.428571	7
0.833333	0	6
0.5	0.5	6
0	1	3
0.4	0.6	5
0.666667	0.333333	3
0.428571	0.571429	21
0.5	0.5	2
0.5	0.4	10
0.166667	0.5	24
0.4	0.4	5
0.666667	0.333333	18
0	1	2
0.25	0.25	4
0.333333	0.333333	3
0.692308	0.307692	13
0.666667	0.166667	6
0.4	0.6	5
0.4	0.6	5
0.625	0.375	8
0.466667	0.533333	15
0.5	0.0833333	12
1	0	10
0.75	0.25	4
0.571429	0.285714	7
1	0	4
0.105263	0.789474	19
0.5	0.25	12
0.111111	0.888889	9
0	0.941176	17
0.5	0.333333	6
1	0	6
0.444444	0.111111	9
0.75	0.25	8
0	1	4
0.421053	0.263158	19
0.75	0.25	8
0.375	0.5	8
0.230769	0.615385	13
0.4375	0.5	16
0.5	0.5	4
0.5	0.5	4
0.5	0.5	6
0.444444	0.444444	9
0.857143	0.142857	7
0.5	0.5	8
0.4	0.6	5
0.478261	0.478261	23
0.444444	0.222222	9
0.25	0.5	4
0.5	0.5	6
0.6	0	5
0.714286	0.285714	7
0.6	0.2	5
0.636364	0.0909091	11
0	0.818182	11
0.111111	0.222222	9
0.545455	0.454545	11
0.666667	0.333333	9
0	1	4
0.166667	0.666667	6
0.545455	0.0909091	11
0.285714	0.428571	7
1	0	3
0.285714	0.714286	7
0.4	0.6	5
0.5	0.5	6
0.428571	0.428571	7
0.2	0.8	5
0.555556	0.444444	9
0.555556	0.277778	18
0.222222	0.333333	9
0.714286	0.285714	7
0.8	0.2	10
0.4	0.6	10
0.5	0.5	6
0.6	0.4	10
0.666667	0	6
0.266667	0.733333	15
0.655172	0.275862	29
0.166667	0	6
0.375	0.25	8
0	0	3
0.545455	0.409091	22
0.6	0	5
0.7	0.3	10
0.6	0.2	15
0.7	0.3	10
0.75	0.25	4
0.4	0.6	5
0	0.5	6
0.333333	0.166667	6
0.461538	0.538462	13
0.6875	0.25	16
0.142857	0.142857	7
0.5	0.5	6
0.611111	0.277778	18
0.8	0.2	5
0.333333	0.222222	9
0.5	0.5	4
0.25	0.333333	12
1	0	2
0.2	0.8	5
0.3	0.7	10
0.4	0.3	10
0.4	0.4	5
0.5	0.4	10
0.833333	0.166667	6
0.333333	0.333333	3
0.8	0	5
0.6	0	5
0.4	0.5	10
0.25	0.6875	16
0.75	0.1875	16
0.5	0.25	4
0.65	0.35	20
0.25	0.75	4
0.727273	0.272727	11
0.333333	0.666667	6
0.714286	0.285714	7
0.428571	0.571429	7
0.5	0.25	4
0.5	0.25	8
0.357143	0.642857	28
0.333333	0.666667	9
0.6	0	5
0.285714	0.285714	7
0.4	0.3	10
0.1	0.4	10
0.625	0.375	8
0.333333	0.583333	12
0.5	0.4	10
0.5	0.142857	14
0	1	4
0.25	0.75	8
0.333333	0.666667	9
0	1	2
0.35	0.6	20
0.285714	0.428571	7
0.45	0.55	20
0.25	0.75	4
0	0.75	4
0.45	0.55	20
0.714286	0.142857	7
0.263158	0.684211	19
0.333333	0.666667	3
0.75	0.2	20
0.411765	0.529412	17
0.461538	0.538462	13
0.571429	0.285714	7
1	0	3
0.4	0.6	5
1	0	2
0	0.888889	9
0.6875	0.25	16
0.5	0.416667	12
0.6	0.4	5
0.3125	0.5625	16
0.6	0.2	5
1	0	6
0.428571	0.428571	7
0.714286	0.285714	7
0.285714	0.714286	7
0.428571	0.571429	7
0.75	0.25	4
0.833333	0.166667	12
0.4	0.4	5
0.4	0.6	5
0.642857	0.214286	14
0.666667	0.333333	9
0.5	0.333333	6
0.333333	0	3
0.833333	0.166667	6
0.25	0.25	4
0.428571	0.428571	7
1	0	2
0.8	0.133333	15
0.428571	0.428571	7
0.541667	0.375	24
1	0	3
0.636364	0.318182	22
0.75	0.25	8
0.571429	0.285714	7
0.4	0.6	5
0.333333	0	6
0.666667	0.333333	3
0.333333	0	3
0.363636	0.636364	11
0.875	0.125	8
0.454545	0.545455	11
0.714286	0.142857	7
0.375	0.125	8
0.4	0.6	5
0.166667	0.833333	6
0.333333	0.666667	3
0.466667	0.4	15
0	1	2
0.6	0.2	5
0.857143	0.142857	7
0.5	0.125	8
0.5	0.5	4
0.857143	0.142857	7
0.833333	0.0833333	12
0.428571	0.285714	7
0.3	0.4	10
0.833333	0.166667	6
0.166667	0.833333	6
0.2	0.6	5
0.375	0.25	8
0.833333	0.166667	12
0.428571	0.571429	7
0.666667	0.333333	9
0.666667	0.333333	6
1	0	6
0.181818	0.727273	11
0.8	0.2	10
0.666667	0.333333	6
0.5	0.5	6
0.75	0.25	4
1	0	4
0.25	0.642857	28
0.666667	0.166667	6
0	1	4
0.333333	0.666667	6
0.888889	0.111111	9
0.555556	0.333333	9
0.666667	0	6
0.416667	0.583333	12
0	0.6	5
0.4	0.6	5
0.222222	0.666667	9
0.285714	0.714286	7
0.333333	0.166667	6
0.428571	0.571429	7
0.428571	0.5	14
0.428571	0.142857	7
1	0	7
1	0	3
0.875	0.125	8
0.727273	0.272727	11
0	0.5	2
0.375	0.375	8
0.333333	0.666667	3
0.333333	0.111111	9
0.333333	0.444444	9
0.6	0.4	5
0.25	0.75	4
0.714286	0.285714	7
0.25	0.625	8
0.25	0.75	4
0.428571	0.428571	7
0.666667	0	6
0.529412	0.352941	17
0.571429	0.428571	7
0.454545	0.545455	11
0.5	0.5	6
1	0	5
0.8	0.2	5
0.6	0.4	5
0.285714	0.285714	7
0.5	0.333333	6
0.486486	0.513514	37
0.333333	0.166667	6
0.571429	0.285714	7
0.294118	0.588235	17
0.333333	0.666667	3
0.6	0.4	5
1	0	8
0.333333	0.333333	6
0.444444	0.444444	9
1	0	5
0.5	0.5	4
1	0	6
0.6	0.4	5
0.5	0.5	8
0.5	0.416667	24
0.5	0.5	6
0.666667	0.166667	6
1	0	4
0.3	0.7	10
0	0.8	5
0.647059	0.352941	17
0.5	0.5	2
0.454545	0.363636	11
0.625	0.1875	16
0.25	0.583333	12
0.4	0.6	5
0.428571	0.571429	14
0.545455	0.363636	11
0.6	0.4	10
0.555556	0.333333	9
1	0	4
0.666667	0.333333	9
0.666667	0.333333	3
0.5	0.25	4
1	0	4
0.333333	0.583333	24
0.444444	0.333333	9
0.75	0.25	4
0.5	0.333333	6
0.25	0.75	4
0.714286	0.285714	7
0.222222	0.666667	9
0.111111	0.444444	9
0.2	0.4	5
0.428571	0.285714	7
0.2	0.8	5
0.4	0.4	5
0.5	0.5	8
0.692308	0.307692	13
0.25	0.75	4
0.583333	0.333333	12
0.5	0	4
0.714286	0.285714	7
1	0	4
0	1	5
0.125	0.875	8
0.5	0.375	8
0	0.833333	6
0.538462	0.461538	13
0.75	0.25	8
1	0	7
0.368421	0.631579	19
0.444444	0.222222	9
0.75	0.166667	12
0.5	0.5	14
0.333333	0.666667	9
0.333333	0.666667	3
0.5	0.5	12
0.25	0	4
0.25	0.75	8
0.818182	0.181818	22
0.25	0.75	4
0.461538	0.461538	13
1	0	4
0.454545	0.545455	11
0	0.666667	3
0.5	0.5	4
0.666667	0.333333	6
0.375	0.5	8
0.607143	0.25	28
0.75	0.25	4
0.666667	0.166667	6
0.8	0.1	10
0.333333	0.111111	9
0.375	0.625	8
0.285714	0.714286	7
0.0769231	0.692308	13
0.875	0	8
0.333333	0	3
1	0	2
0.25	0.666667	12
1	0	5
0.5	0.5	8
0.333333	0.166667	6
0.333333	0	3
0.6	0.4	5
0.333333	0.666667	6
0.833333	0.166667	6
0.368421	0.631579	19
0.5	0.5	6
0.2	0.8	5
0.51087	0.423913	92
0.166667	0.833333	6
1	0	3
0.75	0.125	8
0.5	0.375	8
1	0	5
0.6	0.4	5
0.375	0.625	8
0.25	0.5	4
0.777778	0.222222	9
0.5	0.375	8
0.333333	0.666667	6
0.8	0.2	10
0.666667	0.333333	9
0.875	0.125	8
0.8	0.2	5
0.5	0.5	12
0.5	0	4
0.6	0.4	5
0.5	0.5	12
0.875	0.125	8
0.111111	0.333333	9
0.666667	0.333333	3
0.333333	0.666667	3
0.777778	0.111111	9
1	0	4
0.2	0.8	5
0.125	0.625	8
0.8	0.2	5
0.777778	0.111111	9
0.75	0.25	8
0.333333	0.333333	3
0.631579	0.368421	19
0.5	0.5	4
0.8	0.2	5
0.75	0.125	8
1	0	4
0.6	0.3	10
0.6	0.4	5
0.714286	0.285714	7
0.5	0.166667	6
0.5	0.5	6
0.8	0.2	5
0.333333	0.666667	6
0.555556	0.444444	9
0.125	0.75	8
1	0	3
0.5	0	4
0.625	0.375	8
0.352941	0.588235	17
0.4	0.6	5
0.461538	0.538462	13
0.818182	0.181818	11
0.6	0.4	5
0.5	0.25	8
1	0	8
0.8	0	5
0.785714	0.214286	14
1	0	2
0.666667	0.222222	9
0.25	0.75	4
1	0	5
0.4	0.6	5
0.625	0.25	8
0.222222	0.777778	9
0.666667	0	3
0.666667	0.333333	3
1	0	11
0.142857	0.428571	7
0.444444	0.333333	9
0.2	0.1	10
0.526316	0.421053	19
0.166667	0.333333	6
1	0	2
0.2	0.2	5
0.8	0.1	10
0.333333	0.666667	6
0.6875	0.3125	16
0.75	0	4
0.375	0.625	8
0.375	0.625	8
0	0.916667	12
0.3	0.6	10
0.333333	0.666667	6
0.928571	0.0714286	14
1	0	3
1	0	5
0	0.2	5
0.571429	0.428571	14
0.444444	0.555556	9
0.666667	0.333333	6
0.888889	0	9
0.2	0.8	5
0.333333	0.666667	6
0.4	0.4	10
0.666667	0.333333	3
0.5	0	2
0.333333	0.555556	9
0.25	0.75	4
0.2	0.8	5
0.833333	0.166667	6
0.9	0.1	10
0.285714	0.714286	7
0.823529	0.176471	17
0.875	0.125	8
0.222222	0.666667	9
0.909091	0.0909091	11
0.428571	0.571429	7
0.714286	0.285714	7
0.666667	0.333333	6
0.666667	0.166667	6
0.666667	0.333333	6
0.571429	0.428571	7
0.909091	0.0909091	11
0.5	0.25	4
0.727273	0.272727	22
0	1	9
0.7	0.3	10
0.5	0.25	4
0.166667	0.333333	6
0.6	0.4	5
0.285714	0.142857	7
0.1	0.3	20
0	0	3
0	1	5
0.8	0.2	5
0.727273	0.272727	11
0.285714	0.714286	7
1	0	3
0.8	0.2	5
0.25	0.75	4
0.555556	0.444444	9
0.619048	0.333333	21
1	0	6
0.333333	0.666667	3
0.6875	0.3125	16
0.5	0.5	6
0.181818	0.727273	11
0.333333	0.666667	3
0.222222	0.777778	9
0.571429	0.428571	7
0.666667	0.333333	6
0	0.5	8
0.6	0.2	10
0.4	0.4	10
0.111111	0.777778	9
0.666667	0.333333	3
1	0	2
0.6	0.4	5
0.636364	0.363636	11
0.222222	0.666667	9
0	1	3
0.4	0.6	5
0.666667	0.333333	6
0.285714	0.714286	7
0.625	0.25	16
0.75	0.25	4
0.642857	0.285714	14
0.8	0	5
0.727273	0.272727	11
0.333333	0.666667	6
0.666667	0.333333	3
1	0	2
0.6	0.4	5
0.25	0.625	8
0	1	2
0.545455	0.272727	11
0.2	0.8	5
0.6	0.4	5
0.428571	0.571429	7
0.5	0.5	6
0.4	0.4	5
0	1	3
0.7	0.3	10
0.826087	0.173913	23
0.4	0.4	5
0.3	0.7	10
0.833333	0	6
0.75	0.25	4
0.625	0.375	8
0.75	0.25	4
1	0	2
1	0	1
0.125	0.875	8
0.733333	0.2	15
0.520833	0.291667	48
0.235294	0.588235	17
0.666667	0.333333	9
0.4	0.6	5
0.333333	0.666667	3
0.6	0.4	5
0.555556	0.222222	9
0	0.5	4
0.285714	0.714286	7
0.571429	0.428571	7
0.6	0.4	5
0.142857	0.714286	7
0.6	0.4	5
0	1	6
0.428571	0.571429	7
0.166667	0.666667	6
0.642857	0.285714	14
0.125	0.75	8
0.333333	0.666667	6
0.266667	0.733333	15
0.4	0.4	5
0.833333	0	6
0.666667	0	3
0.421053	0.578947	19
0.4	0.4	5
0.333333	0.555556	9
0.6	0.3	10
0.571429	0.428571	7
0.428571	0.142857	7
0.26087	0.73913	23
0.5	0.5	4
0.285714	0.714286	7
0.111111	0.833333	18
0.384615	0.615385	13
0	1	2
1	0	4
0.5	0.5	4
0.285714	0.714286	7
0.285714	0.714286	7
0.75	0.25	4
0.6	0.4	10
0.5	0.5	12
0.75	0.25	8
0.25	0.5	4
1	0	6
0.6	0.4	15
0.5	0.5	2
0.785714	0.214286	14
0.4	0.6	5
0.428571	0.571429	7
0.555556	0.333333	9
0.333333	0.166667	6
0.0769231	0.846154	13
0.538462	0.307692	13
0.384615	0.307692	13
0.333333	0.166667	6
0.6	0.4	5
0.666667	0	6
0.625	0.125	8
0.5	0.5	4
0.333333	0.5	6
0.6	0.3	10
0.0909091	0.818182	11
0.833333	0.166667	12
0.25	0.75	4
0.25	0.6875	16
0.461538	0.230769	13
0.428571	0.285714	7
0.4	0.2	5
0.5	0.5	10
0.615385	0.153846	13
0.333333	0.333333	9
0.4	0.4	5
0.181818	0.545455	11
0.6	0.4	5
0.8	0.2	10
0.0833333	0.916667	12
0.5	0.5	4
0.375	0.625	8
0.647059	0.352941	51
0.777778	0.222222	9
0.8	0	5
0	0.333333	3
0.2	0.4	5
0.6	0.3	10
0.125	0.75	16
0.75	0.25	4
0.75	0.25	4
0.833333	0.166667	6
1	0	4
0.25	0.75	4
0.75	0	4
0.375	0.5	8
0	0.333333	6
0.777778	0.111111	9
0.333333	0.666667	3
0.153846	0.692308	13
0.363636	0.272727	11
0.285714	0.714286	7
0.142857	0.857143	7
0.4	0.6	15
0.625	0.25	8
0.533333	0.4	15
0.6	0	5
0	1	6
0.0909091	0.545455	11
0.75	0.25	4
0.8	0.2	5
1	0	3
0.666667	0.333333	3
0.837838	0.162162	37
0.777778	0.222222	9
0.5	0	6
0.75	0.25	8
0.25	0.666667	12
0.333333	0.666667	6
0.636364	0.363636	11
0.416667	0.416667	12
0	1	6
0.75	0.25	8
0.5	0.333333	6
0.285714	0.714286	7
0.5	0.5	6
0	0.555556	9
0.6875	0.3125	16
0.5	0	4
0.285714	0.5	14
0.636364	0.272727	11
0.25	0.625	8
0.3	0.6	10
0.5	0	4
0.428571	0.428571	7
0.2	0	5
0.181818	0.818182	11
0.4	0.6	5
0.5	0.25	4
0.444444	0.555556	9
1	0	5
0	0	1
0.285714	0.428571	7
0.4	0.6	5
0.777778	0.222222	9
0.6875	0.1875	16
0.666667	0.166667	6
0.25	0.75	4
0.857143	0	7
0.4	0.6	5
1	0	3
0.2	0.4	5
0.333333	0.6	15
0.916667	0.0833333	12
0.75	0.25	8
0.75	0	4
0	1	3
0.333333	0.666667	6
0.466667	0.533333	15
0.75	0.25	4
0	1	5
0.5	0.1	10
0.3125	0.5	16
0.5	0.333333	6
0.625	0.375	8
0.4	0.4	5
0.7	0.1	10
0.846154	0.153846	13
0.428571	0.285714	7
0.5	0.1	10
0.25	0.375	8
0.7	0.3	10
0.285714	0.285714	7
0.285714	0.571429	7
0.111111	0.777778	9
0.333333	0.666667	6
0.8	0.2	5
0.666667	0.333333	3
0.333333	0.666667	6
0.571429	0.428571	7
0.384615	0.461538	13
0.285714	0.714286	7
0.153846	0.769231	13
0.4	0.2	5
1	0	5
0.777778	0.222222	9
0.25	0.583333	12
0.4	0.6	5
0.571429	0.428571	7
0.333333	0.333333	3
0.391304	0.565217	23
0.5	0.5	8
0.916667	0.0833333	12
0.166667	0.833333	6
0.333333	0	3
0.916667	0	12
0.1875	0.625	16
0.631579	0.368421	19
0.625	0.375	8
0.8	0.1	10
0.692308	0.307692	13
0.2	0.8	5
0.576923	0.346154	26
0.307692	0.692308	13
0.25	0.75	16
0.214286	0.357143	14
0.6	0.4	10
0.2	0.4	5
0.333333	0.333333	6
0.769231	0.230769	13
0.5	0.5	6
0.666667	0.166667	6
0.666667	0.333333	12
0.47619	0.47619	21
0.7	0.2	10
0.2	0.8	5
0.2	0.8	5
1	0	3
0.647059	0.352941	17
0.461538	0.538462	13
0.25	0.75	4
0.833333	0.166667	6
0.285714	0.714286	7
0.857143	0.142857	14
0.583333	0.333333	12
0	1	3
0.578947	0.368421	19
0.75	0.125	8
0.857143	0.142857	7
0.7	0.2	20
0.666667	0.333333	21
0	0.4	5
0.333333	0.666667	6
0.625	0.25	8
0.666667	0.222222	9
0.545455	0.454545	11
0.571429	0.142857	7
0.125	0	8
0.636364	0.272727	11
1	0	3
0.333333	0.666667	6
0.6	0.4	5
0.25	0.625	8
0	0.75	4
0.666667	0.333333	3
0.111111	0.555556	9
0.428571	0.571429	7
1	0	5
0.4	0.6	5
0.6	0.2	5
0.285714	0	7
0.55	0.4	20
0.4375	0.5625	16
0.333333	0.666667	6
0.25	0.5	4
0.545455	0.363636	11
0.0909091	0.363636	11
0.4	0.4	10
0.444444	0.444444	9
0.333333	0.666667	9
0.333333	0	3
1	0	8
0.6	0.2	10
0.666667	0.166667	6
0.777778	0.111111	9
0.8	0.2	5
0.428571	0.285714	7
0.333333	0.666667	9
0.285714	0.714286	7
0.333333	0.666667	15
0.2	0.8	10
0.666667	0.333333	9
0.428571	0.428571	7
1	0	4
0	1	2
0.3125	0.6875	16
0.75	0.25	4
0.714286	0.285714	14
0.6	0.2	5
0.5	0.333333	6
0.5	0.5	2
0.333333	0.666667	9
0.555556	0.388889	18
0.333333	0.555556	9
0.555556	0.444444	9
0.538462	0.384615	13
0.73913	0.26087	23
0.636364	0.181818	11
0.2	0.8	5
0.5	0.5	4
0.692308	0.307692	13
0	0.857143	7
0.833333	0.166667	6
0.25	0.75	4
1	0	5
0.5	0.5	6
0.571429	0.428571	7
0.6	0.4	5
0.4	0.4	5
0.5	0.25	8
0.4	0.5	10
0.25	0.75	8
0.142857	0.857143	7
0.5	0.333333	6
1	0	7
0.333333	0.6	15
0.25	0.25	4
0.25	0.75	4
0.5	0.5	10
1	0	10
0.857143	0.142857	7
0.461538	0.538462	13
0.894737	0.105263	19
0.642857	0.321429	28
0.7	0.3	10
0.625	0.25	8
0.166667	0.833333	6
0.6	0.4	5
0.666667	0.333333	6
0.4	0.6	25
0.25	0.75	4
0.833333	0.166667	6
0.4	0.6	5
0.428571	0.571429	7
0.642857	0.142857	14
0.6	0.3	10
0.555556	0.333333	9
0.1	0.2	10
0.2	0.2	5
0.333333	0.555556	18
0.666667	0.166667	6
0.555556	0.222222	9
0.6	0.4	5
0	0.6	5
0.571429	0.428571	7
0.333333	0.666667	3
0.454545	0.0909091	11
0.625	0.3125	16
0.6	0.4	10
0.666667	0.333333	6
0.75	0	4
0.142857	0.857143	7
0.142857	0.571429	7
0.833333	0.166667	6
0.5	0.5	4
0.333333	0.416667	12
0.6	0.4	5
0.714286	0.285714	14
0.5	0.5	4
0.666667	0	3
0.6	0.4	5
0.8	0.2	5
0.5	0.428571	14
0.8	0.2	5
0.4	0.6	5
0.5	0.416667	24
0.545455	0.363636	11
0.875	0.125	8
0.666667	0.333333	6
0.555556	0.444444	9
0.5	0.166667	6
0.833333	0.166667	6
0.5	0.5	8
0	0.666667	6
0.5	0.333333	6
0.25	0.5	4
0.142857	0.857143	7
0.777778	0.222222	9
0.454545	0.363636	11
0.6	0.4	5
0.666667	0.333333	6
0.208333	0.708333	48
1	0	2
0.6	0.2	5
0	0.666667	3
0.5	0.5	12
0.666667	0	6
0.465116	0.465116	43
0.454545	0.545455	11
0	0	6
0.9	0.1	10
0.375	0.125	8
0.545455	0.363636	11
0.4	0.6	5
0.533333	0.4	15
0.571429	0.428571	7
0.5	0.5	4
0.428571	0.571429	7
0.666667	0.333333	6
0.5	0.5	2
0.363636	0.545455	11
0.6	0.4	5
0.8	0.2	5
0.25	0.25	8
0.5	0.125	8
1	0	4
0.368421	0.631579	19
0.636364	0.363636	11
0.26087	0.695652	23
0.666667	0.333333	3
0.166667	0.833333	6
0.0909091	0.727273	11
0.777778	0.111111	9
0.2	0.8	5
0	0.6	5
0.25	0.75	4
1	0	7
0.833333	0.166667	6
0.428571	0	7
1	0	5
0.4	0.2	5
0.75	0.125	8
0.818182	0.181818	11
0.692308	0	13
0.857143	0.142857	7
0.5	0.5	8
0	0.666667	3
0.222222	0.777778	9
0.333333	0.444444	9
0	0.75	4
0.4	0.4	5
0.25	0.25	8
1	0	4
1	0	3
0.25	0.75	4
0.666667	0.333333	6
1	0	5
0.32	0.56	25
1	0	1
0.409091	0.454545	44
0	0.666667	3
0.555556	0.444444	18
0.6	0.4	5
0.333333	0.666667	3
0.666667	0	3
0.25	0.25	8
0.416667	0.0833333	12
0.666667	0.333333	9
0	1	4
0.733333	0.266667	15
0.555556	0.222222	9
0.555556	0.222222	9
0.625	0.375	8
0.8	0	5
0.5	0.416667	12
0.521739	0.478261	23
0.714286	0.285714	7
0.529412	0.411765	17
0.642857	0.285714	14
0.75	0.25	8
0.6	0	5
0.777778	0	9
0.642857	0.357143	14
0.166667	0.5	6
0.75	0.25	4
0.272727	0.545455	22
0.4	0.6	5
0.7	0.2	10
0.454545	0.545455	11
0.75	0.25	8
0.285714	0.428571	7
0.875	0.125	8
0.5	0.5	4
0.5	0.5	6
0.285714	0.714286	7
0.285714	0.285714	7
0.2	0.6	5
0.714286	0	7
0.333333	0.666667	6
0.333333	0.333333	3
0.714286	0.142857	7
0.25	0.625	8
0	1	4
0.125	0.75	8
0.75	0.25	4
0.833333	0.166667	6
1	0	6
0.2	0.8	5
0.666667	0.333333	6
0.5	0.5	4
1	0	5
0.708333	0.291667	24
0.320388	0.650485	103
0.6	0.4	5
0.25	0.5	4
0.666667	0.333333	3
1	0	3
0.714286	0	7
0	1	4
