## Supplementary Data 1 for "Large language model-based evaluation of the impact of gender in medical research" (part 3 of 3)

### Sheet: Figure 3 - Medicine (continued)
Female Fraction of Manuscript Authors	Male Fraction of Manuscript Authors	Total Number of Manuscript Authors
0.235294	0.588235	17
0.25	0.75	4
0.645161	0.354839	31
0	0.909091	11
0.25	0.75	8
0	1	3
0.714286	0.285714	7
0.424242	0.545455	33
0.823529	0.176471	17
0.333333	0.666667	12
0.625	0.375	8
0.555556	0.444444	9
1	0	7
0.833333	0.166667	12
0.75	0	4
0.428571	0.285714	7
1	0	5
0.6	0.4	5
0.666667	0.333333	3
0.25	0.75	8
0.588235	0.411765	17
0.166667	0.833333	6
0.5	0.5	4
1	0	6
0.375	0.625	8
1	0	4
0.5	0.5	4
0.5	0.166667	12
0.5	0.5	6
0.4	0.6	10
0	1	1
0.571429	0.428571	7
0.5	0.5	8
0.6	0.4	10
0.285714	0.678571	28
0.625	0.375	8
0.166667	0.666667	6
0.5	0.5	4
1	0	6
0.5	0.5	10
0.285714	0.571429	14
0.444444	0.111111	9
0.5	0.5	4
0.5	0.166667	6
0.4	0	5
0.75	0.25	12
0.416667	0.333333	12
0.571429	0.428571	7
0.8	0.2	5
0.4	0.2	5
0.571429	0.428571	7
0.384615	0.461538	13
0.666667	0.333333	3
0.6	0.4	5
0.35	0.6	20
0.166667	0.333333	6
0.5	0.5	4
0.875	0	8
0.5	0.5	4
0.777778	0.222222	9
0.7	0.3	10
0.6	0.4	5
0.5	0.5	4
0.166667	0.833333	6
0.714286	0.285714	7
0	0.428571	7
0.21875	0.71875	32
0.333333	0.333333	3
0.833333	0.166667	6
0.444444	0.555556	9
0.857143	0.142857	7
0.5	0.5	10
0.2	0.8	5
0.818182	0.181818	11
0.333333	0.666667	3
0.75	0.25	4
0.611111	0.388889	18
0.666667	0.333333	3
0.333333	0.333333	3
0.25	0.75	4
0.571429	0.285714	7
0.25	0.75	4
0.6	0.4	5
0.352941	0.647059	17
0.5	0.375	8
0.272727	0.727273	11
0	0.666667	3
0.571429	0.285714	7
0.647059	0.235294	17
0.555556	0.333333	9
0.142857	0.285714	7
0.75	0.25	4
0.631579	0.263158	19
1	0	7
0.666667	0.333333	9
0.166667	0.833333	6
0.0625	0.875	16
0.4	0.6	15
0.555556	0.444444	9
0.470588	0.411765	17
0.666667	0.333333	6
0.5	0.416667	24
0.555556	0.444444	9
0.625	0.25	8
0.363636	0.545455	11
0.25	0.25	4
0.166667	0.833333	6
0.666667	0.333333	3
0.5	0.5	8
0.214286	0.642857	14
0.470588	0.470588	34
0.6	0.4	5
0.428571	0.142857	7
0.8	0.2	5
1	0	4
0.222222	0.777778	9
0.75	0	8
0.142857	0.714286	7
0.333333	0.666667	6
0.8	0	5
0.25	0.583333	12
0.384615	0.153846	13
0.25	0.75	4
0.75	0.25	4
0.933333	0.0666667	15
0.3	0.6	10
0.5	0.5	12
0.0461538	0.861538	65
0	0.5	6
0.583333	0.416667	12
0.888889	0	9
0.375	0.5	8
0.333333	0.5	6
0.75	0.25	8
0.333333	0.666667	9
0.4	0.6	5
0.571429	0.428571	7
0	0.75	4
0.294118	0.705882	17
0.0769231	0.846154	13
0.6	0.4	5
0.571429	0.428571	7
0.4	0.6	5
0.333333	0.666667	3
0.4	0.2	5
0.571429	0.285714	7
0.625	0.375	8
0.375	0.375	8
0.769231	0.153846	13
0.166667	0.333333	6
0	0.142857	7
0.857143	0.142857	7
0.285714	0.714286	7
0	0.75	4
0.6	0.2	5
1	0	5
0.428571	0.285714	7
0.5	0	2
0	1	4
0.571429	0.428571	7
0.444444	0.111111	9
1	0	3
0	1	4
0.444444	0.444444	9
0.5	0.5	10
0.5	0.5	6
0.5	0.5	24
0.333333	0.666667	6
0.4	0.4	5
0.285714	0.571429	7
0.5	0.5	12
0.416667	0.583333	12
0.6	0.4	5
0.333333	0.166667	6
0.5	0.166667	6
0	1	1
0.454545	0.545455	11
0.8	0.2	5
0.5	0.5	2
0.75	0.25	8
0.285714	0.714286	7
0.2	0.8	10
0.272727	0.727273	11
0.571429	0.428571	7
0.555556	0.222222	9
0	1	5
1	0	8
0.857143	0.142857	7
0	0.857143	7
1	0	5
0.333333	0.666667	3
0.25	0.75	8
0.6	0.4	5
0.285714	0.285714	7
0.533333	0.466667	15
0.454545	0.545455	11
1	0	5
0.571429	0.285714	7
0.833333	0.166667	6
0.769231	0.230769	13
0.6	0.4	5
0.75	0	4
0.714286	0.285714	7
0.833333	0.166667	36
0.285714	0.714286	7
0.333333	0.333333	3
0.571429	0.428571	7
0.416667	0.583333	12
0.16129	0.83871	31
0	0.666667	3
0.6	0.4	5
0.25	0.5	4
0.6	0.4	5
0.833333	0.166667	6
1	0	4
0.666667	0.333333	6
0.777778	0.111111	9
0.642857	0.357143	14
0.4	0.5	10
0	0.6	5
0.714286	0.142857	7
0.727273	0.272727	11
1	0	6
0.444444	0.444444	9
0.333333	0.5	6
0.666667	0.166667	6
0	1	6
0.142857	0.571429	14
0.666667	0.333333	6
0.5	0.5	12
0	0.75	4
0.466667	0.466667	30
0	1	5
0.545455	0.454545	22
0.636364	0.363636	11
0.3	0.7	10
0.666667	0.333333	9
0.363636	0.545455	11
1	0	4
0.583333	0.416667	12
1	0	3
0.5	0.5	10
0.5	0.444444	18
0.571429	0.428571	14
0.5	0.333333	6
0.636364	0.0909091	11
0.375	0.25	8
0.5	0.166667	6
0.25	0.75	8
0.666667	0.333333	6
0.5	0.5	8
0.42623	0.517564	427
0.6	0.4	5
1	0	1
0.666667	0.333333	6
0.333333	0.666667	12
0.714286	0.142857	7
0.8	0.2	5
0.777778	0.111111	9
0.222222	0.777778	9
0.5	0.5	4
0.166667	0.333333	6
0.833333	0	6
0.777778	0.222222	9
0.4	0.6	5
0.333333	0.666667	3
0.5	0	4
0.75	0.25	4
0.666667	0.333333	6
0.75	0.25	4
0	0.75	4
0.47619	0.52381	21
0.75	0.25	8
0.4	0.2	5
0.454545	0.363636	11
0.5	0.388889	18
0.4	0.4	5
0.5	0.25	4
0.333333	0.111111	9
0.8	0	5
0.75	0.25	4
0.2	0.8	5
0.708333	0.291667	24
0.833333	0	6
0.5	0.5	8
0.571429	0.285714	7
0.846154	0.153846	13
0.6	0.2	5
0.625	0.375	8
0.5	0.333333	6
0.444444	0.333333	9
0.25	0.25	4
0.5	0.25	4
0.2	0.2	5
0.545455	0.363636	11
0.857143	0	7
1	0	7
0.571429	0.428571	7
0.571429	0.285714	7
0	0.5	6
0.235294	0.647059	17
0.75	0.25	4
0.5	0.5	2
0.636364	0.363636	11
1	0	6
0.0833333	0.833333	12
0.444444	0.444444	9
0	0.5	4
0.307692	0.692308	13
0.666667	0.333333	3
0.75	0.25	4
0.25	0.75	4
0.25	0	4
0.5	0.5	8
0.75	0.25	12
0.727273	0.181818	11
1	0	7
0.555556	0.444444	9
0.375	0.25	8
0.4	0.4	10
0.285714	0.571429	7
0.333333	0.333333	3
0.4	0.4	5
0.5	0.416667	12
0.666667	0.333333	6
0.6	0.4	5
0.545455	0.363636	11
0.666667	0.333333	3
0.5	0.5	10
0.5	0.166667	6
0.875	0.125	8
0.666667	0.333333	9
0.5	0.5	2
0.428571	0.571429	14
1	0	2
0.352941	0.588235	17
1	0	5
0.5	0.5	6
0.714286	0.285714	7
0.9	0.1	10
1	0	5
0.714286	0.142857	7
0	0.666667	6
0.857143	0.142857	7
0.210526	0.684211	19
0.714286	0.142857	7
0.666667	0	3
0.3	0.7	10
0	1	5
0.25	0.625	16
0.4	0.6	5
0.75	0.25	12
0.625	0.375	8
0.428571	0.428571	7
0	1	3
0.142857	0.857143	7
0.5	0.5	8
0	1	5
0.285714	0.571429	7
0.454545	0.545455	11
0.2	0.8	5
0.75	0.25	4
0.5	0.4	10
0.411765	0.117647	17
0	1	5
0.571429	0.428571	7
0.5	0.4	10
0.586207	0.413793	29
0.454545	0.545455	11
0.555556	0	9
0.333333	0.266667	15
0.333333	0	3
0.4	0.6	5
0.55	0.25	20
0.285714	0.666667	21
0.8	0.2	5
0.434783	0.565217	23
0.666667	0.333333	3
0.714286	0.142857	7
0.333333	0.666667	3
1	0	3
0.357143	0.642857	14
0	1	7
0.6	0.2	5
0.4	0.6	10
0.5	0.5	10
0.444444	0.444444	9
0.391304	0.608696	23
0.75	0.25	4
0.375	0.25	8
0.5	0	4
0.5	0.333333	6
0.6	0.2	5
0.666667	0.333333	3
0.210526	0.789474	19
0	1	4
0.555556	0.444444	18
0.666667	0.333333	6
0.166667	0.666667	6
1	0	3
0.8	0.2	10
0.416667	0.583333	12
0.190476	0.809524	21
0.333333	0.333333	6
0.6	0.4	5
0.444444	0.444444	9
0.333333	0.6	15
0.642857	0.285714	28
0.785714	0.214286	14
0.5	0.375	8
0.571429	0.285714	7
0.166667	0.833333	6
0.6875	0.25	16
0.454545	0.545455	11
0.1	0.8	10
0.25	0.75	20
0.6	0.4	5
0.56	0.4	25
0.3	0.5	10
0.25	0.5	4
0.272727	0.727273	11
0.181818	0.818182	11
0.666667	0.333333	3
0.777778	0.111111	9
1	0	4
0	1	6
0.833333	0.166667	6
0.25	0.25	8
0.333333	0.571429	21
0.636364	0.0909091	11
0.5	0.5	10
0.833333	0.166667	6
0.375	0.625	8
0.4	0	5
0.714286	0.142857	7
0.75	0.25	4
0.414966	0.517007	147
0.8	0.2	5
0.3	0.7	10
0.25	0.75	8
0.2	0.7	10
0.133333	0.777778	45
0.571429	0.285714	7
0.6	0.4	5
0.285714	0.714286	7
0.352941	0.588235	17
0.909091	0.0909091	11
0.714286	0.285714	14
0.307692	0.538462	13
0.75	0.25	20
0.538462	0.384615	13
0.142857	0.857143	7
0.4	0.6	5
0.8	0.2	5
0.8	0.2	5
0	1	4
0.454545	0.545455	11
0.458333	0.458333	24
0.375	0.625	8
0.625	0.375	16
1	0	3
0.47619	0.47619	21
0.555556	0.444444	9
0.363636	0.545455	11
0.352941	0.588235	17
0.4	0.4	5
0.4	0.6	5
0.571429	0.428571	7
0.666667	0.333333	3
0	0.8	5
0	1	3
0.846154	0.153846	26
0.75	0.25	4
0.714286	0.285714	7
0.4	0.6	5
0.571429	0.428571	7
0.5	0.5	4
0.25	0.75	4
0.666667	0.266667	15
0.8	0.2	5
0.666667	0.333333	6
0.8	0.2	5
0.375	0.0625	16
0.6	0.4	5
0.545455	0.363636	11
0.666667	0.222222	9
0.666667	0.333333	3
0.555556	0.333333	9
0.666667	0.166667	6
0.7	0.3	10
0.6	0.2	5
0	0.8	5
0.2	0.2	5
0.3125	0.6875	16
0.473684	0.421053	19
0.75	0.25	8
0.555556	0.444444	9
0.333333	0.666667	6
0.777778	0.222222	9
0.333333	0.533333	15
0.3	0.2	10
0.571429	0.428571	7
0.2	0.4	5
0.125	0.625	8
0.666667	0.333333	3
0.571429	0.285714	7
0.583333	0.416667	24
0.285714	0.571429	7
0.277778	0.611111	18
0.666667	0.333333	9
0.5	0.25	4
0.307692	0.153846	13
0.2	0.4	5
1	0	8
0.333333	0.666667	3
0.8	0.2	5
0.439024	0.463415	41
0.111111	0.833333	18
0.333333	0.5	6
0.47619	0.52381	21
0.333333	0.666667	6
0.5	0.4	20
0.714286	0.285714	7
0.5	0.333333	6
0.52381	0.380952	21
1	0	6
0.333333	0.5	6
0.571429	0.428571	7
0.714286	0.285714	7
0.555556	0.444444	27
0.166667	0.5	6
0.428571	0.571429	7
0.636364	0.363636	11
0.571429	0.428571	7
0.333333	0.666667	3
0.357143	0.642857	14
0	1	10
0.166667	0.666667	12
0.5	0.5	12
0.4	0	5
0.6	0.4	5
0.666667	0.333333	6
0.666667	0.166667	6
0.363636	0.454545	11
1	0	5
0.6	0.35	20
0.5	0.5	4
0.5	0.5	8
0.5	0.5	10
0.5	0.454545	22
0.428571	0.571429	14
0.625	0.375	8
0.9	0.1	10
0.6	0.4	5
0.5	0.5	4
0.428571	0.571429	28
0.142857	0.857143	7
0.6	0.2	5
0.333333	0.666667	3
0.3	0.7	10
0.833333	0.166667	6
0	1	6
0.8	0.2	5
0.625	0.125	8
0.825	0.175	40
0.8	0.2	5
0.333333	0.583333	12
0.285714	0.714286	7
0.727273	0.272727	11
0.5625	0.4375	16
0.285714	0.714286	7
0.428571	0.571429	7
0.727273	0.0909091	11
0.7	0.2	10
0.4	0.2	5
0.375	0.625	16
0.666667	0	3
0.428571	0.428571	7
0.25	0.75	4
0	0.857143	7
0.769231	0.0769231	13
0.666667	0.166667	6
0.363636	0.454545	11
0	0.75	4
0	1	5
0.727273	0.272727	11
0	0.833333	6
0.7	0	10
0.25	0.5	8
0.466667	0.533333	15
0.384615	0.615385	13
0.333333	0.666667	3
0.571429	0.428571	7
0	0.6	5
0.285714	0.714286	7
0.333333	0.333333	3
0	0.666667	3
0.6	0.4	5
0.6	0.2	5
0.8	0.2	5
0.833333	0.166667	6
0	0.909091	11
0.5	0.333333	6
0.571429	0.428571	7
0.263158	0.736842	19
0.6	0.4	5
0	1	1
0.1875	0.75	16
0.75	0.25	8
0.851852	0.111111	27
0.333333	0.666667	3
0.571429	0.285714	14
0.625	0.375	8
0.5	0.5	10
0.481481	0.518519	27
0.4	0.6	10
0.714286	0.285714	7
0.5	0.5	8
0.211538	0.673077	52
0.333333	0.333333	3
0.525424	0.338983	59
0.625	0.375	8
0.5	0.5	10
0.4	0.6	10
0.75	0.25	4
0.35	0.5	20
0.166667	0.666667	6
0.5	0.5	2
0.75	0.25	4
0.666667	0.333333	3
0.4	0.6	5
0.333333	0.5	6
0.666667	0.333333	6
0.777778	0.222222	9
0.75	0.25	12
0.5	0.5	6
1	0	15
0.5	0	2
0.25	0.375	8
0.166667	0.333333	6
0.5	0	2
0.75	0	4
1	0	2
0	1	4
0.5	0.5	10
0.666667	0.25	12
0.571429	0.142857	7
0.4	0.6	5
0	0.5	4
0.285714	0.714286	7
0.666667	0.333333	3
0.166667	0.5	6
0.5	0.5	6
0.4	0.5	10
0.6	0.4	5
0.363636	0.363636	11
0.4	0.6	5
0.142857	0.571429	7
0.25	0.125	8
0.75	0.25	8
0.888889	0.111111	9
0.857143	0	7
0.3	0.3	10
0.8	0.2	5
0.333333	0.333333	33
0.333333	0.583333	12
0.4	0.6	5
0.285714	0.714286	7
0.333333	0.333333	6
0.75	0.25	4
0.666667	0.333333	3
0.642857	0.285714	14
0.555556	0.333333	9
0.333333	0.666667	3
0.315789	0.631579	19
0.444444	0.444444	9
0.666667	0.222222	36
0.307692	0.538462	13
0.833333	0.166667	6
0.666667	0.166667	6
0.5	0.5	6
0.294118	0.470588	17
0.9	0.1	10
0.75	0.25	4
0	0.666667	3
0.444444	0.444444	9
0.75	0.25	8
0.4	0.6	5
0.166667	0.833333	12
0.2	0.6	5
0.5	0.5	4
0.25	0.75	4
0.6	0.4	5
0.4	0.6	5
0.416667	0.416667	12
0.142857	0.571429	7
0.461538	0.461538	13
0.6	0.4	5
0.666667	0.333333	3
0.25	0.75	8
0.375	0	8
0.75	0.25	4
0.411765	0.352941	17
0.583333	0.416667	12
0.285714	0.714286	7
0.2	0.8	5
1	0	4
0.733333	0.2	15
0	1	3
0.333333	0.666667	9
0.75	0.25	4
0.6	0.4	5
0.571429	0.428571	7
0.285714	0.714286	7
0.142857	0.714286	7
0	0.785714	14
0	1	7
0.285714	0.571429	7
0.285714	0.714286	7
0	0	5
0.625	0.25	8
0.6	0.4	10
0.75	0.25	8
0.6	0.4	10
0.428571	0.571429	14
0.4	0.4	5
0.625	0.3125	16
0.75	0.25	4
0.666667	0.333333	15
0.25	0.75	8
0.6	0.2	5
0.333333	0.666667	9
0.833333	0.166667	6
0.4	0.6	10
0.333333	0.666667	6
0.5	0	2
0	1	3
0.25	0.75	24
0.5	0.5	4
0.421053	0.5	38
0.571429	0.428571	7
0.2	0.8	5
0.833333	0.166667	6
0.6	0.4	15
0.75	0.25	16
0	0.333333	3
0	1	7
0.5	0.416667	12
0.272727	0.454545	11
0.833333	0.166667	6
0.428571	0.571429	7
0.727273	0.181818	11
0.375	0.625	8
0.769231	0.230769	13
0.9	0.1	10
0.857143	0.142857	7
0.454545	0.363636	11
0.8	0.2	5
0.5	0.125	8
0.166667	0.833333	6
0.333333	0.666667	6
0.285714	0.428571	7
0.833333	0.166667	6
0.571429	0.428571	7
0.4	0.6	5
0.727273	0.181818	11
0.2	0.6	5
0.285714	0	7
0.75	0.25	4
0.3	0.2	10
0	0.875	8
0.75	0.25	8
0.666667	0.333333	9
0	1	2
0.5	0.166667	6
0.666667	0.333333	9
0	1	10
0.5	0	4
0.333333	0.666667	6
0.111111	0.222222	9
0.285714	0.571429	7
0.466667	0.533333	15
0.666667	0.2	15
0.25	0.75	8
0.5	0.5	4
0.588235	0.352941	17
0.636364	0.363636	11
0.666667	0.333333	9
0.666667	0.333333	6
1	0	6
1	0	4
0.25	0.75	4
0.444444	0.111111	9
1	0	4
0.625	0.375	24
1	0	4
0.166667	0.833333	6
0	0	1
0.363636	0.363636	11
0.8	0.2	5
0.25	0.75	8
0.333333	0.666667	3
0.733333	0.266667	15
0.5	0.5	16
0.111111	0.444444	9
0.823529	0.176471	17
0.666667	0.333333	3
0.5	0	4
0.333333	0.5	6
0.5	0.5	16
0.25	0.75	4
1	0	2
0.4	0.2	5
0.333333	0.166667	6
0.666667	0.333333	6
0.333333	0.666667	3
0	0.666667	3
0.428571	0.571429	7
1	0	7
0.230769	0.615385	13
0.5	0.375	8
0.875	0.125	8
0.444444	0.333333	9
0.666667	0.333333	15
0.444444	0.555556	9
0.9	0.1	10
0	0.666667	3
0.785714	0.214286	14
0.666667	0.333333	6
0.357143	0.428571	14
0.25	0.5	4
0.5	0	4
0.5	0.25	4
0.428571	0.571429	7
0.363636	0.0909091	11
1	0	4
0.444444	0.555556	9
0.85	0.15	20
0	1	2
0.517241	0.413793	29
0.4375	0.4375	16
0.5	0.5	8
0.875	0.125	8
0.666667	0.166667	6
0.428571	0.47619	21
0.25	0.666667	12
0.25	0.75	8
0.285714	0.714286	7
0.428571	0	7
0.333333	0.5	6
0.466667	0.466667	15
0.666667	0.333333	6
0	0.875	8
0.5	0.333333	6
0.6	0.4	5
0.428571	0.428571	7
0.555556	0.444444	9
0.571429	0.142857	7
0.166667	0.5	6
0.571429	0.142857	7
0.428571	0.571429	7
0.6	0.4	5
0.6	0.4	5
0.333333	0.333333	6
0.714286	0.142857	7
0.4	0.6	5
0.583333	0.416667	12
0.4	0.5	10
0.333333	0.666667	3
0.545455	0.454545	11
0.75	0.25	16
0.6875	0.3125	16
0.25	0.75	4
0.909091	0.0909091	11
0.125	0.75	8
0.666667	0.166667	6
0.636364	0.363636	11
0.5	0.5	2
0.2	0.6	10
0.333333	0.666667	3
0.857143	0.142857	7
0.714286	0.142857	7
0.636364	0.363636	22
0.461538	0.538462	13
1	0	7
0.5	0.5	2
0.857143	0	7
0.444444	0.555556	9
0.142857	0.857143	7
0	0.857143	7
0.6	0.4	5
0.722222	0.277778	18
0.5	0.5	2
0.666667	0.333333	3
0	0.833333	6
0.625	0.375	8
0.8	0.2	5
0.7	0.3	10
0.5	0.444444	18
0.857143	0.142857	7
0.2	0.8	5
0.352941	0.647059	17
0.666667	0.333333	12
0.5	0.25	4
1	0	3
0.352941	0.588235	17
0.166667	0.833333	6
0.4	0.6	5
0.538462	0.461538	13
0.5	0.5	6
0.5	0.5	6
1	0	5
0.4	0.6	10
0.857143	0.142857	7
0.444444	0.555556	9
0.571429	0.428571	7
0.615385	0.384615	13
1	0	4
0.5	0.25	8
0.5	0.259259	54
0.714286	0.285714	7
0.5	0.5	4
0.692308	0.269231	26
0.428571	0.428571	7
0.428571	0.571429	14
1	0	6
0.538462	0.384615	13
0.833333	0.166667	6
0.166667	0.5	6
0.266667	0.533333	15
0.25	0.75	8
0.666667	0.333333	3
1	0	4
0.666667	0.333333	9
0.8	0	5
0.428571	0.428571	7
0	0	4
0.333333	0.166667	6
0.125	0.375	8
0.4	0.2	10
0.333333	0.190476	21
0.25	0.75	4
0.666667	0.222222	9
0.666667	0.333333	3
0.428571	0.571429	7
0.333333	0.666667	3
0.777778	0.222222	9
0.666667	0.166667	6
0.6	0.2	5
0.5	0.5	4
0.555556	0.444444	9
1	0	3
0.615385	0.384615	13
0.714286	0.142857	7
0.307692	0.692308	13
0.461538	0.538462	13
0.4	0.2	5
0.666667	0.333333	6
0.375	0.625	8
0.571429	0.428571	7
1	0	3
0.185185	0.777778	27
0.75	0.25	4
0.538462	0.461538	13
0.6	0.4	5
0.666667	0.333333	3
0.928571	0	28
0.391304	0.434783	23
0.571429	0.428571	7
0.416667	0.583333	12
0.368421	0.631579	19
0.409091	0.545455	22
0.6	0.4	10
0.8	0.2	5
0.666667	0.222222	9
0.75	0.25	4
0.714286	0.285714	7
0.333333	0.666667	6
0.7	0.2	10
1	0	6
0.333333	0.666667	6
0	1	13
0.75	0.25	4
0.588235	0.352941	34
0.181818	0.363636	11
0.5	0.5	2
0.5	0.25	8
0.37931	0.206897	29
0.833333	0	6
0.4	0.6	5
0.625	0.3125	16
0.857143	0.0357143	28
0	0.5	2
0.8	0.1	10
0.6	0.4	5
0.666667	0.166667	6
0.666667	0.333333	3
0.8	0	5
0.586207	0.344828	29
0.555556	0.333333	9
0.837838	0.135135	37
0.625	0.375	8
0	0	5
0.333333	0.333333	3
0.25	0.75	8
0.8	0.2	5
0.818182	0.181818	11
0.857143	0.142857	7
0	1	3
0.75	0.25	8
0.4	0.6	5
0	1	5
0.642857	0.285714	14
0.545455	0.454545	11
0.777778	0.222222	9
0.375	0.625	8
0.5	0.5	8
0.428571	0.428571	7
0.6	0.4	10
0.5	0.5	24
0.8	0.2	5
0.166667	0.833333	6
0.352941	0.588235	17
0.6	0.2	5
1	0	2
0.625	0.125	8
0.166667	0.833333	6
0.666667	0	3
0.333333	0.333333	6
0.5	0.333333	6
0.5	0.25	12
0.333333	0.333333	3
0.5	0.375	8
0.25	0.75	4
0.25	0.75	4
0.285714	0.714286	7
0.777778	0.222222	9
0.5	0.5	24
0.166667	0.833333	6
0	1	4
0.272727	0.727273	11
0.25	0.75	4
0	0.75	4
0.25	0.583333	12
0.714286	0.285714	7
0.44	0.48	25
0.24	0.72	25
0.714286	0.285714	7
0.714286	0.285714	7
0.444444	0.555556	9
0.64	0.28	25
0.533333	0.333333	15
0.266667	0.666667	15
0.25	0.75	4
0.166667	0.333333	6
0.291667	0.625	24
0.666667	0.25	12
0.5	0.5	24
0.785714	0.214286	14
0.714286	0.285714	7
0.333333	0.555556	9
0.5	0.25	4
0.692308	0.307692	13
0.8	0.2	10
0.75	0.25	8
0.75	0.25	8
0.714286	0.285714	7
0.333333	0.666667	3
0.5	0.5	4
0.8	0.2	5
0.3125	0.625	16
1	0	3
0.857143	0.142857	7
0.142857	0.714286	7
0.5	0.5	2
0.5	0.444444	18
0.5	0.5	8
0.727273	0.272727	11
1	0	2
0.6	0.4	5
0.4	0.6	5
0.666667	0.333333	6
0.125	0.875	8
0.875	0.125	8
0.5	0.333333	6
0.6	0.4	5
0.25	0.75	4
0.625	0.25	8
0.6	0	5
0.307692	0.692308	13
0.363636	0.636364	11
0.666667	0.333333	3
0.1	0.7	10
0.571429	0.428571	7
0.375	0.1875	16
0.619048	0.380952	21
0.384615	0.384615	13
0	0.25	8
0.666667	0.333333	9
0.166667	0.833333	6
1	0	4
0.416667	0.583333	12
0.571429	0.428571	7
0.8	0.2	10
0.888889	0.111111	9
0.333333	0.666667	3
0.0454545	0.863636	22
0.555556	0.444444	18
0.428571	0.571429	7
0.818182	0.0909091	11
0.6	0.2	5
0.5	0.166667	6
0.5	0.4	10
0.333333	0.333333	3
0.583333	0.333333	12
0.363636	0.454545	11
0.5	0.5	6
0.25	0.5	4
0.75	0.166667	12
0.666667	0.333333	6
0.5	0.5	4
0	0.777778	9
0.5	0.5	18
0.8	0	5
0.692308	0.307692	13
0.5	0.375	8
0.363636	0.636364	11
0.5	0.5	14
0.833333	0.166667	6
1	0	5
0.833333	0.166667	6
0.75	0.25	8
0.555556	0.333333	9
0.75	0.125	8
0.666667	0.333333	3
0.5	0.25	4
0.1875	0.5	16
0.8	0.2	5
0.8	0.2	5
0.136364	0.863636	22
0.2	0.8	10
0.473684	0.526316	19
1	0	7
0.909091	0.0909091	11
0.714286	0.285714	7
0.545455	0.454545	11
0.555556	0.333333	9
0.636364	0.272727	11
0.6	0.4	5
0.8	0	5
0.5625	0.4375	16
1	0	6
0.4	0.6	5
0.333333	0.666667	3
0.4	0.6	10
0.833333	0.166667	6
0.652174	0.304348	23
0.4	0.5	10
0.5	0.5	4
0.333333	0.666667	9
1	0	7
1	0	7
0	1	3
0.6	0.2	5
0.4	0.6	5
0.714286	0.285714	7
0.4	0.5	10
0.6	0.4	25
0.666667	0.307692	39
0.75	0.25	4
0.8	0.2	5
0.75	0.25	4
0.75	0.25	12
0.625	0.25	8
0.363636	0.636364	11
0.541667	0.4375	48
0.666667	0	6
0.333333	0.666667	12
0.6	0.4	5
0.5	0.333333	6
0.25	0.25	4
0	0.666667	3
0.272727	0.545455	11
0.428571	0.571429	7
0.857143	0.0714286	14
0.727273	0.181818	11
0.428571	0.571429	14
0.111111	0.444444	9
0.2	0.8	5
0.8	0.2	5
0.375	0.5	8
0.6	0.2	5
0.285714	0.571429	7
0.5	0.166667	6
0.5	0.25	8
0.909091	0.0909091	33
0.3125	0.25	16
0.333333	0.666667	6
0.888889	0.111111	9
0.6	0.2	5
0	0.777778	9
1	0	7
0.5	0.5	12
0.2	0.6	5
0.25	0.25	4
0.48	0.48	25
0.6	0.4	10
0.666667	0.333333	3
0.714286	0.285714	7
0.9	0.1	10
0.571429	0.285714	7
0.428571	0.285714	7
1	0	4
0.666667	0.333333	6
0.333333	0.666667	6
1	0	2
0.714286	0.285714	7
0.375	0.625	8
0.666667	0.259259	27
0.714286	0.285714	7
0.666667	0.333333	6
0.875	0.125	8
0	1	4
1	0	3
0.285714	0.714286	7
1	0	17
0.454545	0.545455	11
0.666667	0.333333	12
0.6	0.4	5
0.666667	0.333333	12
0.4	0.6	10
0.333333	0.666667	3
0.6	0.4	5
0.5	0.5	14
0.333333	0.666667	3
0.166667	0.5	6
0.5	0.166667	6
0.8	0.2	5
0.333333	0.666667	3
0.3	0.7	10
0.4	0.5	10
0.444444	0.555556	9
0.684211	0.263158	19
0.333333	0.333333	6
0.166667	0.5	6
0.571429	0.285714	7
0.25	0.75	8
0.25	0.75	4
0.428571	0.571429	7
0.5	0.375	8
0.461538	0.0769231	13
0.5	0.5	10
0.75	0.25	4
0	1	3
1	0	5
0.666667	0.166667	6
0.214286	0.714286	14
0.272727	0.0909091	11
0.333333	0	3
0	1	2
0.4	0.6	5
0.333333	0.666667	6
0	1	5
0.363636	0.636364	11
0.666667	0.333333	3
0.6	0.4	5
0.714286	0.285714	7
0.6	0.4	5
0.444444	0.555556	9
0.333333	0.666667	12
0.454545	0.545455	11
0.75	0.125	8
0.571429	0.285714	14
0.833333	0.166667	6
0.125	0.625	8
0.5	0.1875	16
0.4	0.6	5
0.5	0.5	8
0.5	0.5	4
0.485714	0.514286	35
0.428571	0.571429	7
0.777778	0.222222	9
0.625	0.25	8
0.516129	0.483871	31
0.272727	0.727273	11
0.5	0.25	4
0.8	0.1	10
0.8	0.2	10
1	0	3
0	1	5
0.8	0	5
0	1	3
0.166667	0.5	6
0.875	0.125	8
0.7	0.2	10
0.857143	0.142857	7
0.666667	0.25	12
0.333333	0.5	6
0.375	0.625	8
0.333333	0.666667	3
0.777778	0.111111	9
0.142857	0.714286	7
0.857143	0.142857	7
0.555556	0.333333	9
0.666667	0.333333	6
0.5	0.333333	6
0	0.75	4
0.666667	0.333333	3
0.285714	0.285714	7
0.25	0.625	8
0.8	0.2	5
0.882353	0.117647	17
0.25	0.75	4
0.5	0.25	8
0.888889	0.111111	9
0.4	0.6	5
0.272727	0.727273	11
0.333333	0.666667	18
0.5	0.5	2
0.555556	0.444444	9
0.777778	0.111111	9
1	0	4
0.333333	0.666667	12
0.2	0.7	10
0.666667	0.190476	21
0.833333	0	6
0.5	0.333333	6
0.666667	0.333333	6
0.257143	0.571429	35
0.714286	0.285714	14
0.666667	0	3
0.333333	0	3
0.25	0.5	4
0	0.25	4
0.5	0	6
0	1	6
0.8	0.2	5
0.666667	0.333333	6
0.666667	0.333333	3
0.666667	0.333333	3
0.666667	0	6
0.181818	0.727273	11
0.5	0.5	4
0.8	0.2	5
0.4	0.4	10
0.75	0.25	4
0.428571	0.571429	7
0.5	0.125	8
0	1	5
0.285714	0.571429	7
0.8	0.2	10
0.5	0.25	4
0.285714	0.571429	21
0.25	0.75	8
0.333333	0.444444	9
0.25	0.75	4
0.6	0.3	10
0.428571	0.571429	7
0.625	0.375	8
0.794118	0.205882	34
0.384615	0.615385	13
0.25	0.625	8
1	0	2
0.5	0.416667	12
0.833333	0.166667	6
0.166667	0.75	12
0.285714	0.571429	7
0.6	0.4	5
0.666667	0.333333	12
0.5	0.5	6
0.6	0.4	5
0.75	0.25	8
0.375	0.625	8
0.5	0.5	4
0.5	0.5	4
0.8	0.2	5
0.714286	0.285714	14
0.666667	0.333333	18
0.8125	0.1875	16
0	1	5
0.4	0.6	5
0.285714	0.714286	7
0.615385	0.384615	13
0.6	0.4	15
0.166667	0.666667	6
0.4	0.6	5
0.25	0.75	4
0.714286	0.285714	7
0.833333	0	6
0.5	0.375	8
0.333333	0.666667	6
0.9	0.1	20
0.5	0.5	6
0.583333	0.416667	12
0.666667	0.333333	3
1	0	4
0.5	0.5	4
0.8	0.2	5
0.25	0.75	4
0.75	0.25	4
0.6	0.4	15
0.375	0.625	8
0.555556	0.444444	9
0.444444	0.555556	9
0.5	0.5	8
0.52381	0.428571	21
0.666667	0.25	12
0.2	0.2	5
0.666667	0.333333	3
0.2	0.4	10
0.909091	0.0909091	11
0.5	0.375	8
0.333333	0.166667	6
0.833333	0.166667	6
0.4375	0.25	16
0.833333	0.166667	6
0.142857	0.571429	7
0.571429	0.285714	7
0.25	0.125	8
0.416667	0.5	12
0.4375	0.4375	16
0.625	0.25	8
0.75	0.125	8
0.5	0.333333	6
0.636364	0.363636	11
0.4	0.6	10
0.454545	0.363636	11
0.6	0.4	10
0.6	0.4	15
0.444444	0.555556	9
0.5	0.333333	6
0.166667	0.75	12
0.333333	0.666667	6
0	0.666667	3
0.5	0.363636	22
0.25	0.5	4
0.75	0.25	8
0.470588	0.470588	17
0.705882	0.235294	17
0.384615	0.384615	13
0.333333	0.666667	6
1	0	4
0.5	0.5	2
0.285714	0.714286	7
0.641026	0.358974	39
0.833333	0.166667	12
0.55	0.45	20
0.888889	0.111111	9
0.75	0.25	12
0.555556	0.333333	9
1	0	7
0.5	0.333333	6
0.666667	0	3
0.25	0.5	8
0.111111	0.222222	9
0.6	0.4	5
0.375	0.625	8
0.6	0.1	10
0.333333	0	3
0.428571	0.571429	7
1	0	3
0.8	0.2	5
0.8	0.2	5
0.2	0.8	5
0.833333	0.166667	12
0.5	0.5	16
1	0	4
0.8	0.2	5
0.4	0.6	5
0.387097	0.612903	62
0.5	0.5	4
0.4	0.6	5
0.428571	0.428571	7
0.5	0.25	4
0.333333	0.5	6
0.461538	0.307692	13
0.277778	0.166667	18
0.625	0.25	16
0.5	0.5	6
0.4	0.2	15
0.6	0.4	5
0.375	0.5	8
0.571429	0.428571	7
0.25	0.5	4
0.571429	0.428571	7
0.625	0	8
0.666667	0	3
1	0	6
0.6	0.4	5
1	0	5
0.333333	0.666667	12
0.5	0.166667	6
0.875	0.125	8
1	0	5
0.285714	0.714286	7
0.5	0.5	6
0.75	0.25	4
0.333333	0.5	6
0.666667	0.333333	12
0.25	0.75	4
0.5	0.5	14
0.5	0.3	10
1	0	6
0.666667	0.333333	6
0.636364	0.363636	11
0.333333	0.666667	6
0.5	0.5	2
0.333333	0.666667	6
0.625	0.333333	24
0.4	0.2	5
0.35	0.65	20
0.333333	0.666667	9
0.454545	0.545455	11
0.222222	0.666667	9
0.166667	0.833333	6
0.333333	0.666667	3
0.8	0.2	5
0.4	0.6	5
0	0.666667	3
0.333333	0.666667	12
0.117021	0.382979	94
0.333333	0.666667	3
0.933333	0.0666667	15
0.5	0.5	8
0.416667	0.416667	12
0.666667	0.333333	6
0.875	0.125	8
0	1	2
1	0	7
0.25	0.5	4
0.5	0.375	8
0	0.571429	7
0.416667	0.583333	12
0	1	3
0.111111	0.888889	18
0.625	0.3125	16
0.409091	0.590909	22
0.571429	0.428571	7
0.384615	0.384615	13
1	0	2
0.75	0.25	4
0.666667	0.333333	15
0.8	0.2	10
0.666667	0.333333	6
0.344828	0.62069	29
1	0	4
0.1875	0.5	16
0.833333	0.0833333	12
1	0	6
0.25	0.5	4
0.875	0.125	8
0.2	0.4	5
0.764706	0.117647	17
1	0	4
0.888889	0.111111	9
0.454545	0.454545	11
0.25	0.75	4
0.8	0.2	10
0.5	0.5	6
0.923077	0.0769231	13
0.125	0.625	8
0.25	0.75	4
0.909091	0.0909091	11
0.428571	0.571429	7
0.5	0.5	8
0.75	0.25	4
0.666667	0.222222	9
0.4	0.4	5
1	0	4
0.333333	0.5	6
0.6	0.4	5
0.583333	0.416667	12
0.8125	0.1875	16
1	0	3
0.69697	0.30303	33
0.5	0.25	4
0.6	0.4	15
0.5	0.5	14
0.5	0.5	6
0.833333	0.166667	6
0.571429	0.142857	7
0.714286	0.142857	7
0.444444	0.444444	9
0.875	0.125	8
0.2	0.8	5
0.6	0.4	5
0.75	0	4
1	0	4
0.4	0.6	15
0.875	0.125	8
0	0.833333	6
0.4	0.6	5
0.583333	0.416667	12
0.6	0.4	5
0.421053	0.578947	19
0.692308	0.307692	13
1	0	2
0.777778	0.111111	9
0.631579	0.368421	19
0.8125	0.1875	16
0.5	0	6
0.375	0.25	8
0.428571	0.285714	7
0.714286	0.285714	7
0.7	0.3	10
0.714286	0.285714	7
0.25	0.75	4
0.388889	0.611111	36
0.857143	0.142857	7
0.642857	0.357143	14
0.25	0.75	4
0.166667	0.333333	6
0.666667	0.222222	9
0.555556	0.444444	9
0.583333	0.25	12
0.625	0.25	8
0.777778	0.222222	9
0.333333	0.666667	6
0.6	0.2	5
0.166667	0.666667	6
0.571429	0.428571	7
0.8	0.2	5
0.48	0.16	25
0.222222	0.555556	9
0.5	0.5	2
0.666667	0.333333	3
0.333333	0.666667	9
0.6	0.4	10
1	0	4
0.2	0.8	10
0.625	0.25	8
0.5	0.5	6
0.75	0.25	8
0.571429	0.357143	14
0.545455	0.454545	11
0.8	0.2	10
0	1	7
0.8	0.1	10
0.333333	0.666667	6
0	1	4
0.5	0.166667	12
0.5	0.5	4
0.8125	0.125	16
0.888889	0.111111	9
0.735294	0.235294	68
0.555556	0.0555556	18
0.285714	0.571429	7
0.416667	0.583333	12
1	0	4
0.5	0.5	2
0.529412	0.470588	17
0.5	0.5	18
0.888889	0.111111	9
0.666667	0.333333	9
0.333333	0.666667	3
0.666667	0.333333	6
0.333333	0.666667	12
1	0	4
0.25	0.75	12
0.25	0.75	4
0.769231	0.153846	13
0.375	0.0625	16
0.5	0.5	4
0.666667	0.333333	6
1	0	4
0.0810811	0.837838	74
0.8	0.2	10
0.75	0.25	4
0.333333	0.25	12
0.4	0.6	15
0.7	0.3	10
0	1	5
0.727273	0.272727	11
0	1	3
0.5	0.166667	6
0.444444	0.444444	9
0.5	0.166667	6
0.631579	0.368421	19
0.75	0.25	8
0.608696	0.304348	23
0.285714	0.571429	7
0.5	0.5	6
1	0	4
0.545455	0.363636	11
0.333333	0.666667	6
0.230769	0.692308	13
0.714286	0.285714	7
0.5	0.5	22
0.4	0.6	5
0.5	0.428571	14
0.75	0.25	4
0.666667	0.333333	6
0.285714	0.714286	7
0.142857	0.571429	7
0.166667	0.5	6
0.833333	0.166667	6
0.454545	0.363636	11
0	0.5	2
0.375	0.5	8
0.25	0.75	4
0.714286	0.142857	7
0.75	0	4
0.782609	0.217391	23
0.75	0.25	4
0.1	0.8	10
0.5	0.375	8
0.333333	0.333333	3
0.2	0.8	10
0.666667	0.333333	3
1	0	4
0.9	0.1	10
0.916667	0	12
0.5	0.5	8
0.533333	0.2	15
0.4	0.2	5
0.75	0.25	4
0.857143	0.142857	7
0.333333	0.666667	3
0.4	0.6	5
0.5	0.125	8
0	0.5	4
0.333333	0	3
0.5	0.5	24
0.5	0.5	10
0.6	0.2	5
0.0909091	0.727273	11
0.444444	0.333333	9
0.666667	0.333333	18
0.5	0.25	8
0.5	0.166667	6
0.428571	0.571429	7
0.368421	0.578947	19
0.5	0.5	6
0.714286	0.285714	7
1	0	4
0.571429	0.428571	14
0.416667	0.583333	24
0.777778	0.111111	9
0.416667	0.583333	24
0.666667	0.333333	6
0.4	0.4	5
0	1	8
0.111111	0.444444	9
0.0909091	0.909091	11
0.571429	0.428571	7
0.4	0.4	5
0.777778	0.222222	9
0.25	0.5	8
0.590909	0.409091	22
0.625	0	8
0.875	0.125	8
0.666667	0	3
0.818182	0.0909091	22
0	1	9
0.3	0.6	10
0.333333	0.583333	24
0.6	0.4	10
0.5	0.5	4
0.52381	0.333333	21
0.571429	0.428571	7
0.285714	0.714286	7
0.166667	0.5	6
0	0.777778	9
0.4	0.4	5
0.2	0.8	5
0.666667	0.333333	12
0.444444	0.444444	9
0.333333	0.666667	15
0.142857	0	7
0.6	0.4	5
0	1	6
0.5	0.25	4
0.416667	0.583333	12
0	1	1
0.4	0.6	5
0.285714	0	7
0.5	0.333333	6
0.666667	0.333333	3
0.666667	0.333333	3
0.25	0.75	4
0.333333	0.5	6
0.727273	0.272727	11
0.444444	0.444444	9
0.333333	0.666667	3
0.9	0.1	10
0.333333	0.666667	3
0.666667	0.333333	3
0.647059	0.352941	17
0.75	0	8
0.5	0.333333	6
0.25	0.75	4
0.714286	0.142857	7
0.333333	0.333333	3
0.5	0.5	8
0.2	0.4	5
0.363636	0.636364	11
0.642857	0.357143	14
0.833333	0.166667	6
0.5	0.4	10
0.857143	0.142857	7
0.5	0.5	2
0.6	0.333333	15
0.363636	0.636364	11
0.285714	0.428571	7
0.533333	0.466667	15
0.48	0.52	25
0.333333	0.666667	9
0.428571	0.571429	7
0.857143	0.142857	7
0.666667	0.166667	12
0.4	0.2	10
0.631579	0.368421	19
0.461538	0.5	26
0.8	0.2	5
0.75	0.25	16
0.363636	0.545455	11
0.5	0.5	4
0.85	0.1	20
0.571429	0.333333	21
0.5	0.454545	22
0.75	0.25	4
1	0	7
0.571429	0.142857	7
0.454545	0.545455	11
0.833333	0.0833333	12
0.75	0	4
0.444444	0.555556	9
0.875	0.125	8
0.8	0.2	5
0.5	0.5	6
0.6	0.4	5
0.5	0.5	2
0.4	0.6	5
0.666667	0.333333	6
0.2	0.2	5
0.0833333	0.25	12
0.4	0.6	10
0.666667	0.166667	6
0.857143	0.142857	7
0.428571	0.571429	7
0.8	0.2	5
0.111111	0.888889	9
0.692308	0.307692	26
1	0	4
0.166667	0.5	6
0.8	0.2	5
0.8	0.2	5
0.666667	0.333333	9
0.818182	0.181818	11
0.8125	0.1875	16
0.769231	0.153846	13
0.111111	0.888889	9
0.125	0.875	8
0.333333	0.5	6
0.545455	0.454545	22
0.454545	0.484848	33
1	0	4
0	1	5
0.307692	0.461538	13
0.4	0.4	5
0.75	0.25	4
0.666667	0.333333	3
0.181818	0.818182	11
0.75	0.25	4
0.25	0.75	4
0	1	7
0	1	4
0.8	0	5
0	0.666667	3
0.7	0.2	10
0	1	2
0.666667	0	3
0.428571	0.571429	7
0.3125	0.1875	16
1	0	3
0.416667	0.5	12
0.285714	0.714286	7
0.5	0.5	4
0.7	0.3	10
0.4375	0.5	16
0.6	0.4	10
0.166667	0.666667	6
0.166667	0.333333	6
0.5	0.5	4
0.214286	0.214286	14
0.571429	0.285714	7
0.818182	0.181818	11
0.1	0.9	10
0	1	4
0.8	0	5
0	0.833333	6
1	0	7
0	1	3
0.5	0.5	4
0.333333	0.666667	3
0.285714	0.571429	14
0.4	0.6	10
0.222222	0.777778	9
0.75	0.25	4
0	1	4
0.833333	0.166667	6
1	0	13
0.2	0.2	10
0.285714	0.428571	7
0.363636	0.636364	11
0.357143	0.642857	14
0.466667	0.4	15
0.333333	0.333333	6
0.583333	0.416667	12
0.25	0.5	4
0.333333	0.666667	3
0.125	0.8125	16
0.5	0.5	8
0.857143	0.142857	7
0.333333	0.666667	6
0	1	4
0	1	2
0.25	0.625	8
0.5	0.4	10
0.75	0.25	4
0.666667	0.333333	3
0.222222	0.333333	9
0.833333	0	6
0.75	0.25	4
0.625	0.125	8
0.307692	0.692308	13
0.142857	0.857143	7
0.7	0.3	10
0.625	0.375	8
0.5	0.5	4
0.285714	0.714286	7
0.6	0.266667	15
0.75	0.25	8
0.733333	0.133333	15
0.571429	0.142857	7
0.916667	0.0833333	12
0	0.4	5
0.666667	0.333333	3
0.2	0.8	5
0.5	0.166667	12
0.333333	0.222222	9
0.105263	0.736842	19
0.5	0.5	2
0.4	0.6	5
0.666667	0	3
0.4	0.4	5
0	1	3
0.25	0.75	8
0.5	0.5	4
0.625	0.375	8
0.5	0.5	4
0.333333	0.638889	36
0.75	0.125	8
0.764706	0.235294	17
0.571429	0.428571	7
0.666667	0.333333	6
0.571429	0.285714	7
0.731707	0.195122	41
0	1	3
0.6875	0.25	16
1	0	4
0.714286	0.238095	21
0.4	0.6	10
1	0	3
1	0	2
0.666667	0.333333	3
0.428571	0.571429	7
0.666667	0.333333	3
0.5	0.5	4
1	0	4
0.75	0.25	4
0.714286	0.142857	7
0.75	0.2	20
0.454545	0.545455	11
0.555556	0.444444	18
0.444444	0.5	18
0.545455	0.454545	11
0.875	0.125	8
0.727273	0.272727	11
0.571429	0.285714	7
0.5	0.4	10
0.75	0.25	4
0.571429	0.357143	14
1	0	5
0.6	0.4	10
0.363636	0.272727	11
0.166667	0.166667	6
0.222222	0.666667	9
0.571429	0.285714	7
0.5	0.4	10
0.4	0.2	5
0.888889	0.111111	9
0.533333	0.466667	15
0.583333	0.416667	12
0.333333	0.5	6
1	0	4
0.666667	0.333333	6
0	1	5
0.6	0.3	10
0.3	0.55	20
0.333333	0.666667	6
0.5	0.5	2
0.833333	0.166667	6
0.25	0.125	8
0.5	0.5	4
0.375	0.625	8
0.571429	0.142857	7
0.714286	0.142857	7
0.333333	0.5	6
0.2	0.2	5
0.333333	0.666667	9
0.142857	0.714286	7
0.333333	0.666667	3
0.333333	0.666667	9
0.125	0.875	8
0.473684	0.526316	19
0.625	0.375	8
0.272727	0.545455	11
0	1	7
0.666667	0.333333	6
1	0	3
0.625	0.375	8
0.75	0.25	8
0.333333	0.666667	6
0	0.5	2
0.222222	0.111111	9
0.2	0.4	5
0.818182	0.0909091	11
1	0	4
0.75	0.25	4
0.625	0.375	8
0.75	0.125	8
0.111111	0.111111	9
0.2	0.6	5
0.444444	0.555556	9
0.25	0.5	4
0.75	0	4
0.666667	0.333333	3
0.571429	0.428571	7
0.5	0.333333	6
0.4	0.4	10
0.8	0.2	20
0.2	0.7	10
0.75	0	4
0.25	0.75	4
0.5	0.5	8
0.166667	0.833333	6
0.333333	0.333333	6
0.625	0.375	8
0.636364	0.0909091	11
0.5	0.5	10
0.4	0.6	10
0.75	0	4
1	0	6
0.285714	0.142857	7
0.166667	0.833333	6
0.736842	0.157895	19
0.5	0.25	4
0.1	0.9	10
0.75	0.25	4
0.428571	0.571429	7
0.333333	0.333333	3
0.333333	0.666667	9
0.285714	0.642857	14
0.636364	0.272727	22
0.714286	0.285714	7
0.470588	0.470588	17
0.833333	0.166667	6
0.75	0.25	8
0.5	0.25	4
0.25	0.25	4
1	0	7
0.823529	0.176471	17
0.333333	0.444444	9
0.533333	0.333333	15
0.357143	0.571429	14
0.0769231	0.769231	13
0.516129	0.387097	31
0.666667	0.222222	18
0.3125	0.625	16
0.363636	0.181818	11
0.333333	0.666667	6
0.625	0.375	8
0.73913	0.26087	23
0.777778	0.222222	9
0.333333	0.666667	3
0.25	0.666667	12
0.466667	0.533333	15
0.888889	0.111111	9
0.166667	0.833333	6
0.666667	0.333333	9
0.6	0.3	10
0.227273	0.772727	22
0.0909091	0.818182	11
0.25	0.375	8
0.6	0.4	5
0.5	0.5	4
0.8	0.2	5
0.5	0.333333	6
0.454545	0.454545	11
0.142857	0.142857	7
0.666667	0.333333	3
0.5	0.375	8
0.428571	0.571429	7
1	0	2
0.5	0.5	4
0.392157	0.54902	51
0	0.5	4
0.5	0.25	4
1	0	17
1	0	1
0.5	0.5	8
0.857143	0.142857	7
0	1	3
0.6	0.4	5
0.5	0.125	8
0.833333	0.166667	6
0.333333	0	3
0.363636	0.454545	11
0.5	0.5	10
0.4	0.3	10
0.454545	0.454545	11
0.777778	0.222222	18
0.571429	0.285714	7
0.56	0.12	25
0.75	0.25	8
0.777778	0.222222	9
0.4	0.6	15
0.666667	0.333333	9
0.538462	0.307692	13
1	0	4
0.4	0	5
0.6	0.4	15
0.166667	0.833333	6
0.285714	0.714286	7
0.571429	0.285714	7
0.433333	0.5	30
0.7	0.3	10
0.777778	0.222222	9
0.8	0.2	5
0.666667	0.333333	12
0.714286	0.285714	28
0.555556	0.444444	9
0.333333	0.566667	30
0.5	0.5	10
0.545455	0.454545	11
0.285714	0.714286	7
0.444444	0.555556	9
0.583333	0.166667	12
0.333333	0.5	6
0.727273	0.181818	11
0.2	0.8	5
0.875	0.125	8
0.25	0.75	8
0.45	0.4	20
0.857143	0.142857	7
0.608696	0.391304	23
0.571429	0.142857	7
0.555556	0.444444	9
0.875	0.125	8
0.4	0.5	10
0.636364	0.363636	11
0.25	0.75	4
0.454545	0.545455	11
0.142857	0.285714	7
0.677419	0.290323	31
0.666667	0.333333	3
0.6	0.133333	15
0.857143	0.142857	7
0	1	4
1	0	4
0.833333	0.166667	12
0.2	0.8	10
0.7	0.2	10
0.2	0.75	20
0.6	0.4	5
0.428571	0.428571	7
1	0	4
0.666667	0.233333	30
0.277778	0.722222	18
0.5	0.5	2
0.5	0.4	10
1	0	2
0.5	0.5	4
0.4	0.6	5
0.714286	0.285714	7
0.666667	0.333333	3
0.625	0.25	8
0.666667	0.333333	6
0.285714	0.428571	14
0.777778	0.222222	9
0.285714	0.571429	7
0.142857	0.428571	7
0.714286	0	7
0.142857	0.142857	7
0.8	0.2	5
0.75	0.25	4
0.4	0.6	10
0.833333	0.166667	6
0.571429	0.428571	7
0.25	0.75	8
0.666667	0.333333	6
0.6	0.4	5
0.25	0.625	8
0.4	0.4	5
0.785714	0.214286	14
0.363636	0.636364	11
0.2	0	5
0.375	0.375	8
0.6	0.4	5
0.521739	0.434783	23
0.6	0	5
0.333333	0.555556	9
0.346154	0.5	26
0.571429	0.285714	7
0.545455	0.454545	22
0.545455	0.454545	11
0.666667	0.333333	9
0.666667	0.333333	9
0.75	0	4
0.818182	0.181818	11
0.75	0.25	4
1	0	9
0.2	0.8	5
0.4	0.4	10
0.833333	0.166667	12
0.666667	0.333333	6
0.470588	0.470588	17
0.5	0.166667	6
0.2	0.4	5
0.2	0.6	5
0.714286	0.285714	7
0.4	0.4	5
0.428571	0.571429	14
0.666667	0.333333	6
0.8	0.2	5
0.25	0.666667	12
0.5	0.5	12
0.375	0.5	8
0.684211	0.315789	19
0.4	0.4	5
0.5	0.5	2
0.184211	0.684211	38
0.5	0.3	10
0.5	0.375	8
0.714286	0.285714	7
1	0	4
0.444444	0.555556	9
0.5	0.4	10
1	0	5
0.4	0.6	5
0.705882	0.235294	17
0.375	0.625	8
0.4	0.5	10
0.285714	0.142857	7
0.25	0.75	4
0.4	0.6	5
0.454545	0.454545	11
0.666667	0.333333	3
0.8	0.2	5
0.714286	0	7
0.428571	0.571429	7
0.222222	0.777778	9
0.5	0.5	6
0.108108	0.837838	37
0.25	0.75	8
0.555556	0.444444	18
0.571429	0.285714	7
0.461538	0.538462	13
0.571429	0.142857	7
0.285714	0.619048	21
0.666667	0.166667	6
0.25	0.75	4
0.571429	0.428571	7
0.2	0.6	5
0.714286	0.285714	7
1	0	9
0.333333	0.333333	3
0.454545	0.454545	11
1	0	4
0.733333	0.266667	15
0.363636	0.454545	11
0	1	8
0.4	0.6	5
0.333333	0	3
0.888889	0	9
0.333333	0.666667	6
0.375	0	8
0.5	0.5	6
0.482759	0.431034	58
0.375	0.5	8
0.75	0.25	4
0.428571	0.428571	7
0.833333	0.166667	6
0.428571	0.571429	7
0.571429	0.428571	7
0.5	0	4
0.809524	0.142857	21
0	1	5
0.444444	0.555556	9
0.25	0.75	8
0.875	0.125	8
0.0833333	0.875	24
0.666667	0.333333	9
0.384615	0.615385	13
0.5	0.5	6
0.625	0.25	8
0.8	0.2	5
0.333333	0.666667	3
0.681818	0.295455	44
0.3	0.7	20
0.777778	0.111111	9
0.333333	0.666667	12
0.4	0.6	5
0.5	0.5	4
0.6	0.4	5
0.333333	0.666667	6
0.666667	0.333333	9
0.5	0.5	8
0	0.375	8
0.222222	0.722222	18
1	0	3
0.166667	0.833333	6
0.5	0.478261	46
0.857143	0.142857	7
0.571429	0.428571	7
0.9	0.1	10
0.285714	0.357143	14
0.625	0.375	16
0.857143	0.142857	7
0.533333	0.266667	15
0	1	2
0.5	0.5	8
0.25	0	4
0.75	0.25	4
1	0	7
0.666667	0.333333	9
0.857143	0.142857	7
0.666667	0.333333	3
0.5	0.375	8
0.125	0.875	8
0.2	0.2	5
0.75	0.25	4
0	1	7
1	0	4
0.166667	0.833333	6
0.166667	0.833333	6
0.666667	0.333333	3
0.846154	0.153846	13
0.333333	0.333333	3
0.6	0.4	10
0.8	0.2	5
0.7	0.3	10
0.666667	0.333333	9
0.6	0.35	20
0.2	0.2	5
0.25	0.75	4
0.25	0.5	8
0.5	0.5	8
0.2	0	5
0.625	0.25	8
1	0	8
0	1	4
0.714286	0.285714	14
0.428571	0.428571	7
1	0	5
0.714286	0.261905	42
0.777778	0.222222	9
0.384615	0.615385	13
0	0.5	4
0.75	0.25	4
0.4	0.6	5
0.555556	0.444444	9
0.6	0.4	5
0.333333	0.5	6
0.375	0.5	8
0.333333	0.666667	3
0.25	0.75	4
0.272727	0.454545	11
0.333333	0.222222	9
0.333333	0.5	12
0.875	0.125	8
0.461538	0.538462	13
0.1	0.7	10
0.769231	0.230769	13
0.6	0.2	5
0.333333	0.666667	6
0.266667	0.733333	15
0.2	0.8	10
0.2	0.8	5
1	0	2
1	0	4
0.2	0.8	5
0.6	0.4	5
0.466667	0.533333	15
0.545455	0.454545	11
0.6	0.4	5
0.5	0.357143	14
0.8	0.2	10
0.363636	0.363636	11
0.111111	0.888889	9
0.333333	0.5	6
0.5	0.5	4
0.8	0	10
0.5	0.5	8
0.428571	0.428571	7
0.615385	0.230769	13
0.588235	0.352941	17
0	1	3
0.6	0.4	5
0.363636	0.363636	11
0.666667	0.333333	12
0.428571	0.428571	7
0.7	0.1	10
0.571429	0.428571	7
0.545455	0.454545	11
0.586207	0.37931	29
0.666667	0.333333	3
0.75	0.25	4
0.692308	0.0769231	13
0.666667	0.333333	12
0.428571	0.571429	7
0.2	0	5
1	0	3
0.666667	0.166667	6
0.666667	0.333333	6
0.153846	0.461538	13
0.466667	0.533333	15
0.5	0.5	8
0.25	0.75	4
0.833333	0.166667	6
1	0	3
0.6	0.4	5
0.285714	0.428571	7
0.666667	0.333333	3
0.777778	0	9
0.2	0.8	5
0.75	0.25	8
0.4	0.4	10
0.25	0.5	4
0.315789	0.684211	19
0.166667	0.833333	6
0.833333	0.166667	6
0.285714	0.714286	7
0.285714	0.571429	7
0.304348	0.695652	23
0.625	0.25	8
0.285714	0.714286	7
0.4	0.6	5
0.25	0.75	4
0.5	0	4
0.75	0.25	8
0.230769	0.461538	13
0.5	0.25	8
0.428571	0.428571	7
0.615385	0.384615	26
0.2	0.6	10
0.333333	0.666667	6
0.473684	0.526316	19
0.133333	0.8	15
0.166667	0.833333	24
0.666667	0.333333	3
0	1	4
0.75	0.25	4
0.285714	0.714286	7
0.6	0.4	10
0.25	0.25	4
0.666667	0.333333	3
0.615385	0.230769	13
0.375	0	8
0.166667	0.666667	18
0.666667	0.333333	6
0.75	0.25	8
0.642857	0.357143	14
0.809524	0.190476	21
0.285714	0.714286	7
0.7	0.3	10
0.333333	0.333333	3
0.444444	0.111111	9
0.142857	0.857143	7
0.5	0.5	4
0.333333	0.666667	12
0.25	0.625	8
0.857143	0.142857	7
0.833333	0	6
0	1	2
0.6	0.4	15
0.8	0.2	5
0.833333	0.166667	6
0	1	3
0	1	3
0.5	0.3	10
1	0	4
1	0	3
0.6	0.4	5
0.2	0.8	10
0.571429	0.285714	7
0.8	0.2	5
0.625	0.375	8
0.454545	0.363636	11
0.5	0.25	8
0.545455	0.272727	11
0.333333	0.333333	3
0	1	5
0.833333	0.166667	6
0.857143	0.142857	7
0.3	0.5	10
0.25	0.5	4
0	1	1
0.8	0.2	5
0.666667	0.0666667	15
0.333333	0.666667	6
0.571429	0.428571	7
0.6	0.2	5
0.428571	0.571429	7
0.625	0.25	8
0.8	0.2	5
0.833333	0	6
0.4	0.6	5
0.5	0.5	4
0.222222	0.333333	9
1	0	3
0.6	0.3	10
0.6	0.2	5
0.571429	0.428571	7
0.619048	0.380952	21
0.4	0.2	5
0.666667	0.166667	6
0.181818	0.818182	11
0	1	3
0	1	5
0.4	0.6	5
0	1	4
1	0	4
0.7	0.1	10
0.722222	0.277778	18
0.625	0.375	8
0.428571	0.142857	7
0.181818	0.636364	11
0.625	0.25	8
0.578947	0.368421	19
1	0	6
0.5	0.5	4
0.454545	0.363636	11
0.272727	0.727273	11
0.208333	0.708333	24
0.6	0.4	5
0.230769	0.615385	13
1	0	12
0.142857	0.857143	7
0.666667	0.333333	3
1	0	3
0.666667	0.266667	15
0.428571	0.571429	7
0.75	0	4
0.888889	0.111111	9
0	0	2
0.5	0.5	8
0.444444	0.333333	9
0	0.5	2
0.454545	0.454545	11
0.571429	0.142857	7
0.611111	0.388889	18
0.3125	0.625	16
0.4	0.5	10
0.454545	0.363636	11
0.4	0.6	5
0.166667	0.833333	6
0	1	3
0.75	0.25	4
0.152174	0.130435	46
1	0	8
0.555556	0.444444	9
0.4	0.533333	15
0.375	0.625	8
0.888889	0.111111	9
0.25	0.75	4
0.428571	0.571429	7
0.285714	0.285714	7
0.2	0.466667	15
0.444444	0.333333	9
0.111111	0.666667	9
0.5	0.5	4
0.4	0.6	5
0.5	0.5	2
0.571429	0.428571	7
0.527778	0.472222	36
0.846154	0.153846	13
0.666667	0.333333	3
0.375	0.25	8
0.666667	0.333333	9
0.3	0.7	10
0.714286	0.285714	7
1	0	7
0.403846	0.519231	52
0.5	0.25	4
0.692308	0.307692	13
0.2	0.8	5
0.333333	0.111111	9
0.222222	0.666667	9
0.5	0.25	4
1	0	2
0.7	0.2	10
0.6	0.4	10
0.5	0.25	4
0.625	0.375	8
0.375	0.625	8
0.25	0.55	20
1	0	10
0.6	0.4	5
0.333333	0.666667	12
0.285714	0.428571	7
0.571429	0.428571	7
1	0	2
0.5	0.5	4
0.636364	0.318182	22
0.625	0.375	8
0.75	0.25	4
0.555556	0.444444	9
0.6	0	5
0	0.75	4
0.714286	0.285714	7
0.142857	0.857143	7
0	1	4
0.333333	0.666667	6
0.545455	0.0909091	11
0.636364	0.363636	11
0.333333	0.4	15
0.434783	0.565217	23
0.571429	0.285714	7
0.5	0.5	6
0.571429	0.285714	7
1	0	6
0.928571	0	14
0.75	0.25	4
0.0666667	0.933333	15
0.333333	0.5	6
0.333333	0.6	15
0.8	0.2	5
0.466667	0.533333	15
0.5	0.5	2
0.714286	0.285714	7
0.571429	0.428571	7
0.428571	0.571429	7
0.4	0.2	5
0.52381	0.428571	21
0.642857	0.357143	14
0.285714	0.428571	7
0.25	0.375	8
0.666667	0.25	12
0.555556	0.444444	9
0.2	0.4	5
0.571429	0.285714	7
0.75	0.25	4
0	1	2
0.833333	0	6
0.727273	0.181818	11
0.454545	0.545455	11
0.222222	0.333333	9
0.5	0.5	4
0.5	0.5	6
0.571429	0.428571	7
0.714286	0.285714	7
0.625	0.375	8
0.833333	0.0833333	12
0.666667	0.333333	3
0.75	0.25	4
0.75	0	8
0.444444	0.555556	9
0	0.5	8
0.5	0.5	8
0.166667	0.833333	12
0.888889	0.111111	9
0.166667	0.5	6
0.194444	0.805556	36
0.586957	0.391304	46
0.666667	0.277778	18
0.5	0.375	8
0.333333	0.333333	6
0.888889	0.111111	9
0.4	0.6	5
0.142857	0.857143	7
0.266667	0.666667	15
0.571429	0.285714	7
0.555556	0.444444	9
0.6	0.4	5
0.666667	0.333333	6
0.615385	0.384615	13
0.5625	0.4375	16
0.65	0.35	20
0	1	8
0.444444	0.333333	9
0.25	0.625	8
0.6	0.4	10
0.555556	0.444444	27
0.2	0.8	5
0.333333	0.666667	9
0.75	0.25	4
0.333333	0.666667	3
0.545455	0.454545	11
0.142857	0.642857	14
0.714286	0.285714	7
0.666667	0.333333	9
0.111111	0.666667	9
0.75	0.166667	12
0.333333	0.666667	6
0.25	0.75	4
0.666667	0.333333	3
0.7	0.3	10
0.6	0.4	5
0.285714	0.428571	7
0.333333	0.583333	12
0.666667	0.333333	6
0.4	0.2	5
0.222222	0.777778	9
0.545455	0.363636	11
0.4	0.4	5
0.5	0.25	8
1	0	5
0.333333	0.555556	9
0.5	0.5	8
0.4	0.4	5
0.5	0.428571	14
0.333333	0.583333	12
0.714286	0.285714	7
0.4	0.6	5
0.6	0.2	5
0.444444	0.222222	9
0.857143	0.142857	7
0.142857	0.428571	7
0.625	0.333333	24
0.555556	0.444444	27
1	0	5
0.8	0.2	10
0.769231	0.153846	13
0.5	0.5	4
0.666667	0.333333	3
0.863636	0.136364	22
0.25	0.75	4
0	0.6	5
0.333333	0	3
0.391304	0.594203	69
0.428571	0.285714	7
0.4	0	5
0.142857	0.714286	14
0.777778	0.111111	9
0.857143	0.142857	14
0.4	0.6	5
0.5	0.5	12
0	0.625	8
0.8	0.2	15
0.857143	0.142857	7
0.615385	0.307692	13
0.428571	0.5	14
0.7	0.3	10
0.473684	0.526316	19
0.714286	0.285714	7
0.625	0.375	8
0.642857	0.357143	14
0.2	0.6	5
0.142857	0.857143	7
0.375	0.625	8
0.181818	0.818182	11
0.5	0.333333	6
0.666667	0.333333	6
1	0	2
0.545455	0.454545	11
1	0	7
0.529412	0.470588	17
0.444444	0.555556	9
0.714286	0	7
0.636364	0.0909091	11
0.428571	0.285714	14
0.666667	0.333333	21
0.277778	0.388889	18
0.75	0.25	8
0.375	0.375	8
0.285714	0.428571	7
0.5	0.5	4
0.6	0.4	5
0.6	0.3	10
0.7	0.1	10
0.714286	0.142857	7
0.692308	0.307692	13
0.222222	0.777778	9
0.428571	0.571429	7
0.4	0.6	5
0.4	0.6	10
0.615385	0.384615	13
0.25	0	4
0.75	0.25	8
0.6	0.2	5
0.142857	0.571429	7
0.653846	0.269231	26
1	0	4
1	0	7
0.111111	0.666667	9
0.555556	0.222222	9
0.714286	0.285714	7
0.8	0.2	5
0.5	0.4375	16
0.857143	0.142857	7
0	1	5
0.666667	0.333333	9
1	0	8
0.25	0.5	4
0.5	0.5	4
0.5	0.5	6
0.375	0.625	8
0.166667	0.833333	18
0.538462	0.461538	13
0.285714	0.142857	14
0.7	0.266667	60
0.857143	0.142857	7
0.857143	0.142857	7
0.833333	0.166667	6
0.625	0.375	8
0.6	0.4	5
0.333333	0.111111	9
0.866667	0.133333	15
0.444444	0.333333	9
0.4	0.2	5
0.277778	0.722222	18
0.4	0.6	10
0.555556	0.333333	9
0.388889	0.555556	18
0.142857	0.857143	7
0.8	0.2	5
0.272727	0.454545	11
0.583333	0.25	12
0.666667	0.333333	3
0.3	0.65	20
0.5	0.5	6
0.4	0.2	5
0.333333	0.666667	6
0.333333	0.666667	6
0.538462	0.461538	13
0.75	0.25	4
0.625	0.25	8
0.6	0.2	5
0.571429	0.428571	7
0.4375	0.5	16
0.666667	0.166667	6
0.5	0.5	2
0.555556	0.333333	9
0.4	0.6	10
1	0	5
0.875	0.125	8
0.333333	0	12
0.692308	0.307692	13
0.75	0.25	4
1	0	9
0.75	0	4
0.75	0.25	8
0.5	0.375	8
0.6	0.4	5
0.4	0.2	5
0	1	1
0.7	0.3	10
0.6	0.333333	15
0	1	4
0.625	0.375	16
0.625	0.375	8
1	0	3
0.714286	0.142857	7
0.75	0.25	4
0.571429	0.357143	14
0.5	0.25	4
0.25	0.75	4
0.555556	0.444444	9
0.538462	0.461538	13
1	0	4
0.166667	0.666667	12
1	0	3
0.454545	0.545455	11
0.5	0.25	4
0.333333	0.333333	6
0.375	0.625	8
0.675676	0.297297	37
1	0	1
0.6	0.2	5
0.428571	0.142857	7
0.857143	0.142857	7
1	0	4
0.538462	0.307692	13
0.666667	0.166667	6
0.818182	0.0909091	11
0.363636	0.636364	11
0.571429	0.428571	7
0.5	0.375	16
1	0	3
0.666667	0.333333	3
0.5	0.25	4
0.857143	0.142857	7
1	0	4
0.714286	0.285714	7
0.75	0.25	16
0.25	0.5	4
0.6	0.4	5
0.333333	0.333333	6
0.5	0.357143	14
0.25	0.75	4
0.666667	0.333333	9
0.625	0.125	8
0.833333	0.166667	12
0.6	0.2	5
0.447368	0.263158	38
0.285714	0.619048	21
0.727273	0.181818	11
0.6	0.4	5
0.166667	0.666667	6
0.8	0.2	5
0.611111	0.388889	18
0.2	0.2	5
0.571429	0.428571	7
0.678571	0.321429	28
0.222222	0.722222	18
0.625	0.375	8
0.625	0	8
0.5	0.357143	14
0.8	0.2	5
0.642857	0.357143	14
0.153846	0.615385	13
0.75	0.25	4
0.6	0.4	5
0.25	0.5	4
0.555556	0.444444	9
0.8	0.2	5
0.75	0.25	4
0.564103	0.384615	156
0.8	0.2	5
0.555556	0	9
0.727273	0.272727	11
0.333333	0.666667	6
0.571429	0.285714	7
0.545455	0.454545	11
0.4	0.6	5
1	0	3
0.75	0.25	4
0.25	0.75	8
0.5	0	2
0.428571	0.428571	7
0.375	0.5	8
0.5	0.3	10
0.333333	0.333333	9
0.454545	0.454545	11
0.666667	0.333333	3
0.4	0.6	5
0.727273	0.0909091	11
0.75	0.25	4
0.6	0.4	5
0.444444	0.555556	9
0.777778	0.111111	9
0.5	0.5	4
0.333333	0.666667	6
0.636364	0.363636	33
0.8	0.2	5
0.583333	0.0833333	12
0.666667	0.333333	3
0.222222	0.444444	9
0.8	0.2	5
0.727273	0.181818	11
0.333333	0.5	6
1	0	3
0.4	0.2	5
0.5	0.333333	6
0.3	0.7	10
1	0	3
0.583333	0.416667	12
0.555556	0.333333	9
0.428571	0.285714	7
1	0	5
0.333333	0.555556	9
0.307692	0.692308	13
0.5	0.333333	6
0.555556	0.444444	9
0.722222	0.277778	18
0.5	0	4
0.444444	0.555556	9
0.909091	0.0909091	11
0	1	3
0.764706	0.235294	17
0.6	0	5
0.533333	0.466667	15
0.307692	0.692308	13
0.666667	0.333333	6
0.666667	0.333333	9
0.5	0.5	2
0.3	0.6	10
0.285714	0.571429	7
0.571429	0.428571	7
0.666667	0.333333	3
0.833333	0.166667	12
0.333333	0.5	6
0.25	0.75	12
0.666667	0.333333	6
0.6	0.2	5
0.5	0.333333	6
0.818182	0.136364	22
0.75	0.25	8
0.733333	0.2	15
0.428571	0.571429	7
0.5	0.5	10
0.380952	0.619048	21
0.75	0.25	8
0.2	0.8	5
0.857143	0.142857	7
0.5	0.5	4
0	0.25	4
0.625	0.3125	16
0.222222	0.333333	9
0.75	0.0833333	12
0.625	0.25	8
0.3	0.6	10
0.454545	0.363636	11
0.6875	0.3125	16
0.346154	0.576923	26
1	0	2
0.631579	0.263158	19
0	0.6	5
0.6	0.4	5
0.0909091	0.818182	11
0.5	0.5	6
0.290323	0.709677	31
0.333333	0.666667	6
0.75	0.25	8
0.571429	0.428571	7
1	0	3
0.833333	0	6
1	0	9
0.5	0.5	2
0.222222	0.666667	9
0.625	0.325	40
0.8	0.2	5
0.125	0.875	8
0.2	0.4	5
0.714286	0	7
0.285714	0.428571	7
0.8	0.133333	15
0.6	0.4	5
0.5	0.375	8
0.833333	0.166667	6
0.833333	0.166667	6
0.333333	0.5	6
0.25	0.666667	12
0.3	0.6	20
0.571429	0.428571	28
1	0	4
0.142857	0.285714	7
0.5	0.5	4
0.333333	0.666667	6
0.5	0.333333	6
0.315789	0.631579	19
0.4	0.6	5
0.333333	0.333333	6
0.833333	0.0833333	12
0.615385	0.384615	13
0.2	0.6	5
0.538462	0.384615	13
0.5	0	2
0.333333	0.666667	9
0.5	0.333333	6
0.555556	0.222222	9
0.5	0.5	6
0.5	0.125	8
0.4	0.6	5
0.666667	0.333333	3
0.75	0.25	8
1	0	10
0.25	0.75	12
0.125	0.625	8
0	0	1
0.5	0.166667	6
0.5	0.5	8
0.333333	0.333333	3
0.5	0.5	4
0.25	0.5	8
0.6	0.4	5
0.8	0	5
0	0.333333	3
0.571429	0.428571	7
0.142857	0.714286	7
0.461538	0.538462	13
0.142857	0.714286	7
0.666667	0.333333	9
0	1	1
0.214286	0.785714	14
0.363636	0.636364	11
0.333333	0.333333	6
0	1	2
0.692308	0.230769	13
0	0.777778	9
0.666667	0.333333	9
0.444444	0.555556	9
0.25	0.1875	16
0.555556	0.222222	9
0.25	0.5	4
0.333333	0.666667	9
0	0.333333	3
0.461538	0.538462	13
0.666667	0.333333	12
0.3	0.7	10
0.5	0.428571	14
0.25	0.75	8
0.6	0.4	5
0	1	6
0.615385	0.307692	13
0.307692	0.230769	13
0.5	0.166667	6
0.833333	0.166667	6
0.714286	0.142857	7
0.714286	0.142857	7
0.5	0.5	2
0.571429	0.428571	7
0	0	5
1	0	3
0.333333	0.5	6
0.411765	0.588235	17
0.375	0.375	8
0.5	0.166667	6
0.2	0.8	5
0.333333	0.333333	6
0.333333	0.666667	9
0.714286	0.285714	7
0.666667	0	3
0.4	0.6	5
0.285714	0.142857	7
1	0	6
0.333333	0.666667	3
0.5625	0.4375	16
1	0	2
0.470588	0.529412	17
0.833333	0.166667	12
0.75	0.25	4
0.571429	0.142857	7
0.444444	0.444444	9
0.444444	0.444444	9
0.5	0.5	4
0.8	0.2	5
0.285714	0.571429	7
0.6	0.4	5
0.8	0.2	5
0.8	0.2	5
0.538462	0.230769	13
0.631579	0.368421	19
0.714286	0.285714	7
0.363636	0.545455	11
0.833333	0	6
1	0	3
0.5	0.5	4
0.545455	0.454545	11
0.333333	0.166667	6
0.416667	0.25	12
0.444444	0.555556	9
0.4	0.6	10
0.333333	0.666667	6
0.166667	0.666667	6
0.25	0.75	4
0.545455	0.454545	11
0.6	0.2	5
0.666667	0.166667	12
0.4	0.2	10
0.384615	0.538462	26
0.111111	0.555556	9
0.333333	0.666667	6
1	0	5
0.5	0.25	8
0.666667	0.222222	9
0.75	0.166667	12
0.428571	0.428571	7
0.5	0.5	4
0.2	0.8	10
1	0	5
0.416667	0.416667	12
0.5	0.375	8
0.5	0.25	4
1	0	4
0.538462	0.461538	13
0.818182	0.181818	11
0.625	0.375	16
0.692308	0.307692	13
0.333333	0.166667	6
0.2	0.8	5
0.6	0.4	5
0.25	0.75	12
1	0	9
0	1	5
0.117647	0.647059	17
0.571429	0.428571	7
0.333333	0.666667	3
1	0	2
0.227273	0.772727	22
0.25	0.5	8
0.833333	0	6
0.428571	0.571429	14
0.5	0.5	16
0.75	0.25	4
0.3	0.7	10
0.857143	0.142857	14
0.222222	0.555556	9
0.588235	0.294118	17
0.571429	0.428571	14
0.75	0	4
0.5	0.5	4
0.777778	0.222222	9
0.533333	0.266667	15
0.5	0.5	6
0.857143	0.142857	7
0.526316	0.263158	19
0.2	0.8	5
0.5	0.5	6
0.571429	0.285714	7
0.333333	0.666667	3
0.666667	0.333333	3
0.666667	0.333333	6
0.333333	0	3
0.333333	0.333333	6
0.153846	0.153846	13
0.454545	0.272727	11
0.428571	0.357143	14
0.333333	0.666667	21
0.333333	0.666667	3
0.8	0.2	5
0.692308	0.307692	13
0.64	0.32	25
0.2	0.4	10
0.3	0.5	10
0.8	0	5
0.142857	0.714286	7
0.375	0.625	8
0.5	0.5	6
0.166667	0.5	6
0.25	0.75	8
0.25	0.75	8
0.5	0.5	4
0.5	0.5	4
0.666667	0.333333	6
0.727273	0.272727	11
0.428571	0.571429	7
0.666667	0.166667	6
0.727273	0.0909091	11
0.533333	0.466667	15
1	0	5
1	0	6
1	0	9
0.428571	0	7
0	0.8	5
0.333333	0.666667	15
0.24	0.76	25
0.375	0.375	8
0.75	0.25	4
0.142857	0.857143	7
0.111111	0.666667	9
0	1	4
0.25	0.5	4
0.428571	0.285714	7
0.454545	0.545455	11
0.166667	0.833333	6
0.0714286	0.357143	14
0.6	0.4	5
0.454545	0.545455	11
0.857143	0.142857	7
1	0	4
0.2	0.7	10
0.416667	0.0833333	12
0.555556	0.111111	9
0.75	0.25	4
1	0	7
0.555556	0.388889	18
0.5	0.5	4
0.4	0.4	5
0.363636	0.636364	22
0.428571	0.571429	14
0.666667	0	6
1	0	4
0.375	0.625	8
0.4	0	5
0.777778	0.222222	9
0.4	0.6	10
0.555556	0.388889	18
1	0	3
0.125	0.25	8
1	0	7
0.4	0.4	5
0.375	0.375	8
0.125	0.875	8
0.857143	0	7
0.625	0.375	8
0.4	0.6	5
0.4	0.4	10
0.818182	0.181818	11
0.888889	0.111111	9
0.625	0.25	8
0.5	0.166667	6
0.4	0.6	5
1	0	6
0.571429	0.428571	7
0.352941	0.647059	17
0.5	0.5	6
0.5	0.333333	6
0.428571	0.571429	7
0.555556	0.444444	9
0.75	0.25	8
0.285714	0	7
0.666667	0.333333	3
0.166667	0	6
0.647059	0.235294	17
0.4	0.6	5
0.555556	0.333333	9
0.666667	0.333333	3
0.666667	0.238095	21
0.909091	0.0909091	11
0.714286	0.285714	7
0.5	0.5	6
0.8	0.2	5
0.8	0.2	5
0.666667	0.25	12
0.259259	0.111111	27
0.272727	0.272727	11
0.5	0.5	2
0.444444	0.555556	9
0.333333	0.666667	6
0.4	0.6	5
0.111111	0.888889	9
0	1	7
0.625	0.375	8
0.4	0.6	10
0.428571	0.285714	7
0.5	0.375	8
0.4375	0.5625	16
0	0.333333	6
0.7	0.2	10
0	0.666667	3
0.142857	0.714286	7
0.555556	0.444444	18
0.833333	0.166667	6
0.4	0.2	5
0.5	0.5	6
0.666667	0.333333	6
0.75	0.25	4
0.666667	0.333333	6
0.571429	0	7
0.166667	0.666667	6
1	0	1
0.666667	0.166667	12
0.2	0.8	10
0	1	6
0.5	0.5	2
0.631579	0.368421	19
0.6	0	5
0.625	0.25	8
0.75	0	4
0.833333	0	6
0	1	12
0.111111	0.888889	9
0.423077	0.5	26
0.4	0.6	5
0.3	0.6	10
0.75	0	4
0.764706	0.235294	17
1	0	4
0	1	4
0.75	0.25	4
0.833333	0.166667	6
0.692308	0.230769	13
0.75	0.25	8
0.666667	0.222222	9
0.875	0.125	8
1	0	6
0.538462	0.461538	13
0.181818	0.818182	11
0.571429	0.285714	7
0.285714	0.571429	7
0.25	0.5	4
0.4	0.4	5
0.6	0.4	5
0.666667	0.333333	9
0.375	0.5	8
0.32	0.64	25
0.5	0.444444	18
0.166667	0.666667	6
0.25	0.5	4
0.428571	0.571429	7
0.4	0.2	5
0.75	0	4
0.333333	0.666667	3
0.714286	0.285714	7
0.2	0.6	5
0.875	0	8
0.333333	0.5	6
0.666667	0.333333	9
0.2	0.4	5
0.6	0.2	5
0.5	0	2
0.384615	0.615385	13
0.5	0.5	4
0.5	0.5	4
0.2	0.8	5
0.6	0.2	5
0.4	0.6	10
0.833333	0.166667	6
0.3	0.7	10
0.2	0.2	5
0.5	0.166667	6
0.166667	0.666667	6
0.6	0.4	5
0.25	0.5	4
0.5	0.333333	6
0.25	0.25	4
0.857143	0	7
0.259259	0.740741	27
0.25	0.75	16
0.666667	0.333333	3
0.727273	0.272727	11
0.75	0.25	4
0.25	0.375	16
0.611111	0.222222	18
0.75	0.25	4
0.5	0.5	2
0.444444	0.444444	9
0.777778	0.111111	9
0.259259	0.703704	27
0.6	0.4	5
0.5	0.5	6
1	0	8
0.4	0.6	20
0.666667	0.333333	3
0.545455	0.363636	11
0.666667	0.333333	3
1	0	2
0.333333	0.166667	12
0.5	0.166667	12
0.666667	0.166667	6
0.25	0.75	8
0.25	0.75	4
1	0	2
0.5	0.5	4
0.2	0.8	5
0.8	0.2	5
0.857143	0.142857	7
0.285714	0.428571	7
0.666667	0.333333	3
0.625	0.375	8
0.8	0.2	5
0.7	0.2	10
0.666667	0.333333	3
0.428571	0.428571	7
0.3	0.5	10
0.166667	0.833333	6
0.272727	0.727273	11
0.857143	0.142857	7
0.666667	0	3
0.625	0.375	8
0.5	0.5	4
0	1	3
0.555556	0.444444	9
0.6875	0.3125	16
0.222222	0.111111	9
0.333333	0.333333	3
0.5	0.5	4
0.25	0	4
0.444444	0.555556	18
0.454545	0.545455	11
0	1	8
0.444444	0.444444	9
0.6	0.4	5
0.533333	0.2	15
0.666667	0.333333	3
0.8	0.2	5
0.583333	0.416667	12
0.583333	0.416667	12
0.5	0.5	6
0.818182	0.181818	11
0.833333	0.166667	6
0.285714	0.642857	14
0.333333	0.666667	3
0.571429	0.428571	7
0.705882	0.294118	17
0.333333	0.5	6
0.25	0.125	8
0.4	0.333333	15
0.5	0.460526	76
0.285714	0.571429	7
0	0.666667	6
0.4	0.4	5
1	0	4
0.75	0.25	4
0.8	0	5
0.666667	0.333333	6
0.8	0.2	5
0.6	0.4	5
0.666667	0.333333	6
0.478261	0.0869565	23
0.25	0.5	4
0.4	0.2	5
0.142857	0.857143	7
0.571429	0.285714	7
0.25	0.666667	12
0.5	0.5	6
0.37037	0.62963	27
0.5	0.5	8
0.5	0.5	16
1	0	3
0.382353	0.382353	34
0.375	0.625	8
0	0.777778	9
1	0	8
0.444444	0.166667	18
0.625	0.34375	64
0.285714	0.0714286	14
0.714286	0.285714	14
0.5	0.5	6
1	0	6
0	1	2
0.5	0.5	4
0.428571	0.214286	14
1	0	8
0.727273	0.272727	11
0.857143	0.142857	7
0.5	0.5	4
0.333333	0.166667	6
0.75	0.25	8
0.545455	0.363636	11
0.833333	0.166667	6
0.875	0.125	8
0.5	0.5	6
0.444444	0.555556	9
0	0.5	4
0.25	0.75	8
0.8	0.2	5
0.2	0.8	5
0.444444	0.555556	9
0.47619	0.380952	21
0.454545	0.545455	22
0.714286	0.285714	7
0.411765	0.411765	17
0.5	0.5	10
0.4	0.4	5
0.444444	0.444444	9
0.5	0.4375	16
0.5	0.3	10
1	0	3
0.714286	0.142857	7
0.857143	0.142857	14
0.727273	0.181818	11
0.428571	0.571429	7
0.5	0.5	2
1	0	6
0.607143	0.357143	28
0.714286	0.214286	14
0.571429	0.428571	7
0.555556	0.333333	9
0.666667	0.333333	6
0	1	3
0.8	0.2	5
0.5	0	4
0.25	0.0625	16
0.666667	0	6
0.5	0.5	4
0.214286	0.714286	14
0.5	0.5	4
0.6	0.4	10
0.571429	0.285714	7
0.333333	0.333333	3
1	0	4
0.8	0.1	10
0.666667	0.222222	9
0.75	0.25	4
0	1	3
0.75	0.25	4
0.375	0	8
0.8	0.2	5
0	0	6
0.571429	0.357143	14
0	1	5
0.8	0.2	5
0.538462	0	13
0.1875	0.8125	32
0.5625	0.4375	16
0.73913	0.173913	23
0.545455	0.454545	11
1	0	4
0.5	0.5	10
0.2	0.6	10
0.5	0.5	8
0.545455	0.181818	11
0.875	0.125	8
0.857143	0	7
0.714286	0.285714	7
0.166667	0.833333	6
0.818182	0.181818	11
1	0	3
0.3125	0.625	16
0.571429	0.428571	7
0.75	0.166667	12
0.714286	0.142857	7
0.428571	0.571429	7
0.571429	0.285714	7
0.666667	0.333333	3
0.636364	0.363636	11
0.5	0.5	2
0.5	0.5	12
0.714286	0.142857	7
1	0	4
0.571429	0.428571	7
0.75	0.25	8
0.444444	0.444444	9
0.444444	0.222222	9
0.125	0.833333	24
1	0	8
0.4	0.6	5
0.2	0.8	10
0.3	0.6	10
0.6	0.4	5
0.592593	0.333333	27
0.142857	0.857143	14
0.5	0.5	16
0.666667	0.333333	9
0.555556	0.444444	9
0.333333	0.555556	9
0.714286	0.285714	14
0.333333	0.5	6
0	0.25	4
0.428571	0.571429	7
0.833333	0.166667	6
0.758621	0.241379	58
0.4	0.566667	30
0.833333	0	6
0.75	0.125	8
0.666667	0.166667	6
0.166667	0.666667	6
0.333333	0.666667	6
0.833333	0.166667	6
0.666667	0.333333	3
0.8	0.2	5
0.25	0.75	4
0.714286	0.142857	7
0.428571	0.571429	7
0.428571	0.571429	14
0.181818	0.727273	11
0.416667	0.5	24
0.454545	0.454545	11
0.625	0.125	8
0.6	0.4	5
0.857143	0.142857	14
0.428571	0.142857	7
0.25	0.75	8
1	0	3
0.5	0.5	2
0.4	0.6	5
0	0.5	4
0.8	0.2	5
1	0	7
0.8	0.2	5
0.5	0.166667	6
0.56	0.36	25
1	0	3
0.5	0.25	4
0.444444	0.555556	9
0.5	0.5	4
1	0	5
0.5	0.5	6
0.166667	0.5	6
0.2	0.8	5
0.583333	0.416667	24
0	0.6	5
0.714286	0.285714	21
0.555556	0.361111	36
0.583333	0.416667	12
0.1875	0.78125	32
0.333333	0.5	6
0.714286	0.285714	7
0.333333	0.666667	3
0.625	0.375	8
1	0	4
0.391304	0.521739	23
0.875	0	8
0.75	0.25	4
0.8	0.2	5
0.3	0.6	10
0.4	0.4	5
1	0	4
0.375	0.625	16
1	0	10
0.75	0.25	12
0.6	0.333333	15
0.5	0.5	2
0.6	0.4	5
0.466667	0.333333	15
0.2	0.7	10
0.75	0.25	4
0.428571	0.571429	7
0.333333	0.555556	9
0.333333	0.666667	6
0.411765	0.470588	17
0.666667	0	3
1	0	4
0.9	0.1	10
0.333333	0.333333	6
0.375	0.375	8
0.875	0.125	8
0.333333	0.333333	3
0.5	0.5	4
0.230769	0.615385	13
0.5	0.5	4
0.727273	0.272727	22
0.5	0.5	4
0.5	0.5	4
0.5	0.5	4
0.555556	0.222222	9
0.428571	0.285714	14
0.666667	0.333333	6
0	1	3
0.571429	0.428571	7
0.125	0.5	8
0.454545	0.454545	11
0.5	0.25	12
0.714286	0.142857	7
0.222222	0.666667	9
1	0	9
0.4	0.2	5
1	0	9
0.4375	0.5	16
0.727273	0.181818	11
0.529412	0.470588	17
0.571429	0.428571	7
0.571429	0.428571	7
0.470588	0.470588	17
0.75	0.25	8
0.1	0.9	10
0.6	0.2	5
0.5	0	4
0.857143	0.142857	7
1	0	4
0.518519	0.407407	27
0.318182	0.681818	22
0.75	0	4
0	0	3
0.5	0.333333	6
0.25	0.25	4
0.666667	0.333333	6
0.333333	0.166667	6
0.375	0.5	8
0.625	0.3125	16
1	0	5
0.545455	0.454545	11
0.2	0.3	10
0.6	0.4	5
0.6	0.333333	15
0.555556	0.333333	18
0.625	0.375	8
0.444444	0.555556	9
0.6	0.2	10
0.705882	0.294118	17
0.272727	0.727273	11
1	0	8
0.285714	0	7
0.25	0.25	8
0.875	0.125	8
0.25	0.25	4
0.4	0.6	15
0	0.833333	6
0.285714	0.142857	7
0.5	0.5	4
0.285714	0.571429	14
0	1	6
0.714286	0.285714	7
0.818182	0.181818	11
0.375	0.625	8
0.5	0.5	10
0.875	0.125	8
0.5	0.333333	6
0.428571	0.571429	28
1	0	9
0.8	0.2	5
0.222222	0.555556	9
0.461538	0.461538	13
0.166667	0.333333	12
0.555556	0.333333	9
0.333333	0.583333	24
0	0.666667	6
0.5	0.5	10
0.153846	0.769231	13
0.375	0.625	8
0.25	0.25	4
0.365385	0.5	52
0.5	0.4	10
0.4	0.6	5
0.2	0.8	5
0.6	0.4	5
0.833333	0.166667	6
0.666667	0.333333	3
0.5	0.5	6
0.142857	0.571429	7
0.875	0.125	8
0.666667	0	3
0	1	3
0.5	0.5	8
0.6	0.4	5
0.625	0.125	8
0.75	0.25	8
1	0	3
0.666667	0.333333	3
0.166667	0.333333	6
0.25	0.25	8
0.636364	0.363636	11
0.666667	0.333333	12
0.166667	0.833333	6
0	0	2
0.5	0.333333	6
0.846154	0.153846	13
0.375	0.25	8
0.142857	0.857143	7
0.5	0.375	8
0.4	0.2	5
0.0833333	0.916667	12
0.833333	0	6
0.857143	0	7
0.454545	0.454545	11
0.333333	0.666667	3
0.25	0.75	8
0.5	0.5	4
1	0	5
0.333333	0.333333	9
0.714286	0	7
0.4	0.4	5
0.571429	0.428571	7
0.5	0.5	4
0.666667	0.333333	3
0.2	0.6	20
0.555556	0.333333	9
0.5	0.5	4
0.428571	0.285714	14
0.4	0.6	5
0.545455	0.363636	11
0.714286	0.285714	7
0.555556	0.444444	9
1	0	3
0.333333	0.666667	3
0.5	0.5	10
0.571429	0.142857	7
0.384615	0.615385	13
1	0	4
0.375	0.625	8
1	0	3
0.666667	0.166667	6
0.6	0.4	5
0.285714	0.714286	7
0	1	3
0.142857	0.857143	7
0.571429	0.428571	7
0.444444	0.222222	9
0.25	0.625	8
0.571429	0.285714	7
0.5	0.5	12
0.166667	0.833333	6
0	1	4
0.4	0.533333	15
1	0	4
0.487805	0.487805	41
0.25	0.25	4
0.166667	0.833333	6
0.222222	0.333333	9
0.666667	0.333333	3
0.75	0.125	8
0.75	0.25	4
0.25	0.75	4
0.777778	0.222222	9
0.857143	0.142857	7
0.8	0.2	5
0.714286	0.285714	7
0.692308	0.153846	13
0.666667	0.333333	6
0.666667	0.333333	3
1	0	3
0.25	0.25	8
0.607143	0.107143	28
0.4	0.6	5
0.545455	0.409091	22
0.333333	0.666667	6
0.214286	0.642857	14
1	0	7
0.4	0.4	5
0.625	0.25	8
0.555556	0.444444	9
0.75	0.25	8
0.333333	0.111111	9
0.666667	0.166667	6
0.454545	0.454545	11
0	0.2	5
0.727273	0.272727	22
0.923077	0.0769231	13
0.45	0.55	20
0.7	0.3	10
0.285714	0.714286	7
0.5	0.5	6
0.25	0.75	4
0.363636	0.636364	11
0.625	0.125	8
0.235294	0.647059	17
0.666667	0.333333	6
0.75	0.25	8
0.285714	0.571429	7
0.4	0.6	5
0.5	0.5	12
0.647059	0.352941	17
0.222222	0.777778	9
0.428571	0.428571	7
0.352941	0.647059	17
0.9	0.1	10
0.923077	0.0769231	13
0.545455	0.454545	11
0.714286	0.285714	7
0.521739	0.478261	23
1	0	3
0.4	0.4	5
0.461538	0.461538	13
0.666667	0.333333	6
0.75	0	4
0.5	0.333333	6
0.857143	0.142857	7
1	0	5
0.736842	0.263158	19
0.818182	0.181818	11
0.461538	0.538462	13
0.642857	0.357143	14
0.9	0	10
0.526316	0.473684	19
0.714286	0.285714	7
1	0	2
0.588235	0.352941	17
0.5	0.5	4
0.363636	0.181818	11
0	0.857143	7
1	0	4
0.73913	0.173913	23
0.833333	0.166667	12
0.444444	0.555556	9
0.454545	0.545455	11
0.4	0.2	10
0.411765	0.529412	17
0	0.8	5
0.416667	0.416667	12
0.666667	0.333333	6
0.166667	0.75	12
1	0	2
0.285714	0.714286	14
0.428571	0.571429	7
0.666667	0.333333	6
0.5	0.5	4
0.444444	0.555556	9
0.8	0	5
0.571429	0.428571	21
0.571429	0.428571	7
0.833333	0.166667	6
0.5	0.333333	12
0.235294	0.705882	17
0.5	0.5	14
0.7	0.2	10
0.3	0.7	10
0.473684	0.526316	19
0.75	0.25	4
0.333333	0.333333	6
0.714286	0.142857	7
0.266667	0.666667	15
0.272727	0.727273	11
0.6875	0.3125	16
0.4	0.6	5
0.727273	0.181818	11
0.4	0.533333	15
0.25	0.625	8
0.363636	0.636364	11
0.75	0.25	4
0.25	0.4	20
1	0	4
0.333333	0.222222	9
0.166667	0.166667	6
0	1	5
0.5	0.25	4
0.5	0.5	4
0.555556	0.111111	9
0.615385	0.307692	13
0.263158	0.736842	19
0.6	0.4	10
0.571429	0.428571	7
0.2	0.8	5
0.833333	0.166667	6
0.833333	0.166667	6
0.4	0.6	10
0.333333	0.666667	3
0.666667	0.166667	6
0.5	0.5	10
0	1	6
0.4	0.4	5
0.2	0.8	10
1	0	7
0.222222	0.333333	9
0.2	0.3	10
0.714286	0.285714	7
1	0	5
0.6	0.4	5
0.9	0.1	10
1	0	4
0.533333	0.4	15
0.833333	0.166667	6
0.4	0.4	5
0.461538	0.230769	13
0.454545	0.454545	11
0.666667	0.333333	12
0.5	0.428571	14
0.833333	0.166667	12
0.222222	0.777778	9
1	0	4
0.75	0.25	12
0.4	0.5	20
0	0.666667	3
0.428571	0.428571	7
0.142857	0.714286	7
0.272727	0.545455	11
0	1	6
0.8	0.2	10
0.833333	0.166667	12
0.75	0.25	4
0.363636	0.636364	11
0.444444	0.555556	9
0.375	0.25	8
0.909091	0.0909091	11
0.3	0.7	10
0.111111	0.555556	9
0.142857	0.714286	7
0.333333	0.583333	12
0.928571	0.0714286	14
0.692308	0.307692	13
0.8	0.2	5
0.411765	0.558824	34
1	0	1
0.5	0.5	8
0.625	0.375	8
0.285714	0.571429	7
0.875	0.125	8
0.5	0.3	10
0.5	0.375	16
0.2	0.8	5
1	0	6
1	0	4
1	0	4
0.5	0.5	2
1	0	3
0.642857	0.357143	14
0.5	0.5	6
0.5	0.375	8
0.714286	0.285714	7
0.333333	0.666667	9
0.125	0.875	8
0.714286	0.285714	7
0.458333	0.458333	24
1	0	15
0.555556	0.222222	9
0.583333	0.416667	24
0.68	0.28	25
0.625	0.375	8
0.647059	0.352941	17
1	0	5
0.1	0.9	10
0.333333	0.333333	3
0.375	0.375	8
0.833333	0.166667	12
0.333333	0.5	6
0.5	0.333333	6
0.6	0.4	10
0.692308	0.307692	13
1	0	5
0.875	0.0833333	24
0	1	2
0.25	0.5	4
0.333333	0.555556	9
0.666667	0.333333	3
0.2	0.733333	15
0.5	0.375	8
0.25	0.25	8
0.411765	0.411765	17
0	0	2
0.4	0.5	10
1	0	5
0.4	0.6	5
0.571429	0.285714	7
0.5	0.5	4
0.333333	0.666667	6
0.428571	0.357143	14
0.333333	0.333333	6
0.545455	0.454545	11
0.5	0.25	4
0.833333	0.166667	6
0.545455	0.363636	11
0.833333	0.166667	6
0.714286	0.142857	7
0.4375	0.5625	16
0.5	0.444444	18
0	0.4	5
0.333333	0.666667	6
0.5	0.25	4
0.8	0.2	5
0.2	0.8	5
0.333333	0.666667	6
1	0	10
0.761905	0.190476	21
0.5	0.5	8
0.25	0.5	4
0.6	0.4	5
0.470588	0.470588	17
0.5	0.5	12
0.25	0.75	4
0.166667	0.416667	12
0.428571	0.535714	28
0.6	0.4	5
0.5	0.5	2
0.714286	0.285714	14
0.375	0.625	8
0.5	0.375	8
0.238095	0.714286	21
0.272727	0.636364	11
0	0.75	4
0.5	0.5	2
0.666667	0.222222	9
0.625	0.25	8
0.25	0.75	12
0	0.5	8
0.1	0.9	10
0	1	3
0.1	0.5	10
0.333333	0.111111	9
0.555556	0.444444	9
0.571429	0.428571	7
0.722222	0.222222	18
0.333333	0.666667	6
0.689655	0.241379	29
0.4	0.6	5
0.833333	0.166667	6
1	0	5
0.166667	0.833333	6
0.363636	0.363636	11
0.6	0.4	10
0.25	0.75	4
0.166667	0.5	6
0.5	0.5	6
0.3	0.2	10
0.4	0.1	10
1	0	2
0.454545	0.181818	11
0.6	0.3	10
1	0	4
0.4	0.6	5
0.571429	0.428571	7
0.454545	0.545455	11
0.75	0.166667	12
0.5	0.25	12
1	0	5
0.222222	0.333333	9
1	0	3
0.5	0.25	4
0.285714	0.714286	7
0.571429	0.4	35
0.125	0.875	8
0.6	0.4	5
0.111111	0.222222	9
0.6	0	5
0.3	0.3	10
0.5	0.25	4
0.333333	0.666667	9
0.454545	0.545455	11
0.571429	0.285714	7
0.461538	0.538462	13
0	0.75	4
0.75	0.25	4
0	0.5	2
0	0.181818	11
0.714286	0.285714	7
0.625	0.375	8
0.5	0.5	4
0.875	0.0625	16
0.5	0.333333	6
0.6	0.4	20
0.684211	0.315789	19
0.666667	0.333333	12
0.692308	0.307692	13
0.25	0.75	4
0.166667	0.25	12
0.857143	0.142857	7
0.125	0.875	8
0.5	0.428571	14
0.5	0.333333	6
0.666667	0.333333	9
0.25	0.5	4
0.16129	0.806452	31
0.409091	0.590909	22
1	0	6
0.111111	0.888889	9
0.4	0.6	15
0.7	0.3	10
0.363636	0.590909	22
0.461538	0.538462	13
0.714286	0.285714	7
0.3125	0.6875	16
0.375	0.125	8
0.4	0.2	5
0.5	0.3	10
0.2	0.8	5
0.75	0.125	8
0.4	0.6	5
0	0.666667	3
1	0	19
0.285714	0.214286	14
0.5	0.5	6
0.625	0.25	8
0.166667	0.833333	6
0.5	0.5	2
0.8	0.2	5
0.272727	0.727273	11
0.5	0	2
0.529412	0.411765	17
0.7	0.2	10
0.444444	0.444444	9
0.4	0.4	5
0.8	0.2	5
0.6	0.3	20
0.597015	0.402985	67
0.428571	0.5	28
0.642857	0.357143	14
0.625	0.375	16
0.333333	0.555556	18
0.5	0.333333	6
0.8	0.2	5
0.125	0.875	8
0.571429	0.428571	7
0.5	0.5	4
0.666667	0.333333	6
0.571429	0.428571	7
0.5	0.5	8
0	1	2
0.8	0.2	5
0.285714	0.714286	7
0.2	0.6	5
0.0588235	0.882353	17
0.8	0.2	5
0.6	0.2	5
0.55	0.4	20
0.8	0.2	5
0.5	0.5	6
0.5	0.5	4
0.444444	0.555556	9
0.333333	0.333333	12
0.25	0.75	4
0.571429	0.142857	7
0.866667	0.133333	15
0.666667	0.333333	3
0.666667	0.166667	6
0.333333	0.666667	3
0.6	0.2	5
0.4	0.4	10
0.555556	0.333333	9
0.6	0	5
0	1	6
0.166667	0.666667	6
0.666667	0.333333	6
1	0	8
0.666667	0.333333	6
0.272727	0.727273	11
0.5	0.5	8
0.3	0.7	20
0.222222	0.777778	9
0.272727	0.545455	11
0.666667	0.333333	18
0.5	0	4
0.24	0.76	25
0.75	0.125	8
0	0.75	4
0.375	0.625	8
0.5	0.5	10
0.166667	0.5	6
0	0.666667	3
0.454545	0.545455	11
0.666667	0.166667	6
0.545455	0.454545	11
0.4	0.4	10
0.588235	0.411765	17
0	0.333333	3
0.75	0.25	4
0.5	0.5	8
0.333333	0.666667	3
0	1	2
0.75	0.25	8
0.56	0.44	25
0.6	0.4	5
0.571429	0.142857	7
0.285714	0.714286	7
1	0	2
0.444444	0.444444	9
0.5	0.333333	6
0.714286	0.285714	7
0.666667	0.333333	6
0.529412	0.352941	17
0.666667	0.333333	3
1	0	4
1	0	4
0.222222	0.222222	9
1	0	13
0.875	0.125	8
0.555556	0.333333	9
0.2	0.2	5
0.428571	0.571429	7
0.6	0.4	30
0.846154	0.0769231	13
0.333333	0.25	12
0.705882	0.0588235	17
0.434783	0.565217	23
0.444444	0.555556	9
0.4	0.6	5
0.2	0.8	5
0.459459	0.486486	37
0.555556	0.222222	9
0	0.333333	3
0.833333	0.166667	6
0.125	0.75	8
0.375	0.625	8
1	0	5
1	0	2
0	0.5	4
0.285714	0.714286	7
0.666667	0.166667	6
0.5	0.5	4
0.322581	0.645161	31
0.625	0.375	8
0.6	0.2	5
1	0	5
0.333333	0.666667	6
0.666667	0.333333	9
0.285714	0.714286	7
0.142857	0.571429	7
0.5	0.5	2
0.5	0.166667	6
1	0	2
0.666667	0.333333	3
0.6	0.3	10
0.5	0.5	4
0.833333	0.166667	6
0.727273	0.272727	11
0.529412	0.470588	17
0.4	0.6	5
0.8	0.2	5
0.25	0.75	4
0.454545	0.181818	11
0.333333	0.666667	9
0	1	7
0.434783	0.347826	23
0.833333	0.166667	6
0.333333	0.666667	3
0.571429	0.285714	7
0.285714	0.714286	7
0.8	0.2	10
0.25	0.5	4
0.285714	0.714286	7
0.625	0.375	8
0.285714	0.571429	21
0.571429	0.380952	21
0.533333	0.333333	15
0.5	0.5	12
0.75	0.25	4
0.263158	0.736842	19
0.785714	0.142857	14
0.5	0	4
0.791667	0.208333	24
0.285714	0.285714	7
0.535714	0.428571	28
0.714286	0.285714	7
0.857143	0.142857	7
0.285714	0.285714	7
0.428571	0.571429	7
0.545455	0.363636	11
0.5	0.5	4
0.26087	0.73913	23
0.4	0.4	5
0.4	0.6	10
0.571429	0.428571	7
0.731707	0.195122	41
1	0	3
0.666667	0.333333	3
0.5	0.5	6
0.9	0.1	10
0.461538	0.230769	13
0.666667	0	6
0.333333	0.666667	6
0.318182	0.454545	22
0.6	0.4	5
0.8	0.2	10
0.583333	0.166667	12
0.666667	0.333333	3
0.5	0.5	6
0.333333	0.666667	3
0.5	0.333333	12
0.833333	0.166667	6
0.25	0.25	4
0.125	0.875	8
0.777778	0.111111	9
0.5	0.5	4
0.5	0.333333	6
0.6	0.2	5
0.142857	0.857143	7
1	0	6
0.5	0.5	2
0.5	0.357143	14
0.538462	0.384615	13
0.5	0.25	28
0.6	0.4	5
1	0	3
0.68	0.32	25
0.25	0.75	4
0.5625	0.4375	16
0.5	0.166667	6
0.666667	0	3
0.75	0.25	4
0.333333	0.666667	6
0.8	0.2	5
0.642857	0.285714	14
0.666667	0.333333	9
0.6	0	5
0.375	0.625	16
0.444444	0.555556	9
0.666667	0.333333	6
0.833333	0.166667	12
0	0.75	4
0	1	8
0.4	0.6	5
0.555556	0.444444	9
0.625	0.25	8
0.571429	0	7
0.285714	0.714286	7
0.875	0.125	8
0.375	0.5	8
0.4	0.6	5
1	0	4
0.25	0.5	4
0.333333	0.666667	3
0.44	0.4	25
0.75	0.25	4
1	0	5
0.352941	0.647059	17
0.7	0.3	10
0.333333	0.5	6
0.333333	0.666667	3
0.454545	0.545455	11
0.666667	0.166667	12
0.7	0.2	10
0.4	0.6	10
0.363636	0.545455	11
0.5	0.416667	12
0.785714	0.214286	14
0.75	0.25	8
0.25	0.75	4
0.555556	0.333333	9
0.538462	0.307692	13
0.6	0.4	5
0.8	0.2	5
1	0	5
0.866667	0.133333	15
0.25	0	4
0.166667	0.75	12
0.5	0.5	14
0.583333	0.416667	12
0.75	0.25	8
0.346154	0.538462	26
1	0	6
0.166667	0.75	12
0.190476	0.333333	21
0.333333	0.666667	3
0.454545	0.363636	11
0.5	0.5	4
0.75	0.25	8
0.8125	0.1875	16
0.833333	0.166667	6
0.153846	0.846154	13
0.590909	0.409091	22
0.4	0.6	5
0.555556	0.444444	9
0.75	0.25	8
0.555556	0.333333	9
0.5	0.416667	12
0.875	0.125	8
1	0	6
0.333333	0.583333	12
0.222222	0.444444	9
0.692308	0.307692	13
0.0909091	0.363636	11
0.6875	0.25	16
0	1	6
0.454545	0.363636	11
0.3	0.7	10
0.666667	0.333333	6
0.4	0.6	5
0.9	0.1	10
0.428571	0.571429	7
1	0	10
0.4	0.4	5
0.666667	0.166667	6
0.692308	0.307692	13
0.6	0.4	5
0.142857	0.714286	7
0.583333	0.416667	12
0.4	0.2	5
0.846154	0.153846	13
0.611111	0.333333	18
0.666667	0.222222	9
0.0909091	0.181818	11
0.375	0.375	8
0.363636	0.454545	11
0.5	0.166667	6
0.428571	0	7
0.333333	0.5	6
0.166667	0.833333	6
0.285714	0.142857	7
0.181818	0.818182	11
0.5	0.5	12
0.421053	0.421053	19
0	0.5	2
1	0	2
0.5	0.3	10
0.5	0.5	2
0.888889	0.111111	9
0	1	2
0.6	0.4	5
0.75	0.25	8
0.666667	0.333333	6
0.428571	0.285714	7
0.571429	0.428571	7
0.142857	0.857143	7
0.285714	0.571429	7
0.4	0.4	10
0.5	0.5	12
0.4	0.4	10
1	0	2
0.214286	0.428571	14
0.6	0.4	30
0.8	0	5
0.571429	0.142857	7
0.25	0.375	8
0.2	0.5	10
0.125	0.875	8
0.428571	0.571429	14
0.166667	0.5	6
0.3	0.4	10
0.833333	0.166667	6
0.8	0.1	10
0.5625	0.0625	16
0.833333	0.166667	6
0.222222	0.777778	9
0.375	0.625	16
0.875	0.125	8
1	0	6
0.4	0	5
0.434783	0.565217	23
0.5	0.5	8
0.666667	0.333333	3
0.333333	0.583333	12
0.363636	0.545455	11
0.125	0.875	16
0.666667	0.333333	6
0	1	4
0.333333	0.666667	6
0.666667	0.333333	3
0.285714	0.428571	7
0.571429	0.142857	7
0.5	0.5	2
0.416667	0.583333	12
0.166667	0.833333	12
0.727273	0.272727	11
0.285714	0.714286	7
0.25	0.625	8
0.5	0.5	2
0.411765	0.529412	17
0	0.875	8
0.428571	0.5	14
0.2	0.6	5
0.25	0.75	4
0.416667	0.583333	12
0	1	3
0.25	0.75	4
0.2	0.6	5
0.615385	0.230769	13
0.333333	0.666667	3
0.222222	0.222222	9
0.625	0.25	8
0.571429	0.428571	7
0.5	0.25	4
0.52	0.48	25
0.714286	0.285714	7
0.764706	0.235294	17
0.608696	0.391304	46
0.125	0.3125	16
1	0	2
0.571429	0.428571	7
0.75	0.25	4
0.608696	0.347826	23
0.125	0.875	8
0.833333	0.166667	6
0.5	0.5	6
0.357143	0.214286	14
0.333333	0.666667	3
0.5	0.5	8
0.6	0.2	10
0.4	0.4	5
1	0	12
0.142857	0.857143	35
0.75	0.25	8
0.857143	0.142857	7
0.444444	0.222222	9
0.392857	0.607143	28
0.833333	0.166667	6
0.555556	0.333333	9
0.25	0.666667	12
0.4	0.5	10
0.592593	0.296296	27
0.363636	0.636364	11
1	0	3
0.5	0.5	10
0.6	0.4	5
0.666667	0.333333	15
0.909091	0.0909091	11
0.5	0.125	8
0.703704	0.259259	27
0.75	0.25	4
0.666667	0.333333	3
0.8	0.2	10
0.75	0	4
0.142857	0.571429	7
0.25	0.25	4
0.571429	0.428571	14
0.45	0.45	20
0.444444	0.111111	9
0	0.5	10
0.333333	0.666667	3
0.428571	0.571429	7
0.285714	0.714286	7
0.6	0.4	5
0.75	0.25	4
0.25	0.75	4
1	0	4
0.6	0.3	10
0.2	0.4	5
0.75	0.25	8
1	0	1
0.857143	0.142857	7
0.428571	0.571429	14
0.333333	0.333333	3
0.25	0.75	4
1	0	2
0.285714	0.714286	7
0.125	0.875	8
0.6	0.4	10
0.6	0.4	5
0.333333	0.666667	3
0.4	0	5
0.4	0.6	5
0.263158	0.684211	19
0.6	0	5
0.833333	0.166667	6
0.636364	0.272727	11
0.692308	0.307692	13
0.769231	0.0769231	13
0.5	0.5	4
0.571429	0.428571	7
1	0	3
0.75	0	4
0.571429	0.285714	7
0.315789	0.578947	19
0.692308	0.307692	13
0.75	0	8
0.454545	0.454545	11
0.5	0.5	4
0.368421	0.473684	19
0.285714	0.714286	7
1	0	2
0.714286	0.142857	7
1	0	3
0.666667	0.222222	9
0.75	0.25	4
0.428571	0.571429	7
0.75	0.25	4
0.166667	0.833333	6
0.8	0.2	5
0.5	0.166667	6
0.428571	0	7
0.6	0.4	5
0.692308	0.307692	26
1	0	3
0.333333	0.333333	6
0.4	0.6	5
0	1	6
0.333333	0.666667	3
0.8	0.2	5
0.4	0	5
0.727273	0.272727	11
0.2	0.8	5
0.625	0.375	8
0.5	0.25	8
1	0	3
0.571429	0.428571	7
0.363636	0.636364	11
0.666667	0	9
0.285714	0.714286	7
0.75	0.25	4
0	1	4
0.2	0.8	5
0.5	0.5	10
0.333333	0.666667	24
0.25	0.75	4
0.6	0.4	5
0.4	0.4	5
0.125	0.875	8
0.652174	0.304348	23
0	0.285714	7
0.714286	0.142857	7
0.571429	0.380952	21
0.666667	0	6
0.4	0.6	10
0.125	0.125	8
0.75	0.25	4
0.8	0.2	5
0.25	0.75	4
0.5	0.5	10
0.333333	0.666667	9
0.75	0.25	4
0.333333	0.666667	6
0.25	0.75	4
0.2	0.6	5
0.166667	0.777778	18
0.4	0.5	10
0.5	0.5	4
0.461538	0.384615	13
0.857143	0.142857	7
0.714286	0	7
0.571429	0.428571	7
0.666667	0.333333	15
0.75	0.25	4
1	0	8
0.470588	0.529412	17
0.166667	0.833333	6
0.285714	0.571429	7
0.470588	0.529412	17
0.461538	0.461538	13
0.166667	0.666667	6
0.2	0.7	10
0.2	0.8	5
0.454545	0.363636	11
0.565217	0.434783	23
0.666667	0.166667	6
0.666667	0.222222	9
0.2	0.8	5
0.444444	0.333333	9
0	0.666667	6
0.0555556	0.777778	18
0.5	0	2
0.727273	0.181818	11
0.6	0.2	5
0.5	0.375	8
1	0	7
0.5	0.5	2
0.5	0.5	4
0.875	0.125	8
0.5	0.5	8
0.62963	0.37037	27
0.64	0.36	25
0.588235	0.411765	17
0.714286	0.285714	7
0.333333	0.666667	3
0.285714	0.714286	7
0.375	0.375	8
0.333333	0.666667	3
0.705882	0.294118	17
0.1	0.9	10
0.333333	0.666667	6
0.222222	0.666667	9
1	0	11
0.583333	0.416667	12
0.428571	0.571429	7
1	0	6
0.909091	0.0909091	11
0.8	0	5
0.857143	0.142857	7
0.592593	0.333333	27
0.692308	0.307692	13
0.375	0.625	8
0.8	0.2	5
0.222222	0.666667	9
0.428571	0.285714	7
0	1	3
0.307692	0.615385	13
1	0	6
0.25	0.5	8
0.2	0.8	5
0.571429	0.428571	7
0.454545	0.515152	33
0.466667	0.466667	15
0.8	0.2	5
0.615385	0.307692	13
0.541667	0.416667	24
0.625	0.375	8
0.5	0.5	8
0.333333	0.5	6
0.272727	0.636364	11
0.333333	0.666667	3
0.333333	0.333333	6
0.75	0.25	4
0.571429	0.285714	7
0.3125	0.5625	16
0.619048	0.380952	21
0.5	0.5	2
0.75	0.25	8
0.764706	0.235294	17
0.571429	0.428571	7
0.428571	0.571429	7
0.5	0.5	4
0.875	0.125	8
0.428571	0.571429	7
0.666667	0.333333	3
0.714286	0.285714	7
0.166667	0.166667	6
0.444444	0.277778	18
0.333333	0.666667	6
0.4	0.266667	15
0	1	3
0.5	0.25	4
0.583333	0.0833333	12
0.638889	0.361111	36
0.166667	0.833333	6
0.25	0.5	4
0.4	0.6	10
0.580645	0.419355	31
1	0	3
0.375	0.625	8
0.857143	0.142857	7
0.8	0.2	10
0.75	0.25	4
0.333333	0.666667	3
0.75	0.25	4
0.684211	0.315789	19
0.428571	0.428571	7
0.555556	0.444444	9
0.666667	0.333333	6
0.666667	0.333333	6
0.666667	0.333333	9
0.833333	0.166667	6
0.75	0.25	8
0.857143	0.142857	7
0.333333	0.666667	6
0	1	3
0.428571	0.428571	7
0.714286	0.285714	7
0.461538	0.461538	13
0.5	0.5	4
0.625	0.25	8
0.6	0.4	5
0.75	0.25	4
0.5	0.25	8
0.857143	0.142857	7
1	0	5
0.5	0.5	4
1	0	2
0.666667	0.333333	6
0.75	0.166667	12
0.375	0.625	8
0.4	0.4	20
0.285714	0.714286	7
0.222222	0.666667	9
0.5	0.5	10
0.777778	0.222222	9
1	0	4
0.25	0.75	4
0	0.666667	3
0.2	0.8	5
0.125	0.583333	24
0.333333	0.666667	6
0.875	0	8
0.5	0.375	8
0	1	3
0.666667	0.333333	6
0.333333	0.5	6
0.761905	0.190476	21
0.166667	0	6
0.5	0.5	4
0.666667	0.333333	6
0.25	0.6875	16
0.4	0.6	5
0.333333	0.5	12
0.444444	0.111111	9
0.4	0.5	10
0.666667	0.333333	6
0.75	0	8
0.666667	0.333333	9
0.857143	0.142857	7
0	1	1
0.555556	0.444444	9
0.8	0.2	5
0.5	0.5	2
0.333333	0	3
0.5	0.5	6
0.5	0.5	6
0.4	0.4	5
0.666667	0.333333	3
0.363636	0.636364	11
0.428571	0.571429	7
0.764706	0.176471	17
0.352941	0.647059	17
0.611111	0.277778	18
0.368421	0.578947	19
0.62963	0.333333	27
0.571429	0.428571	7
0.666667	0.166667	6
0.181818	0.818182	11
0.833333	0.166667	6
0.8	0.2	5
0.777778	0.222222	18
0.583333	0.333333	12
0.625	0.375	8
0.545455	0.272727	22
0.272727	0.272727	11
1	0	3
0.1	0.9	10
1	0	5
0.75	0.25	16
0.75	0.2	20
0	1	4
0.714286	0.285714	14
0.4	0.6	5
1	0	3
0.125	0.75	8
0.230769	0.692308	13
0.428571	0.571429	7
0.214286	0.642857	14
0.857143	0.142857	7
0.285714	0.571429	7
0.263158	0.368421	19
0.6	0.4	15
0.5	0.5	8
0	1	3
0.8	0.2	5
0	0.833333	6
0.833333	0.166667	6
0.545455	0.454545	11
0.333333	0.666667	3
0.25	0.5	8
1	0	5
0.454545	0.545455	11
0.625	0.25	8
0.416667	0.5	12
0.777778	0.222222	9
0.555556	0	9
0.631579	0.368421	19
0.8	0.2	5
0.5	0.166667	6
0.5	0.5	4
0.5	0.5	6
0.166667	0.833333	6
0.8	0.2	5
1	0	2
0.5	0.5	8
0.272727	0.727273	11
0.666667	0.333333	18
0.666667	0.166667	6
0.25	0.75	4
0.75	0.25	4
0.666667	0.333333	9
0.25	0.375	8
0.375	0.5	8
0.666667	0.166667	12
0.5	0.4375	16
0.454545	0.545455	11
0.285714	0.714286	7
0.5	0.5	2
0.727273	0.272727	11
0.307692	0.692308	13
0.625	0.3125	16
0.75	0.25	4
0.5	0.5	6
1	0	12
0.142857	0.642857	14
0.333333	0.666667	3
0.6875	0.3125	16
0.5	0.5	6
0.2	0.8	5
0.75	0.25	8
0.333333	0.666667	3
0	0.833333	6
0	1	3
0	0.916667	12
0.6	0.4	15
1	0	5
0.666667	0.333333	6
0.421053	0.263158	19
0.6	0.2	5
0.5	0.5	4
0.294118	0.705882	17
1	0	6
0.75	0.25	4
0.8	0.2	5
0.6	0.4	5
0.588235	0.352941	17
0.333333	0.555556	9
0.333333	0.333333	6
0.625	0.125	8
0.571429	0.428571	7
0.571429	0.428571	7
0.75	0	4
0.857143	0.142857	14
0.666667	0.333333	6
0.4	0.6	10
0.5	0.5	6
0.666667	0.333333	12
0.785714	0.142857	14
0.3125	0.625	16
0.5	0.25	8
0.714286	0.285714	7
0.722222	0.277778	18
0.25	0.625	24
0.555556	0.333333	9
0.5	0.5	12
0.777778	0.222222	9
0.777778	0.222222	9
0.5	0.5	6
0.7	0.3	10
0.444444	0.111111	9
1	0	4
0.26087	0.652174	23
0.666667	0.333333	12
0.5	0.5	12
0.5	0.5	6
0.666667	0.333333	9
0.571429	0.428571	7
1	0	2
0.818182	0.181818	11
0.666667	0.333333	6
0.142857	0.857143	7
0.666667	0.333333	6
0.384615	0.538462	13
0.25	0.75	4
0.5	0.5	8
0.75	0.25	4
0.6	0.4	10
0.375	0.625	8
0.8	0.2	10
0.833333	0.166667	6
0.428571	0.571429	7
0.666667	0.333333	3
0.222222	0.222222	9
0.307692	0.615385	13
0.636364	0.272727	11
0.625	0.375	8
0.583333	0.416667	12
0.333333	0.666667	3
0.8	0.1	10
0.25	0.75	8
0.285714	0.285714	7
0.625	0.25	8
0.615385	0.384615	13
0.166667	0.833333	6
1	0	8
0.7	0.1	10
0.538462	0.0769231	13
1	0	7
0.3125	0.6875	32
0.333333	0.666667	6
0.625	0.25	8
0.538462	0.307692	13
0.727273	0.272727	11
0.571429	0.357143	14
0.761905	0.238095	21
0.5	0.5	4
0.434783	0.26087	23
0.9	0.1	10
0	1	8
0.545455	0.272727	11
0.833333	0.166667	12
0.75	0	4
0.166667	0.833333	6
0.666667	0.333333	6
0.75	0.25	4
0.416667	0.583333	12
0.4	0.6	10
0.833333	0.166667	6
0.833333	0.166667	6
0.428571	0.571429	7
1	0	8
0.285714	0.714286	7
0.5	0.5	6
0.333333	0.5	6
0.25	0.75	8
0.75	0.25	4
0.5	0.5	2
0.25	0.75	4
0.5	0.416667	12
0	0.111111	9
0.555556	0.444444	9
0.4	0.6	5
0.666667	0.166667	6
0	1	10
1	0	4
0.5	0.5	6
0	1	1
0.625	0.375	8
0.285714	0.714286	7
0.142857	0.857143	7
0.222222	0.777778	9
0.636364	0.363636	11
0.333333	0.666667	6
0.375	0.625	8
0.375	0.625	8
0.5	0.5	6
0.222222	0.666667	9
0.5	0.5	2
0.166667	0.75	12
0.5	0.5	4
0.125	0.75	8
0.444444	0.555556	9
0.733333	0.2	30
0.608696	0.217391	23
0.4	0.5	10
0.529412	0.470588	17
0.5	0.5	6
1	0	4
0.833333	0.166667	12
1	0	3
0.25	0.6	20
1	0	7
1	0	6
0.222222	0.777778	9
0.666667	0.333333	6
0.7	0.3	10
0.6	0.4	5
0.75	0	4
0.571429	0.285714	7
0.461538	0.538462	13
0.52381	0.380952	21
0.6	0.4	10
0.956522	0.0434783	23
0.76	0.2	25
0.333333	0.333333	3
0.4	0.4	5
1	0	4
0.444444	0.555556	27
0.727273	0.272727	11
0.714286	0.285714	7
0.8	0.2	5
0.714286	0.285714	7
0.333333	0.666667	3
0.642857	0.357143	14
0.357143	0.428571	14
0.590909	0.409091	22
0.833333	0.166667	6
0.5	0.5	4
0.714286	0.214286	42
0.333333	0.333333	6
0.666667	0.166667	6
0.571429	0	7
0.0833333	0.916667	12
0.0625	0.875	16
0.5	0	4
0.307692	0.692308	13
0.375	0.375	8
0.125	0.875	8
0.25	0.75	4
0.428571	0.5	14
0.333333	0.222222	9
0.7	0.3	10
0.6	0.2	5
0.833333	0.166667	6
0.8	0	5
0.625	0.375	8
0.4375	0.4375	16
0.3	0.4	10
0.833333	0.166667	6
0.4	0.6	5
0.769231	0.153846	13
0.666667	0.333333	6
0.571429	0.380952	21
0.368421	0.526316	19
0.2	0.2	5
0.571429	0.428571	7
0.5	0.409091	44
0.25	0.75	4
0.272727	0.545455	11
0.2	0.8	5
0.366667	0.6	30
0.142857	0.857143	7
0.733333	0.266667	15
0.666667	0.333333	3
0.5	0.25	4
0.111111	0.666667	9
0.857143	0.142857	7
0.5	0.166667	6
0.8	0.2	5
0.2	0.8	5
0.375	0.5	8
0.333333	0.666667	3
0.833333	0.166667	6
0.153846	0.769231	13
0.555556	0.444444	9
0.5	0.333333	6
0.6	0	5
0.666667	0.333333	3
0.4	0.6	5
0.2	0.6	5
0.5	0.5	8
1	0	8
0.25	0.5	8
0.285714	0.642857	14
0.666667	0.333333	6
0.333333	0.333333	6
0.583333	0.375	24
0.666667	0.333333	6
0.666667	0	3
0.6	0	5
0.368421	0.631579	19
0.666667	0	3
0.25	0.625	8
0.2	0.6	5
0.5	0.5	16
0.75	0	4
0.25	0	4
1	0	3
0.363636	0.636364	11
0.4	0.2	10
0.444444	0.555556	9
0.428571	0.571429	21
0.410256	0.564103	39
0.588235	0.352941	17
0.166667	0.333333	12
0.6	0.4	5
1	0	1
0.5	0.5	14
0.578947	0.421053	38
0.4	0.2	10
0.583333	0.166667	12
0.529412	0.411765	17
0.5	0.166667	6
0.388889	0.388889	18
0.194444	0.777778	36
0.588235	0.411765	17
0.375	0.5	16
0.5	0.375	8
0	0.75	4
0.428571	0.571429	7
0.25	0.714286	28
0.714286	0.142857	7
0.3	0.7	10
1	0	9
0.230769	0.230769	13
0.666667	0	9
0.357143	0.642857	14
0.75	0	8
0	0.875	8
0.25	0.625	8
0.2	0	5
0.55	0.45	20
0.125	0.75	8
0.5	0.5	10
0.6	0.2	5
0.8	0.2	10
0.6	0.4	5
0.125	0.708333	24
0.5	0.2	10
0.272727	0.636364	11
1	0	2
0.6	0.4	5
0.857143	0.142857	7
0.368421	0.473684	38
0.571429	0.285714	7
0.5625	0.4375	16
0.833333	0.166667	6
0.428571	0.428571	7
0.285714	0.714286	7
0.75	0	4
0.5	0.5	2
0.25	0.75	8
0.230769	0.730769	26
0.3	0.7	10
0.333333	0.666667	3
0.4	0.466667	15
0.333333	0.666667	6
0.9	0.1	10
0.666667	0.333333	6
0.571429	0.428571	14
0.4	0.6	5
0.5	0.5	8
0.347826	0.652174	23
0.6	0.333333	15
0.375	0.625	8
0.6	0.4	5
0.333333	0.277778	18
0.846154	0	13
1	0	4
0.6	0.4	5
0.181818	0.727273	11
0	1	4
0.333333	0.583333	12
0.4	0.4	10
0.625	0.375	16
0.583333	0.333333	12
0.25	0.75	32
0.6	0.4	5
0.5	0.4	10
0.285714	0.571429	7
0.75	0	4
0.5	0.166667	6
0.111111	0.666667	9
0.454545	0.272727	11
0.526316	0.473684	19
0.6	0.4	10
0.454545	0.363636	11
0.363636	0.590909	22
0.909091	0.0909091	11
0.666667	0.333333	9
1	0	2
0.8	0.2	10
0.714286	0.285714	7
0.5	0.5	2
0.75	0	4
0.416667	0.583333	12
0.428571	0.571429	7
0.6	0.4	15
0.5	0.5	18
0.222222	0.777778	9
1	0	1
0	0.789474	19
0.785714	0.142857	14
0.545455	0.363636	11
0.666667	0	3
0.368421	0.526316	19
0.666667	0.333333	3
0.333333	0.666667	3
0.1	0.9	10
0.590909	0.318182	22
0.846154	0.153846	13
0.888889	0.111111	9
0.297297	0.702703	37
0.444444	0.555556	9
0.666667	0.25	12
0.857143	0.142857	7
1	0	4
0.625	0.25	8
0.4	0.6	5
0.625	0.25	8
0.666667	0.333333	9
0	1	4
0.652174	0.347826	23
0.444444	0.555556	9
0.4	0.6	5
1	0	7
0.4	0.4	10
0.75	0.25	8
0.333333	0.5	12
0.666667	0.333333	6
0.428571	0.142857	7
0.454545	0.545455	11
0	0.25	4
0.125	0.375	8
0.555556	0.333333	9
0.727273	0.272727	11
0.8125	0.1875	16
0.5	0.333333	18
0.5	0.5	12
0.352941	0.647059	17
0.25	0.75	4
0.7	0.2	10
0.263158	0.631579	19
0.263158	0.631579	19
0.263158	0.631579	19
0.6	0.2	5
0.714286	0.142857	7
1	0	6
0.315789	0.631579	19
0.566667	0.3	30
1	0	4
0.263158	0.736842	19
0.4	0.6	5
0.263158	0.631579	19
0.833333	0.166667	12
0.263158	0.736842	19
0.263158	0.631579	19
0.315789	0.631579	19
0.315789	0.684211	19
1	0	4
0.5	0.5	2
1	0	1
0	1	1
0	1	1
0	1	2
0.428571	0.571429	7
0	1	1
0.333333	0.333333	3
0.5	0.5	2
0	1	2
0	1	1
1	0	2
0.5	0.5	2
0.5	0.25	4
0.25	0.75	4
1	0	1
0.5	0	2
0.571429	0.428571	7
1	0	2
0.5	0.5	2
0	1	2
0.6	0.4	5
0	0.5	2
0.2	0.6	5
0.142857	0.857143	7
0	1	2
0	1	2
0	1	2
0.333333	0.666667	6
0.263158	0.631579	19
0.263158	0.631579	19
0	1	3
0.666667	0.333333	3
0.333333	0.666667	6
0	1	5
0.4	0.6	5
0.833333	0.166667	6
0	0.8	5
0.2	0.8	5
0.142857	0.857143	7
0	0.75	4
0.263158	0.736842	19
0.8	0.2	5
0.444444	0.555556	9
0.25	0.625	8
0.153846	0.692308	13
0.5	0.5	16
0.111111	0.888889	9
0.263158	0.736842	19
0.346939	0.637755	196
0.263158	0.631579	19
0.263158	0.631579	19
0.5	0.5	10
0.263158	0.736842	19
0.294118	0.617647	34
0.466667	0.533333	15
0	1	1
0	1	7
0	1	9
0.272727	0.636364	11
0.263158	0.736842	19
0.263158	0.631579	19
0.555556	0.444444	9
0.521739	0.478261	23
0.857143	0.142857	7
0.5	0.5	6
1	0	2
0.7	0.3	10
0.263158	0.631579	19
0.857143	0.142857	7
0.473684	0.473684	19
0.0714286	0.857143	14
0.666667	0.333333	6
0.6	0.4	5
0.75	0.25	8
0.166667	0.666667	6
0.265176	0.728435	313
0.365079	0.634921	63
0.285714	0.714286	7
0.666667	0.333333	6
0.75	0.25	8
0.246231	0.670017	597
1	0	7
0.9	0.1	10
0.213755	0.669145	538
0.666667	0.333333	3
0.263158	0.631579	19
0.428571	0.571429	7
1	0	3
1	0	5
0.4	0.2	5
0.75	0.25	4
0.6	0.4	10
0.5	0.5	12
0.263158	0.631579	19
0.615385	0.307692	13
0.625	0.25	8
0.1	0.7	10
0.319149	0.617021	94
1	0	4
0.333333	0.666667	12
0	0.833333	6
1	0	8
0.5	0.333333	6
0.8	0.2	10
0.444444	0.555556	9
0.666667	0.333333	6
0.857143	0.142857	7
0.9	0.1	10
0.285714	0.571429	7
0.75	0.25	4
0.363636	0.545455	11
0.5	0.5	4
0.263158	0.631579	19
0.666667	0.333333	6
0.8	0.2	10
0.125	0.875	8
0.4	0.6	5
0.25	0.75	4
0	0	2
1	0	4
0.5	0.5	14
0.444444	0.555556	9
0.75	0.25	4
0.4	0.4	5
0	0.5	2
0	1	2
0	1	2
0.5	0	2
0.5	0	4
0.428571	0.571429	7
0.666667	0.333333	12
0.333333	0.666667	3
0.25	0.75	4
0.428571	0.571429	7
0.5	0.375	8
0.333333	0.666667	6
0.5	0.333333	6
0.4	0.6	5
0.454545	0.454545	11
0	0.4	5
0.125	0.875	8
0.285714	0.714286	7
0.5	0.5	6
0.25	0.625	8
0.285714	0.714286	7
0.833333	0.166667	6
0.333333	0.666667	6
0.25	0.25	12
1	0	2
0.5	0.5	8
0.75	0.25	8
0.428571	0	7
0.285714	0.571429	7
0.5	0.5	6
0.5	0.333333	6
0.166667	0.333333	6
0.4	0.4	5
0.333333	0.666667	3
0.666667	0.333333	3
0.5	0.333333	6
0.428571	0.428571	7
0.571429	0.428571	7
0.666667	0.333333	9
0	0.5	2
0.5	0.5	6
0.3	0.6	10
0.125	0.875	8
0.125	0.875	8
0	1	3
0.166667	0.5	6
0.25	0.25	4
0.2	0.8	10
0.75	0.25	4
0.153846	0.769231	13
0.625	0.25	8
0.25	0.75	8
0.333333	0.666667	6
0.5	0.5	10
0.333333	0.666667	9
0	0.25	4
0	0.4	5
0.166667	0.833333	6
0.5	0.5	14
0.5	0.25	4
0.3	0.3	10
0.636364	0.272727	11
0.833333	0.166667	6
0.333333	0.333333	9
0	1	7
0.666667	0	3
0.25	0	4
0.428571	0.142857	7
0.75	0.25	8
0.5	0.25	4
0.666667	0.333333	3
0	0.166667	6
0.363636	0.636364	11
1	0	6
0.5	0.5	4
0.5	0.25	4
0.666667	0.333333	3
0.333333	0.666667	3
0.25	0.75	8
0.545455	0.454545	11
0.5	0.5	2
0.333333	0.555556	9
0.333333	0.333333	6
0.25	0.25	8
0.5	0.5	2
0.428571	0.571429	7
1	0	10
0	0.25	4
0	1	8
0	0.6	5
0.285714	0.428571	7
0.6	0.4	5
0.5	0.5	2
0.166667	0	6
0.5	0.5	10
0.75	0.25	4
0.25	0	8
0.8	0.2	10
0.75	0.25	4
0.125	0.75	8
0.363636	0.545455	11
0.714286	0.285714	7
0.181818	0.272727	11
0.285714	0.285714	7
0.714286	0.142857	7
0.6	0.2	15
0.8	0.2	5
0.4	0.6	5
0.214286	0.714286	14
0.4	0.4	5
0	1	5
0	1	1
0.333333	0.666667	6
0	0.8	5
0	1	5
0.466667	0.466667	15
0.333333	0.166667	6
0	1	1
0.666667	0.333333	6
0	0.666667	3
0.5	0.25	4
0.666667	0.166667	6
0	1	1
0.75	0	4
0.666667	0.25	12
0.142857	0.285714	7
0.5	0.5	2
0.5	0.5	2
0.333333	0.333333	3
0.444444	0.444444	9
0.111111	0.888889	9
1	0	2
0.2	0.8	5
0.5	0.5	6
0.4	0.6	5
0.25	0.5	4
0.2	0.8	5
0.285714	0.714286	7
0.333333	0.666667	3
1	0	6
0.5	0.5	4
0	1	1
0	1	1
0.3	0.7	10
0.2	0.8	5
0.333333	0.555556	9
0.666667	0.333333	3
0	1	2
0.25	0.5	4
0	1	3
0.833333	0	6
0.5	0.5	6
0	0	3
0.289474	0.631579	38
0.5	0.4	10
0.333333	0.666667	3
0.285714	0	7
0.333333	0.444444	18
1	0	4
0.166667	0.333333	6
0.833333	0.166667	6
0	1	2
0.111111	0.333333	9
0	0.75	4
0.777778	0.222222	27
0.2	0.7	10
0	1	1
0.25	0.5	4
0	1	2
0.272727	0.727273	33
0.296296	0.703704	27
0.4	0.5	10
0.545455	0.409091	22
0.428571	0.571429	7
0.333333	0.666667	12
0.611111	0.333333	18
0.454545	0.545455	11
0.52	0.44	25
0.4	0.6	5
0.375	0.375	8
0.388889	0.611111	18
0.2	0.5	20
0.357143	0.428571	14
0.333333	0.666667	6
0.3	0.6	10
0.444444	0.555556	18
0.210526	0.736842	19
0.117647	0.882353	17
0.411765	0.588235	17
0.264706	0.705882	34
0.461538	0.538462	13
0.5	0.4	10
0	0.5	4
0.466667	0.466667	15
0.307692	0.615385	13
0.166667	0.5	6
0.5	0.25	8
0.242424	0.69697	33
0.111111	0.833333	18
0.285714	0.285714	7
0.785714	0.214286	14
0.388889	0.5	18
0.304348	0.652174	23
0	1	17
0.666667	0.291667	24
0.384615	0.615385	13
0.25	0.75	12
0.772727	0.181818	22
0.384615	0.538462	13
0.4	0.4	5
0.2	0.6	15
0.4375	0.5	16
0.47619	0.238095	21
0.235294	0.588235	17
0.411765	0.588235	17
0.538462	0.230769	13
0.295082	0.639344	61
0.391304	0.608696	23
0.391304	0.521739	23
0.347826	0.652174	23
0.521739	0.391304	23
0.380952	0.619048	21
0.2	0.7	10
0.315789	0.421053	19
0.823529	0.176471	17
0.545455	0.454545	11
0.538462	0.384615	13
0.642857	0.357143	14
0.486486	0.513514	37
0.3	0.6	20
0	1	6
0.363636	0.454545	11
0.155556	0.777778	45
0.636364	0.272727	11
0.296296	0.703704	27
0.384615	0.615385	13
0.363636	0.590909	22
0.166667	0.833333	6
0.444444	0.388889	18
0.62963	0.296296	27
0.555556	0.333333	9
0.571429	0.428571	14
0.285714	0.571429	14
0.428571	0.571429	21
0.555556	0.333333	18
0.5	0.428571	14
0.444444	0.481481	27
0.307692	0.692308	13
0.428571	0.571429	7
0.166667	0.75	12
0.347826	0.652174	23
0.625	0.375	24
0.166667	0.666667	6
0.444444	0.555556	9
0.6	0.4	15
0.62963	0.37037	27
0.333333	0.666667	9
0.3	0.65	20
0.285714	0.428571	14
0.363636	0.636364	11
0.384615	0.615385	13
0.5	0.4	10
0.8	0.2	15
0.25	0.75	8
0.142857	0.571429	14
0	0.5	2
0.529412	0.411765	17
0.428571	0.571429	14
0.555556	0.333333	18
0.434783	0.521739	23
0.37931	0.482759	29
0.294118	0.411765	17
0.428571	0.5	14
0.428571	0.428571	7
0.6875	0.25	16
0.181818	0.818182	11
0.470588	0.470588	17
0.609756	0.341463	41
0.5	0.416667	12
0.352941	0.647059	17
0.413793	0.551724	29
0.5	0.444444	18
0.111111	0.888889	9
0.333333	0.583333	12
0.5	0.5	8
0.285714	0.428571	14
0.193548	0.741935	31
0	1	5
0.5	0.375	16
0.857143	0.142857	7
0.411765	0.588235	17
0.5	0.5	8
0.538462	0.461538	26
0.529412	0.470588	34
0.4	0.6	20
0.473684	0.526316	19
0.470588	0.529412	17
1	0	2
0.181818	0.727273	11
0.538462	0.384615	13
0.6	0.4	15
0.538462	0.384615	13
0.383178	0.598131	214
0.533333	0.466667	15
0.6	0.3	10
0.5	0.25	16
0.5	0.5	2
0.567568	0.378378	37
0.512821	0.461538	39
0.428571	0.571429	14
0.423077	0.461538	26
0.2	0.8	15
0.25	0.65	20
0.401786	0.584821	224
0.222222	0.777778	9
0.333333	0.666667	6
0.416667	0.416667	12
0.285714	0.714286	28
0	0.103448	29
0.608696	0.347826	23
0.397959	0.602041	98
0.541667	0.458333	24
0.340909	0.647727	88
0.631579	0.315789	19
0.692308	0.230769	13
0.272727	0.636364	11
0.315789	0.578947	19
0.625	0.3125	16
0.568182	0.386364	44
0.483871	0.516129	31
0.363636	0.590909	22
0.263158	0.684211	19
0.235294	0.705882	17
0.5	0.423077	26
0.0909091	0.636364	11
0.030303	0.969697	33
0	0.785714	14
0.272727	0.636364	11
0.125	0.875	64
0	0	9
0.333333	0.666667	12
0.296296	0.666667	27
0.307692	0.615385	13
0.363636	0.636364	11
0.5	0.5	10
0	1	7
0.3	0.7	20
0.511628	0.418605	43
0.0769231	0.846154	13
0.277778	0.666667	18
0.2	0.8	5
0.411765	0.529412	17
0.192308	0.730769	26
0.153846	0.769231	26
0.277778	0.555556	18
0.125	0.875	16
0.545455	0.454545	11
0.285714	0.642857	14
0.578947	0.421053	19
0.333333	0.666667	3
0.263158	0.684211	19
0.5	0.5	6
0.418033	0.540984	122
0.5	0.5	18
0.3	0.6	50
0.571429	0.380952	21
0.111111	0.888889	18
0.4	0.6	10
0.833333	0.166667	6
0.545455	0.454545	22
0.764706	0.235294	17
0.315789	0.631579	19
0.5	0.5	2
0.25	0.75	12
0.48	0.44	25
1	0	1
0	1	2
0.75	0.25	4
0.666667	0.333333	3
0.4	0.6	5
1	0	3
0.263158	0.631579	19
0.5	0.5	2
1	0	2
0.333333	0.666667	3
0.642857	0.357143	14
0	1	1
0	0.5	2
0.263158	0.736842	19
1	0	2
0	1	7
0.153846	0.846154	13
0.0344828	0.965517	29
0.428571	0.285714	7
0.111111	0.888889	27
0	1	37
0	1	10
0.0769231	0.692308	13
0.0333333	0.966667	30
0.263158	0.631579	19
0.666667	0.333333	3
0.5	0.5	2
0.45	0.5	20
0.263158	0.631579	19
0.625	0.375	8
0.0952381	0.809524	21
0.375	0.5	8
0.3125	0.5	16
0.214286	0.785714	14
0	0.666667	6
0	0.333333	3
0.263158	0.631579	19
0.636364	0.363636	11
0.727273	0.272727	11
0.666667	0.333333	6
0.5	0.5	2
0.5	0.4	10
0.263158	0.684211	19
0.333333	0.666667	3
0.263158	0.684211	19
0.75	0.25	8
0.52381	0.47619	21
0.4	0.5	10
0.153846	0.846154	13
0.2	0.8	15
0.444444	0.555556	9
0.375	0.5	16
0.142857	0.785714	14
0.263158	0.631579	19
0.888889	0.111111	9
0.4	0.6	5
0.428571	0.571429	7
0.263158	0.684211	19
0.473684	0.368421	19
0.3	0.6	10
0.4375	0.5	16
0.230769	0.692308	13
0.4	0.6	15
0.35	0.65	20
0	1	1
0.428571	0.571429	14
0.333333	0.666667	3
0	1	1
0.916667	0	12
0.818182	0.181818	11
0.428571	0.571429	7
0	1	2
0.2	0.8	5
0.875	0.125	8
0.5	0.375	8
0.666667	0	3
0.315789	0.631579	19
0.333333	0.666667	9
0.5	0.5	16
0.333333	0.5	6
0.333333	0.333333	3
0.4	0.6	5
0.00760982	0.0155655	2891
0.00759144	0.015873	2898
0.00760982	0.0155655	2891
0.577149	0.0500518	2897
0.00621977	0.0331721	2894
0.00760982	0.0166033	2891
0.00588032	0.0342442	2891
0.00743626	0.0166431	2824
0.00741525	0.032839	2832
0.00106157	0.0311394	2826
0.00106195	0.0375221	2825
0.00069252	0.602147	2888
0.0077766	0.0321668	2829
0.00106308	0.0318923	2822
0.0077821	0.0353732	2827
0.00849858	0.036119	2824
0.00849257	0.0314933	2826
0.0010612	0.0166254	2827
0.00635593	0.0293079	2832
0.00807018	0.0157895	2850
0.00600919	0.0332273	2829
0.00069156	0.0169433	2892
0.00106308	0.0163005	2822
0.00070373	0.606263	2842
0.57493	0.0353641	2856
0.00881523	0.01622	2836
0.00732984	0.0328098	2865
0.00070053	0.0301226	2855
0.581029	0.0346517	2857
0.00035002	0.0175009	2857
0.574669	0.0359386	2866
0.00069735	0.609484	2868
0.00732984	0.017801	2865
0.00804759	0.0335899	2858
0.00836237	0.0372822	2870
0.00839454	0.0290311	2859
0.00773558	0.611814	2844
0.00034868	0.0188285	2868
0.00034855	0.0348554	2869
0.00806169	0.0347003	2853
0.0087108	0.033101	2870
0.0106045	0.0519618	2829
0.0104858	0.0262146	2861
0.576816	0.0621508	2864
0.00911321	0.624606	2853
0.0101292	0.0289906	2863
0.606409	0.0372692	2871
0.00174764	0.0297099	2861
0.0105116	0.0280308	2854
0.575131	0.0448336	2855
0.007695	0.626093	2859
0.579832	0.0437675	2856
0.00980736	0.0476357	2855
0.00908773	0.03705	2861
0.00911641	0.0473352	2852
0.00070077	0.0210231	2854
0.00175932	0.62456	2842
0.581346	0.0389201	2852
0.579674	0.0393059	2824
0.007695	0.0206366	2859
0.00175131	0.625919	2855
0.00070102	0.622853	2853
0.00734523	0.0346275	2859
0	0.0126706	1026
0.00769769	0.0181945	2858
0.0107901	0.0476854	2873
0.0115546	0.0507703	2856
0.00946704	0.0262973	2852
0.577017	0.0464548	2863
0.00034746	0.0347464	2878
0.00034771	0.0392907	2876
0.00069808	0.610471	2865
0.00034868	0.0209205	2868
0.00410023	0.0441913	2195
0.00758621	0.0393103	2900
0.572721	0.0532359	2874
0.579931	0.0384083	2890
0.0103448	0.0262069	2900
0.0003453	0.0397099	2896
0.00880592	0.0204297	2839
0.00757576	0.0347796	2904
0.573268	0.0382875	2873
0.00068823	0.621817	2906
0.577778	0.0396581	2925
0.0003488	0.615277	2867
0.572058	0.0613767	2949
0.00686106	0.0363636	2915
0.00960219	0.0222908	2916
0.0006854	0.619602	2918
0.00035088	0.0203509	2850
0.0833333	0.75	12
0.333333	0.444444	9
0	1	3
0.555556	0.444444	9
0.0909091	0.818182	11
0.2	0.8	5
0.5	0.25	4
0.2	0.8	5
0.5	0.5	2
0.5	0.5	2
0.5	0.5	2
0	1	2
0.333333	0.666667	3
1	0	4
0.333333	0.666667	3
0	1	2
1	0	1
0	1	3
0.333333	0.666667	3
0	1	3
0.333333	0.666667	3
0.666667	0.333333	3
1	0	2
0.333333	0.666667	3
0	0.666667	3
0.833333	0.166667	6
0	0	7
0.25	0.75	4
0.333333	0.666667	3
0	1	1
1	0	6
1	0	4
0	1	2
0.2	0.6	5
0.666667	0.333333	3
0.666667	0.333333	3
0	1	3
0.5	0.5	2
0.5	0.5	2
0.5	0.5	2
0.5	0.5	2
0.2	0.8	5
0.5	0.5	2
0.5	0.5	2
1	0	2
0.25	0.75	4
1	0	2
0.5	0.5	2
0.166667	0.833333	6
0	1	3
0.333333	0.333333	3
0	1	3
0	1	2
0.333333	0.666667	3
0.666667	0.333333	3
0	1	4
0.333333	0.666667	3
0.2	0.8	5
0.333333	0.666667	6
0	1	3
0	1	2
0	1	2
0	1	2
0	1	2
0	1	3
0.5	0.5	2
0.5	0.5	2
0	1	1
1	0	2
0	0	1
0.666667	0.333333	3
0.4	0.6	5
1	0	2
1	0	3
0.333333	0.666667	3
0.666667	0.333333	3
0.333333	0.666667	3
0.333333	0.666667	3
0.333333	0.666667	3
0.5	0.5	2
0.333333	0.666667	3
0	1	1
0.5	0	2
0	0.666667	3
1	0	1
0.272727	0.727273	11
0	1	5
0.333333	0.666667	3
0.5	0.5	2
0	1	1
0.186813	0.813187	91
0.375	0.5	8
0.25	0.666667	12
0.2	0.7	10
0.285714	0.428571	7
0.5	0.5	4
0.25	0.5	4
0	0	1
0.25	0.75	4
0.208333	0.75	24
0	1	2
0.215686	0.784314	51
0	1	2
0.666667	0.333333	3
0.625	0.25	8
0.5	0.125	8
0.444444	0	9
0.5	0.5	2
0	1	1
0.6	0.4	5
0.428571	0.428571	7
1	0	3
0.5	0.5	4
0.214286	0.642857	14
0.2	0.8	5
0.555556	0.333333	9
0.5	0.5	2
0.714286	0.142857	7
0.142857	0.714286	7
0.666667	0.333333	6
0.333333	0.666667	3
0.333333	0.666667	3
0.285714	0.714286	7
0	0.75	4
0	1	1
0.25	0.75	4
0	1	3
0.25	0.75	8
0.4	0.6	5
0.333333	0.666667	9
0.428571	0.428571	7
0.25	0.5	4
0.285714	0.714286	7
0	1	2
0	0.5	2
0.5	0.5	6
0.285714	0.571429	7
0.285714	0.714286	7
0.6	0.2	10
0.666667	0.333333	6
0.5	0.5	8
0.166667	0.666667	6
0.555556	0.444444	9
0.333333	0.6	15
0.75	0.25	8
0.666667	0.333333	3
0.25	0.375	8
0.142857	0.857143	7
1	0	2
0.533333	0.4	15
0.5	0.5	2
0	0.857143	7
0.4	0.6	5
0.6	0.4	10
0.5	0.5	6
0.666667	0.333333	9
0.333333	0.666667	3
0.5	0.5	4
0.571429	0.428571	7
0.375	0.5	8
0.636364	0.363636	11
0.5	0.5	4
0.230769	0.692308	13
0.666667	0.333333	3
0.833333	0.166667	6
0.571429	0.428571	7
0.2	0.5	10
0.416667	0.583333	12
0.2	0.8	5
0.4	0.5	10
0.25	0.5	4
0.642857	0.357143	14
0.833333	0.166667	6
0.285714	0.285714	7
0	0.8	5
0.4	0.6	5
0.666667	0.166667	6
0.625	0.375	8
0.333333	0.666667	6
0.454545	0.454545	11
0.416667	0.333333	12
0.7	0.3	10
0.428571	0.285714	7
0	0.5	4
0.5	0.375	8
0.571429	0.428571	7
0.714286	0.285714	7
0.666667	0.333333	6
0.2	0.3	10
0.2	0.8	5
0.571429	0.428571	7
0.571429	0.285714	7
0.75	0.25	4
0.375	0.5	8
0.5	0.5	8
0.142857	0.857143	7
0.714286	0.142857	7
0.333333	0.666667	15
0.714286	0.285714	7
0.375	0.625	8
0.157895	0.842105	19
0.4	0.6	5
0.375	0.375	8
0.4	0.4	10
0.555556	0.444444	9
0.3	0.7	10
0.15	0.85	20
0.5	0.5	6
0.75	0.25	4
0.625	0.25	8
0.666667	0.333333	6
0.333333	0.666667	3
0.384615	0.538462	13
0.8	0	5
0.6	0.4	5
0.6	0.3	10
0.222222	0.666667	9
0.636364	0.272727	11
0.230769	0.692308	13
0.25	0.583333	12
0.333333	0.333333	3
0.272727	0.636364	11
0.117647	0.882353	17
0.5	0.3	10
0.571429	0.285714	7
0.642857	0.357143	14
0.333333	0.555556	9
0.333333	0.5	6
0.347826	0.652174	23
0.333333	0.666667	6
0.714286	0	7
0.333333	0.666667	9
0.1	0.8	10
0.454545	0.454545	11
0.4	0.6	10
0.181818	0.818182	11
0.5	0.5	8
0.5	0.5	8
0	1	6
0.545455	0.363636	11
0.153846	0.846154	13
0.125	0.875	8
0.75	0.25	4
0.25	0.75	8
0.384615	0.615385	13
0.428571	0.571429	14
0.444444	0.555556	9
0.7	0.3	10
0	1	6
0.615385	0.384615	13
0.545455	0.454545	11
0	1	1
0.125	0.75	8
0.714286	0.285714	7
0	0.833333	6
0.666667	0.333333	12
0.25	0.75	12
0.307692	0.692308	13
0.3	0.6	10
0.6	0.4	5
0.4	0.525	40
0.375	0.625	8
0.428571	0.571429	7
0.666667	0.333333	9
0.733333	0.266667	15
0.444444	0.555556	9
0.5	0.3	10
0.5	0.5	6
0.2	0.8	10
0.5	0.375	8
0.3	0.7	10
0.5	0.5	4
0.6	0.2	5
0.3	0.6	10
0.142857	0.857143	7
0.333333	0.333333	3
0.6	0.4	5
0.666667	0.333333	9
0.454545	0.454545	11
0.8	0.2	5
0.2	0.8	5
0.333333	0.333333	3
0.333333	0.583333	12
0.75	0.25	4
0.55	0.4	20
0	1	2
0.2	0.8	5
0.545455	0.363636	11
0.333333	0.583333	12
0	0.75	4
0.2	0.8	5
0.294118	0.647059	17
0.5	0.25	4
0.714286	0.285714	7
0.333333	0.666667	3
1	0	2
0.714286	0.285714	7
0	0.888889	9
0.4	0.533333	15
0.333333	0.666667	6
0.333333	0.333333	3
0.538462	0.461538	13
0.2	0.6	5
0.181818	0.818182	11
0.5	0.5	12
0.25	0.583333	12
0.25	0.75	4
0.571429	0.428571	7
0	1	4
0.666667	0.333333	6
0.307692	0.692308	13
0.25	0.75	4
0.5	0.5	4
0.0909091	0.909091	11
0.333333	0.666667	15
0.636364	0.363636	11
0.555556	0.444444	9
0.285714	0.428571	7
0.5625	0.4375	16
0.4	0.4	10
0	1	2
0.277778	0.722222	18
0.294118	0.705882	17
0.5	0.5	2
0.454545	0.454545	11
0.583333	0.416667	12
0.5	0.5	4
0.333333	0.666667	6
0.666667	0.333333	9
0.25	0.5	8
0.454545	0.545455	11
0.444444	0.333333	9
0.5	0.428571	14
0.444444	0.222222	9
0.142857	0.809524	21
0.25	0.75	4
0.5	0.5	8
0.25	0.75	4
1	0	1
0.25	0.625	8
0	1	1
0.166667	0.833333	6
0.576923	0.384615	26
0.318182	0.590909	22
0.444444	0.555556	18
0.5625	0.4375	16
0.25	0.75	4
0.444444	0.333333	9
0	1	1
0.4	0.4	5
0.2	0.8	15
0.466667	0.466667	15
0.333333	0.583333	12
0.375	0.625	8
0.666667	0.333333	3
0.5	0.5	4
0.333333	0.666667	12
0	1	5
0.222222	0.666667	9
0.333333	0.333333	3
0.166667	0.833333	6
0.6	0.4	10
0.285714	0.714286	7
0.458333	0.5	24
0.230769	0.692308	13
0.375	0.625	8
0.363636	0.636364	11
0.466667	0.466667	15
0.333333	0.666667	3
0.142857	0.857143	7
0.555556	0.444444	9
0.333333	0.6	15
0.461538	0.538462	13
0.181818	0.818182	11
0.5	0.5	4
0.375	0.5625	16
0	0.125	16
0.444444	0.444444	9
0	0	15
0.5	0	2
0.5	0.5	8
0.5	0.5	2
0.428571	0.571429	7
0.5	0.416667	12
0.2	0.8	10
0.444444	0.555556	9
0	1	13
0	0.333333	3
0.5	0.5	2
0.333333	0.333333	3
0.375	0.5	8
0.8	0	5
0.666667	0.333333	3
0.6	0.2	5
0.461538	0.538462	13
0.363636	0.636364	11
0	1	2
0.25	0.75	4
0.285714	0.571429	7
1	0	1
0.714286	0.285714	7
0.2	0.4	5
0.333333	0.333333	3
0.5	0.5	4
0.666667	0.333333	6
0.333333	0.666667	9
0.375	0.625	8
0.25	0.75	8
0.333333	0.666667	6
0	0.75	4
0.5	0.25	4
0.5	0.5	6
0.333333	0.666667	6
0.416667	0.5	12
0.2	0.8	5
0.5	0.5	2
0	0.857143	7
0.142857	0.714286	7
0.4	0.6	10
0.416667	0.5	12
1	0	2
0.5	0.5	6
1	0	6
0.333333	0.666667	6
0.357143	0.571429	14
0.333333	0.666667	3
0.666667	0.333333	3
1	0	1
0.333333	0.666667	6
0.5	0.5	2
0.333333	0.666667	6
0.5	0.5	4
0.25	0.625	8
0.428571	0.571429	7
0.625	0.25	8
0.272727	0.636364	11
0.142857	0.857143	7
0.2	0.6	5
0.5	0.5	4
0.285714	0.571429	7
0	1	2
0	1	2
0.666667	0.333333	6
0.333333	0.666667	3
0.666667	0.333333	3
0.363636	0.636364	11
0.111111	0.444444	9
0.571429	0.428571	7
0.2	0.8	10
0	1	4
0.6	0.4	15
0	1	2
0.428571	0.428571	7
0	1	1
0.285714	0.714286	7
0.5	0.5	6
0.818182	0.181818	11
0.666667	0.333333	3
0.3	0.6	10
0.461538	0.461538	13
0.0833333	0.666667	12
0.125	0.875	8
1	0	2
0.307692	0.615385	13
0.142857	0.857143	7
0.222222	0.666667	9
0.571429	0.428571	7
0.5	0.5	10
0.2	0.7	10
0.166667	0.833333	6
0	1	5
0.333333	0.666667	6
0.111111	0.888889	9
0.285714	0.714286	7
0.636364	0.363636	11
0.142857	0.857143	7
0.333333	0.666667	3
0.1	0.9	10
0.666667	0.333333	3
0.727273	0.272727	11
0.428571	0.571429	7
0.5	0.5	4
0.5	0.5	4
0	1	3
0	1	9
0	0	5
0.2	0.8	5
0.333333	0.666667	6
0.571429	0.428571	7
0.363636	0.636364	11
0.428571	0.571429	7
0.333333	0	6
0.5	0.5	2
0.111111	0.888889	9
0.285714	0.714286	7
0.4	0.6	5
0.142857	0.857143	7
0	1	2
0.533333	0.466667	15
0.4	0.6	5
0.266667	0.733333	15
0.25	0.25	4
0	1	4
0.333333	0.5	6
0.444444	0.555556	9
0.142857	0.571429	7
0.2	0.8	10
0.625	0.375	8
0.25	0.666667	12
0	0.857143	7
0.181818	0.818182	11
0.25	0.5	4
0.5	0.1	10
0	1	6
0	1	4
0	1	2
0.4	0.4	5
0.8	0.2	5
0.333333	0.666667	3
0.5	0.5	2
0.32	0.56	25
0.2	0.8	10
0	1	4
0.4	0.6	10
0.333333	0.666667	6
0.4	0.6	5
0.166667	0.833333	12
0.6	0.4	5
0.444444	0.555556	9
0.375	0.5	8
0.375	0.625	8
0.166667	0.5	6
0.666667	0	3
0.8	0.2	5
0.285714	0.428571	7
0.142857	0.857143	7
0.333333	0.666667	6
0	0.166667	6
0.285714	0.571429	7
0.666667	0.333333	3
0.25	0.5	4
0.625	0.375	8
0	0.833333	6
0.555556	0.333333	9
0	1	6
0.333333	0.666667	3
0.375	0.625	8
0.25	0.75	4
0.4	0.6	5
0.333333	0.333333	3
0.166667	0.833333	6
0	1	5
0.666667	0.333333	3
0.666667	0.333333	3
0	0	4
0.5	0.5	2
0.25	0.75	8
0	1	3
0	1	5
0.166667	0.833333	6
0.357143	0.642857	14
0.25	0.75	4
0.5	0.5	2
0.5	0.5	4
1	0	3
0.5	0.5	2
0	1	5
0.25	0.5	4
0.0769231	0.923077	13
0.333333	0.666667	12
0.666667	0.333333	6
0.111111	0.666667	9
0	0.75	4
0.2	0.8	5
0	1	2
0	1	4
0	1	5
1	0	2
0.375	0.625	8
0.25	0.75	8
0	1	3
0.5	0.5	4
0.4	0.6	5
0	1	2
0.333333	0.666667	3
0.5	0.5	4
0.5	0.5	2
0.428571	0.571429	7
0.5	0.5	12
0.6	0.4	10
0.5	0.5	2
0	1	3
0.142857	0.714286	7
0.25	0.5	4
0.6	0.4	5
0	1	3
0.285714	0.714286	7
0.4	0.6	5
0.333333	0.666667	3
0.2	0.8	5
0.75	0.25	4
1	0	3
0	1	5
0.571429	0.142857	7
0.375	0.625	8
0	1	1
0.75	0.25	4
0	0.833333	6
0.5	0.5	4
1	0	2
0.2	0.8	5
0.25	0.75	8
0.545455	0.363636	11
0.2	0.8	5
0.666667	0.333333	3
0	0.5	4
0.333333	0.666667	3
0.4	0.6	5
0.5	0.25	4
0.375	0.625	8
1	0	1
0.25	0.75	8
0.2	0.6	5
1	0	1
0	1	1
0	1	3
0.2	0.6	5
0.25	0.5	4
0.333333	0.666667	9
0	1	4
0.75	0.25	4
0.5	0.25	4
0.4	0.6	10
0.166667	0.833333	6
0.833333	0.166667	6
0.5	0.5	4
0.333333	0.333333	3
0.5	0.5	2
0.75	0.25	4
0	1	3
0.166667	0.666667	6
0.75	0.25	4
0.25	0.75	4
0.375	0.625	8
1	0	1
0.555556	0.333333	9
0.411765	0.529412	17
0	1	3
0.5	0	2
0.5	0.25	8
0	0.625	8
0.25	0.75	4
0.333333	0.333333	3
0.5	0.5	2
0.375	0.125	8
0.714286	0.285714	7
0.571429	0.428571	7
0.4	0	5
0.571429	0.142857	7
0.545455	0.454545	11
0	0.333333	3
0.454545	0.363636	11
0.0909091	0.818182	11
0.333333	0.666667	3
0.6	0.4	10
0.333333	0.666667	3
0.25	0.75	12
0.5	0.5	6
0.5	0.5	6
0.444444	0.222222	9
0.666667	0.333333	6
0.714286	0.285714	7
0.315789	0.526316	19
0.428571	0.428571	7
0	1	2
0.666667	0.333333	3
0	0.75	4
0.4	0.4	5
0.4	0.6	10
0.4	0.2	5
0.285714	0.428571	7
0.833333	0.166667	6
0.2	0.6	5
0.2	0.8	5
0	0.9	10
1	0	3
0	0.75	4
0	0.666667	3
0.2	0.8	5
0.571429	0.428571	7
0.2	0.7	20
0.1	0.9	10
0.285714	0.571429	7
0.2	0.6	5
0.6	0.4	5
0.8	0.2	10
0.428571	0.571429	7
0.857143	0.142857	7
0.25	0.75	4
0.5	0.5	2
0.5	0.333333	6
0	0.8	5
0.333333	0.5	6
0.75	0.25	4
0.25	0.75	4
0.125	0.875	8
0.5	0.5	2
0.666667	0.333333	9
0.25	0.75	4
0	1	2
0.333333	0.555556	9
0.333333	0.666667	3
0.6	0.4	5
0.2	0.6	5
0.333333	0.333333	3
0.25	0.5	4
0.5	0	4
0.25	0.5	4
0.5	0.5	10
0	1	2
0.2	0.8	5
0.555556	0.444444	9
0.4	0.6	5
0.666667	0.333333	3
0	1	4
0.5	0	4
0.75	0.25	8
0.1	0.9	10
0	1	2
1	0	5
0	0.75	4
0	1	10
0	1	2
0.25	0.75	4
0.4	0.6	5
0.333333	0.666667	6
0.25	0.75	4
0	0	9
0.2	0.8	5
0.6	0.4	5
0	0.75	4
0	0.666667	3
0.666667	0.333333	3
0.833333	0	6
0	0.4	5
0	0.75	4
0	0	2
0.666667	0.333333	3
0.666667	0.333333	3
0.6	0.3	10
0.6	0.4	5
0.142857	0.857143	7
1	0	2
0	0	2
0.142857	0.857143	7
0.25	0.75	4
0	0.166667	6
0	1	4
0.25	0.625	8
0.666667	0.333333	3
0.4	0.6	5
0.5	0.5	2
0.125	0.875	8
0	1	6
0	1	1
0.5	0.5	4
0.2	0.8	5
0.5	0.5	2
0	1	3
0.125	0.875	8
0.4	0.2	10
0	1	1
0	1	5
0.25	0.75	4
0	1	3
0	1	3
0	1	2
0	1	3
0.2	0.4	5
0.125	0.75	8
0.5	0	2
0.25	0.75	4
0.25	0.5	4
0.2	0.2	5
0	0	5
0	0.25	4
0.75	0.25	8
0	1	6
0	1	2
1	0	6
0.111111	0.222222	9
0.166667	0.666667	6
0.25	0.75	4
0.25	0.75	8
0.333333	0.666667	3
0	1	3
0	1	4
0.857143	0.142857	7
0.571429	0.285714	7
0.727273	0.272727	11
0.4	0.4	5
0	0.5	2
0.125	0.5	8
0	0.875	8
0	0.2	5
0.363636	0.636364	11
0.333333	0.444444	9
0.25	0.166667	12
0.571429	0.285714	7
0.428571	0.571429	7
0.333333	0.333333	3
0.75	0.25	8
0.333333	0	3
0.333333	0.5	6
0.25	0.125	8
0.0769231	0.923077	13
0.461538	0.153846	13
0.333333	0.666667	6
0.285714	0.714286	7
0.4	0.6	5
0	0.5	2
0.333333	0.666667	6
0.75	0	4
0.428571	0.428571	7
0.125	0.375	8
0	1	6
0.6	0.4	5
0	1	2
0.333333	0.666667	6
0.5	0.5	4
0.555556	0.444444	9
0.2	0.8	5
0.1	0.6	10
1	0	1
0.25	0.25	4
0.25	0.25	4
0.285714	0.714286	7
0.714286	0.285714	7
0.5	0.5	4
0.125	0.875	8
0.5	0.5	4
0.5	0.5	12
0.75	0	4
0	0.933333	15
0.428571	0.428571	7
0	1	2
0.4	0.6	5
0	0	2
0.142857	0.714286	7
0.5	0.166667	6
0.333333	0.666667	3
0.25	0.75	4
0.1	0.5	10
0	0.666667	3
0.166667	0.833333	24
0.25	0.75	4
0	0.857143	7
0.307692	0.615385	13
0.4	0.6	5
0	0	2
1	0	5
0.666667	0.333333	6
0.2	0.2	5
0.25	0.5	4
0	1	5
0	1	9
0.571429	0.428571	7
0.2	0.8	5
0.5	0.25	8
0.25	0.25	4
0	0	2
0.5	0.5	6
0.5	0.5	4
0.4	0.2	5
0.75	0.25	4
0.8	0.2	5
0.0833333	0.416667	12
0	0.166667	6
0.5	0.5	4
0.888889	0.111111	9
0.5	0.5	4
0.2	0.2	5
0.5	0.375	8
0.428571	0.571429	7
1	0	1
0	1	1
0.625	0.375	8
0.2	0.8	5
0.5	0.5	6
0.333333	0.666667	6
0.142857	0.857143	7
0.333333	0.666667	3
0.285714	0.714286	7
0	1	3
0.25	0.75	4
0.4	0.6	5
0	1	3
0.5	0	2
0.333333	0.666667	9
0.5	0.5	2
0.833333	0.166667	6
0.625	0.125	8
0.25	0.75	4
0.5	0.5	4
0.75	0.25	4
0.25	0.25	4
0.125	0.625	8
0.222222	0.666667	9
0.666667	0.333333	6
0.428571	0.571429	7
0.363636	0.272727	11
0.25	0.416667	12
0.333333	0.666667	6
0.25	0.75	4
0.2	0.8	5
0.5	0	2
0.4	0.6	5
0.125	0.875	8
0.625	0.125	8
1	0	2
0.166667	0.833333	6
0	1	4
0	0.0833333	12
0.25	0.5	4
0.428571	0.571429	7
0	1	3
1	0	4
0.2	0.8	5
0.75	0.25	4
0	1	2
0.454545	0.545455	11
0	0.75	4
0.428571	0.571429	7
0.666667	0.333333	3
0.428571	0.571429	7
0.666667	0.333333	6
0.25	0.5	4
0	0	2
0	1	3
0	0.8	5
0	1	4
0.4	0.4	5
0.5	0.5	2
0.25	0.75	8
0.5	0.5	4
0.571429	0.142857	7
0.125	0.625	8
0.2	0.8	5
1	0	4
0	0	4
0.166667	0.833333	6
0.666667	0.333333	3
1	0	2
0.0909091	0.909091	11
0.5	0	2
0	0	2
0.571429	0.428571	7
0	1	2
0.666667	0.333333	9
0	1	2
1	0	4
0.375	0.625	8
0	1	6
0.6	0.2	5
0.166667	0.166667	6
0	0.666667	3
0.2	0.8	5
0.6	0.2	5
0.2	0.8	5
0.666667	0.333333	6
0.5	0.5	2
1	0	2
0	0.75	8
0.333333	0.666667	3
0.666667	0.333333	12
0	0.8	5
0.5	0.5	2
0.25	0.75	4
0.285714	0.714286	7
0.2	0.8	5
0.4	0.6	5
0.714286	0.285714	7
0.428571	0.428571	7
0.454545	0.454545	11
0	0	7
0.888889	0.111111	9
0.5	0.25	4
0.5	0.5	2
0.666667	0	3
0.333333	0.666667	3
0.5	0.5	12
0	0.333333	3
0.2	0.4	5
0.857143	0.142857	7
1	0	5
0	0.111111	9
1	0	3
1	0	3
0.111111	0.777778	9
0	1	5
0.6	0.4	5
0	0.833333	6
0	1	4
0.5	0.333333	6
0.75	0.25	4
0.75	0.25	4
0.714286	0.142857	7
0.6	0.2	5
0	1	5
0.375	0.125	8
0.555556	0.333333	9
0.25	0.75	4
0.333333	0.333333	3
0.190476	0.714286	21
0.142857	0.857143	7
0.230769	0.769231	13
1	0	3
0.857143	0	7
0	0	2
0.428571	0.5	14
0.1	0.9	10
0.333333	0.5	6
0.222222	0.777778	9
0.4	0.2	5
0.5	0.5	6
0.4	0.2	5
0.25	0.5	4
0	1	3
0	1	4
0.333333	0.166667	6
0	0.25	4
0.25	0.5	4
0.8	0.2	5
0.285714	0.714286	7
0	0.5	4
0.625	0.375	8
0.2	0.4	5
0	0.5	4
1	0	6
0	0.875	8
0.25	0	4
0.4	0.6	5
0.142857	0.857143	7
0.25	0.75	8
0.666667	0.333333	3
0.333333	0.666667	6
0	0.6	5
0.428571	0.571429	7
0.571429	0.428571	7
0.2	0.6	5
0.333333	0.666667	3
0.25	0.75	4
0.583333	0.416667	12
0	1	4
0.5	0.5	4
0.333333	0.666667	3
0.666667	0.333333	6
0.2	0.6	5
0	1	2
0.7	0.1	10
0.285714	0.571429	7
0.125	0.75	8
0.75	0	8
0.4	0.6	5
0.142857	0.714286	7
0.125	0.25	8
0	0.666667	3
0.4	0.5	10
0	0	2
0.857143	0.142857	7
0.6	0.2	5
0.8	0.2	5
0.714286	0.142857	7
0.25	0.75	4
0.333333	0.555556	9
1	0	2
0.666667	0.333333	3
0.5	0.5	8
0	1	5
0.444444	0.555556	9
0.916667	0.0833333	12
0.285714	0.428571	7
0	0.8	10
0.25	0.75	4
0.166667	0.333333	6
1	0	1
0.666667	0.333333	6
0.0909091	0	11
0.625	0.375	8
0.625	0.125	8
0.375	0.625	8
0	1	4
0.4	0.6	5
0.5	0.5	4
0.5	0.5	4
0.285714	0.714286	7
0.4	0.6	5
0.2	0.4	5
0.75	0	4
0	1	2
0.166667	0.833333	6
0.444444	0.555556	9
0.5	0.3	10
0.2	0.8	5
0.75	0.25	4
0	1	4
0.5	0.5	6
0.333333	0.666667	6
0.125	0.75	8
0	0.166667	6
0	0.333333	3
0	0	4
0.333333	0.222222	9
0.333333	0.333333	3
1	0	2
0.363636	0.636364	11
0.25	0.75	4
0	0.75	4
0.4	0.4	5
0.1	0.9	10
0.545455	0.454545	11
0.333333	0.555556	9
0.666667	0.333333	3
0.2	0.8	5
0	0.666667	9
0.5	0.5	4
0.4	0.6	5
0.6	0.4	5
0.333333	0.666667	3
0	0.5	2
0.5	0.5	2
1	0	3
0.285714	0.285714	7
0.166667	0.833333	6
0	1	2
0.6	0.2	5
0.4	0.6	5
0.285714	0.571429	7
0.75	0.125	8
0.666667	0.0833333	12
0.25	0.75	4
0	0	1
0	1	4
0	1	9
0.25	0.75	8
0	1	5
0.25	0.25	4
0.333333	0.333333	6
0.75	0.25	4
0.777778	0.111111	9
0.333333	0.333333	6
0.25	0.75	4
0.5	0.5	6
0.75	0.25	4
0.5	0.375	8
0.375	0.25	8
0	0.6	5
0.375	0.5	8
0.333333	0.666667	9
0.2	0.8	5
0.583333	0.25	12
0.625	0.375	8
0.166667	0.833333	6
0.727273	0.181818	11
0.333333	0.333333	3
0.375	0.625	16
0.333333	0.333333	3
0.25	0.75	4
0.272727	0.545455	11
0.5	0.375	8
0.333333	0.666667	12
0.6	0	5
0.166667	0.333333	6
0.142857	0.285714	7
0.285714	0.571429	7
0	1	2
0	0	5
0	0.142857	7
0	0.666667	9
0.25	0.583333	12
0	0.5	2
0.222222	0.777778	9
0.625	0.125	8
0.5	0.25	4
0.25	0.75	8
0.166667	0.833333	6
0.75	0	4
0.5	0.5	8
0	1	1
0	0	2
0.6	0.4	5
0	1	4
0.5	0.5	4
0.6	0.4	5
0	1	3
0.25	0.75	8
0	1	4
0	1	7
0.5	0.5	2
0.166667	0.333333	6
0	1	3
1	0	2
0.2	0.2	5
0.285714	0.285714	7
0	0.5	4
0.333333	0.666667	6
0.25	0.75	4
0.25	0.75	4
0.2	0.8	5
0	1	2
0.363636	0	11
0.5	0.333333	6
0.0909091	0.363636	11
0.333333	0.666667	3
0.75	0	4
0	1	1
0.25	0.75	4
0.333333	0.333333	6
0.25	0.5	4
0	1	4
0.2	0.7	10
0.666667	0.333333	3
0.555556	0.444444	9
0	0.666667	3
0.416667	0.583333	12
0.25	0.625	8
0.555556	0.333333	9
0.571429	0.428571	7
0.166667	0.833333	6
0.4	0	5
0.8	0.2	5
0.333333	0.166667	6
0.666667	0	3
0.25	0.625	8
0.111111	0.777778	9
0	0.5	4
0.333333	0.666667	6
0.285714	0.142857	7
1	0	1
0.857143	0.142857	7
0.2	0.8	5
0.1	0.9	10
0	1	1
0	0.8	5
0.5	0.5	6
0.25	0.75	4
0.666667	0.333333	3
0.363636	0.636364	11
0	1	1
0.5	0.5	2
0.2	0.4	5
0.25	0.75	4
0.3	0.5	10
0	1	7
0.5	0.5	6
0.142857	0.857143	7
0.571429	0.428571	7
0.125	0.875	8
0	1	4
0.166667	0.833333	6
0.285714	0.714286	7
0.4	0.3	10
0.555556	0.444444	9
0	1	5
0.6	0.4	5
1	0	2
0	1	4
0	1	6
0.875	0.125	8
0.272727	0.727273	11
0.4	0.6	5
0.714286	0.285714	7
0.666667	0.333333	6
0	0	3
0.8	0.2	5
0.2	0.6	5
0	1	1
0.142857	0.714286	7
0.4	0.4	5
0.4	0.6	5
0	0.5	2
0	1	4
0	1	2
0.2	0.8	5
0.333333	0	3
0.166667	0.833333	6
0.714286	0.214286	14
0.2	0.2	5
0.444444	0.555556	9
0.2	0.8	5
0	0	1
0.333333	0.5	6
0.2	0.8	5
0	0	3
0.166667	0.666667	6
1	0	3
0.333333	0.666667	12
0	1	6
0.2	0.8	5
0.666667	0.333333	6
0	1	7
0.833333	0.166667	6
1	0	3
0.5	0.5	2
0.666667	0.333333	3
0.6	0.4	5
0	1	2
0.166667	0.833333	6
0.5	0.5	2
0.2	0.8	5
0	0.6	5
0.875	0.125	8
0.5	0.5	4
0	0	2
0.333333	0.666667	6
0.166667	0.833333	6
0	0.5	2
0	1	1
0	0	2
0.142857	0.571429	7
0.333333	0.666667	6
0	0.666667	3
0.5	0	2
0.538462	0.307692	13
0	0.25	4
0.5	0.5	4
0.333333	0.222222	18
0.375	0.625	8
0.625	0.375	8
0.5	0	4
0	0	1
0	1	3
0.75	0.25	4
0	1	1
0	0.833333	6
1	0	3
0.142857	0.857143	7
0.5	0.5	2
0.2	0.6	5
0.5	0.5	2
0.7	0.2	10
0.4	0.6	5
0.5	0	2
0.4	0.6	5
0	0	4
0.333333	0.5	12
0.333333	0.666667	6
0.5	0.375	8
0.166667	0.833333	6
0.333333	0.666667	3
0.75	0.25	4
0.555556	0.444444	9
0	0	2
0.833333	0.166667	6
0.375	0.625	8
0.5	0.5	6
0.333333	0.333333	6
0.5	0.5	6
0.5	0.5	6
0.75	0.25	4
0.666667	0.333333	3
0.5	0.5	4
0.6	0.4	5
0.333333	0	6
0.2	0.8	5
0.142857	0.857143	7
0	1	6
0.444444	0.555556	9
0.25	0.75	4
0.75	0.25	8
0.25	0.75	4
0.333333	0.666667	3
0	0	2
0.25	0.5	8
0	1	9
0	0.333333	6
0.5	0.5	2
0.444444	0.333333	9
0	0.8	5
0.5	0.5	4
0.428571	0.571429	7
0.333333	0.666667	3
0.2	0.8	5
0.5	0.166667	6
0.833333	0.166667	6
0.333333	0.666667	3
0	1	6
0.285714	0.714286	7
0.8	0.2	5
0.333333	0.666667	6
0.4	0.6	5
1	0	2
0.25	0.75	4
0.75	0.25	4
0.0769231	0.923077	13
0.166667	0.833333	6
0	0.833333	6
0.5	0.5	2
0.2	0.8	5
0.25	0.75	4
1	0	4
0.555556	0.333333	9
0.375	0.625	8
0.222222	0.777778	9
0.5	0.5	4
0.5	0.5	4
0.2	0.8	5
0	1	4
0.666667	0.333333	3
0	1	2
0.4	0.6	5
0.333333	0.666667	3
0.333333	0.333333	3
0.333333	0.333333	6
0	1	2
0.75	0.25	4
0.571429	0.285714	7
0	1	5
0.4	0.6	5
0	0.142857	7
0.428571	0.142857	7
0.666667	0.333333	3
0.5	0.5	4
0.4	0.4	5
0	1	4
0.142857	0.714286	7
0	1	2
0.166667	0.833333	6
0.333333	0.666667	3
0	1	4
0.75	0.25	4
0.428571	0.571429	7
0	0	3
1	0	4
0.333333	0.666667	3
0.2	0.8	5
0.0909091	0.818182	11
0.5	0.5	4
0	1	2
0.4	0.6	5
0.25	0.75	4
0.333333	0.666667	3
0.1	0.9	10
0	0.333333	3
0.222222	0.666667	9
0.5	0.375	8
0.285714	0.714286	7
0.166667	0.833333	6
0.461538	0.538462	13
0.25	0.75	4
0	1	1
0.2	0.8	5
0	0.5	6
0.5	0.5	14
0.333333	0.166667	6
0.2	0.8	5
1	0	5
1	0	5
0.5	0.5	4
0.75	0.25	4
0.5	0.25	4
0.75	0.25	12
0	0.25	4
0	1	5
0.25	0.5	4
0	0.75	4
0.333333	0.444444	9
0.4	0	5
0	1	5
0.666667	0.333333	6
0	1	2
0.285714	0.285714	7
0	1	6
0.666667	0.333333	9
0.222222	0.444444	9
0.5	0.5	2
0.4	0.4	5
1	0	2
0.666667	0.333333	3
0.75	0.25	4
0.1	0.5	10
0.4	0.6	5
0.714286	0.285714	7
0.666667	0.333333	3
0.6	0.1	10
0	0.6	5
0.2	0.4	5
0.615385	0.384615	13
0.333333	0.666667	6
0.666667	0.166667	6
0.5	0.5	2
1	0	4
0	0.75	4
0.333333	0.111111	9
0.5	0.5	6
0.25	0.75	4
0.666667	0.166667	6
0.333333	0.333333	3
0.142857	0.428571	7
0.333333	0.666667	3
0.5	0.5	4
0.1875	0.8125	16
1	0	4
0	1	2
0.428571	0.571429	7
0.5	0.5	8
0.666667	0.333333	3
0	0.25	4
0	0	2
0.5	0.5	4
0.714286	0.285714	7
0.25	0.75	4
0.8	0.2	5
0.666667	0.166667	6
0.25	0.75	4
0	0	1
0.333333	0.666667	3
1	0	3
0	0.571429	7
0	0.8	5
0.6	0.4	5
0.5	0	2
0.4	0.6	5
0.25	0.75	4
0	1	5
0.333333	0.666667	3
0.285714	0.571429	7
0.6	0.2	10
0.333333	0.666667	3
0.333333	0.666667	6
0.4	0.2	5
0	1	2
0.5	0.5	10
1	0	2
0.2	0.6	5
0.2	0.6	5
0.25	0.333333	12
0.166667	0.833333	6
0.5	0.5	2
0	1	1
0	0.6	5
0	1	4
0.1	0	10
0.4	0.6	5
0.166667	0.666667	6
0.5	0.5	6
0.166667	0.833333	6
0.111111	0.888889	9
0.2	0.4	5
0.25	0.5	4
0.875	0.125	8
0	0.8	10
0.5	0	2
1	0	4
0	0	5
0.5	0.5	2
0.833333	0.166667	6
0.2	0.8	5
0.333333	0.666667	3
0.2	0.8	10
0.5	0.5	8
0	0.5	4
0.5	0.5	2
1	0	1
0.333333	0.666667	6
0.1	0.8	10
0	0	5
0.5	0.5	6
0.333333	0.333333	6
1	0	1
0.166667	0.666667	6
0.5	0.4	10
0.125	0.875	8
0.5	0.5	8
0.571429	0.428571	7
0.5	0.5	4
0	1	3
0	0.714286	7
0.833333	0	6
0.2	0.6	5
0	0.4	5
0.5	0	4
0	1	4
0	1	6
0	1	5
0.166667	0.666667	6
0.25	0.75	4
0.666667	0.333333	3
0.166667	0.583333	12
0.4	0.3	10
0.75	0.25	4
0.454545	0.181818	11
0.2	0	5
0	1	4
0	0	1
0	0	10
0.333333	0.666667	3
0.777778	0.222222	9
0.5	0	2
0	0.666667	3
0	1	3
0.333333	0.666667	6
0.5	0.333333	6
0.333333	0.666667	3
0.4	0.6	5
0.666667	0.333333	9
0.75	0	4
0	1	5
0	0.666667	3
0.2	0.4	5
0	0.75	4
0	1	3
0.428571	0.571429	7
0	1	3
0.2	0.8	10
0.625	0.125	8
0.6	0.2	5
0.5	0	2
0	1	3
0.333333	0.666667	6
0.375	0.375	8
0.411765	0.529412	17
0.833333	0.166667	6
1	0	3
0	1	11
0	1	4
0	0.25	4
0	1	2
0.2	0.8	5
0	0.5	2
0.142857	0.857143	7
0.857143	0	7
0.666667	0.333333	9
0.2	0.8	5
0.333333	0.666667	3
0.142857	0.857143	7
0.5	0.416667	12
0.4	0.6	5
0.2	0.8	5
0.444444	0.555556	9
0	1	1
0.5	0.5	4
0.571429	0.285714	7
0.6	0.2	5
0.333333	0.666667	6
0.111111	0.666667	9
0.333333	0.333333	3
0.5	0.5	8
0.4	0.6	5
0.636364	0.363636	11
0	1	4
1	0	3
0.5	0.5	2
1	0	1
0.6	0.4	5
0.545455	0.181818	11
0.5	0.5	6
0	0.25	4
0.428571	0.571429	7
0.125	0.625	8
0	1	2
0.4	0.4	5
0	1	3
0.5	0.5	8
0.4	0.6	5
0.4	0.4	5
0.8	0.2	5
0.5	0.5	4
0.75	0	4
0.307692	0.615385	13
0	1	8
1	0	1
0.666667	0.333333	9
0	1	3
0.666667	0.333333	3
0.4	0.6	5
0.6	0.4	5
0.25	0.75	12
0.75	0.25	4
0	1	2
0.666667	0.333333	3
0.714286	0.285714	7
0	1	12
0.285714	0.714286	7
1	0	3
0.666667	0.333333	6
0.307692	0.692308	13
0.25	0.75	4
0.5	0.5	8
0.25	0.75	4
0.125	0.875	8
0.166667	0.833333	6
0.4	0.6	10
0	1	6
0	1	3
0.333333	0.666667	6
0.714286	0.142857	7
0.5	0	2
0	1	2
0	0	3
0.4	0.6	5
0	0.8125	16
0.4	0.6	5
0.333333	0.333333	3
0.142857	0.785714	14
0.133333	0.866667	15
0	0.5	2
1	0	1
0.4	0.4	5
0	0.666667	3
0	0.666667	3
0.333333	0.666667	3
0.5	0.5	4
0.5	0.5	2
0.5	0.25	4
0.4	0.4	5
0.25	0.25	4
0.5	0.5	2
0.5	0.375	8
0.6	0	5
0.363636	0.636364	11
0.666667	0.333333	3
0.1	0.9	10
0	1	4
0	0.5	4
0.666667	0.333333	6
0	0.5	2
0.2	0.6	5
0.5	0.5	6
0.333333	0.666667	3
0.333333	0.666667	6
0.375	0.25	8
0	1	4
1	0	5
0	1	6
0.25	0	4
0.4	0.5	10
0.363636	0.636364	11
0.75	0.25	4
0.714286	0.142857	7
1	0	4
0	1	3
0.6	0	5
0	1	4
0	1	5
0.25	0.5	4
0.285714	0	7
0.166667	0.666667	6
0.4	0.6	5
0.5	0	6
0.2	0.2	5
0.857143	0.142857	7
1	0	9
0.571429	0.428571	7
0.5	0.5	8
0.25	0.5	4
0.166667	0.666667	6
0.75	0.25	4
0	0.8	5
0	0	8
0	1	2
0.142857	0.857143	7
0	0.4	10
0.25	0.75	4
0	1	4
0.333333	0.166667	6
0	0.545455	11
0.333333	0.666667	6
0.333333	0.666667	9
0	0	2
0.714286	0.285714	7
0	1	4
0.333333	0.666667	6
0.2	0.4	5
1	0	7
0.857143	0.142857	7
0.5	0.5	6
0.5	0.25	4
0	0.4	5
0.25	0.5	4
0.4	0.4	5
0.666667	0.333333	3
0.625	0.375	8
0.2	0.4	5
0	1	2
0.0909091	0.909091	11
0.555556	0.333333	9
0.25	0.5	4
0.4	0.4	10
0.4	0.6	5
0.4	0.6	5
0	0.5	4
0	1	2
0.666667	0.333333	6
0.285714	0.714286	7
0	0.666667	3
1	0	4
0.428571	0.571429	7
0	0	9
0.4	0.4	5
0.25	0.75	8
0.285714	0.714286	7
0.222222	0.333333	9
0	1	10
0	1	5
0	0.888889	9
0.5	0.5	2
0.4	0.4	5
0	1	2
0.571429	0.428571	7
0	0.857143	7
0.666667	0.333333	3
0.75	0.25	4
0.5	0.5	6
0.6	0.2	5
0.166667	0.833333	6
0.125	0.25	8
0.125	0.875	8
0.166667	0.833333	6
0.25	0.75	12
0	0	2
0.4	0.6	5
0.5	0.166667	6
0.8	0	5
0	1	3
1	0	1
0.666667	0.333333	9
0	0.8	5
0.5	0	2
0.571429	0.428571	7
0.222222	0.777778	9
0.545455	0.454545	11
0	0.2	5
0	0	5
0.5	0.5	2
0.428571	0.571429	7
0.5	0.5	6
0	0.75	4
0	1	5
0.4	0.6	5
1	0	1
0.5	0	4
0	1	4
0	1	3
0	1	4
0.333333	0.666667	6
0.5	0.5	4
0.714286	0.142857	7
0.428571	0.428571	7
0.428571	0.571429	7
0	1	3
0.5	0.5	2
0.333333	0.666667	3
0.3	0.2	10
0	1	5
0	1	4
0.2	0.8	5
0.5	0	6
0	1	2
0	0	4
0.5	0.333333	6
0.2	0.6	5
0.333333	0.666667	3
0.428571	0.571429	7
0.25	0.7	20
0.5	0.5	6
0.75	0	4
0.7	0.2	10
0.7	0	10
0.333333	0.333333	9
0	0.5	4
0.142857	0.857143	7
0	1	5
0.25	0.75	4
0	1	2
0.25	0.5	4
0.777778	0.222222	9
0.4	0.6	5
0.5	0.5	4
0.333333	0.666667	6
0.5	0.333333	6
0.333333	0.166667	6
1	0	8
0.4	0.6	5
0.333333	0.333333	3
0.25	0.5	4
0	1	1
0	0	10
0.5	0.5	6
0.375	0.625	8
0	1	7
0.333333	0.666667	3
0	1	5
0.333333	0.666667	3
0	0.5	4
0.142857	0.857143	7
0.25	0.75	4
0.7	0.3	10
0	1	6
0	1	3
0.666667	0.333333	3
0.285714	0.714286	7
0	1	5
0	0.777778	9
0	0	3
0.375	0.625	8
0.5	0.333333	6
0.4	0.6	5
1	0	3
0.142857	0.857143	7
0.5	0.5	8
0.333333	0.666667	6
0.25	0.75	8
0.5	0	2
0.5	0.5	2
0.666667	0.333333	3
0.666667	0	6
1	0	4
0	0.833333	6
1	0	4
0.333333	0.555556	9
0.333333	0.666667	6
0.4	0.4	5
0.2	0.6	5
0.714286	0.285714	7
0.166667	0.5	12
0.333333	0	3
0.5	0.5	6
0.5	0.5	4
0	0.8	5
0.714286	0.285714	7
0.833333	0.166667	6
0.428571	0.428571	7
0	1	6
0.4	0.4	5
0.333333	0.666667	3
0	1	4
0.5	0	2
0.166667	0.833333	6
0.5	0.5	2
0.333333	0.5	6
0.555556	0.444444	9
0	1	1
0.4	0.6	10
0.428571	0.571429	7
0	0.833333	6
0.333333	0.666667	3
0.166667	0.666667	6
0	0.333333	3
0.571429	0.428571	7
0.666667	0.333333	3
0.05	0.9	20
0.5	0.5	4
0.222222	0.666667	9
0	0	3
0.6	0.3	10
0.25	0.75	8
0.714286	0.142857	7
0.333333	0.666667	6
0.428571	0.428571	7
0.25	0.55	20
0.2	0.6	5
0.25	0.75	4
0.428571	0	7
0	1	4
0.666667	0	3
0	0	2
0.222222	0.333333	9
0.4	0.6	5
0.5	0.5	2
0	1	5
1	0	2
0.666667	0	3
0.166667	0.5	12
0	0	4
0.333333	0.333333	3
0.461538	0.230769	13
0.4	0.6	5
0	1	2
0.666667	0.333333	6
0.916667	0	12
0	1	5
0.666667	0.333333	18
0.75	0.25	4
0.5	0.5	4
0.444444	0.555556	9
1	0	2
0.25	0.5	4
0.6	0.4	5
0.4	0.6	5
0.8	0.2	5
0.7	0.3	10
0.75	0	4
0.285714	0.714286	14
0	0.4	5
0.4	0.6	5
0.333333	0.666667	9
0	1	4
0.444444	0.555556	9
0.285714	0.714286	7
0.285714	0.714286	7
0	0.75	4
0.666667	0.333333	3
0.4	0	5
0.2	0.8	5
0	0.375	8
0.25	0.75	4
0.25	0.75	4
0.285714	0.571429	7
0.333333	0	6
0.5	0.5	6
0.2	0.8	5
0.307692	0.615385	13
0.909091	0	11
1	0	4
0	1	5
0	0.75	4
0.25	0.75	8
0.25	0.5	4
0.25	0.25	4
1	0	2
0.444444	0.444444	9
0.75	0.25	8
0.5	0.5	4
0.857143	0.142857	7
0.25	0.75	4
0.8	0.2	5
0.428571	0.571429	7
0.666667	0.333333	3
0	1	9
0.625	0.25	8
0	0.625	8
0.333333	0.666667	3
0.4	0.6	5
0.285714	0.714286	7
0	0.8	5
0.5	0.5	2
0.375	0.625	8
0.833333	0.166667	6
0	0	2
0.285714	0.428571	7
0.125	0.875	8
0.5	0.5	2
0.5	0	2
0.3	0.4	10
0.5	0	6
0.333333	0.333333	6
0.444444	0.555556	9
0	1	4
0.833333	0.166667	6
0.6	0.4	5
0.142857	0.428571	7
0.6	0.4	10
1	0	3
0	0.5	2
0.625	0.375	8
0.5	0.5	2
0.333333	0.666667	3
0	1	8
0.25	0.5	4
0.5	0.5	2
0.5	0.5	2
0.5	0.5	4
0.4	0.6	5
0	1	4
0	0	7
0.6	0.4	5
0.538462	0.461538	13
0.5	0.5	2
0.142857	0.714286	7
0.5	0.5	2
0.375	0.5625	16
0.142857	0.428571	7
0.25	0.125	8
0.4	0.6	5
0.5	0.375	8
0.375	0.625	8
1	0	2
0.333333	0.666667	3
0	0.5	8
0.142857	0.857143	7
0.25	0.75	4
0.25	0.625	8
0.166667	0.833333	6
0.5	0	2
0.333333	0.666667	9
0.5	0.5	2
0.2	0.8	5
0.4	0.6	5
0.0909091	0.909091	11
0	0	1
0.571429	0.428571	7
0.75	0.25	8
0.5	0.5	4
0.2	0.8	5
0	1	1
0.1	0.7	10
0.333333	0.666667	3
0.4	0.6	5
0.333333	0.666667	6
0	1	2
0.5	0.5	6
0.142857	0.428571	7
0.5	0.5	8
0	1	2
0	1	11
0.333333	0.666667	6
0.4	0.2	5
1	0	1
0.5	0.5	4
0	0.5	6
0.636364	0.363636	11
0.5	0.5	2
0.2	0.8	5
0.5	0.166667	6
0	1	9
0.333333	0.666667	3
0	1	7
1	0	3
0.714286	0.285714	7
0	0	6
0.5	0.5	2
0.25	0.375	8
0.75	0.25	8
1	0	4
0	1	4
0	1	7
0.4	0.6	5
0.333333	0.333333	3
0.625	0.375	8
0.25	0.75	4
0.833333	0.166667	6
1	0	3
0.272727	0.727273	11
0.8	0.2	5
0.333333	0.666667	9
0.714286	0.285714	7
0.571429	0.428571	7
0.428571	0.571429	7
0.142857	0.571429	7
0.666667	0.333333	3
0.4	0.6	5
0.333333	0.611111	18
0	1	4
0	1	2
0.8	0	5
0.5	0.5	2
0.5	0.166667	6
0.571429	0.357143	14
0.833333	0.166667	6
0.111111	0.888889	9
0	1	4
0.4	0.2	5
0.25	0	4
0.25	0.75	4
0.333333	0	3
0.25	0.25	4
0.666667	0.333333	6
0.666667	0.333333	6
0.2	0.8	10
0.5	0.5	2
0.6	0.4	5
0.111111	0.888889	9
0	1	2
0	1	2
0.142857	0.714286	7
0.4	0.6	5
0.166667	0.833333	6
0.5	0.5	6
0.166667	0.666667	6
0.2	0.6	15
0.5	0.375	8
0.111111	0.888889	9
0	1	4
0.5	0.333333	6
0.142857	0.714286	7
0.666667	0	6
0.75	0.25	4
0.75	0.25	8
0	1	5
0.2	0.8	5
0.444444	0.5	18
0	1	3
1	0	3
0.25	0.75	4
0	0	5
0.4	0.6	5
0.25	0.75	4
0.833333	0.166667	6
0.3	0.6	10
0.666667	0.333333	6
0.428571	0.571429	7
0.666667	0.222222	9
0.4	0.4	5
0.75	0.25	4
0.461538	0.538462	13
0.5	0.5	6
0.5	0.5	8
1	0	5
0.6	0.4	10
1	0	3
0.4	0.6	5
0.5	0	2
0.333333	0.666667	6
0.375	0.5	8
0.25	0.625	8
0.25	0.75	12
0.25	0.5	4
0.2	0.8	5
0.666667	0.333333	3
0.666667	0.333333	6
0.666667	0.333333	6
0	1	4
0.75	0.25	4
0.5	0.333333	6
0.2	0.4	15
0.285714	0.714286	7
0.6	0.2	5
0.142857	0.857143	7
0.4	0.6	5
0.6	0.4	5
0.5	0.5	8
0.8	0.2	5
0.2	0.2	5
0.2	0.2	5
0.333333	0.666667	3
0.666667	0.166667	6
1	0	5
0.2	0.8	5
0.25	0.25	4
0	0.666667	3
0.333333	0.333333	3
0.4	0.6	5
0.333333	0.666667	3
0.125	0.625	8
0.375	0.625	8
0	0.333333	3
0.5	0.375	8
0	0.8	5
0.357143	0.642857	14
0	0.333333	3
0	0	1
0	1	3
0	0.25	8
0	1	8
0	1	2
0	0.666667	3
0.666667	0.333333	3
0.166667	0.666667	6
0.333333	0.666667	3
0.285714	0.571429	7
1	0	1
0.333333	0.5	6
0.6	0.4	5
0.2	0.4	5
0.4	0.6	5
0.333333	0.666667	3
0.333333	0.666667	3
0.333333	0.5	6
0.5	0.5	4
0.6	0.4	5
0.4	0.6	10
0	0.75	4
0.5	0.5	4
0.5	0.5	6
0.666667	0.333333	3
0	1	4
0.5	0.5	4
0.333333	0.666667	9
0	0	2
0	1	4
0.333333	0.666667	6
0.333333	0.666667	3
0.333333	0	3
0	1	2
0.5	0.5	4
0.555556	0.444444	9
0	1	3
0.25	0.5	4
0.333333	0	3
0.25	0.5	4
0.444444	0.555556	9
0.5	0.5	2
0.333333	0.666667	6
0.166667	0.833333	6
0	1	1
1	0	3
0	0.666667	3
0.125	0.875	8
0.571429	0.285714	7
0.333333	0.666667	3
0.142857	0.857143	7
1	0	3
0.125	0.875	8
0	0	2
0.166667	0.833333	12
0.333333	0.333333	6
1	0	2
0	1	4
0	1	4
0.666667	0.166667	6
0.5	0.5	4
0	0.8	5
0.666667	0.333333	3
0	1	3
0.2	0.8	5
0	0.8	5
0.583333	0.416667	12
0	1	4
0	0.5	4
0.6	0.4	5
0.153846	0.461538	13
0.2	0.8	5
0.545455	0.454545	11
0.2	0.8	5
0.428571	0.571429	7
0	0	8
0.333333	0.666667	6
0.6	0.2	5
0.0769231	0.923077	13
0.25	0.75	4
0.2	0.8	10
0.571429	0.285714	14
0.571429	0.428571	7
0.333333	0.666667	3
0.5	0.5	6
0.857143	0.142857	7
0.666667	0.333333	3
0	1	2
0.5	0.5	2
0.5	0.5	2
0.5	0.5	4
0.2	0.8	5
0.142857	0.285714	7
0.4	0.6	5
0.666667	0.333333	3
1	0	3
0	0	6
0	0.666667	3
0	1	4
0.333333	0.666667	6
0.4	0.6	10
0.75	0.25	4
0	0.857143	7
0	1	3
0	0.5	2
0.666667	0.333333	6
0	1	2
0.1	0.9	10
0.2	0.4	5
0.636364	0.363636	11
0.333333	0.333333	3
0	0.8	5
0.75	0.25	4
0.4	0.6	5
0.625	0.25	8
0.5	0.5	4
0.5	0.5	16
0.2	0.8	5
0.8	0.2	5
0.111111	0.888889	9
0	0.333333	3
0.25	0.75	4
0.285714	0.142857	7
0.5	0	2
0.25	0.75	4
0.444444	0.444444	9
0	1	3
0.333333	0	3
0.166667	0.5	12
0.222222	0.111111	9
0.5	0.5	2
0	1	2
0	0.25	4
0.75	0.25	8
0.25	0.75	4
0.666667	0.333333	6
0.25	0.75	4
0.5	0.5	4
0.333333	0.666667	6
0.75	0.25	4
0.333333	0.222222	9
0	0.5	2
0.111111	0.888889	9
0.428571	0.142857	7
0.25	0.75	4
0.333333	0.666667	6
1	0	1
0	1	2
0	1	2
0.666667	0.333333	6
1	0	3
0.2	0.4	5
0.5	0.333333	6
0	0.6	5
0.5	0.5	4
0.363636	0.363636	11
0.5	0.5	2
0.666667	0.166667	6
0.5	0	4
0	1	2
0.333333	0.666667	3
0.5	0.5	4
0	1	5
0.125	0.625	8
0.4	0.6	5
0	1	3
0.666667	0.333333	9
0.25	0.25	8
0	0	8
0.25	0.75	8
0.333333	0.666667	3
0.363636	0.363636	11
0	0	6
0.125	0.875	8
0	0	2
0.5	0.5	4
0	1	5
0.714286	0.285714	7
0.375	0.625	8
0.4	0.6	5
0.75	0.25	4
0.25	0.75	8
0.25	0.75	12
0.833333	0.166667	6
0.2	0.8	5
0.333333	0.25	12
0	1	2
0.375	0.25	8
0.5	0.125	8
0.2	0.8	5
0.666667	0	6
0.333333	0	3
0.5	0.5	4
0.6	0.4	10
0.5	0.5	2
0.111111	0.888889	9
0.5	0.5	2
0.666667	0	3
0	0.714286	7
0.428571	0.571429	7
0.5	0.5	6
0	0.5	2
0.5	0	2
0.272727	0.727273	11
0	0.5	4
0.5	0.5	4
0.5	0.5	4
0.166667	0.666667	6
0.6	0.4	5
0.875	0.125	8
0.666667	0.333333	6
0	0.5	2
0.333333	0.444444	9
0.5	0.5	4
0.222222	0.555556	9
0	1	3
0.4	0.6	5
0.571429	0.285714	7
1	0	4
0.25	0.25	4
0	0.666667	3
0.333333	0.666667	6
0.444444	0.555556	9
0	0	11
0.25	0.75	4
0	0.25	4
0.5	0.5	4
0.166667	0.333333	6
0.428571	0.571429	7
0.25	0.25	8
0	0.75	4
0.75	0	4
0	0	2
0.5	0.5	6
1	0	3
0	0.6	5
0.5	0.5	4
0	1	2
0.384615	0.461538	13
0.4	0.4	5
0.2	0.4	5
0.2	0.4	5
0.666667	0	3
0	0.666667	3
0	1	3
0.375	0.375	8
0.666667	0.166667	6
0	1	4
0	0.75	4
0.4	0.6	5
0	0	1
0.5	0.5	6
0.4	0.6	10
0.75	0.25	4
0.444444	0.555556	9
0.285714	0.428571	7
0.714286	0.285714	7
0.2	0.8	5
0.142857	0.857143	7
0.666667	0.333333	12
0.333333	0	3
0.125	0.75	8
0.545455	0.454545	11
0.5	0.5	4
0.75	0.25	8
0.5	0.5	2
0	1	2
0.5	0.5	6
0.375	0.625	8
0.333333	0.666667	6
0	0	3
0.142857	0.285714	7
0.25	0	4
0.142857	0.714286	7
0	1	5
0	0.5	6
0.5	0.5	2
0.75	0	4
0.428571	0.571429	7
0.5	0.333333	6
0.4	0.6	10
0.25	0.75	4
0.5	0.5	12
0.666667	0.333333	9
0	1	2
0.333333	0.666667	6
0.444444	0.555556	9
0.166667	0.5	6
0	0	8
0	0.666667	3
0.5	0.5	4
0.8	0.2	5
0.285714	0.285714	7
0	1	3
1	0	3
0.111111	0.888889	9
0	0.8	5
0.333333	0.666667	3
0.5	0.5	2
0.142857	0.857143	7
0.2	0.6	10
0.25	0.75	4
0.125	0.875	8
0.666667	0.333333	3
0.285714	0.714286	7
0.4	0.4	5
0.25	0.5	4
0	1	10
0.5	0.5	6
0.75	0.25	4
0.0909091	0.909091	11
0.666667	0.333333	3
0	0	6
0.4	0.5	10
0	1	5
0	0.5	2
0.25	0.25	4
0.25	0.75	4
0.111111	0.888889	9
0.75	0.25	4
0.777778	0.111111	9
0	1	1
0.857143	0.142857	7
0	1	1
0.2	0.8	5
0.5	0.5	2
0	0.833333	6
1	0	7
0.166667	0.833333	6
0.2	0.8	5
0	0.5	2
0.5	0.5	2
0.166667	0.166667	6
0.666667	0	3
0.75	0.25	4
0	1	4
0.333333	0.666667	6
0.1	0.9	10
0.666667	0.333333	3
0.2	0.4	5
0	0	3
0.666667	0.333333	6
0.333333	0.666667	6
1	0	5
0.6	0.4	5
0	1	5
0	0.666667	3
0.5	0.5	2
0.666667	0.333333	3
0.142857	0.714286	7
0.583333	0.416667	12
0.428571	0.571429	7
0.333333	0.666667	3
0.117647	0.764706	17
0.4	0.6	5
0.6	0.4	10
0	0.5	2
0.5	0.25	4
0.5	0.25	4
0.142857	0.857143	7
0.75	0	4
0.166667	0.833333	6
0.285714	0.428571	14
0	1	1
0.285714	0.285714	7
0.6	0.4	5
0.75	0.25	4
0.2	0	5
0.333333	0	3
0.333333	0.666667	3
0.2	0.8	5
0.5	0.25	8
0.333333	0.666667	3
0.5	0.5	6
0	0.833333	6
0.666667	0.333333	3
0.5	0.5	2
0	1	1
0.333333	0.333333	3
1	0	1
0.444444	0.444444	9
0.333333	0.666667	6
0	0.5	4
0.666667	0.333333	3
0.5	0.25	4
0.5	0.5	8
0.714286	0.285714	7
0.666667	0.333333	6
0.466667	0.466667	15
0.375	0.625	8
0.375	0.625	8
1	0	1
0.25	0.25	4
0.666667	0.333333	6
0.714286	0.285714	7
0.8	0.2	5
0.5	0.5	2
0.25	0.5	4
0.5	0.5	2
0	1	8
0.2	0.5	20
0	1	4
0.5	0.5	2
0.75	0.25	4
0.2	0.8	5
0.6	0.4	5
0.727273	0.272727	11
0	1	2
0.4	0.4	5
0.333333	0.666667	6
0.6	0.4	5
0.363636	0.272727	11
0	1	2
0.2	0.8	5
1	0	1
0.25	0.25	4
0.714286	0.285714	7
0	1	3
0.375	0.625	8
0.333333	0.666667	3
0.2	0.8	5
0.142857	0.857143	7
0.75	0.25	4
0.4	0.6	5
0.666667	0.333333	3
0.333333	0	3
0.666667	0.333333	3
0.25	0.5	4
0.333333	0.666667	6
0.6	0.4	5
0	1	6
0	1	5
0.5	0	2
0.1	0.7	10
0.25	0.5	4
0.25	0.75	4
1	0	3
1	0	1
0	0.5	2
0	0.8	5
0	1	4
0.4	0.6	5
0.5	0.333333	6
0.333333	0.666667	3
0.333333	0.666667	3
0.4	0.2	10
0	0	4
0.375	0.5	8
0	0.8	5
0.5	0.333333	6
0.25	0.25	8
0.2	0.4	5
0	1	6
0.4	0.6	5
0.25	0.75	8
0.75	0.25	8
0.875	0.125	8
0.5	0.5	2
0	0.3	10
0.25	0.75	4
0.166667	0.833333	6
0	1	3
0	1	3
0.5	0.5	6
0.25	0.25	4
0.428571	0.142857	7
0.5	0	4
0	0.5	4
0.5	0.5	2
0	1	3
0.166667	0.666667	6
0.857143	0	7
0	0	6
0	0	7
0	0	7
0.666667	0.222222	9
0	1	3
0.166667	0.666667	6
0.333333	0.444444	9
0.5	0	4
0.333333	0.666667	6
1	0	3
0	0.75	4
0.545455	0.363636	11
0	0.5	4
0.0714286	0.857143	14
0.75	0.25	4
0	0.5	2
0.333333	0.333333	6
0.571429	0.428571	7
1	0	7
0.3	0.7	10
0	1	4
0.333333	0.555556	9
0	0	2
0	1	5
0.25	0.625	8
0	1	5
0.833333	0.166667	6
0.214286	0.642857	14
0.571429	0.285714	7
0.25	0.5	4
0	1	4
0	0.5	4
0.1	0.3	10
0	1	6
0.5	0.5	2
0.4	0.4	5
0.333333	0.333333	3
1	0	2
0.272727	0.727273	11
0	0	6
0.666667	0.333333	6
0.333333	0.666667	18
0.833333	0.166667	6
1	0	2
0	0	6
0	1	2
0.333333	0.666667	3
0.333333	0.666667	6
0.666667	0.333333	6
0.666667	0.333333	3
0.444444	0.444444	9
0.272727	0.545455	11
0	0.75	4
1	0	3
0.75	0.25	4
0.8	0.2	5
1	0	3
0.285714	0.571429	7
0.555556	0.444444	9
0	0	6
0.625	0.375	8
0.5	0.5	4
0.272727	0.727273	11
0	0	3
0.4	0.4	5
1	0	3
0.25	0.5	8
0.333333	0.5	6
0	1	1
0.666667	0.333333	9
0.285714	0.571429	7
0.5	0.5	4
0.25	0.75	8
0.375	0.375	8
0.571429	0.428571	7
0.571429	0.428571	7
0	1	1
0.4	0.6	5
0.2	0.8	5
0.2	0.4	5
0.333333	0.666667	3
0.833333	0	6
0.4	0	5
0	0.833333	6
0.6	0.4	5
0.285714	0.714286	7
0.666667	0.166667	6
0.2	0.2	5
0.111111	0.666667	9
0	1	2
0.75	0	4
0.166667	0.833333	6
0	0.5	2
0.333333	0.666667	3
0	1	6
0.428571	0.571429	7
0.692308	0.307692	13
0	1	4
1	0	2
0	1	2
0.25	0.5	8
0	0.714286	7
0.25	0.75	4
0.2	0.2	5
0.142857	0.857143	7
0.666667	0.333333	3
0.4	0.2	5
0.25	0.625	8
0.5	0.5	6
0.2	0.4	5
0.166667	0.5	6
0	0.888889	9
0	1	4
0	0.75	4
0.285714	0.714286	7
0.545455	0.454545	11
0.666667	0.333333	6
0.190476	0.761905	21
0.166667	0.833333	6
0	0	2
0.285714	0.714286	7
0.5	0.5	6
0.2	0.6	5
0.833333	0.166667	6
0	1	6
0	1	2
0.142857	0.428571	7
0.4	0.6	5
0	1	2
0.4	0.6	5
0	1	3
0	1	2
0.333333	0.666667	3
0.333333	0.666667	3
0.5	0.5	10
0.25	0.75	4
0.6	0.3	10
0.666667	0.333333	6
0.625	0.125	8
0.4	0.4	5
0	1	2
0	1	2
0.6	0.4	5
0.333333	0.666667	6
0.428571	0.571429	7
0.5	0.5	8
1	0	7
0.25	0.75	4
0	0	2
0.1	0.8	10
0.2	0.8	5
1	0	2
0	1	2
0.285714	0.571429	7
0	1	7
0	0	2
0.833333	0.166667	6
0.333333	0.666667	3
0	1	8
0.8	0.2	5
0.333333	0.666667	3
0.333333	0.666667	3
0	0	4
0	1	2
0.666667	0.333333	3
0.285714	0.571429	7
0.8	0	5
0.666667	0.333333	3
0.333333	0.666667	6
0.25	0.75	8
0.75	0.25	4
0.75	0.25	8
0.125	0.875	8
0.25	0.75	4
0.5	0.5	4
0.4	0.6	5
0.2	0.2	5
0	1	2
0	1	6
0.636364	0.363636	11
0	1	1
0	0.4	5
0.333333	0.666667	3
0	1	3
0.5	0.5	8
0.4	0.4	5
0.75	0.25	4
0	1	6
0.6	0.4	5
0.666667	0.333333	6
0.333333	0.666667	6
0	1	4
0.363636	0.454545	11
0	0.5	2
0.2	0	5
0.714286	0.285714	7
0.5	0.333333	6
0.25	0.25	4
0.555556	0.444444	9
0.5	0.5	4
0.571429	0.428571	7
0.5	0.25	8
0	1	10
0.454545	0.545455	11
0.545455	0.454545	11
0	1	3
0.2	0	5
0	0.666667	3
0	1	4
0.333333	0.333333	9
0.5	0.5	2
0	0.4	5
0	1	1
0.777778	0.222222	9
0	1	3
0.4	0.6	5
0.428571	0.571429	7
0.5	0.5	6
0.333333	0.583333	12
0.333333	0.5	6
0	0	5
0.461538	0.538462	13
0	0.8	5
0.25	0.75	4
1	0	4
0	1	3
1	0	2
0	1	2
0.5	0.333333	6
1	0	3
0.25	0.75	4
0.333333	0.666667	9
0.6	0.4	5
0	1	1
0.666667	0.333333	6
0	1	3
0.375	0.25	8
0.666667	0.333333	3
0	0.8	5
0.333333	0.666667	3
0.6	0.4	5
0.375	0.625	8
0.2	0.6	5
0.25	0.625	8
0.5	0.25	4
0	1	4
0.75	0	4
0	0.5	4
0.4	0.6	5
0.5	0.5	8
0.444444	0.555556	9
0.625	0.125	8
0.5	0.5	4
0.2	0.2	5
0.666667	0.333333	6
0	1	7
0.25	0.75	4
0	1	2
0.333333	0.666667	12
0.166667	0.666667	6
0.4	0.6	5
0.166667	0.833333	6
0	1	1
0.75	0.166667	12
0.25	0.75	8
0	1	3
0	0.75	4
0.8	0	5
0	1	3
0.571429	0.428571	14
0.5	0.5	8
0.571429	0.285714	7
0.166667	0.833333	6
0.5	0.5	2
0.285714	0.714286	7
1	0	3
0.111111	0.444444	9
0.285714	0.714286	7
0.8	0.2	5
0.2	0.1	10
0.1	0.7	10
0.333333	0.444444	9
0.666667	0.333333	12
0.583333	0.0833333	12
0	0	1
0.75	0.25	4
0.333333	0.666667	6
0	0.5	6
0	0.6	5
0.625	0.25	8
0.166667	0.833333	6
0.75	0.25	4
0	1	2
0.285714	0.714286	7
0.5	0.5	4
0.333333	0.666667	9
0.75	0	4
0.5	0.25	4
0.6	0.4	5
0.571429	0.428571	7
0.4	0.6	5
0.636364	0.363636	11
0.0909091	0.636364	11
0	1	4
0.416667	0.333333	12
0.571429	0.285714	7
0.333333	0.666667	6
0.5	0.25	4
0.2	0.7	10
0.285714	0.714286	7
0.285714	0.285714	7
0.222222	0.555556	9
0.6	0.2	5
0.142857	0.857143	7
0.666667	0.333333	3
0.333333	0.666667	6
0	1	4
0.6	0.4	5
0.8	0.2	5
0.375	0.375	8
0.769231	0.230769	13
0	0	6
0	1	4
0.375	0.5	8
0	1	5
0.333333	0.666667	3
0.142857	0.857143	7
1	0	2
1	0	3
0.666667	0	3
0.266667	0.6	15
0.4	0.6	5
0.666667	0.333333	6
0.25	0.5	4
0.333333	0	3
0.2	0.8	5
0.25	0.5	4
0.4	0.4	5
0	0.833333	6
0.5	0.5	4
0.866667	0.133333	15
0.5	0.5	2
0.5	0	4
0.333333	0.666667	3
0.307692	0.692308	13
0.25	0.75	4
0.25	0.625	8
0	0	2
0.888889	0.111111	9
1	0	1
0.444444	0.111111	9
0.666667	0.166667	6
0.571429	0.428571	7
0.333333	0.666667	6
0	1	6
1	0	3
0.363636	0.454545	11
0.181818	0.545455	11
0.375	0.375	8
0.166667	0.666667	6
0.222222	0.555556	9
0.666667	0	6
0	0	7
0	1	5
0.428571	0.571429	7
0.142857	0.142857	7
0.333333	0.666667	3
0.333333	0.166667	6
0.285714	0.714286	7
0.333333	0.666667	6
0	1	8
0.4	0.6	5
0.166667	0.333333	6
0.571429	0.142857	7
0.142857	0.857143	7
0.333333	0.5	6
0.2	0.8	5
0	1	3
0.4	0.4	5
0.142857	0.857143	7
0.5	0	6
0	1	4
0	0	11
0	1	2
0.333333	0.666667	3
0.444444	0.333333	9
0.8	0.2	5
0.125	0.875	8
0.333333	0.666667	3
0.3	0.7	10
0.125	0.875	8
0.666667	0	6
0.75	0.25	4
0.375	0.5	8
0.5	0.5	4
0.285714	0.285714	7
0.333333	0.333333	6
0.25	0	4
1	0	7
0.4	0.2	10
0	1	4
0.833333	0.166667	6
0	0.5	4
0.285714	0.428571	14
0.333333	0.666667	3
0.25	0	4
0.6	0.2	5
0.5	0.5	2
0.166667	0.75	12
0.428571	0.142857	7
0.666667	0.333333	3
1	0	4
0.4	0.6	5
0.25	0.75	4
0	0.166667	6
0.666667	0.333333	3
0.75	0.125	8
0	1	10
0.333333	0.333333	3
0	0	8
0.4	0.4	5
0.181818	0.818182	11
0.4	0.4	5
0.7	0.3	10
0.125	0.625	8
0.111111	0.777778	9
0.4	0.4	5
0	0.857143	7
0	1	4
0	1	2
0	1	3
0.4	0.6	5
0.5	0.5	4
0	0.75	8
0.4	0.6	5
0	0	1
0.428571	0.571429	7
0	1	14
0.818182	0.181818	11
0.6	0.4	10
0.777778	0.222222	9
0.428571	0.428571	7
0	0.4	5
0.5	0.5	2
0.25	0.125	8
0.727273	0.272727	11
0.166667	0.833333	6
0.25	0.75	4
0.125	0.875	8
0.333333	0.5	6
0	1	3
0.5	0.166667	6
0.307692	0.615385	13
0.166667	0.333333	6
0.25	0.75	4
0.571429	0.428571	7
0.625	0.125	8
0.764706	0.176471	17
0	0	7
0.5	0.3	10
0.571429	0.428571	7
0	0.333333	3
0.5	0	4
0	1	3
1	0	8
0	1	6
0	1	1
1	0	2
0.333333	0.333333	6
0.6	0.4	5
0.625	0.25	8
0.75	0.125	8
0.333333	0	3
0.2	0.8	5
0.142857	0.857143	7
0	1	3
0.545455	0.363636	11
0	1	4
0.333333	0.333333	3
0.6	0.4	10
0.5	0.5	4
0.333333	0.666667	3
0	1	2
0.6	0.2	5
0.857143	0.142857	7
0.333333	0.666667	6
0.4	0.6	5
0.25	0.5	8
0	1	4
0.25	0.5	4
0.25	0.5	4
0	1	2
0.333333	0.666667	3
1	0	4
0.75	0.25	4
0.333333	0.666667	3
0	0.75	4
0.4	0.4	10
0	0	3
0.5	0.166667	6
0.333333	0.666667	6
0	0.2	5
0	0.416667	12
0.5	0.5	2
0	1	3
0.8	0.2	5
0.8	0.2	10
0.111111	0.888889	9
0.3	0.7	10
0.25	0	4
0.75	0.25	8
0.428571	0.142857	7
0.285714	0.714286	7
0	1	2
0.666667	0.333333	3
1	0	1
0.666667	0.333333	3
0	0.75	4
0.454545	0.545455	11
0.5	0.5	8
0	0.2	5
0	0.714286	7
1	0	3
0.6	0	15
0.285714	0.714286	7
0.5	0.25	4
0	1	4
0.5	0.5	4
0	0.4	5
0	1	1
0.125	0.875	8
0.857143	0	7
0	0.8	5
0.666667	0.333333	6
1	0	5
0.375	0.625	8
0.125	0.875	8
0.6	0.4	5
0.222222	0.666667	9
0.25	0.75	4
0.4	0.6	5
0.4	0.2	5
0.5	0.5	4
0	0.75	4
0.285714	0.714286	7
0.4	0.6	5
0	0.833333	6
0	1	2
0	1	2
0.435897	0.512821	39
0.166667	0.833333	6
0	1	3
0.2	0.7	10
0.2	0.8	5
0.2	0.8	5
0.6	0.4	5
0.2	0	5
0	1	2
0.111111	0.444444	9
0.333333	0.666667	6
0.5	0.5	2
0.333333	0.666667	6
0.333333	0.333333	3
0.6	0.4	5
1	0	4
0.6	0.4	5
0	1	5
0.5	0.5	2
0.384615	0.153846	13
0.25	0.416667	12
0.125	0.75	8
0.666667	0.333333	3
0.25	0.75	4
0	1	12
0	1	7
0.6	0.4	5
1	0	2
0	0.428571	7
0.2	0.8	5
0.5	0.375	8
0	0	7
0.25	0.625	8
0.5	0.5	6
0.2	0.8	5
0.5	0	4
0.25	0.75	4
0.333333	0.166667	6
0.375	0.125	8
0.214286	0.785714	14
0.166667	0.833333	6
0	0	2
0	1	3
0.111111	0.333333	9
0.666667	0.333333	9
0	1	6
0.222222	0.277778	18
0.111111	0.333333	9
0.142857	0.857143	7
0.285714	0.714286	7
0.5	0	2
0	0.666667	6
0.125	0.375	8
0.266667	0.733333	15
0.307692	0.692308	13
0.666667	0.166667	6
0.125	0.875	8
0.625	0.375	8
0.333333	0.5	6
0.5	0.166667	6
0.428571	0.571429	14
1	0	10
0	0	1
0.666667	0.222222	9
0.466667	0.533333	15
0.375	0.625	8
0.75	0	4
0.125	0.75	8
0	1	4
0	0	4
0.333333	0.5	6
0.166667	0.666667	6
0.2	0.7	10
0.125	0.875	8
0	0.666667	3
0.222222	0.777778	9
0.125	0.875	8
0	0	1
1	0	4
1	0	2
0	0.75	4
0.75	0.25	8
0.307692	0.692308	13
0.666667	0.333333	3
0.25	0.75	4
0	1	10
0.6	0.2	5
0.5	0.5	4
0	0.75	4
0.166667	0.833333	6
0	0.333333	6
0	1	5
0.4	0.6	5
0.25	0.75	4
0	1	4
0.625	0.125	8
0	1	3
0.8	0.2	5
0.416667	0.166667	12
0	1	3
0.2	0.8	5
0.75	0.25	4
0.555556	0.111111	9
0.142857	0.571429	7
0.75	0.25	4
0.6	0.3	10
0	1	1
0.571429	0.428571	7
0	0	4
0.5	0	2
0	1	6
0.5	0.1	10
0.571429	0.428571	7
0.125	0.5	8
0	1	3
0.25	0	4
0.25	0.5	4
0.7	0.3	10
0.75	0.25	8
0	0.833333	6
0	1	3
0.25	0.5	8
0.2	0.8	5
0.285714	0.428571	7
0.428571	0.571429	7
0	0.5	4
0.833333	0.166667	6
0.333333	0.166667	6
0	0	6
0.75	0.25	4
0.25	0.75	8
0.142857	0.571429	7
0.625	0	8
0.6	0.4	5
0.6	0.2	5
0	0.666667	6
0.142857	0.714286	7
0	1	5
0.777778	0.111111	9
0	1	6
0.333333	0.666667	6
0.5	0.5	2
0.25	0.75	4
0.25	0.75	4
0.111111	0.777778	9
0.375	0.625	8
0.416667	0.5	12
0.333333	0.666667	6
0.5	0.5	6
0.833333	0.166667	6
0.4	0.2	5
0.5	0.5	2
0.333333	0.333333	6
0.166667	0.833333	6
0.545455	0.272727	11
0.375	0.625	8
0.666667	0.166667	6
0.357143	0.642857	14
0.666667	0.333333	3
0.5	0	6
0.833333	0.166667	6
0.333333	0.333333	3
1	0	7
0.428571	0.428571	7
0.555556	0.444444	9
0.166667	0.833333	6
0.5	0.5	2
0.25	0.75	4
0.5	0.5	2
0.5	0.5	8
0.5	0.333333	12
0	0	5
0.5	0.5	4
0.25	0.75	4
0	0.25	4
0.8	0.2	5
0.2	0.8	5
0.333333	0.666667	3
0.428571	0.571429	7
0	0	7
0.272727	0.363636	11
0.333333	0.333333	3
0.25	0.75	8
0.5	0.5	2
0.4	0.4	5
0	1	5
0.125	0.75	8
0.75	0.25	8
0.875	0.125	8
0.5	0.5	4
0.428571	0.571429	7
0.666667	0.333333	3
0	0.555556	9
0.25	0.25	8
0.4	0.2	5
0	0.25	4
0.4	0.6	5
0	1	5
0.4	0.2	5
0.636364	0.363636	11
1	0	2
0.4	0.6	5
1	0	1
0.4	0.4	5
0.714286	0.285714	7
0	1	4
0.25	0.75	4
0.5	0.5	2
0	0.285714	7
0.666667	0.333333	3
0	1	2
0	1	1
0.714286	0.142857	7
0.666667	0.333333	3
0.5	0	2
0	1	2
0.5	0.5	10
0.4	0.6	5
0	0	5
0.4	0.4	5
0.25	0.25	8
0.666667	0.333333	3
0	0.666667	3
0.307692	0.692308	13
0.25	0.75	4
0	1	3
0.5	0.5	4
0.5	0.333333	6
0.333333	0.666667	3
0	1	6
0.444444	0.555556	9
1	0	4
0.636364	0.363636	11
0.333333	0.666667	3
0.111111	0.555556	9
0.8	0.2	5
0.5	0.25	4
0.4	0.6	10
0.4	0.6	5
0	0.8	15
0.6	0.4	10
0.6	0.4	5
0.5	0	2
0.5	0.375	8
0.333333	0.666667	3
0.333333	0.666667	3
0	0	6
0	0.75	4
0.333333	0.5	6
0.2	0.4	5
0.454545	0.545455	11
0.555556	0.444444	9
0.5	0.25	8
0.333333	0	3
0.5	0.25	4
0.166667	0.833333	6
0	0	2
0.444444	0.222222	9
0.333333	0.666667	15
0.4	0.4	5
0.6	0.4	10
0.25	0.5	4
0	1	3
0	0	13
0.555556	0.444444	9
0.571429	0.428571	7
0	0	4
0.6	0.2	5
0.6	0.2	5
0.4	0.4	5
0.285714	0.714286	7
0.166667	0.666667	6
0.133333	0.733333	15
0.333333	0.666667	15
0.5	0.25	4
0.25	0.75	8
0.142857	0.857143	7
0.5	0.5	14
0.333333	0.666667	6
0.8	0	5
0.6	0.4	5
0.5	0.5	4
0	1	4
0.333333	0.666667	6
0.8	0.2	5
0.125	0.875	8
0.6	0.4	10
0.5	0.5	6
1	0	5
0.2	0.5	10
0.333333	0.666667	3
0.444444	0.555556	9
0.4	0.6	10
0.666667	0.222222	9
0.363636	0.636364	11
0.333333	0.333333	6
0.5	0.166667	6
0.8	0.2	10
0.285714	0.714286	7
0	0.25	4
0.2	0.8	5
0.2	0.8	5
0	0.666667	3
0.666667	0.166667	6
0.166667	0.833333	6
0.25	0.75	4
0.5	0.166667	6
0.2	0.8	5
0.5	0.5	2
0.5	0.5	2
0.5	0.5	4
0.333333	0.666667	6
1	0	3
0.666667	0.333333	6
0.333333	0.666667	3
0.25	0.75	4
1	0	4
0	1	3
0.333333	0.666667	6
0.25	0.5	8
0.285714	0.571429	7
0.2	0.6	5
0.5	0.5	12
0.25	0.5	4
0	0.666667	3
0	1	7
0.166667	0.666667	6
0.5	0.4	10
0.333333	0.333333	6
0.363636	0.636364	11
0	1	2
0.25	0.25	4
0.333333	0.666667	3
0.666667	0.333333	6
0.25	0	8
0.4	0.6	10
0	0.6	5
0.2	0.4	5
0.1	0.5	10
0.166667	0.833333	6
0	1	1
0	0.6	5
0.375	0.25	8
0	1	5
0.333333	0.5	6
0.333333	0.666667	3
0	1	2
0	0	3
0.666667	0.333333	3
0.416667	0.5	12
0.333333	0.666667	6
0.2	0.6	5
0.666667	0	3
0.285714	0.714286	7
0.333333	0.666667	6
0.166667	0	6
0.666667	0.333333	3
0.285714	0.285714	21
0.2	0.8	5
0.818182	0.0909091	11
0	0	5
0	0.333333	3
0.285714	0.714286	7
0.1	0.7	10
0.142857	0.714286	7
0.428571	0.428571	7
0.4	0.6	5
0.285714	0.714286	7
0.571429	0.428571	7
0.333333	0.666667	9
0.2	0.8	5
0.166667	0.166667	6
0.4	0.6	5
0.285714	0.142857	7
0.375	0.5	8
1	0	1
0.333333	0.333333	3
0.8	0	5
0.142857	0.428571	7
0	1	6
0	1	6
0.714286	0.142857	7
0.571429	0.428571	7
0.555556	0.444444	9
0.25	0.25	8
0	0.666667	3
0	1	2
0.166667	0.833333	6
0.5	0.5	2
0.666667	0.333333	6
1	0	2
0.666667	0	3
0.166667	0.833333	6
0.2	0.6	5
0	0.666667	3
0	0.0666667	15
0.5	0.25	4
0	1	2
0.666667	0.333333	3
0.333333	0.666667	3
1	0	4
1	0	3
0.625	0.375	16
0.333333	0.666667	3
0.4	0.2	5
0.333333	0.444444	9
0.428571	0.428571	7
0.25	0.75	4
1	0	2
0.5	0.5	4
0.666667	0.333333	6
0.5	0.25	4
0.666667	0	3
0.5	0.5	4
0.571429	0.285714	7
0.5	0.5	2
0.25	0.75	4
0.166667	0.666667	6
0.333333	0.666667	3
0.272727	0.545455	11
0	0.8	5
0.4	0.6	5
0.166667	0.666667	6
0.333333	0.666667	3
0.5	0.5	8
0.333333	0.555556	9
0.5	0.5	4
0.428571	0.571429	7
0.4	0.6	5
0.166667	0.666667	6
0.25	0.25	4
0.714286	0.285714	7
1	0	1
0.571429	0.142857	7
0.125	0.875	8
0	0.75	4
0.25	0.75	4
0.8	0.2	5
0	1	4
0	1	4
0.714286	0	7
0.75	0.25	4
0	0.5	2
0	0.8	5
0.75	0.25	4
0.25	0.75	4
0.375	0.625	8
0.142857	0.714286	7
0.428571	0.571429	7
0.285714	0.428571	7
0.142857	0.857143	7
0.285714	0.571429	7
0.5	0.5	8
0	1	6
0	1	2
0.6	0.4	5
0.0909091	0.454545	11
0.25	0.5	4
0	0.5	4
0.25	0.25	4
0.2	0.8	5
0.25	0.25	4
0.5	0.5	4
0.833333	0.166667	12
0.333333	0.666667	6
0	0.666667	3
0	1	2
0.333333	0.666667	3
0.6	0.4	5
0.2	0.6	5
0	0.25	4
0	1	3
0.333333	0.666667	9
0.75	0	4
0	1	2
0.625	0.375	16
0.125	0.375	8
0.5	0.25	4
0.75	0	4
0.5	0.5	4
0	1	6
0.4	0.6	5
0.666667	0.333333	9
0	1	6
1	0	2
0.666667	0	3
0	0	1
0.5	0.5	10
0.2	0	5
0	0.5	6
0	0.571429	7
0.777778	0.222222	9
0.6	0	5
0.333333	0.333333	6
0.5	0.5	6
0.4	0.6	5
0.375	0.125	8
0.166667	0.833333	6
0.125	0.75	8
0.333333	0.666667	3
0	0	1
0.75	0.25	4
0.875	0	8
0	1	1
0.25	0.75	8
0.4	0.6	5
0.2	0.8	5
0.0833333	0.916667	12
0	1	2
0.166667	0.833333	6
0.5	0.5	8
0.333333	0.666667	3
0.333333	0.333333	3
1	0	6
0.833333	0.166667	6
0.6	0.2	5
0.2	0.4	5
0	0.4	5
0.25	0.5	8
0.2	0.6	5
0	1	5
0	0	1
0	1	4
0.4	0.6	5
0.428571	0.571429	7
0.666667	0.333333	3
0.666667	0.333333	6
0	0	1
0.166667	0.833333	6
0	1	4
0.166667	0.5	6
0	1	8
0.333333	0.666667	3
0	0.666667	6
0	1	2
0	1	3
0.25	0.75	4
0.5	0	2
0.5	0.5	2
0.75	0.25	8
0.142857	0.857143	7
0.333333	0.5	6
0.444444	0.333333	9
0.0909091	0.909091	11
0	1	3
0	0.666667	3
0	0	2
1	0	4
0.333333	0.5	6
0.428571	0.428571	7
0.6	0.4	5
0.333333	0.5	6
0	0	7
0.75	0.25	4
0.571429	0.285714	7
0.25	0.5	4
0.2	0.8	5
0.375	0.25	8
0	0.333333	6
0.2	0.6	5
0.3	0.7	10
0	1	6
0.571429	0.142857	14
0.25	0.75	4
0.2	0.7	10
0.285714	0.428571	7
0.166667	0.833333	6
0.333333	0	3
0	0.6	5
0.571429	0.428571	7
0.4	0.4	10
1	0	3
0	0.5	6
0.5	0.375	8
0	0	8
0.166667	0.333333	6
0.333333	0.666667	3
0.666667	0.333333	3
0.2	0.4	5
0.6	0.4	5
0	1	3
0.571429	0.428571	7
0.333333	0.666667	6
0.8	0.2	5
0	0.75	4
0.714286	0.142857	7
1	0	4
0	1	6
0.25	0.75	4
0.666667	0.222222	9
0.6	0.4	5
0.5	0.5	6
0	1	2
0.384615	0.307692	13
0	0	7
0	0.666667	3
0.2	0.4	5
0.4	0.4	5
0.333333	0	3
0.25	0	4
0.5	0.5	8
0.333333	0.166667	6
0.3	0.4	10
0.666667	0.333333	12
0	1	7
0.2	0.2	5
0.222222	0.222222	9
0.272727	0.636364	11
0.555556	0.111111	9
0.25	0.25	8
0.5	0.5	8
0	1	5
0.333333	0.666667	3
0.5	0.5	2
0	0.714286	7
0.166667	0.5	6
0.25	0.125	8
1	0	4
0.25	0.75	4
0	0.857143	7
0.4	0.4	5
0.272727	0.454545	11
0	1	3
0.6	0.2	5
0	1	2
1	0	3
0.25	0.5	4
0.2	0.6	5
0	0	3
0.5	0.333333	6
0.2	0.8	5
0	0.8	5
0.5	0.5	6
0.166667	0.833333	6
0.333333	0.555556	9
1	0	4
0.666667	0.333333	3
0.5	0.5	2
0.666667	0	3
0.5	0.5	12
0	0.5	2
0.5	0.5	4
0.5	0.5	6
0	1	1
0	0.8	10
0	0.5	2
0.4	0.4	5
0.285714	0	7
0.5	0.5	2
0.6	0.2	5
0.6	0.4	10
0.333333	0.666667	3
0.5	0	2
0.5	0.5	2
0.307692	0.615385	13
0.4	0.6	5
0.4	0.2	10
0.125	0.5	8
0.5	0.5	2
0.428571	0.571429	7
0	0	1
0	1	4
0	0.25	4
0.25	0.75	4
0.875	0.125	8
0.285714	0.571429	7
0.333333	0.5	6
0.5	0.5	4
0	1	2
1	0	4
0.428571	0.571429	7
0.5	0.5	4
0.285714	0.571429	7
0.333333	0.666667	6
0.25	0.75	8
0	0.666667	3
0	1	2
0.8	0.2	5
0	1	4
0.111111	0.777778	9
0.666667	0	3
0.5	0.5	6
0	0	1
0	0.333333	3
0	0	5
0	1	3
0	0.666667	6
0.166667	0.833333	6
0.5	0.5	2
0.4	0	5
0.625	0.125	8
0.5	0.4	10
0.666667	0.333333	3
0.2	0.8	5
0.571429	0.142857	7
0.571429	0.428571	7
0.25	0.75	4
0.666667	0.333333	3
0.166667	0.666667	6
0.285714	0.285714	7
0.5	0.5	6
0.5	0.5	6
0.555556	0.222222	9
0.166667	0.833333	6
0.5	0.5	2
0	0.333333	6
0.375	0.625	8
0.5	0.5	6
0	0	5
0.2	0.4	5
0.333333	0.666667	3
0.777778	0.222222	9
1	0	2
0.25	0.25	4
0.2	0.8	5
0.333333	0.666667	3
0.384615	0.461538	13
1	0	1
0	0	1
0.666667	0.333333	3
0.142857	0.857143	7
0.5	0.5	6
0.428571	0.571429	7
0.333333	0.666667	3
0.142857	0.714286	7
0.125	0.5	8
0.333333	0.666667	3
0.285714	0.285714	7
0.142857	0.857143	7
0.5	0.5	6
0.333333	0.666667	6
0.111111	0.888889	9
0.166667	0	6
0.428571	0.142857	7
0.375	0.125	8
0.2	0.8	5
0	1	8
0.142857	0.428571	7
0	1	5
0.0909091	0.909091	11
0.166667	0.833333	12
1	0	7
0	1	5
0.428571	0	7
0	0.875	8
1	0	2
0.333333	0.111111	9
0.4	0.6	5
0.444444	0.555556	9
1	0	4
0.666667	0	3
0.142857	0.714286	7
0.181818	0.636364	11
0	1	2
0.375	0.625	8
0	1	2
0.5	0.5	2
0.25	0.625	8
0.4	0.2	5
0.666667	0	3
0.333333	0.416667	12
0.8	0.2	5
0.571429	0.428571	7
0.571429	0	7
0.571429	0.428571	7
0.133333	0.866667	15
0	0.5	2
0	0.5	4
0	0.5	2
0.1	0.5	10
0.166667	0.833333	6
0.333333	0.666667	6
0.666667	0.333333	3
0.166667	0.5	6
0.166667	0.333333	6
0.25	0.75	4
0.25	0.75	4
1	0	6
0.25	0.75	4
0	0.2	10
0.6	0.4	5
0.25	0	4
0.25	0.625	8
0.2	0.8	5
1	0	2
0.25	0.75	4
0	1	4
0.333333	0.666667	3
0.333333	0.666667	6
0.75	0.25	4
0	1	4
0.2	0.8	10
0.666667	0.333333	18
0.5	0.5	2
0.666667	0.333333	3
0.428571	0.571429	7
0.625	0.375	8
0.4	0.5	10
0	0	6
0.25	0.25	8
1	0	4
0.5	0.5	4
0.4	0.6	5
0.285714	0.285714	7
0	0.4	5
0	1	7
0.833333	0.166667	6
0.769231	0.230769	13
0.428571	0.142857	7
0.4	0.6	5
0.25	0.625	8
0.571429	0.428571	7
0.333333	0.666667	3
0.25	0.75	4
0.125	0.875	8
0.2	0.8	5
0.416667	0.583333	12
0.166667	0.833333	6
0	0	12
0	1	2
0	1	2
0	0.6	5
0	1	6
1	0	2
0.4	0.6	5
0.444444	0.444444	9
0.5	0.5	6
0.375	0.625	8
0	1	1
1	0	2
0.25	0.75	4
0.111111	0.888889	9
0.4	0.4	5
0.333333	0.333333	3
0.8	0.2	5
0	0.5	2
0.714286	0.285714	7
0.545455	0.454545	11
0.333333	0.666667	6
0.333333	0.666667	3
0.333333	0.666667	6
0.5	0.5	2
0.666667	0.333333	3
0.666667	0.222222	9
0.333333	0.666667	9
0.428571	0	7
0.4	0.4	5
0.571429	0.428571	7
0.857143	0	7
0.636364	0.0909091	11
0.571429	0.428571	7
0	1	2
0.25	0.5	8
0.8	0.2	5
0	1	4
0	0	4
0.285714	0.428571	7
0	1	7
0.25	0.25	4
0	0	1
0.25	0.5	4
0.166667	0.833333	6
0.2	0.4	10
0.25	0.75	4
0.153846	0.692308	13
0	1	2
0.3	0.4	10
0	0.75	4
0.25	0.25	4
0.333333	0.666667	3
0	0.8	5
0	0.571429	7
0.333333	0.5	6
0.333333	0.5	6
0.333333	0.666667	3
0.166667	0.833333	6
1	0	6
0.166667	0.833333	6
0.333333	0.333333	3
0.25	0.5	4
0.4	0.6	5
0	1	2
0.714286	0.285714	7
1	0	4
0.666667	0.333333	6
0.5	0.5	4
0.5	0.333333	6
0.142857	0.285714	7
0	0.714286	7
0.333333	0.166667	6
0.666667	0.333333	3
0.833333	0.166667	6
0	0	1
0.142857	0.857143	7
0.428571	0.142857	7
0.8	0.2	10
0.714286	0.285714	7
0.4	0.6	5
0.4	0.2	5
0.5	0.3	10
0.6	0	5
0.75	0	4
0.5	0.125	8
0.428571	0.571429	7
0	1	3
0.25	0.625	8
0.333333	0.666667	6
0.454545	0.363636	11
0.666667	0.333333	3
1	0	6
0	0.75	4
0.25	0.75	8
0.571429	0.285714	7
0.333333	0.666667	6
0.4	0.2	5
0.4	0.6	10
0.2	0.8	5
0	1	5
0.466667	0.533333	15
0.166667	0.833333	6
0.5	0.5	2
0.5	0.5	4
0	1	6
0.2	0.5	10
0.25	0.75	8
0.833333	0.166667	6
0	0.333333	3
0.2	0.8	5
0.857143	0.142857	7
0.25	0.75	4
0.375	0.125	8
0.4	0.4	10
0.714286	0.142857	7
0.375	0.625	8
0.2	0.8	10
1	0	2
0	0	3
0	1	6
0	0	1
0.125	0.375	8
0.5	0.5	2
0	0	1
0	0.5	2
0.5	0	4
0.5	0.375	8
0.25	0.5	4
0.333333	0.666667	3
0.333333	0.666667	3
0.0909091	0.545455	11
0.555556	0.444444	9
0.285714	0.714286	7
0.384615	0.461538	13
0.4	0.6	10
0.75	0.25	4
0	1	3
0.777778	0.222222	9
0.25	0.5	8
0	0.8	5
0	0.8	10
0	1	2
0.333333	0.666667	3
0.4	0.6	5
0.571429	0.428571	7
0.333333	0.666667	12
0.333333	0.5	6
0.333333	0.666667	3
0.5	0	4
0.833333	0.166667	6
0.5	0.5	6
0.333333	0.666667	9
0.625	0.375	8
0.555556	0.444444	9
0.4	0.4	10
1	0	5
0.25	0.75	4
0.5	0.5	8
0.375	0.625	8
0.75	0.25	4
0	1	4
0.666667	0.333333	6
0.5	0	2
0.5	0.5	4
0.2	0.8	5
0.4	0.6	5
0.142857	0.857143	7
0	1	1
0.5	0.5	4
0.272727	0.727273	11
0.428571	0.285714	7
0.714286	0	7
0.428571	0.428571	7
1	0	5
0.571429	0.428571	7
0	0.666667	3
0.142857	0.571429	7
0	1	1
0.25	0.75	4
0	0.666667	3
0.5	0.5	8
0.333333	0.5	6
0.5	0.5	8
0.333333	0.666667	3
0.428571	0.428571	7
0.333333	0	3
0.555556	0.333333	9
0.5	0.166667	6
0.2	0.8	5
0.375	0.5	8
0.6	0.2	5
0.666667	0.333333	3
0	1	3
0.363636	0.0909091	11
0	0.5	4
0	0.444444	9
0	0.25	4
0	1	1
0	1	4
0.4	0.6	5
0.25	0.75	4
0.4	0.6	5
0	1	2
0.666667	0.333333	3
0.2	0.8	5
0.6	0.4	5
0.428571	0.571429	7
0.375	0.375	8
0	0	3
0.818182	0.181818	11
0	0	3
0.333333	0.666667	6
0.25	0.75	4
0	0.625	8
0.4	0.4	5
0.285714	0.714286	7
0.5	0.5	6
0	0.5	2
0.333333	0.333333	3
0.272727	0.636364	11
0.428571	0.571429	7
0.333333	0.666667	6
0.111111	0.888889	9
0.333333	0.666667	3
0.25	0.75	4
0.5	0.5	4
0.666667	0.166667	6
0.5	0.5	2
0	0.8	5
0	0.5	4
0.2	0.4	5
1	0	5
0.166667	0.166667	6
0.636364	0.272727	11
0.6	0.4	5
0.333333	0.111111	9
0.428571	0.571429	7
0.666667	0.333333	3
0.111111	0.777778	9
0	1	3
0.2	0.2	5
0	1	1
0.166667	0.333333	6
0	1	1
0.6	0.4	5
0.333333	0.666667	3
0.75	0.25	4
0.2	0.4	5
0.8	0.2	5
0.428571	0.571429	7
0.333333	0.666667	9
0.555556	0.333333	9
0.6	0	5
0.125	0.875	8
0.666667	0.333333	9
1	0	1
0.5	0.333333	6
0.285714	0.571429	7
0.285714	0.571429	7
0.5	0.5	6
0.333333	0.666667	6
0.571429	0.428571	7
0.75	0.25	4
0.222222	0.666667	9
0.333333	0.333333	6
0.714286	0.285714	7
0	0.75	4
0.5	0.5	6
0.3	0.7	10
0	1	3
0	0	6
0.7	0.1	10
0.166667	0.5	6
0.625	0.375	8
0.666667	0.333333	9
0.25	0.75	4
0.5	0.4	10
0.25	0.75	8
0.6	0	5
0	1	2
0.5	0.5	6
0.25	0.5	4
0.25	0.75	4
0.111111	0.444444	9
0.2	0.8	5
0.25	0.75	4
0.166667	0.833333	6
0.6	0	5
0.5	0.5	4
0	0.625	8
0	1	9
1	0	2
0.285714	0.428571	7
0.5	0.5	6
0.25	0.5	4
0.428571	0.142857	7
0.684211	0.315789	19
0	0.666667	3
0.2	0.3	10
0.1	0.9	10
0.333333	0.666667	3
1	0	6
0.25	0.5	4
0.75	0	4
0	1	4
0	0.833333	6
0.166667	0	6
0.5	0.4	10
0.142857	0.714286	7
1	0	4
0.666667	0	9
0.5	0.5	2
0	0.857143	7
0.214286	0.714286	14
0.714286	0.285714	7
0.833333	0	6
0	0.714286	7
0.125	0.125	8
0.666667	0.166667	6
0.5	0.5	2
0	0.833333	6
0.5	0.166667	6
0.333333	0.111111	9
0.5	0.333333	6
0	1	1
0.2	0.6	5
0.285714	0.285714	7
0.4	0.4	5
0.5	0.5	4
0.333333	0.333333	6
0.615385	0.384615	13
0.5	0.5	4
0	0.857143	7
0.444444	0.444444	9
0.166667	0.833333	6
0.142857	0.857143	7
0.166667	0.833333	6
1	0	1
0.666667	0.333333	6
0.2	0.8	5
0.428571	0.428571	7
0.666667	0	3
0	0.75	4
0	1	3
1	0	3
0	0.666667	3
0.6	0.2	5
0.727273	0.272727	11
0.5	0.5	8
0	1	2
0.285714	0.714286	7
1	0	3
0.2	0.8	5
0.375	0.25	8
1	0	2
0.333333	0.333333	9
0.333333	0.666667	3
0	0.5	2
0.25	0.75	4
0.285714	0.142857	7
0.75	0.25	4
0.8	0.2	5
0.5	0.5	6
0.625	0.25	8
0	0.375	8
0	1	3
0.25	0.75	4
0.375	0.625	8
0.5	0.5	16
0.25	0.625	8
0.285714	0.571429	7
0.25	0.75	4
0.8	0.2	5
0	0.285714	7
0.333333	0.333333	3
0.666667	0.333333	3
0.166667	0.166667	6
0	0	1
0.5	0	2
0.2	0.6	10
0.8	0.2	5
0.5	0.5	2
0.5	0.5	4
0.5	0	4
0.4	0.6	5
0.625	0.375	8
0.333333	0.166667	6
0.75	0.25	4
0.5	0.166667	6
0.2	0.4	5
0.5	0.5	6
0.333333	0.666667	3
0	0.5	2
0.2	0.8	5
0.142857	0.142857	7
0.2	0.6	5
0.333333	0.666667	6
0.571429	0	7
0.2	0.6	5
0	1	3
0.166667	0.333333	6
0.6	0.4	5
0.5	0.25	8
0.333333	0.555556	9
0.272727	0.272727	11
0.5	0.416667	12
0.166667	0.833333	6
1	0	8
0.583333	0.416667	12
0.5	0.5	6
0	0.25	4
0.5	0	4
0	1	5
0.666667	0.166667	6
0.888889	0.111111	9
0.0909091	0.454545	11
0.333333	0.666667	3
0	1	3
0.125	0.375	8
0.142857	0.714286	7
0.4	0.3	10
0.2	0.8	5
0.571429	0.428571	7
0.5	0.5	6
0.2	0.4	5
0.1	0.9	10
0.166667	0.833333	6
0.4	0.4	5
0.142857	0.857143	7
0	1	6
0.2	0.4	5
0.333333	0.5	6
0.166667	0.666667	6
0.5	0.5	2
0.3	0.2	10
0.2	0.8	5
0.25	0.75	8
0.333333	0.666667	3
0.2	0.8	5
0.705882	0.235294	17
0.714286	0.285714	7
0.142857	0.428571	7
0.2	0.8	5
0.8	0.2	5
1	0	1
0.4	0.6	5
0.8	0.1	10
0	0.714286	7
0.4	0.6	5
0	0	3
0.2	0.8	5
0.666667	0	3
0.272727	0.454545	22
0	1	18
0.5	0.166667	6
0.2	0.6	5
0	1	5
0.625	0.375	8
0.714286	0.285714	7
0.285714	0.714286	7
0.333333	0.666667	3
0.166667	0.833333	6
0.333333	0.166667	6
0.714286	0.285714	7
0	1	2
0.4	0.6	5
0	1	4
0	0.75	4
0.333333	0.666667	6
0	1	3
0.4	0.4	5
0	1	3
0.75	0.125	8
0.714286	0.142857	7
1	0	4
0.7	0.3	10
0.4	0.6	5
0.166667	0.833333	6
0.5	0	4
0	1	3
0.5	0.5	4
0.5	0.5	2
0.428571	0.428571	7
0	0	1
0.6	0.2	5
0.166667	0.75	12
0.428571	0.571429	7
0.5	0.5	2
0	0	7
0	0.75	8
0	0	3
0.2	0.8	5
0.166667	0.833333	6
0.2	0.8	5
0.6	0.4	5
0.428571	0.142857	7
0.375	0.25	8
0.333333	0	3
0.25	0.75	8
0.75	0.25	8
0.416667	0.583333	12
0.5	0.333333	6
0.2	0.8	5
0.666667	0.333333	9
0.142857	0.714286	7
0.428571	0.571429	7
0.444444	0.555556	9
0.285714	0.714286	7
0.333333	0.666667	3
0.5	0.25	4
0.4	0.6	15
0.5	0	10
0	1	3
0	1	5
1	0	6
0	1	4
0.333333	0.333333	6
0.8	0	5
0.777778	0.222222	9
0.583333	0.416667	12
0	1	3
0.25	0.75	4
0.5	0.5	4
0.285714	0.714286	7
0	0.285714	7
0.4	0.2	5
0.75	0.25	4
0.75	0.25	8
0.2	0.8	5
0	0	2
0.166667	0.5	6
0	1	4
0.666667	0.333333	6
0.666667	0.333333	3
0.666667	0.333333	12
0	1	1
0.285714	0.714286	7
0.375	0.625	8
0.625	0.25	8
0.166667	0.5	6
0	0.8	5
0.285714	0.428571	7
0.25	0.75	4
0	1	2
0.2	0.4	5
0.142857	0.714286	7
0	1	2
0.4	0.6	5
0.428571	0.428571	7
0.5	0.5	6
0.222222	0.333333	9
0.5	0.333333	6
0.25	0.25	4
0.428571	0.428571	7
0.5	0.5	2
0.625	0.25	8
0.714286	0.142857	7
0.142857	0.857143	7
0.2	0.8	5
0.571429	0.285714	7
0.6	0.4	5
0.25	0.25	8
0.857143	0	7
0	1	3
0	0	3
0.555556	0.444444	9
0.166667	0.833333	6
0.6	0.4	5
0.125	0.625	8
0.5	0.5	8
0.2	0.3	10
0.4	0.6	5
0.4	0.4	5
0.25	0.5	4
0.333333	0.333333	6
0.3	0.7	10
0.25	0.75	4
0.714286	0.285714	7
0.636364	0.363636	11
0.166667	0.666667	6
0.25	0.75	12
0.555556	0.333333	9
0.285714	0.571429	7
0.1	0.8	10
0.333333	0.666667	6
0.428571	0.571429	7
0	0.75	4
0	1	3
0.333333	0.666667	3
0.6	0.4	5
0.4	0.6	5
0.5	0.5	4
0.25	0.25	4
0.166667	0.833333	6
0.4	0.6	5
0.625	0.25	8
0.857143	0.142857	7
0	0	6
0.166667	0.833333	6
0.333333	0.666667	3
0.5	0.333333	6
0.2	0.2	5
0.571429	0.142857	7
0.5	0.5	6
0.333333	0.666667	6
0.428571	0.571429	7
0	1	4
0.2	0.7	10
0.6	0.2	5
0	1	2
0	1	4
0.8	0.2	5
0.666667	0	3
0.4	0.2	10
0.285714	0.571429	7
0.333333	0.666667	6
0.4	0.4	5
0.5	0.5	6
1	0	3
0.2	0.6	10
0.714286	0.142857	7
0.5	0.5	4
0.666667	0.333333	6
0.888889	0	9
0	1	15
0	0.6	5
0.75	0	4
0.363636	0.181818	11
0	0.666667	3
0.166667	0.333333	6
0.333333	0.111111	9
0.75	0	4
0.555556	0.333333	9
0.166667	0.333333	6
0.166667	0.666667	6
0.285714	0.571429	7
0.5	0.5	2
0.333333	0.666667	9
0.333333	0.666667	3
0.272727	0.636364	11
0	0	4
0	0.666667	3
0.571429	0.285714	7
0.5	0	4
0.6	0.4	5
0.25	0.25	4
0	1	3
0.75	0.25	4
0.75	0.25	8
0.4	0.6	5
0.5	0.5	2
0.666667	0	3
0.166667	0	6
0.5	0.25	4
0.4	0	5
0	1	2
0	0.6	5
0.125	0.5	8
0.333333	0.666667	3
0.444444	0.555556	9
0.5	0.5	2
1	0	3
0.333333	0.416667	12
0	0.444444	9
0.0769231	0.307692	13
0.0909091	0.818182	11
0.285714	0.142857	7
0.571429	0.428571	7
0	1	5
0.5	0.5	4
0	0.4	5
0.5	0.25	4
0.5	0.5	6
0.142857	0.857143	7
0.285714	0.714286	7
0	0.8	5
0.333333	0.666667	6
0.636364	0.363636	11
0.25	0.375	8
0.333333	0	3
0.166667	0.333333	6
0.666667	0.333333	3
0	0	1
0.571429	0.428571	7
0.6	0	5
0.454545	0.454545	11
0.4	0.6	5
0.625	0.375	8
0.375	0.5	8
0	0.5	4
0	0	3
0.25	0.75	4
0.75	0.25	8
0.4	0.3	10
0.333333	0	3
0.4	0.4	5
0.4	0.4	10
0.5	0.5	8
0	1	2
0.285714	0.285714	7
0	0.75	4
0	0.571429	7
0	0.5	2
0.6	0.4	5
0.4	0.6	5
0.75	0.25	4
0.333333	0.416667	12
0.666667	0.333333	6
0.666667	0.333333	3
0.714286	0	7
0	1	3
0.333333	0.666667	3
0.2	0.2	5
0.0909091	0.454545	11
0.75	0.25	4
0.8	0.2	10
0.8	0.2	5
0	1	3
0.333333	0.666667	3
0.333333	0.5	6
0.4	0.6	5
0.428571	0.571429	7
0	1	2
0	1	4
0.6	0.4	5
0.666667	0.333333	3
0.375	0.625	8
0.5	0.5	4
0.333333	0.666667	3
0.25	0.75	8
0	1	3
0	0	7
0.333333	0	6
0	0.5	2
0	0.666667	3
0.5	0.166667	6
0.166667	0.5	6
0.333333	0.333333	3
0.2	0.6	5
0	0.75	4
0.166667	0.833333	6
0	1	3
0.222222	0.666667	9
0.666667	0.166667	6
0	0.8	5
0.666667	0	3
0.777778	0.222222	9
0.142857	0.571429	7
0.7	0.3	10
0.5	0.5	4
0	0	3
1	0	1
0.166667	0.333333	12
0.666667	0.333333	3
0.2	0.8	5
0.2	0.8	5
0.583333	0.416667	12
0.2	0.4	5
0.5	0.5	4
0.25	0.625	8
0.5	0.25	4
0.166667	0.5	6
0	1	8
0.625	0.375	8
0.428571	0.285714	7
0.571429	0.428571	7
0.428571	0.571429	7
0.25	0.5	4
0.333333	0.333333	3
0.545455	0.454545	11
0.8	0.2	5
0.5	0	6
0.8	0.2	10
0.666667	0.333333	6
0.6	0.4	5
0	1	3
0.4	0.6	5
0.333333	0.666667	6
0.25	0.625	8
1	0	3
0.333333	0.333333	6
0.461538	0.538462	13
0.8	0.2	5
0.727273	0.0909091	11
0.166667	0.833333	6
0.25	0.75	4
0	0.166667	6
0.5	0.5	4
0.25	0.5	4
0.2	0.6	5
0	1	3
0.5	0.5	6
0.5	0	2
0	0.4	5
0.5	0	2
0.375	0.625	8
0.333333	0.666667	3
0.6	0.4	5
0	1	3
0.333333	0.444444	9
0.333333	0.666667	6
0.25	0.75	8
0.166667	0.666667	6
0.666667	0.333333	3
0.333333	0.666667	12
1	0	3
0.444444	0.555556	9
0.5	0.333333	6
0.428571	0.428571	7
0.666667	0.333333	3
0.8	0.2	5
0.75	0.25	4
0.2	0.6	5
0	0.6	5
0	1	4
0	0	8
0.4	0.6	5
0.333333	0.666667	3
0.4	0.5	10
0.5	0.5	2
0.777778	0.222222	9
0	0.6	5
0.75	0.25	4
0.777778	0.222222	9
0.333333	0.166667	6
0.428571	0.571429	7
0.166667	0.5	6
0.714286	0.285714	7
0	0.5	6
0.5	0.166667	6
0	1	7
0.333333	0	6
0.142857	0.857143	7
0	0.6	5
0.153846	0.769231	13
0.3	0.3	10
0.5	0.5	4
0.5	0	2
0.333333	0.666667	3
0.4	0.6	5
0.222222	0.777778	9
0	1	2
1	0	3
0.5	0.5	2
0.8	0.2	5
0	0.75	8
0.25	0.25	4
0.166667	0.833333	6
0.125	0.875	8
0.571429	0.142857	7
0.666667	0.333333	6
0.375	0.5	8
1	0	2
0.4	0.6	5
0	0.5	4
0.5	0.375	8
0.4	0.6	5
1	0	9
0.277778	0.722222	18
0.25	0.75	8
0.75	0.25	8
0.1	0.3	10
0.75	0.25	4
0.6	0	5
0.6	0.4	5
0.666667	0.333333	6
0.166667	0.666667	6
0	1	1
0.5	0.5	2
0.75	0	4
0.5	0.5	6
0	1	5
0	0.8	5
0	1	2
0.2	0.6	10
0.333333	0.333333	3
0.4	0.6	5
0.6	0.4	5
0.555556	0.333333	9
0.6	0.2	5
0.5	0.5	6
0.555556	0.333333	9
0	1	1
0.166667	0.833333	6
0.444444	0.444444	9
0	0	1
0	1	4
0.142857	0.714286	7
0.2	0.8	5
0.428571	0.571429	7
0.428571	0.428571	7
0.25	0.25	8
0.25	0.125	8
0.285714	0.571429	7
0.285714	0.714286	7
0.5	0.333333	6
0	0.666667	3
0.2	0.8	5
0.666667	0.333333	9
0.4	0.5	10
0.333333	0.666667	6
0.222222	0.666667	9
0.2	0.6	5
0.285714	0.714286	7
1	0	2
0.5	0	4
0.333333	0.333333	6
0.5	0.5	2
0	1	4
0.6	0.4	5
1	0	3
0.444444	0	9
0	0.769231	13
0.8	0.2	5
0.5	0	2
0.25	0.75	8
0.8	0.2	5
0.5	0.5	6
0.625	0.375	8
0	0.8	5
0	1	3
0.571429	0.428571	7
0.571429	0.428571	7
1	0	7
0.5	0.5	4
0	0.285714	7
0	1	7
0.6	0.3	10
0.5	0.5	4
0.2	0.8	5
0.4	0.4	5
0.25	0.75	4
0.5	0.5	12
0	0.2	5
0.2	0.6	5
0.625	0.25	8
0.625	0.375	8
0.5	0.375	8
0	1	7
0.888889	0.111111	9
0	1	5
0	0.4	5
0.5	0.5	4
0.6	0.4	5
0.428571	0.571429	7
0.5	0.333333	12
0.285714	0.142857	7
0.4	0.4	5
0	0.666667	3
0.4	0.2	5
0.166667	0.833333	6
0.25	0.5	12
0.8	0.2	5
0.4	0.6	5
0.714286	0.285714	7
0.333333	0.666667	3
0.5	0.25	4
0.285714	0.714286	7
0.6875	0.3125	16
0.333333	0.166667	6
0.333333	0.666667	6
0.2	0.8	10
0	1	6
0	1	1
0.5	0	4
0.444444	0.555556	9
0.333333	0.666667	6
0.428571	0.571429	14
0.333333	0.666667	3
0.333333	0.666667	3
0.4	0.6	5
0	0.125	8
0.375	0.375	8
0.375	0.5	8
0.285714	0.142857	7
0.5	0.166667	12
0.125	0.5	8
0.142857	0.571429	7
0.333333	0.5	6
0.5	0.25	4
0	0.818182	11
0.833333	0.166667	6
1	0	2
0.285714	0	7
0	1	5
0	0	5
0.363636	0.636364	11
0.142857	0.714286	7
0.625	0.25	8
0.666667	0.333333	3
0	1	4
0.666667	0.333333	6
0.5	0.166667	6
0	0	1
0.8	0	5
0.4	0.6	5
0.5	0.5	2
0.1	0.8	10
0.333333	0.666667	3
0.416667	0.583333	12
0.25	0.75	4
0.6	0.4	5
0.5	0.166667	6
0	0	7
0.666667	0.333333	3
0.166667	0.666667	6
1	0	2
0.333333	0.333333	3
0.222222	0.666667	9
0.4	0.4	5
0.375	0.625	8
0	1	3
0.25	0.75	8
0	0	6
0.166667	0.833333	6
0.75	0.25	4
0.333333	0.166667	6
0.5	0.333333	6
0.142857	0.857143	7
0.6	0.4	5
0.75	0.25	4
0.461538	0.384615	13
0.75	0.25	4
0.6	0.2	5
0.2	0.4	10
0.0555556	0.944444	18
0.444444	0.555556	9
0.8	0	5
0.4	0.6	5
0.6	0.2	5
0.857143	0.142857	7
0.5	0.5	2
0	0.375	8
0.5	0.25	8
0.333333	0.666667	9
0.4	0.6	5
0.2	0.6	10
0.571429	0.428571	7
0.833333	0.166667	6
0.25	0.5	4
0.25	0.5	16
0	1	6
0	0.833333	6
0.166667	0.166667	6
0	0.166667	6
0.833333	0.166667	6
0.166667	0.666667	6
0.428571	0.571429	7
0.285714	0.714286	7
0.857143	0.142857	7
0.153846	0.846154	13
0	0	7
0.428571	0.428571	7
0.2	0.8	5
0.111111	0.666667	9
0.666667	0.166667	6
0.5	0.5	6
0	1	3
0.5	0.5	8
0.5	0.416667	12
0.666667	0	3
0	0.5	2
0.555556	0.333333	9
0	1	4
0.333333	0.5	6
0	0.4	5
0.125	0.875	8
0.2	0.6	10
0	1	7
0.857143	0.142857	7
0.166667	0.833333	6
0.75	0	4
0	0.75	4
0.545455	0.454545	11
0.166667	0.5	6
0.7	0.1	10
0.545455	0.454545	11
0	0.666667	3
0.125	0.375	8
0	1	3
0	1	1
0.5	0.5	6
0.666667	0.333333	3
0.75	0.25	4
0	0	6
0	1	7
1	0	4
0	0.833333	6
0.571429	0.285714	7
0	1	8
0.714286	0.285714	7
0.833333	0.166667	6
0	1	4
0.5	0.5	6
0.166667	0.666667	6
0	1	2
0.2	0	5
0	0.4	5
0.714286	0.285714	7
0	1	2
0.6	0.4	5
0.333333	0.666667	6
0.125	0.875	8
0.125	0.375	8
0.25	0.5	4
0.333333	0.333333	3
0.166667	0.833333	6
0.714286	0	7
0.363636	0.454545	11
0.25	0.75	4
0	0.8	5
0.3	0.3	10
0.285714	0	7
0.857143	0.142857	7
0.25	0.625	8
0.833333	0.166667	6
0	0.666667	3
0.285714	0.571429	7
0.375	0.5	8
0.333333	0.166667	6
0.285714	0.285714	7
0.666667	0.333333	3
0.428571	0.571429	7
0.375	0.5	8
0.294118	0.529412	17
0	0	5
0	0.666667	3
0.833333	0	6
0.333333	0.666667	3
0	0.8	5
0.714286	0.285714	7
0.4	0.4	5
0.166667	0.666667	6
0	0	11
0	0	1
0.142857	0.714286	7
0.333333	0.666667	3
0.2	0.2	5
0.666667	0.222222	9
0.571429	0.285714	7
0.357143	0.285714	14
0.285714	0.5	14
0	0	10
0.2	0.8	5
0.285714	0.714286	7
0.571429	0.285714	7
0.6	0.2	5
0.142857	0.428571	7
0.25	0.75	4
0.714286	0.142857	7
0.4	0.4	5
0.285714	0.285714	7
0.5	0.5	2
0.444444	0.555556	9
0.714286	0.142857	7
0	1	3
0.428571	0.571429	7
0.333333	0.666667	3
0.5	0.5	2
0.571429	0.428571	7
0.2	0.8	5
1	0	5
0.571429	0.428571	7
0.777778	0.222222	9
0.5	0.333333	6
0.363636	0.454545	11
0.5	0.5	2
1	0	5
0	1	6
0.333333	0.666667	3
0	0.625	8
0.666667	0.222222	9
0.285714	0.714286	7
0	0.8	5
0	1	10
0.25	0.125	8
0.888889	0.111111	9
0.4	0.6	5
0.555556	0.444444	9
0.545455	0.454545	11
0.2	0.8	5
0.2	0.2	5
0.636364	0.363636	11
0.166667	0.833333	6
0.3	0.2	10
0.461538	0.307692	13
0.4	0.4	5
0.5	0.357143	14
0.428571	0.571429	7
0.25	0.75	4
0.666667	0.333333	3
0.555556	0.444444	9
0.428571	0.428571	7
0.5	0.5	8
0.4	0.6	5
0.333333	0.666667	3
0.75	0.25	4
0.833333	0.166667	6
0	1	2
0.714286	0.142857	7
0.8	0.2	5
0.25	0.5	4
0	0	7
0.25	0.75	8
0	0.666667	3
0.3	0.4	10
0.333333	0.333333	6
0.125	0.875	8
0.461538	0.461538	13
0	1	1
0.222222	0.333333	9
1	0	3
0.75	0.25	4
0.833333	0.166667	6
0.6	0.4	5
0.333333	0.666667	3
0.125	0	8
0.333333	0.666667	3
0.333333	0.5	6
0.333333	0.666667	3
0.333333	0.555556	9
0	0.625	8
0.333333	0.666667	3
0.5	0.5	4
0.363636	0.363636	11
1	0	6
0.6	0.4	5
0.2	0.8	5
0.2	0.8	5
0	0	4
0	1	3
1	0	6
0.285714	0.714286	7
0.142857	0.714286	7
0	1	4
0.153846	0.769231	13
0	0	1
0.5	0.416667	12
0.5	0	4
0.333333	0.666667	9
0	1	4
0.5	0.25	4
0	0.666667	3
0.333333	0.666667	6
0.333333	0.666667	9
0.444444	0.555556	9
0.5	0.333333	6
0	0.375	8
0.6	0.4	5
0.5	0.5	4
0.333333	0.666667	6
0.555556	0.444444	9
0.333333	0.666667	3
0	1	4
0.6	0.4	5
0	0.857143	7
0	0.8	5
0.4	0.4	5
0.25	0.25	4
0.5	0.5	6
0.25	0.5	4
1	0	3
0.25	0	4
0.25	0.75	4
0.8	0.2	5
0.2	0.8	5
0	0	4
0.125	0.75	8
0.416667	0.25	12
0.571429	0.428571	7
0.2	0.8	5
0	0.75	4
0.333333	0.222222	9
0.25	0.75	8
0.125	0.375	8
0.111111	0.888889	9
0.833333	0.166667	12
0.285714	0.714286	7
1	0	6
0.5	0.5	6
0.25	0.75	4
0.285714	0.571429	7
1	0	2
0.4	0.4	5
0.666667	0.333333	3
0.666667	0.333333	3
0.4	0.2	5
0.2	0.8	5
0.125	0.625	8
0.363636	0.363636	11
0.428571	0.428571	7
0.428571	0.428571	7
0.571429	0.142857	7
0.4	0.6	5
0.333333	0.333333	6
0.666667	0.333333	9
0.166667	0.833333	6
0.166667	0.833333	6
0.5	0.25	4
0.333333	0.444444	9
0	1	4
0.5	0.5	4
0.4	0	5
0.307692	0.692308	13
0.357143	0.642857	14
0.75	0.25	4
0.666667	0.333333	6
0.666667	0.25	12
0	1	3
1	0	2
0.5	0.5	4
0.2	0.4	5
0.25	0.5	4
0	1	4
0.333333	0.666667	9
0.333333	0.333333	6
0.5	0.25	4
0.333333	0.666667	3
0.272727	0.636364	11
0.307692	0.692308	13
0	1	5
0.166667	0.833333	6
0.75	0	4
0.25	0.5	4
0.25	0.25	4
0.222222	0.777778	9
0.5	0.5	4
0	0.2	5
0.666667	0.333333	15
0.2	0.4	5
0.214286	0.285714	14
0.375	0.5	8
0.7	0.3	10
0.8	0.2	5
0.4	0.6	10
0	0.666667	6
0.75	0.166667	12
0.8	0.2	10
0.166667	0.666667	6
1	0	8
0.25	0	4
0.5	0.166667	6
0.4	0.6	5
0.555556	0.333333	9
0.1	0.8	10
0.571429	0.428571	7
0.166667	0.833333	6
0	1	6
0.5	0.5	4
0.333333	0.166667	6
0.5	0.5	4
0.5	0.3	10
0.5	0.5	4
0.0769231	0.923077	13
0.166667	0.5	6
0.428571	0.571429	7
0	1	2
0	1	11
0.5	0.5	6
0.272727	0.727273	11
0.666667	0.333333	6
0.375	0.25	8
0.636364	0	11
0.666667	0	3
0.555556	0.333333	9
0	1	4
0	1	2
0	0	1
0.571429	0.428571	7
0.333333	0.666667	3
0.333333	0.666667	6
0.333333	0.333333	3
0.454545	0.545455	11
0.285714	0.714286	7
0.25	0.75	4
0.75	0.25	4
0.75	0.25	4
0.714286	0.285714	7
0	0.75	4
0.833333	0.166667	6
0.666667	0.333333	6
0.5	0.25	4
0.5	0.25	8
0.75	0.25	4
0	1	3
0.4	0.6	5
0.142857	0.714286	7
0.428571	0.285714	7
0.25	0.75	4
1	0	6
0.0666667	0.466667	15
0.6	0.4	5
0.5	0.125	8
0.25	0.75	4
0	0.666667	3
0	0.75	4
0.428571	0.428571	7
0.571429	0.428571	7
0	1	2
0.166667	0.5	6
0	0	4
0.333333	0.666667	6
0.571429	0.428571	7
0.5	0.333333	6
0.714286	0.285714	7
0	0.833333	6
0.333333	0.666667	3
0.166667	0.666667	6
0	0	4
0.142857	0.714286	7
0.333333	0.666667	3
0.666667	0.333333	3
0	0	4
0.666667	0.333333	6
0.285714	0.714286	7
0.4	0.6	5
0.571429	0.428571	7
0	0.666667	3
0.454545	0.454545	11
0.1	0.9	10
0.125	0.875	8
0	0.8	5
0.5	0.5	2
0.5	0.5	4
0.222222	0.777778	9
0.333333	0.666667	3
0.4	0.2	5
0.833333	0	6
0.375	0.5	8
0.363636	0.272727	11
0.571429	0.285714	7
0.4	0.4	5
0.5	0.5	6
0.2	0.2	5
0.666667	0.333333	9
0.666667	0.333333	6
0.5	0.5	6
1	0	3
0.166667	0.666667	6
0.5	0.333333	6
0.666667	0.166667	6
0.25	0.75	4
1	0	2
0	0	4
0.5	0.25	4
0	0.75	4
0.4	0.2	5
0.166667	0.833333	6
0	1	5
0.5	0.5	2
0.5	0.4	10
0.142857	0.428571	7
0.363636	0.545455	11
0.222222	0.111111	9
0.428571	0.571429	7
0	1	4
0	1	5
0.285714	0.428571	7
0	1	4
0.666667	0.333333	3
0.2	0.6	5
0	0.8	5
0.5	0.5	8
0.181818	0.818182	11
0.615385	0.307692	13
0.75	0.25	16
0.7	0.3	10
0.5	0.5	8
0.3	0.4	10
0.666667	0.333333	12
0.285714	0.428571	7
0.5	0.166667	6
0.666667	0.333333	3
0.2	0.6	5
0.285714	0.428571	7
0.8	0.2	5
0.625	0.375	8
0.285714	0.714286	7
0.333333	0	3
0.5	0.333333	6
0.4	0.6	5
0.666667	0	6
0.5	0.5	4
0.4	0	10
0.666667	0.333333	6
0.375	0.375	8
0	1	4
0.5	0.333333	6
0.6	0.2	5
0.333333	0.666667	6
0.428571	0.571429	7
0	1	3
0.166667	0.666667	6
0.333333	0.666667	6
0.571429	0.428571	7
0.25	0.5	4
0.5	0.5	4
0.666667	0.333333	3
0.25	0.333333	12
0.666667	0.333333	6
0	1	2
0	0.5	6
1	0	5
0.333333	0.666667	6
0.666667	0.333333	6
0.666667	0.333333	6
0.4	0.6	5
0.8	0.2	5
0.5	0.5	8
0.2	0.2	5
0.166667	0.666667	6
0	1	3
0.5	0.5	6
0.714286	0.285714	7
0.8	0.2	5
1	0	4
0.166667	0.333333	6
0.545455	0.454545	11
0.666667	0.333333	6
0.666667	0.333333	9
0.6	0.4	5
0.4	0.6	5
0.307692	0.615385	13
0.333333	0.666667	6
1	0	2
0.533333	0.466667	15
0.333333	0.555556	9
0.571429	0.285714	7
0.4	0	5
0	1	3
0	1	1
0.25	0.75	8
0.625	0.375	8
0.142857	0.571429	7
0.5	0.5	4
0	1	3
0.555556	0.444444	9
0.5	0.5	6
0.375	0.625	8
0.2	0.4	10
0	1	5
0.222222	0.555556	9
0.2	0.8	5
0	0.833333	6
0	0.666667	3
0.142857	0.857143	7
0	1	3
0.375	0.5	8
0.5	0.5	4
0.333333	0.333333	3
0	0.857143	7
0.5	0.5	4
0.25	0.25	12
0.444444	0.333333	9
0.2	0.4	10
0.230769	0.153846	13
0.6	0.4	5
0.5	0.333333	6
0.0909091	0.909091	11
0.625	0.25	8
0.666667	0.333333	3
0	0.3	10
0.2	0.2	5
0.5	0	2
0.6	0.4	5
0.6	0	5
0.5	0.25	4
0.363636	0.636364	11
0.333333	0.666667	6
0.666667	0.333333	9
0.833333	0.166667	6
0.2	0.4	5
0.333333	0.666667	6
0.125	0.875	8
0.625	0.25	8
0.714286	0.285714	7
0.5	0.166667	6
0	0	11
0.285714	0.714286	7
0	1	3
0.6	0.4	5
0.333333	0	3
0.333333	0.666667	3
0.25	0.375	8
0.714286	0.285714	7
0.2	0.2	5
0.5	0.5	4
0.5	0.5	8
0	0.5	2
0.333333	0.666667	3
0.5	0.5	4
0.666667	0.333333	6
0.5	0.5	2
0.444444	0.444444	9
0.25	0	4
0.285714	0.142857	7
0	0.5	4
0.25	0.75	4
0.166667	0.666667	6
0.25	0.625	8
0.6	0.4	5
0	1	7
0.5	0.5	2
0.5	0.5	8
0.222222	0.777778	9
0.5	0.5	2
0.5	0.5	4
0	0.142857	7
0.166667	0	6
0.25	0.75	4
0.285714	0.714286	7
0.5	0.5	2
0.2	0.6	5
0.4	0.6	5
0.2	0.8	5
0.2	0.2	5
0	1	1
0.5	0.5	6
0.25	0.5	4
0.375	0.375	8
0.222222	0.777778	9
0.166667	0.833333	6
0	0.5	2
0.428571	0.428571	7
0.875	0.125	8
0.5	0.5	2
0.111111	0.888889	9
0.666667	0.166667	6
0.363636	0.545455	11
0.555556	0.222222	9
0.375	0	8
0.166667	0.333333	6
0.5	0.166667	6
0.5	0.5	6
0.8	0.2	5
0.5	0	6
1	0	1
0	0	6
0.285714	0.333333	21
0.5	0.5	4
0	0	8
0	0.666667	6
0.428571	0.428571	7
0.4	0.6	5
0.428571	0.428571	7
0.6	0.2	5
0.714286	0	7
0.75	0.25	4
0.857143	0.142857	7
1	0	3
0.166667	0.833333	6
0.2	0.8	5
0	0	8
0.25	0.5	4
0.6	0.4	10
0.333333	0.666667	3
0.555556	0.333333	9
0	1	3
0.8	0.2	5
1	0	4
0	1	8
0	0.666667	3
0.5	0.5	6
0.3	0.4	10
0.5	0.375	8
0.714286	0.285714	7
0.5	0.5	6
0.555556	0.444444	9
0.0909091	0	11
0	1	3
0.666667	0.166667	6
0.5	0.5	6
1	0	5
0.333333	0	3
0.875	0.125	8
0.666667	0.333333	3
0.428571	0.571429	7
0.666667	0.166667	6
0.125	0.75	8
0	0.928571	14
0.25	0.625	8
0.25	0.75	8
0.25	0.5	4
1	0	2
0.25	0.75	8
0	0.5	2
0.375	0.625	8
0.222222	0.666667	9
0.25	0.75	4
0	1	3
0.5	0.5	2
0.555556	0.444444	9
0.5	0.5	4
0.5	0.5	6
0.2	0.8	5
0.25	0.75	12
0	0.714286	7
0.555556	0.222222	9
0.285714	0.428571	7
0.4	0.2	5
0.4	0.2	5
0.5	0.333333	6
0.375	0.125	8
0.555556	0.444444	9
0.454545	0.545455	11
0.4	0.6	5
0.333333	0.333333	6
0.375	0.125	8
0.833333	0.166667	6
0	1	2
0.4	0.6	5
0.428571	0.142857	7
0.454545	0.545455	11
0.285714	0.714286	7
1	0	3
0.25	0.25	4
0.555556	0.333333	9
0	1	5
0.166667	0.166667	6
0.6	0.4	10
0	1	4
0.666667	0.333333	3
0.333333	0.333333	9
0.5	0.375	8
0	0.333333	3
0	1	6
0.75	0.25	4
0	0.333333	3
0.666667	0.166667	6
0	1	2
0.5	0.5	6
0.75	0.25	4
1	0	2
0.571429	0.428571	7
0.333333	0.333333	3
0.444444	0.333333	9
0.7	0.3	10
0.2	0.8	5
0.333333	0.666667	3
0.333333	0.666667	3
0.75	0.25	8
0.8	0.2	5
0	0.2	5
0.111111	0.555556	9
0	0.333333	6
0	0.666667	3
0.5	0.5	2
0	0.5	4
0.333333	0.541667	24
0.666667	0.333333	3
0	1	7
0	0	8
0.666667	0.333333	3
0.111111	0.333333	9
0.333333	0.555556	9
0.25	0.75	4
0.333333	0.333333	3
0.0909091	0.909091	11
0	0.5	2
1	0	1
0.333333	0.666667	6
0	1	3
0.583333	0.416667	12
0.428571	0.142857	7
0	0.153846	13
0.333333	0.333333	6
0.333333	0.666667	9
0.125	0.5	8
0	0.571429	7
0.5	0.5	4
0	1	5
0.625	0.375	8
0.272727	0.636364	11
0.111111	0.666667	9
0.333333	0.555556	9
0.375	0.625	8
0	0.6	5
0.2	0.8	5
0.2	0.6	5
0.2	0.8	5
0.666667	0.333333	3
0.222222	0.222222	9
0.333333	0.5	6
0.5	0.5	2
1	0	3
0.428571	0.142857	7
0.5	0.375	8
0	1	5
0.666667	0.166667	6
0.166667	0.333333	6
0.285714	0.285714	7
0.5	0.5	2
0.166667	0.833333	6
0.571429	0.285714	7
0.75	0.25	4
0	1	2
0.6	0.4	5
0.454545	0.272727	11
0.642857	0.357143	14
0	1	1
0.833333	0.166667	6
0.8	0	5
0	0.333333	3
0	0.666667	3
0.416667	0.583333	12
0.666667	0.333333	6
0	0	1
0	1	1
0.2	0.8	5
1	0	4
0	0.8	5
0.9	0.1	10
0.5	0.25	4
0.6	0.4	5
0.666667	0.166667	6
0.2	0	10
0.714286	0.285714	7
0.230769	0.769231	13
0.142857	0.857143	7
0.166667	0	6
0	0	4
0.666667	0.166667	6
0.142857	0.285714	7
0.444444	0.555556	9
0.666667	0.166667	6
0	0	1
1	0	4
0.571429	0.428571	7
0.375	0.625	8
0.75	0.25	16
0.888889	0.111111	9
0.6	0.3	10
1	0	5
0.5	0.5	4
0.6	0.3	10
0.5	0.25	4
1	0	3
1	0	1
0.4	0.6	5
0.333333	0.666667	3
0.375	0.625	8
0.166667	0.5	6
0.5	0.375	8
0.6	0.4	5
0.857143	0	7
0.333333	0.666667	6
0	1	3
0.2	0	5
1	0	3
0.428571	0.571429	7
0.375	0.625	8
0	1	6
0.625	0.25	8
0.2	0.8	5
0	1	3
0.2	0.6	5
0.222222	0.444444	9
0.2	0.6	5
0.4	0.6	10
0.166667	0.833333	6
0.2	0.2	5
0.333333	0.666667	3
0.5	0.5	4
0.285714	0.571429	7
0.2	0.6	10
0.5	0.5	6
0.444444	0	9
0.444444	0.555556	9
0.75	0.25	8
1	0	2
1	0	3
0.5	0.166667	6
0.166667	0.833333	6
0.375	0.625	8
0	0.25	4
0.333333	0.666667	6
0.4	0.6	5
0.6	0.4	5
0.8	0.2	5
1	0	2
0.333333	0.666667	3
0.4	0.6	5
0.5	0.375	8
1	0	2
0.5	0.5	2
0.5	0	2
0.7	0.1	10
0.6	0.3	10
0.333333	0.5	6
0.285714	0.285714	7
0.5	0.333333	6
0.375	0.25	8
0.666667	0	6
0	0.333333	3
0.2	0.8	5
0.888889	0.111111	9
0.6	0.4	10
0.4	0.6	5
0	0.4	5
0.5	0.5	4
0.333333	0.666667	3
0.666667	0	6
0.5	0	4
0.4	0.3	10
0.75	0.25	4
0	1	6
0.6	0.4	5
0.25	0	4
0.25	0.75	4
0.166667	0.833333	6
0.333333	0.666667	3
0.333333	0.666667	6
0.444444	0.555556	9
0.333333	0.333333	3
0.8	0.2	5
0.142857	0.571429	7
0	0.166667	6
0	0.75	4
0.428571	0.571429	7
0	0.6	5
0.5	0.5	4
0.5	0.5	4
0.5	0.125	8
0.4	0.6	10
0.333333	0.333333	3
0.375	0.625	8
0	0.777778	9
0.571429	0.428571	7
0.166667	0.833333	6
0.181818	0.818182	11
0.166667	0.833333	6
0.8	0.2	5
0.4	0.4	5
0.666667	0	3
0.125	0.875	8
0.428571	0.285714	7
0	1	3
0.4	0.6	5
0.6	0.2	5
0.8	0.2	5
0.666667	0.333333	3
0.666667	0	3
0.142857	0.714286	7
0.25	0.75	8
0.285714	0.714286	7
0	0.666667	3
0.666667	0.333333	9
0	0.666667	6
0.75	0.25	8
0.2	0.4	10
0.166667	0.666667	6
0.5	0.2	10
0	0.2	5
0.333333	0.666667	6
0.222222	0.777778	9
0.4	0.6	5
0.833333	0.166667	6
0.25	0.75	4
0	1	4
0.181818	0.636364	11
0.3	0.2	10
0.666667	0.333333	3
0.142857	0.142857	7
0.444444	0.333333	9
0.5	0.5	4
0.5	0.5	8
0.5	0.333333	6
0.2	0.6	5
0.5	0.5	6
0.5	0.5	4
0.833333	0	6
0.333333	0.222222	9
0.833333	0.166667	6
0.0909091	0.181818	11
0	1	6
0.333333	0.666667	9
0.0588235	0.941176	17
0.5	0.5	4
0.166667	0.833333	6
0	1	4
0.333333	0.666667	3
0	0.875	8
0.2	0.8	5
0.2	0.8	5
0.636364	0.181818	11
0.285714	0.285714	7
0.5	0.3	10
0	1	3
0	0.142857	7
0	1	3
0.375	0	8
0.666667	0.333333	6
0.3	0.5	10
0.545455	0.363636	11
0	1	3
1	0	2
0	0	1
0.4	0.6	5
0.5	0.5	8
0	0.5	8
0	0.6	5
0.333333	0.333333	3
0.4	0.5	10
0.75	0.25	8
0.4	0.2	5
0.4	0.5	10
0.714286	0.285714	7
0.5	0.5	2
0.2	0.6	5
0.833333	0	6
1	0	4
0.5	0	2
0.25	0.375	8
0.8	0.2	5
0.5	0.25	4
0.571429	0	7
0.5	0.5	8
0.428571	0.142857	7
0	1	3
0	0.666667	6
0.25	0.25	12
0	1	1
0	1	5
0.125	0.625	8
0.5	0.5	2
0.272727	0.454545	11
0.307692	0.615385	13
0	0.75	4
0	0.666667	3
0.333333	0.555556	9
0.875	0.125	8
0.75	0.25	4
0.857143	0.142857	7
0.0833333	0.666667	12
0.666667	0.333333	3
0.333333	0.666667	3
0.25	0.75	4
0.5	0.5	2
0.333333	0.333333	3
0.333333	0.666667	3
0	1	8
0	0	8
0.142857	0.428571	7
0.333333	0.666667	3
0.333333	0.666667	3
0.666667	0.333333	6
0.25	0.5	8
0.285714	0.428571	7
0.571429	0.428571	21
0.5	0.5	6
0.0909091	0.909091	11
0.166667	0.666667	6
0.25	0.75	4
0.333333	0.666667	3
0.6	0.4	5
0.0909091	0.909091	11
0	0	1
0.2	0.8	10
0.5	0.5	6
0.166667	0.833333	6
0.6	0.4	5
0.636364	0.272727	11
0	1	6
0.454545	0.454545	11
0.25	0.75	4
0	1	4
0	0.666667	3
0.647059	0.294118	17
0.428571	0.285714	7
0	1	6
0.125	0.5	8
0.3	0.7	10
0.25	0.125	8
0.333333	0.5	6
0.142857	0.714286	7
1	0	2
0	1	6
0.5	0.357143	14
0.6	0.2	5
0.666667	0.333333	6
0.75	0.25	4
0.285714	0.714286	7
0.333333	0.5	6
0.75	0.25	12
0.363636	0.636364	11
0	1	13
0	0.833333	6
0.285714	0.285714	7
0.285714	0.714286	7
0.454545	0.363636	11
0.5	0.5	2
0	0.75	4
0.166667	0.5	6
0.4	0.2	5
0.428571	0.571429	7
1	0	4
0.333333	0.666667	3
0	0.454545	11
1	0	3
0.5	0.5	10
0.666667	0	6
0.166667	0.833333	6
0	1	4
0.142857	0.428571	7
0	0.75	4
0.4	0.4	5
0	0.357143	14
0.5	0.333333	6
0.714286	0.142857	7
0	1	2
0	0.75	4
0.25	0.125	8
0	0	1
0	0.75	8
0.5	0.5	6
0.166667	0.666667	6
0.333333	0.666667	3
0.4	0.6	10
0.692308	0.307692	13
1	0	5
0.4	0.4	5
0.166667	0.333333	6
0.454545	0.545455	11
0.6	0.2	10
0.428571	0.571429	7
0.857143	0	7
0.555556	0.333333	9
0.6	0.4	15
1	0	9
0.5	0.5	4
0.75	0.25	4
0.416667	0.416667	12
0.357143	0.428571	14
0	0.666667	3
1	0	4
0.333333	0.555556	9
0.428571	0.571429	7
0.666667	0.166667	6
0.5	0.5	4
0.333333	0	6
0.222222	0.777778	9
0.25	0.75	4
0.454545	0.545455	22
0	1	4
0.6875	0.3125	16
0	1	9
0.666667	0.333333	3
0.666667	0.222222	9
0.142857	0.714286	7
0.272727	0.727273	11
0.4	0.2	10
0.625	0.375	8
0.5	0.5	6
0.4	0.4	5
0.285714	0.714286	7
0.333333	0.666667	3
0.625	0.125	8
0	1	3
0.454545	0.545455	11
0.545455	0.181818	11
0.333333	0	3
0.916667	0	12
0.4	0	5
0.666667	0.333333	9
0.666667	0.333333	6
0	1	4
0.75	0.25	4
0.125	0.875	8
0.25	0.75	4
0.333333	0.666667	3
0.285714	0.428571	7
0.285714	0.714286	7
0.8	0.2	5
0.666667	0	6
0.5	0.3	10
0	0	4
0	1	3
0.666667	0.333333	3
0.5	0.375	8
0.3	0.3	10
0.2	0.8	5
0.666667	0.333333	3
0	1	3
0.333333	0.5	12
0	0.25	8
0.2	0.4	5
0.142857	0.285714	7
0.4	0.6	5
0	0.25	4
0.6	0.4	5
0.125	0.75	8
0.25	0.75	4
0.666667	0.333333	3
0.75	0.25	4
0.5	0.375	8
0.666667	0.333333	6
0.111111	0.333333	9
0	0	6
1	0	4
0	0.333333	3
0.6	0.4	5
0.166667	0.5	6
0.25	0.75	8
0.833333	0.166667	6
0.4	0.6	5
0.142857	0.857143	7
0	0.833333	6
0.666667	0.333333	3
0.272727	0.363636	11
0.25	0.75	4
0.285714	0.428571	7
0.666667	0.166667	6
0.2	0.6	5
0	1	4
0.3	0.7	10
0.666667	0.333333	3
0.375	0.625	8
0.777778	0.111111	9
0.25	0.75	4
0.666667	0	3
0.8	0.2	5
0.5	0.5	8
0.777778	0.111111	9
0.555556	0.444444	9
0	0.8	5
0.111111	0	9
0.428571	0.571429	7
0.142857	0.857143	7
0.4	0.4	5
0.375	0.125	8
0.4	0.2	5
0.428571	0.571429	7
0	0	2
0.2	0.8	5
0.5	0.5	4
0.5	0.5	2
0	0.714286	7
0.8	0	5
0.5	0.5	10
0.2	0.8	5
0.285714	0.428571	7
0.166667	0	6
0.333333	0	3
0.75	0.25	4
0	1	5
0.666667	0	3
0.166667	0.833333	6
0.571429	0.428571	7
0.25	0.75	4
0.6	0.2	5
0.666667	0.333333	6
0	1	4
0.75	0.25	8
0.2	0.6	5
0.571429	0.285714	7
1	0	2
0.6	0.4	5
0	0.25	4
0.2	0.4	5
0.875	0.125	8
0.333333	0.666667	3
0.5	0.5	2
0.714286	0.142857	14
0.333333	0.666667	6
0.444444	0.444444	9
0.6	0	5
0.25	0.75	4
0.428571	0.428571	7
0.5	0.5	6
0.333333	0.666667	3
0.461538	0.538462	13
0.4	0.4	5
0.428571	0.571429	7
0	0	8
0.571429	0.428571	7
0.166667	0.833333	6
0.5	0.5	6
0.2	0.6	5
0.3	0.7	10
0.6	0.4	5
1	0	5
0.625	0.375	8
0	0.75	4
0	1	3
0	1	3
0.375	0.5	8
0.428571	0.571429	7
0	0	8
0.714286	0.285714	7
0.555556	0.444444	9
0.375	0.625	8
0.25	0.75	4
0.333333	0.666667	3
0.333333	0.666667	3
0.428571	0.571429	7
0.4	0.6	5
0.2	0.8	5
0.428571	0.571429	7
0.6	0.2	5
0.666667	0.333333	3
0.5	0	2
0.142857	0.857143	7
0.333333	0.5	6
0.666667	0.333333	3
0.166667	0.333333	6
0.166667	0.833333	6
0	0	8
0.8	0	5
0.333333	0.666667	3
0.444444	0.333333	9
0.166667	0.666667	6
0	1	2
0.5	0.333333	6
0.769231	0.0769231	13
0.222222	0.777778	9
0	1	2
0.25	0.75	4
0.571429	0.428571	7
0.25	0.75	4
0.6	0.2	5
0.5	0.3	10
0.571429	0.428571	7
0.5	0.5	2
0.555556	0.444444	9
0.375	0.625	8
0	1	7
0.166667	0.333333	6
0.25	0.5	8
0	0.666667	3
0.222222	0.444444	9
0.25	0.75	4
0.6	0.4	5
0	0	5
0.375	0.625	8
0.727273	0.272727	11
0.5	0	2
0.25	0.5	4
0.375	0.125	8
0.2	0.8	5
0	0.166667	6
0.2	0.8	10
0.777778	0.222222	9
0.4	0.6	5
0	0.8	5
0.6	0.2	5
0.7	0.3	10
0.714286	0.142857	7
0	1	4
0.25	0.25	8
0.333333	0.444444	9
0.111111	0.888889	9
0.0769231	0.769231	13
0.333333	0.333333	6
1	0	4
0.222222	0.444444	9
0.5	0.333333	6
0.4	0.6	5
0.8	0.2	5
0.714286	0	7
0	0	1
0.166667	0	6
0	1	6
0.25	0.25	4
1	0	4
0.625	0.375	8
0.285714	0.714286	7
0.5	0.166667	6
0.4	0.6	5
0	0	1
0.8	0.2	5
0.6	0.4	5
0.428571	0.571429	7
0.2	0.8	5
0.571429	0.285714	7
1	0	2
0.285714	0.285714	7
0.285714	0.142857	7
0.666667	0.166667	6
0.555556	0.333333	9
0.666667	0	3
0.2	0.8	5
0.666667	0.333333	9
0.285714	0.357143	14
0.6	0.2	5
0.25	0.625	8
0.285714	0.714286	7
0.444444	0.166667	18
0	1	5
0.0909091	0.909091	11
0.75	0.125	8
0.6	0.4	5
0.4	0.6	5
0.666667	0	6
0	0	7
0	0.5	4
0.6	0	5
0.8	0.2	5
0	0.5	10
0.25	0.25	4
0.2	0.4	5
0.5	0.5	4
0.333333	0.666667	3
0	0.8	5
0.5	0.333333	6
0.333333	0.666667	3
0.666667	0.166667	6
0.714286	0.285714	7
1	0	3
0.4	0.6	5
0.153846	0.615385	13
0.4	0.2	10
0.666667	0.333333	3
0	0.25	8
0.25	0.75	4
0.6	0.4	5
0.2	0.4	5
0.428571	0.571429	7
0.666667	0.333333	3
0.25	0.75	4
0.4	0.6	10
0.4375	0.375	16
0.5	0.25	4
0.333333	0.333333	6
0.333333	0.666667	9
0.777778	0.222222	9
0	0.166667	6
0.833333	0	6
0.363636	0.454545	11
0.4	0.6	10
0.272727	0.727273	11
0.166667	0.333333	6
0	1	3
0.25	0.75	8
0.333333	0.666667	6
0.333333	0.666667	6
0.25	0.75	4
0	0.333333	3
0.5	0	6
0.333333	0.666667	9
0	0	5
0.3	0.7	10
0.4	0.6	10
0.4	0.4	5
0	1	1
0.875	0.125	8
0.4	0.6	5
0.4	0.6	5
0	1	4
0.4	0.6	5
1	0	2
0.3125	0.3125	16
0.428571	0.571429	7
0.428571	0.571429	7
0.25	0	4
0.111111	0.222222	9
0.6	0.4	5
0.5	0.25	4
0.636364	0.272727	11
0.25	0.25	4
0.2	0.6	5
0.571429	0.428571	7
0.285714	0.714286	7
0.833333	0.166667	6
0.642857	0.285714	14
0	0.5	4
0	1	5
0	0	5
0.285714	0.714286	7
0.666667	0.333333	6
0.416667	0.583333	12
0.333333	0.666667	3
0.777778	0.111111	9
0	1	3
0.307692	0.692308	13
0.25	0.75	8
0.25	0	4
0.5	0.375	8
0	0.285714	7
0	1	4
0.75	0.25	4
0	0	5
0.4	0.4	5
0	0.75	4
0.777778	0.222222	9
0.166667	0.5	6
0.615385	0.384615	13
0.428571	0.428571	7
0.25	0.25	8
0.333333	0.666667	6
0.307692	0.538462	13
0.222222	0.666667	9
0.4	0.4	5
0	1	8
0	0.5	2
0.769231	0.153846	13
0.25	0.25	8
0	0.5	8
1	0	4
0.333333	0.333333	6
1	0	4
0.5	0.5	2
0.3	0.7	10
0	0.6	5
0.25	0.25	4
0.714286	0	7
0.375	0.625	8
0.111111	0.666667	9
0.285714	0.714286	7
0.285714	0.714286	7
0.3	0.5	10
0	1	3
0.2	0.8	5
0.25	0.75	4
0.142857	0.857143	7
0.5	0.5	6
0.428571	0.571429	7
0.125	0.75	8
0.3	0.6	10
0.294118	0.588235	17
0.5	0.5	8
0	0	3
0.166667	0.666667	6
1	0	3
0	1	3
0.3	0.2	10
0.428571	0	7
0.285714	0.714286	7
0.6	0	5
0	0	9
0.6	0.4	5
0.25	0.416667	12
0.333333	0.666667	15
0.333333	0.666667	6
0.25	0.75	4
1	0	4
0	1	7
0.25	0.625	8
0.3	0.5	10
0.722222	0.277778	54
0.4	0.4	5
0.5	0.333333	6
0.5	0.5	6
0.25	0.5	4
0.333333	0	3
0	0.714286	7
0	0.666667	6
0.428571	0.571429	7
0.5	0.125	8
0.5	0.5	2
1	0	2
0	1	5
0.8	0.2	5
0.285714	0.714286	7
0.444444	0.555556	9
1	0	4
0.727273	0.181818	11
0.875	0.125	8
0.25	0.75	4
0.714286	0.285714	7
0.714286	0.142857	7
0.142857	0.857143	7
0.333333	0.666667	9
0.4	0.6	15
0.4	0.4	5
1	0	4
0.4	0.4	5
0.125	0.375	8
0.142857	0.428571	7
0.6	0.4	10
0.2	0.2	5
0.428571	0.571429	7
0.5	0.5	2
0	0.555556	9
0.818182	0.181818	11
0.75	0.25	4
0.666667	0.333333	3
0	1	8
0	1	3
0.625	0.375	8
0.2	0.2	5
0.571429	0.428571	7
0.416667	0.166667	12
0	0.25	8
0.166667	0.833333	6
0.571429	0.428571	7
0.75	0.25	4
0.6	0.4	5
0.4	0.6	5
0.571429	0.428571	7
0.25	0.625	8
0.666667	0.333333	6
0.4	0.4	5
0.625	0.375	8
0.571429	0.428571	7
0	1	4
0.833333	0	6
0.222222	0.333333	9
0.666667	0.333333	3
0	1	2
0.166667	0.5	6
0.5	0.5	6
0.25	0.625	8
0.2	0	5
0	1	4
0.125	0.375	8
0.4	0.5	10
0.2	0.8	5
0.285714	0.142857	7
0.444444	0.555556	9
0	0.666667	3
0.5	0.5	4
0.428571	0.571429	7
1	0	3
0.666667	0.333333	3
0	0.166667	6
0.2	0.5	10
1	0	2
0	1	2
0.2	0	5
0.111111	0.777778	9
0.285714	0.714286	7
0.428571	0.428571	7
0.666667	0.222222	9
0.5	0	2
0.4	0.4	5
0.133333	0.866667	15
0.4	0.6	5
0.6	0.4	5
0.375	0.625	8
0.333333	0.666667	6
0.166667	0.833333	6
0.4	0.4	5
0.714286	0.285714	7
0.714286	0.285714	7
0.166667	0.5	6
0.5	0.5	6
0	0.636364	11
0.25	0.75	4
0	0.25	4
0	1	3
0.5	0.5	4
0.333333	0.666667	3
0.285714	0.714286	14
0	1	4
0	0.75	4
0.6875	0.3125	16
0.7	0.3	10
0.285714	0.714286	7
0.4	0.6	10
0.25	0.75	4
0.75	0.25	4
0.666667	0.333333	6
0.166667	0.5	6
0	0.75	4
0.555556	0.333333	9
0.4	0	10
0.2	0.6	5
0.428571	0.571429	7
0.2	0.8	5
0.0625	0.0625	16
0.333333	0.666667	3
0	1	5
1	0	7
0.125	0.875	8
0.1	0.5	10
1	0	11
0.363636	0.454545	11
0	0.5	2
0.8	0	5
0.5	0.5	6
0	0	4
0.2	0.6	5
0	0.666667	6
0.666667	0	6
0.714286	0.285714	7
0.333333	0.333333	3
0.666667	0.333333	6
0	1	2
0.333333	0.666667	6
0.333333	0.666667	9
0.5	0.166667	6
0.25	0.5	4
0.428571	0.571429	7
0.166667	0.833333	6
0.5	0.5	6
0.333333	0.666667	3
0.285714	0.571429	7
0.166667	0.5	6
0	0.166667	6
0	0.2	5
0	1	3
0.428571	0.571429	7
0	1	1
0.2	0.6	5
0.5	0.25	4
0.625	0.375	8
0.857143	0.142857	7
0.8	0	5
0	0.111111	9
0.666667	0.333333	6
0.25	0.75	4
0.0714286	0.357143	14
0	0	1
0	0.666667	3
0.666667	0.333333	6
0.5	0.5	4
0.2	0.2	5
0.25	0.25	4
0.5	0.5	2
0.4	0.6	5
0.857143	0.142857	7
0.5	0.5	2
0.625	0.375	8
0	1	4
0.8	0.2	5
0.166667	0.333333	6
0.2	0.4	5
0.2	0.8	5
0	0	7
0.142857	0.285714	7
0.5	0.5	6
0.333333	0.333333	3
0.666667	0	3
0.2	0.8	5
0.333333	0.666667	3
0.25	0.75	4
0.25	0.6875	16
0	0.8	5
0	0.666667	3
0	0.75	4
0.2	0.8	5
0.333333	0	9
0.666667	0	3
0	1	6
0.666667	0.333333	9
0.777778	0	9
0.666667	0.222222	9
0.142857	0.857143	7
0.166667	0.5	6
0.4	0.4	5
0.4	0.4	5
0.375	0.625	8
0.416667	0.583333	12
0.5	0.4	10
0.333333	0.416667	12
0.5	0.5	8
0.333333	0.5	12
0.5	0.333333	6
0.153846	0.846154	13
0	0.8	5
0.285714	0.714286	7
0.6	0.4	5
0.4	0.6	10
0.5	0.333333	6
0.75	0.125	8
0.4	0.2	5
0.444444	0.555556	9
0.25	0.625	8
0.375	0.5	8
0.5	0.375	8
0.333333	0.666667	6
0.3	0.4	10
0	1	4
0	0.6	5
0.375	0.25	8
1	0	8
0.571429	0.142857	14
0.5	0	6
0.6	0.4	5
0	1	6
0.333333	0.666667	3
0.444444	0.555556	9
0.375	0.5	8
0	1	4
0	1	4
0.4	0.6	5
0.25	0.75	4
0.5	0.5	4
0.333333	0.166667	6
0.2	0.8	5
0.4	0.4	5
0.571429	0.285714	7
0.666667	0.111111	9
0.6	0.4	5
0.6	0.4	5
0	1	5
0.166667	0	6
0	1	6
0.5	0.5	4
0.333333	0.555556	9
0	1	3
0.25	0.75	4
0.5	0.5	4
0.2	0.8	5
0.666667	0	3
0.5	0.25	8
0.142857	0.571429	7
0.25	0.75	8
0.4	0.4	5
0.125	0.75	8
0.333333	0.333333	3
0.4	0.6	15
0.5	0.5	4
0	0	6
0.222222	0.777778	9
0.222222	0.777778	9
0.8	0	5
0.166667	0.666667	6
0.333333	0.666667	6
0.666667	0	3
0.25	0.75	8
0.5	0.4	10
0	1	5
0.333333	0.555556	9
0.75	0.25	4
0.125	0.875	16
0.666667	0.333333	3
0.8	0.2	5
0	0	8
0.166667	0	6
0.5	0.5	4
1	0	2
0.5	0.5	6
0.45	0.5	20
0.714286	0	7
1	0	6
0.166667	0.666667	6
0.2	0.2	5
0.428571	0.571429	7
0.55	0.45	20
0.2	0.6	5
0.666667	0.333333	6
0.666667	0.333333	3
0.5	0.5	10
0.2	0.7	10
0	0	6
0.166667	0	6
0.142857	0.714286	7
0.5	0.5	8
0.5	0.5	4
0.2	0.4	5
0.2	0.8	5
0.571429	0.428571	7
0.125	0.875	8
0	1	2
0	0.5	2
0.4	0.6	5
0.5	0.5	4
0.625	0.25	8
0.666667	0.333333	9
0.5	0.5	6
0.285714	0.428571	7
0.375	0.625	8
0.714286	0.285714	7
0.25	0.5	4
0.5	0.388889	18
0.333333	0.666667	6
0.2	0.8	10
0.4375	0.125	16
0.538462	0.461538	13
0	0	1
0.333333	0.333333	3
0.166667	0.5	6
0.666667	0.333333	3
0.882353	0.0588235	17
0.333333	0	3
0.5	0.5	4
0.333333	0.666667	3
0.818182	0.181818	11
1	0	3
0.142857	0.714286	7
0	1	4
0.5	0.25	4
0.75	0.25	4
0	0.2	5
0.125	0.625	8
0.666667	0.333333	3
0	1	4
0.444444	0.555556	9
0.222222	0.555556	9
0.5	0.333333	6
0.4	0.4	5
0.714286	0.285714	7
0.5	0.5	4
0.4	0.4	5
0.6	0.4	5
0.4	0.6	5
0.666667	0.333333	6
0.5	0.5	4
0	1	4
0.75	0.25	8
0.6	0.2	5
0.333333	0.666667	6
0.875	0	8
0	1	9
0.75	0	8
0.333333	0.444444	9
0.142857	0.142857	7
1	0	2
0.666667	0.333333	6
0.5	0	4
0.625	0.25	8
0.416667	0.583333	12
0	1	5
0	1	2
0.8	0.2	5
0.375	0.375	8
0.166667	0.833333	6
0.25	0.5	4
0.2	0.4	5
1	0	2
0	0.833333	6
0.375	0.25	8
0	1	10
0.285714	0.714286	7
0	0	6
0.5	0.166667	6
0.333333	0.666667	6
0.0769231	0.923077	13
0.5	0.5	6
0.5	0.166667	6
0.285714	0.714286	7
0.4	0.4	5
0.285714	0.142857	7
0.333333	0.5	6
0.285714	0.428571	7
0.5	0.5	2
0	1	4
0.333333	0.333333	3
0.6	0.4	5
0	0.666667	6
0	1	9
0	0.6	10
0.8	0.2	5
0.363636	0.636364	11
0.333333	0.583333	12
0.666667	0.333333	3
0.25	0.75	4
0.5	0.166667	6
0.75	0.25	8
0.142857	0.857143	7
0.1	0.7	10
0.615385	0.384615	13
0.444444	0.444444	9
0.25	0.75	4
0.25	0.5	8
0.166667	0.333333	6
0.166667	0.5	6
0.2	0.4	5
0.333333	0.333333	6
0.166667	0.833333	6
0.4	0.2	5
0.6	0.2	5
0.375	0.625	8
0	0	7
0.1	0.9	10
0.125	0.375	8
0.625	0.125	8
0.222222	0.777778	9
1	0	4
0.35	0.6	20
0.333333	0.666667	3
0.875	0.125	8
0.4	0.6	5
0.5	0.5	2
0	1	8
0	1	6
0.666667	0	3
0.333333	0.666667	9
0.25	0.75	8
0	0.25	4
0.125	0.25	8
0.375	0.25	8
0.166667	0.666667	6
0.166667	0.833333	6
0	0	12
0	0.5	6
0.375	0.375	8
0.363636	0.636364	11
0	1	1
0.125	0.875	8
0.6	0.4	5
0.333333	0.555556	9
0.428571	0.142857	7
0	0.25	4
0.125	0.875	8
0	1	6
0.25	0.25	8
0.8	0.2	5
0.428571	0.428571	7
0	0.666667	6
0	1	3
0.571429	0.285714	7
0.222222	0	9
0	0.75	4
0.375	0.375	8
0.333333	0.666667	6
0.444444	0.555556	9
0.666667	0.333333	3
0.166667	0.5	6
0.444444	0.222222	9
0	0.714286	7
0	1	5
0.5	0.25	4
0	1	3
0.555556	0.333333	9
0.125	0.75	8
0.545455	0.454545	11
0.444444	0.333333	9
0.25	0.5	8
0.125	0.875	8
0.125	0.875	8
0.25	0.625	8
0	1	5
0.2	0.8	10
0.571429	0.428571	7
0.333333	0.666667	6
0.4	0.6	5
0.333333	0.666667	9
0.142857	0.857143	7
0.142857	0.857143	7
0.5	0.5	6
0.3	0.4	10
0.571429	0.142857	7
0.5	0	2
0.142857	0.714286	7
0	1	8
0.571429	0.428571	14
0.714286	0.285714	7
0.375	0.625	8
0	1	2
0.7	0.1	10
0.375	0.375	8
0.142857	0.142857	7
0.666667	0.333333	6
0.333333	0.166667	6
0.333333	0.666667	3
0.375	0.625	8
0.333333	0.666667	6
0.5	0.5	6
0	1	3
0.25	0.25	4
0.5	0.5	8
0.333333	0.333333	6
0.333333	0.333333	6
0.166667	0.166667	6
0.4	0.2	5
0.5	0	2
0	1	1
0.6	0.4	5
0.5	0.5	6
0.714286	0.285714	7
0.2	0.6	5
0.375	0.625	8
0.4	0.6	5
0.166667	0.5	12
0.333333	0	6
0	0	1
0.6	0.4	5
0.222222	0.666667	9
0	0	1
0.5	0.5	2
0.8	0.2	5
0.714286	0.285714	7
0	0	6
0.333333	0	3
0	1	4
0.5	0.25	4
0.5	0.25	4
0.333333	0.666667	6
0	1	3
0	0.5	6
0.333333	0.666667	3
0.333333	0.666667	3
1	0	5
0.3125	0.6875	16
0.571429	0.142857	7
0.6	0.4	10
0.714286	0.285714	7
0.5	0.4	10
0.2	0.2	5
0.2	0.6	5
0.2	0.3	10
0.428571	0.285714	7
0.444444	0.333333	9
0	0.142857	7
0.2	0.8	5
0.636364	0.363636	11
0.166667	0.833333	6
0.2	0.6	5
0.6	0.4	5
0.3	0.5	10
0.285714	0.285714	7
0.166667	0.666667	6
0.125	0.875	8
0.625	0.375	8
0	1	4
0.25	0.625	8
0.142857	0.142857	7
1	0	3
0.625	0.375	8
0.5	0.3	10
0.75	0.25	4
0.5	0.5	2
0.8	0.2	5
0	1	3
0.3	0.3	10
0	1	1
0.4	0.2	10
0.333333	0.666667	3
0.5	0.5	4
0	0	4
0.428571	0	7
0.25	0.75	8
0.6	0.4	5
0	0	2
0.4	0.6	5
0	0	1
0.428571	0.571429	7
0.4	0.6	5
0.666667	0.333333	3
0.4	0.5	10
0.5	0.5	6
0.5	0.5	6
0.2	0.8	10
0.333333	0.666667	3
0.666667	0.333333	3
0	0.666667	3
0	0.166667	6
0	0.333333	3
0.25	0.5	12
0	1	5
0.5	0.5	6
0	1	7
0	0.5	4
1	0	4
0.2	0.4	5
0.285714	0.714286	7
0.833333	0.166667	6
0.2	0.4	5
0.4	0.6	5
0.5	0.5	4
0.8	0.1	10
0.6	0.2	5
0	1	2
0	1	8
0.125	0.875	8
1	0	2
1	0	5
0.571429	0.428571	7
0.125	0.375	8
0.5	0.5	4
0.8	0.2	5
0.666667	0.333333	3
0.166667	0.333333	6
0.166667	0.833333	6
0.3	0.2	10
0.333333	0.5	6
0.3	0.3	10
0	1	5
0.571429	0.428571	7
0.2	0.4	5
0.444444	0.222222	9
0.666667	0.166667	6
0.142857	0.571429	7
0.333333	0.666667	3
0.411765	0.235294	17
0.333333	0.666667	3
0.6	0.2	5
0.125	0.875	8
0.75	0.25	4
0.8	0.2	5
0.285714	0.714286	7
0.25	0.25	4
0.285714	0.142857	7
0.285714	0.714286	7
0.666667	0.333333	3
0.25	0.375	8
0.545455	0.363636	11
0.5	0	2
0.75	0.25	4
0	1	3
0.2	0.2	5
0.4	0.6	5
0.125	0.625	8
0.285714	0.285714	7
0.2	0.4	5
0.833333	0.166667	6
0.166667	0.666667	6
0.428571	0.285714	7
1	0	3
0.5	0	2
0	1	2
0.222222	0.666667	9
0.25	0.75	4
0.333333	0.666667	3
0.222222	0.555556	9
0.25	0.75	4
0	0	2
0.428571	0.428571	7
0.285714	0.285714	7
0.8	0	5
0.5	0.5	4
0.25	0.75	4
0.166667	0.833333	6
0.4	0	5
0.666667	0.333333	3
0	0	2
0	1	5
0.166667	0.833333	6
0.5	0.5	4
0.333333	0.666667	3
0.666667	0.333333	9
0	0	1
0	1	8
0.25	0	4
0	0.666667	3
0.2	0.8	5
0.571429	0.285714	7
0.166667	0.833333	6
0.285714	0.571429	7
0.428571	0.428571	7
0.5	0	4
0.7	0.3	10
0.555556	0.444444	9
0.25	0	8
0.2	0.4	10
0.166667	0.833333	6
0.333333	0.666667	6
0.25	0.75	4
0.0833333	0.166667	12
0.25	0.25	4
0.2	0	5
0.333333	0.333333	6
0.111111	0.777778	9
0.5	0.5	2
0.714286	0.285714	7
0.5	0.5	4
0.333333	0.666667	3
0.125	0.75	8
0.5	0.5	8
0.5	0.5	2
0	0	7
0.1	0.9	10
0.2	0.8	10
0.285714	0.714286	7
0.666667	0.166667	6
0.5	0.25	8
1	0	5
0.555556	0.333333	9
0.5	0.5	4
0.2	0.3	10
0.166667	0.666667	6
0.5	0.5	2
0.5	0.3	10
0	0.428571	7
0.4	0.4	5
0.111111	0.666667	9
0.555556	0.444444	9
0.5	0.5	4
0.25	0	4
0.8	0.2	5
0	1	2
0.285714	0.428571	7
0.75	0.25	8
0.333333	0.333333	3
0.333333	0.666667	3
0.5	0.5	6
1	0	4
0.666667	0.333333	6
0.2	0.8	5
0.5	0.333333	6
0.666667	0.222222	9
0.5	0.25	8
0.6	0.2	5
0.125	0.75	8
0	0.142857	7
0.428571	0.571429	7
0.6	0.4	10
0.333333	0.333333	6
0.5	0.5	2
0.5	0.333333	6
0.75	0.25	8
0.285714	0	7
0	1	4
0.6	0.4	5
0.8	0	5
0	1	2
0.25	0.75	4
0.333333	0.5	6
0.3	0.5	10
0.714286	0.285714	14
0.333333	0.666667	3
0.333333	0.444444	9
0.363636	0.545455	11
0.75	0.25	8
0.5	0.5	8
0.75	0.25	4
1	0	4
0	0	6
0	0	4
0.666667	0.333333	6
0.333333	0.333333	3
0.5	0.5	10
0.4	0.6	5
0	0	6
0.125	0.25	8
0.6	0.4	5
0.4	0.2	5
0.333333	0.666667	9
1	0	3
0.25	0.25	8
0.545455	0.0909091	11
0.714286	0.142857	7
0.4	0.6	5
0	1	2
0.333333	0.5	6
0.5	0.5	8
0.375	0.25	8
0.25	0.333333	12
0.6	0.4	5
0.714286	0.214286	14
0.111111	0.444444	9
0.666667	0.333333	6
0	0.428571	7
0.375	0.5	8
0.272727	0.545455	11
0.6	0.4	5
0	1	3
1	0	3
0.222222	0.444444	9
0.333333	0.666667	6
0.545455	0.0909091	11
0.285714	0.571429	7
0	1	7
0.5	0.25	4
0.222222	0.222222	9
0.571429	0.142857	7
0.333333	0.666667	3
0.857143	0.142857	7
0.5	0.166667	6
0.857143	0	7
0.428571	0.428571	7
0.333333	0.666667	6
0.5	0.5	6
1	0	1
0.6	0.4	5
0.578947	0.368421	38
0.333333	0.666667	6
0.6	0.4	5
1	0	2
0.25	0.75	4
0	0.166667	6
0.714286	0	7
0.833333	0.166667	6
0.666667	0.333333	3
0.333333	0	3
0.5	0.5	4
0.5	0.333333	6
0	0	9
0.25	0.6875	16
0.666667	0.333333	9
0.444444	0.444444	9
0.4	0.6	10
0	1	2
0.4	0.6	5
0	0.333333	3
0.5	0.0833333	12
0.166667	0.833333	6
0.5	0.5	4
0.583333	0.333333	12
0.2	0.6	5
0.5	0.5	4
0.4	0.6	10
0.75	0	4
0.666667	0.333333	3
0.666667	0.333333	3
1	0	5
1	0	1
0.625	0.375	8
0.285714	0.571429	7
0.666667	0.333333	3
0.625	0.375	8
0.666667	0.333333	6
0.333333	0.541667	24
0.6	0.4	5
1	0	2
0.428571	0.142857	7
0.25	0.75	4
0	0	6
0.428571	0.571429	7
0.5	0.375	8
0.272727	0.545455	11
0.4	0	10
0.5	0.25	4
0.166667	0.416667	12
0.571429	0.428571	7
0.416667	0.166667	12
0	1	2
0.153846	0.538462	13
0	0.833333	6
0.75	0.25	4
0	1	5
0.25	0.75	8
1	0	2
0	1	1
0	1	3
0.4	0.4	10
0.142857	0.857143	7
0.25	0.5	4
0	0	1
0.5	0.5	4
0.2	0.6	5
0.6	0.4	5
0.705882	0.294118	17
0.833333	0.166667	6
0.6	0.4	5
0.666667	0.333333	6
0.4	0	5
0	0.333333	6
0	1	2
0.4	0.6	5
0.75	0.25	8
0.166667	0.833333	12
0.285714	0.428571	7
0.35	0.35	20
0.6	0.4	5
0	0.625	8
0.833333	0.166667	6
0.375	0.625	8
0.5	0.5	6
0	0	6
0.4	0.6	5
0.384615	0.153846	13
0.166667	0.833333	6
0.333333	0.111111	9
0.5	0.25	4
0.333333	0.666667	6
0.2	0.2	5
0.4	0	5
0.5	0.375	8
0.2	0.8	5
0	1	1
0.333333	0.666667	6
0	1	2
0.6	0.4	5
0.333333	0.666667	3
0.571429	0	7
0	0.9	10
0.4	0.5	10
0.5	0.5	2
0.666667	0.166667	6
0.285714	0.714286	7
0.5	0.5	8
0.875	0.125	8
0.444444	0.555556	9
0	0.6	5
1	0	3
0	1	3
0.5	0.5	8
0.125	0.5	8
0	0	3
0.4	0.2	5
0.363636	0.363636	11
0	0.166667	6
0.3	0.3	10
0.333333	0	6
0	0.666667	3
1	0	4
0.444444	0.444444	9
0.5	0.5	4
0.444444	0.444444	9
0.727273	0.181818	11
0.666667	0.333333	3
0.714286	0.285714	7
0.166667	0	6
0.6	0.2	5
0.666667	0.333333	6
0.25	0.625	8
0	0.2	5
0	1	3
0.166667	0.833333	6
0.5	0.5	4
0	0.333333	6
1	0	5
0.285714	0.714286	7
0.75	0.125	8
0.4	0.3	10
0	0.666667	3
0.285714	0.428571	7
0.25	0.75	4
0.5	0.5	6
0.333333	0.666667	6
0.8	0	5
0.4	0.6	10
0.2	0.6	5
0.555556	0.222222	9
0.222222	0.777778	9
0.166667	0	6
0	0.666667	3
0.125	0.875	8
0.666667	0.333333	3
0.5	0.5	4
0.5	0.25	4
0	1	2
0.714286	0.285714	7
0.5	0.5	2
0.666667	0.333333	6
1	0	4
0	0	1
0	1	2
0	1	3
0.333333	0.333333	9
0.333333	0.5	6
0.333333	0.666667	3
0.625	0.375	8
0.375	0.25	8
0.8	0.2	10
0.714286	0.142857	7
0.666667	0.166667	6
0.5	0.5	8
0.2	0.6	5
0.714286	0	7
0.5	0.5	2
0	1	1
0	1	6
0.5	0.5	4
0.555556	0.333333	9
0	1	7
0.454545	0.545455	11
0.4	0.6	5
0.5	0	4
0.2	0.6	5
0.375	0.25	8
0.571429	0.428571	7
0.5	0.166667	6
0.833333	0.166667	6
0.333333	0.5	6
0	0	4
0.111111	0.777778	9
0.25	0.75	4
0.666667	0.333333	9
0	1	4
0.375	0	8
0	0	7
0.6	0.2	5
0	0.727273	11
0.133333	0.866667	15
0	0.857143	7
0	1	5
0.5	0.5	4
0.8	0	5
0.166667	0.166667	6
0.666667	0.333333	3
0	0.5	2
0.285714	0.285714	7
0.5	0.5	6
0.333333	0.666667	6
0	1	3
0.111111	0.777778	9
0.4	0.6	5
0	0	1
0.166667	0	6
0.166667	0.833333	6
0.333333	0.555556	9
0.555556	0.444444	9
0.666667	0.333333	6
0.666667	0.166667	6
0.166667	0.333333	6
0.6	0.2	10
0.8	0.2	10
0.166667	0.666667	6
0.285714	0.428571	7
0.5	0	4
0.125	0.875	8
0.545455	0.272727	11
0.25	0.5	8
0.333333	0.333333	9
0.875	0.125	8
0	1	1
0.666667	0.222222	9
0.5	0.25	4
0.5	0.5	4
0.285714	0.285714	7
0.75	0.25	4
0.571429	0.428571	7
0.333333	0.166667	6
0.125	0.25	8
0.142857	0.857143	7
0.666667	0.333333	3
0.666667	0.333333	6
0.333333	0.666667	3
0.142857	0.857143	7
0.142857	0.142857	7
0.7	0.3	10
0	1	3
0.166667	0.166667	6
0.555556	0.444444	9
0.666667	0.333333	3
0.5	0.5	2
0.4	0.6	5
0.428571	0.428571	7
0.714286	0.142857	7
0.142857	0.428571	7
0.142857	0.714286	7
1	0	2
0.333333	0.666667	6
0.647059	0.352941	17
0.2	0.6	5
0	1	1
0.25	0.5	8
0	0.888889	9
0.25	0.75	4
0.142857	0.571429	7
0	1	2
0.333333	0.666667	3
0.333333	0.666667	3
0.666667	0.333333	3
0.25	0.75	4
0.4	0.4	5
0.25	0.75	4
0.6	0.2	5
0.8	0.2	5
0.666667	0	9
0	0.75	4
0.333333	0.666667	3
0.5625	0.125	16
0.5	0.5	8
0.3	0.3	10
0.75	0.25	4
0.5	0.5	2
0.666667	0.333333	6
0.5	0.5	2
0.375	0.625	8
0.714286	0.285714	7
0.5	0.5	6
0	0	1
0	1	6
0.142857	0.714286	7
0	0.545455	11
0.375	0.5	8
0.111111	0.666667	9
0.666667	0.333333	6
0.444444	0.333333	9
0.625	0.375	8
0	0.5	4
0.333333	0.666667	6
0.4	0.4	5
0.181818	0.636364	11
0.125	0.375	8
0	1	2
1	0	2
0.4	0.2	10
0.125	0.875	8
0.625	0.375	8
0	0.454545	11
0.125	0.625	8
0.333333	0.555556	9
0	1	2
0.142857	0.285714	7
0.428571	0.285714	7
0.142857	0.714286	7
0	1	2
0.571429	0.428571	7
0.25	0.75	4
0.3	0.5	10
0	1	2
0.538462	0.230769	13
0.666667	0	6
0.428571	0.142857	7
0.875	0.125	8
0.625	0.375	8
0.5	0.125	16
0.555556	0.333333	9
0	0.666667	3
0.4	0.4	5
0.5	0.5	6
0.333333	0.666667	6
0.666667	0.333333	3
0.666667	0.333333	9
0.5	0.333333	6
0.666667	0.333333	6
1	0	3
0.5	0.5	2
1	0	4
0	1	6
0.571429	0.428571	7
0.5	0.25	4
0	0	9
0.333333	0.5	6
0.142857	0.714286	7
0.6	0.4	5
0.75	0.25	4
0.142857	0.857143	7
0.428571	0.571429	7
0.6	0.4	5
0	1	3
0.375	0.375	8
0.4	0.6	5
0.4	0.2	10
1	0	4
0.333333	0.333333	3
0.2	0.6	5
0	0.2	5
0.8	0.2	5
0.428571	0.285714	7
0.4	0.4	5
0.272727	0.363636	11
0.714286	0.285714	7
0.285714	0	7
0.2	0.8	10
0	0	6
1	0	4
0	1	1
0.4	0.3	10
0.4	0.6	5
0.333333	0	3
0	1	5
0.125	0.875	8
0.428571	0.571429	7
0.4	0.6	5
0.125	0.875	8
0.375	0.5	8
0.75	0.25	8
0	0.8	5
0.875	0	8
0.333333	0.5	6
0	0.5	4
0.285714	0.714286	7
0.857143	0.142857	7
0.285714	0.285714	7
0	1	5
0.5	0.5	2
0.444444	0.555556	9
0.25	0.5	4
0.4	0.2	10
0.230769	0.692308	13
0	1	1
0.25	0.333333	12
0.5	0.5	6
0.166667	0.5	6
0.2	0	5
0.5	0.5	2
0.153846	0.846154	13
0	0.428571	14
1	0	2
1	0	5
0.545455	0.181818	11
0.75	0.25	4
0.25	0.75	8
0.6	0.3	10
0.142857	0.428571	7
0	1	2
0.5	0.333333	6
1	0	1
1	0	7
0.444444	0.333333	9
0.444444	0.555556	9
0.333333	0.333333	3
0.5	0.5	6
0	0.666667	3
0.666667	0.333333	3
0.142857	0.714286	7
0.222222	0.444444	9
0.333333	0.666667	6
0.666667	0.333333	3
0.2	0.6	5
0.166667	0.5	6
0.166667	0.666667	6
0.25	0.75	4
0.166667	0.166667	6
0	0.25	4
0.375	0.625	8
0.111111	0.444444	9
0.4	0.1	10
0.285714	0.285714	7
0	1	3
1	0	4
0.714286	0.285714	7
0.375	0.625	8
0.363636	0.363636	11
0.333333	0.666667	3
0.333333	0.444444	9
0.555556	0.333333	9
0	1	3
0	1	3
0.5	0.5	4
0	1	7
0	1	2
0.333333	0.666667	3
0.75	0.25	4
0.75	0.25	4
0.2	0.8	5
0	1	4
0.375	0.5	8
0	1	2
0.153846	0.538462	13
0.285714	0.571429	7
0.333333	0.166667	12
0.333333	0.666667	6
0	1	1
0.5	0.5	2
0.111111	0.888889	9
1	0	5
0.2	0.6	5
0.666667	0	3
0.833333	0.166667	6
0.333333	0.666667	3
0.4	0.6	5
0.666667	0.333333	3
0.375	0.625	8
0.4	0.6	15
0.428571	0.571429	14
0.5	0	6
0.285714	0.714286	7
0	0.666667	3
0.333333	0.444444	9
0.333333	0.666667	3
0.285714	0.428571	7
0.5	0.5	6
0.25	0.75	4
0	1	6
0.428571	0.285714	7
0.142857	0.714286	7
0.285714	0.142857	7
0.4	0.4	5
0.666667	0.333333	9
0.416667	0.583333	12
0.666667	0.333333	3
0.444444	0.555556	9
0.2	0.8	5
0.666667	0.333333	3
0.5	0.5	4
0.166667	0.5	6
0.2	0.8	5
0.333333	0.5	6
0.545455	0.363636	11
0.75	0.25	4
0.25	0.75	8
0.454545	0.545455	11
0.428571	0.571429	7
0.666667	0.222222	9
0.25	0.75	4
0.125	0.25	8
0.25	0.75	4
0.25	0.25	8
0.555556	0.444444	9
0.666667	0.333333	6
0.3	0.7	10
0.4	0.6	10
0	0.5	10
1	0	4
0.25	0.75	4
0.375	0	8
0.166667	0.833333	6
0.4	0.6	5
0.3	0.7	10
0.0833333	0	12
0	1	6
0.333333	0.666667	6
0.714286	0.142857	7
0	0.285714	7
0.5	0.25	4
0	0	10
0.625	0.375	8
0.7	0.2	10
0	1	3
0.5	0	2
1	0	3
0	1	4
0.5	0.5	2
1	0	3
0.125	0.875	8
0.375	0.375	8
0.2	0	5
0.2	0.8	10
0.285714	0.714286	7
0.666667	0.333333	3
0.5	0.5	6
0.333333	0.666667	3
0.571429	0.428571	7
0.333333	0.5	6
0.222222	0.666667	9
0.666667	0.333333	3
0.285714	0.285714	7
0.666667	0	6
0.142857	0.714286	7
0.8	0.2	5
0.555556	0.444444	9
0.333333	0.666667	3
0.272727	0.545455	11
0.25	0.583333	12
0	1	1
0.428571	0.571429	7
0.5	0.5	4
0	0	1
0.666667	0.333333	3
0.333333	0.666667	3
0.571429	0.142857	7
0.5	0.375	8
0.666667	0.166667	6
0.833333	0.166667	6
0	1	1
0.142857	0.571429	7
0.166667	0	6
0.2	0.8	5
0.125	0.75	8
0.166667	0.5	6
0.181818	0.727273	11
1	0	9
0.714286	0.285714	7
0.333333	0.583333	12
1	0	3
0	1	1
0.333333	0.666667	6
0.428571	0.285714	7
0	1	4
0.6	0.2	5
0.4	0.6	5
0.25	0.75	4
0.4	0.6	10
0.428571	0.285714	7
0.666667	0.333333	3
0.5	0.25	4
0.666667	0.333333	6
0.25	0.5	4
0.2	0.8	5
0.4	0.6	10
0	0	2
0.555556	0.444444	9
0.333333	0.666667	3
0	0	5
0.5	0.5	8
0.285714	0.571429	7
1	0	1
0	0.8	5
0.363636	0.363636	11
0.666667	0.333333	3
0.333333	0.666667	6
0.666667	0.333333	3
0.181818	0.272727	11
0.75	0.125	8
0.166667	0.833333	6
0.2	0.8	5
0.5	0.333333	6
0.6	0.4	5
0	0.75	4
0.166667	0.833333	6
0.8	0.2	5
0.333333	0.666667	3
0.333333	0.333333	6
0.75	0.25	4
0.111111	0.666667	9
0.6	0	5
0.833333	0.166667	6
0.625	0.375	8
0.25	0.416667	12
0.833333	0.166667	6
0.333333	0.5	6
0.555556	0.333333	9
0.285714	0.714286	7
0.6	0.4	5
0.222222	0.444444	9
0.5	0.25	4
0	0.5	6
0.666667	0.333333	3
0.25	0.5	8
0.75	0.25	4
0.142857	0.571429	7
0.285714	0.714286	7
0.6	0.2	5
0.6	0.4	5
0.636364	0.363636	11
0.833333	0.166667	6
0.5	0.5	6
0	1	3
0	0.833333	6
1	0	3
0.285714	0.714286	7
0.6	0	5
0.571429	0	7
0	0	5
0.333333	0.666667	3
0.8	0.2	5
0.2	0.2	5
1	0	5
0.5	0.5	14
0.4	0.6	5
0.2	0.8	10
0.6	0.4	5
0.6	0.4	5
0.666667	0	6
0.444444	0.555556	9
0.272727	0.181818	11
0	0.888889	9
0.454545	0.363636	11
0.75	0.25	8
0	0.933333	15
0.2	0.8	5
0.25	0.75	4
0	1	4
0.454545	0.545455	11
0.4	0.5	10
0	0.2	5
0	0.75	4
0.6	0.4	5
0.2	0.6	5
0.571429	0.142857	7
0	0.75	4
0.428571	0	7
0.3	0.7	10
0.4	0.6	5
0.6	0.4	5
0.666667	0.333333	3
0.4	0.6	5
0.777778	0.222222	9
0.6	0.4	5
0.2	0.7	10
0	1	3
0.166667	0.666667	6
0	1	2
0.714286	0.285714	7
0.25	0.375	8
0	1	4
0.25	0.75	8
0.461538	0.538462	13
0.333333	0.25	12
0.25	0.25	4
0.333333	0.333333	3
0.555556	0.222222	9
0.125	0.625	8
0.166667	0.166667	6
0	1	2
0.714286	0.142857	7
0.2	0.6	5
0.571429	0.428571	7
0.375	0.625	8
0.190476	0.809524	21
0.6	0.4	5
0	0.4	5
0	0.857143	7
1	0	4
0.545455	0.363636	11
0.125	0.125	8
0.666667	0.333333	3
0	0	2
0.333333	0.666667	6
0.4	0	10
0.6	0.4	5
0.5	0.5	6
0.333333	0.166667	6
0.125	0.75	8
0.333333	0.666667	6
0.714286	0.285714	7
0.333333	0.333333	3
0.5	0.5	2
0.222222	0.777778	9
0.285714	0.285714	7
0	0	1
0.166667	0.833333	6
0.4	0.4	5
0.25	0.75	4
0.166667	0.666667	6
0.428571	0.428571	7
0.75	0.25	8
0.416667	0.583333	12
1	0	3
0.3	0.7	10
0.5	0.5	6
0.666667	0.166667	6
0.428571	0.142857	7
0.8	0	5
0.666667	0.333333	6
0	0.333333	3
0.333333	0.666667	6
0.6	0.2	5
0.444444	0.333333	9
0.75	0.25	4
0.5	0.5	2
0	1	3
0.25	0.75	4
0.375	0.25	8
0.5	0.5	4
0	0	6
0.333333	0.666667	6
0.833333	0.166667	6
0.727273	0.272727	11
0.25	0	8
0.25	0.75	4
0.333333	0	3
0.181818	0.363636	11
0.222222	0.777778	9
0	0	5
0	0.25	4
0.5	0.5	8
0.5	0.375	8
0.714286	0.142857	7
0.1	0.4	10
1	0	2
0.666667	0.166667	6
0.526316	0.421053	19
0.166667	0.5	6
0.5	0.5	6
0.5	0.375	8
0.583333	0.416667	12
0.571429	0	7
0.428571	0.142857	7
0.0909091	0.909091	11
0.333333	0.444444	9
0.8	0	5
0.285714	0.285714	7
0	1	4
0	0.5	6
0.428571	0.571429	7
0.1	0.9	10
0.6	0.2	5
0.875	0.125	8
0	1	1
0.333333	0.666667	6
0	1	7
0.454545	0.272727	11
0.666667	0.333333	6
0.5	0.5	2
0	1	4
0	0.5	2
0.625	0.125	8
0.666667	0.333333	6
0	1	2
0.285714	0.571429	7
0.375	0.125	8
0.571429	0.142857	7
0.25	0.5	8
0.818182	0.181818	11
0.6	0.4	5
0.333333	0.666667	6
0.333333	0.666667	3
0.666667	0.333333	3
0.444444	0.222222	9
0.142857	0.428571	7
0.2	0.8	5
0.428571	0.571429	7
0.4	0.6	5
0.5	0.25	4
0.5	0.5	10
1	0	8
0.5	0.25	4
0.5	0.5	4
0.333333	0.555556	9
0.166667	0.5	6
0.666667	0.333333	3
0.6	0.2	10
0.4	0.4	5
0.25	0.75	4
0.5	0.5	4
0.25	0.75	4
0	1	4
0.4	0.2	5
0.5	0.5	6
0.25	0	4
0.142857	0.714286	7
0.333333	0.666667	6
0.2	0	5
0	0	6
0.6	0.2	5
0.333333	0.666667	6
0.4	0	5
0.4	0.2	10
0	0.2	5
0.555556	0.333333	9
0.666667	0	6
0.375	0.625	8
0.4	0.6	10
0.142857	0.571429	7
0.2	0.8	5
0.5	0.5	6
0.4	0.4	10
0.285714	0.428571	7
0.375	0.375	8
0.375	0.625	8
0.333333	0.5	6
0.166667	0.833333	6
0.2	0.6	10
0	0.666667	6
0.142857	0.285714	7
0.5	0.5	4
0.5	0.5	6
0.125	0.875	8
0.4	0.6	5
1	0	7
0	0.6	5
0.666667	0.333333	3
0	0.833333	6
0.714286	0.285714	7
0.222222	0.777778	9
0.333333	0	6
0.5	0	10
0.416667	0.25	12
0.5	0	6
0.25	0.75	4
0	1	8
0.6	0.2	5
0.545455	0.454545	11
0.333333	0.333333	3
0.333333	0.5	6
0.4	0.2	5
0.5	0.166667	6
0	1	1
0.333333	0.666667	6
0.125	0.875	8
0	0	7
0.75	0.25	4
0.142857	0.571429	7
0.222222	0.777778	9
0.8	0.2	5
0.166667	0.166667	6
0.333333	0.333333	6
0	1	6
0	0.333333	6
0	1	2
0.5	0.5	8
0	0.5	6
0.375	0.25	8
0.272727	0.727273	11
0.4	0.4	5
0.5	0.333333	6
0.222222	0.777778	9
0.666667	0.333333	3
0.333333	0.333333	6
0.5	0.5	8
0.666667	0.333333	3
0.75	0.25	8
0.111111	0.888889	9
0	0.333333	6
0.4	0.5	10
0.875	0.125	8
0	1	8
0	1	10
0.5	0.3	10
0	0.5	4
0.5	0.5	6
0.529412	0.0588235	17
0.5	0.166667	6
0	0	9
0.333333	0.666667	3
0	0.75	4
0.5	0.5	6
0.4	0.6	15
0.333333	0.666667	3
0.2	0.4	5
1	0	3
0.125	0.875	8
0.4	0.6	5
0.857143	0.142857	7
0.166667	0.333333	6
0.6	0	5
0.8	0.2	10
0.25	0.5	4
0.666667	0.333333	3
0.6	0.4	10
0.428571	0.571429	7
0	1	4
0.166667	0.75	12
0.222222	0.555556	9
0.25	0.625	8
0.142857	0.571429	7
0.6	0.4	5
0	0.5	6
0.4	0.55	20
0.333333	0.5	6
0.833333	0	12
0.25	0.625	8
0.25	0.5	4
0.285714	0.714286	7
0.636364	0.363636	11
0	0.666667	3
0.125	0.5	8
0.6	0.4	10
0.5	0	4
0.166667	0.5	6
0.666667	0.333333	6
0.75	0.25	4
0.666667	0.333333	6
0.333333	0	3
0.375	0.625	8
0.571429	0.428571	7
0.777778	0.222222	9
0.2	0.6	5
0	0	13
0.285714	0.714286	7
0.461538	0.538462	13
0.2	0.2	5
0.625	0.375	8
0.5	0	4
0.181818	0.818182	11
0.142857	0.428571	7
0.142857	0.714286	7
0	0.333333	3
0	1	7
0.666667	0	3
0.142857	0.857143	7
0.5	0.5	2
0.764706	0.235294	17
0.875	0.125	8
0.285714	0.714286	7
0	0.5	4
1	0	1
0.5	0.25	4
0.4	0.5	10
0.25	0.75	8
1	0	5
0.4	0.6	10
0.272727	0.727273	11
0.857143	0.142857	7
0.857143	0	7
0.285714	0.428571	7
0.5	0.5	8
0.222222	0.555556	9
0.636364	0.363636	11
0.111111	0.888889	9
0	1	3
0.333333	0.166667	6
0.4	0	5
0.125	0.875	8
0.5	0.4	10
0	1	3
0.5	0.25	8
0	0.714286	7
1	0	3
0.333333	0.666667	3
0.125	0.625	8
1	0	2
0.625	0.375	8
0.125	0.75	8
1	0	5
0.5	0.166667	6
0.666667	0.333333	12
0.666667	0.333333	9
0.666667	0.333333	6
0.166667	0.666667	6
0.666667	0.333333	6
0.25	0.625	8
0.2	0.4	5
0.25	0.5	4
0.625	0.375	8
0.8	0.2	5
0	0	8
0.5	0.5	2
0.4	0.4	5
0.333333	0.666667	6
0	0.111111	9
0.222222	0.777778	9
0	0.75	4
0.333333	0.111111	9
0.333333	0	9
0.25	0.75	8
0.9	0.1	10
0.4	0.6	5
0	1	1
0.25	0.75	4
0.571429	0.428571	7
0.818182	0.181818	11
0	1	3
0	0.833333	6
0.166667	0.833333	6
1	0	4
1	0	4
0.166667	0.5	6
0	0.571429	7
0.428571	0.571429	7
0.25	0.5	4
0.833333	0.166667	6
0.166667	0.833333	6
0	1	6
0.666667	0.333333	6
0	0.8	5
0.25	0	4
0.285714	0.714286	7
0	0.5	2
0.5	0.5	4
0.529412	0.117647	17
0.230769	0.615385	13
0.25	0.5	4
0.666667	0.166667	6
0.5	0.5	6
0.25	0.5	4
0.888889	0.111111	9
0	0	5
1	0	2
0.166667	0.833333	6
0	0.5	2
0.833333	0	6
0.333333	0.333333	3
0.5	0.5	2
0	0.857143	7
0.333333	0.666667	6
0	1	6
0.4	0.4	5
0.285714	0.142857	7
0.142857	0.428571	7
0.5	0.5	8
0.454545	0.0909091	11
0.5	0.5	6
0.2	0.4	5
0.5	0.25	4
0.444444	0.555556	9
0.6	0.4	5
0.4	0.6	5
0.8	0.2	10
0.666667	0.333333	3
0.666667	0.166667	6
0.4	0.2	5
0	0.5	4
0.142857	0.428571	7
0.666667	0.333333	9
1	0	8
0	1	5
0.25	0.5	4
0	1	6
0.444444	0.555556	9
0.571429	0.428571	7
0.5	0.5	4
0.357143	0.642857	14
0.285714	0.428571	7
0	1	2
0.666667	0.333333	3
0.3	0.1	10
0.25	0.75	4
0.454545	0.454545	11
0.25	0.5	4
0.5	0.5	2
0.5	0.5	6
0.5	0.5	2
0.6	0.4	5
0.285714	0.571429	7
0.25	0.25	8
0.571429	0.142857	7
0.166667	0.833333	6
0	1	4
0.333333	0.666667	9
0.833333	0.166667	6
0.5	0.2	10
0.166667	0.833333	6
0.8	0.2	5
0	0	10
0.5	0.25	4
0.5	0.5	14
0.166667	0.833333	6
0.555556	0.222222	9
0	0.888889	9
0.285714	0.285714	7
0.666667	0	3
0.2	0.4	5
0	0.8	5
0	0.833333	6
0.454545	0.545455	11
0.25	0.625	8
0	0.875	8
0	0.333333	12
0.2	0.2	5
0.75	0	4
0.8	0.2	5
0.75	0.25	4
0.666667	0.333333	3
0.285714	0.714286	7
0.6	0.2	5
0.4	0.6	5
0.5	0.5	6
0.666667	0	3
0.8	0.2	5
0.6	0.4	5
0.466667	0.2	15
0.2	0.8	5
1	0	1
0.3	0.2	10
0.333333	0.333333	12
0.75	0	4
0.666667	0.333333	6
0	0.75	4
0.75	0	4
0.5	0	4
0.25	0.625	8
0.4	0.2	5
0.5	0.5	4
0.142857	0.857143	7
0	0.75	4
0.25	0.5	4
0.5	0.25	8
0.285714	0.714286	7
0.666667	0.333333	3
0.4	0.1	10
0.333333	0.5	6
0.333333	0.666667	3
0.2	0.6	5
0	0.8	5
0.2	0	5
0.4	0.6	5
0.285714	0.428571	7
0.166667	0.5	6
0.555556	0.444444	9
0.25	0.75	4
0.333333	0.5	6
0	0.428571	7
0.444444	0.555556	9
0.454545	0.545455	11
0.222222	0.333333	9
0.333333	0.222222	9
0.75	0.25	8
0.285714	0.714286	7
0.142857	0.857143	7
0.25	0.125	8
0.75	0.25	4
0	1	4
0.142857	0.714286	7
0.666667	0.333333	6
0.428571	0.571429	7
1	0	3
0.5	0.5	2
0.666667	0.166667	6
0.4	0.4	5
0.583333	0.416667	12
0.666667	0.333333	6
0.125	0.75	8
0.333333	0.222222	9
1	0	5
0.555556	0.444444	9
0.571429	0.142857	7
0.666667	0.333333	6
0.6	0.4	5
0.75	0.25	8
0.444444	0.555556	9
0.857143	0.142857	7
1	0	5
0.5	0	4
0.636364	0.363636	11
0	1	2
0.666667	0.333333	3
0.333333	0.666667	3
0.666667	0	6
0.25	0.25	4
0.444444	0.333333	9
0.333333	0.666667	3
0.25	0.25	8
0	1	6
0.4	0.6	5
0.5	0.5	6
0.5	0.5	6
0.3	0.7	10
1	0	3
0	1	2
0.5	0.5	10
0.166667	0.833333	6
0.4	0.2	5
0.125	0.5	8
0.2	0.8	5
0.615385	0.230769	13
0.5	0.5	4
0.1	0.8	10
0	0.5	2
0	1	6
0.333333	0.666667	3
0.5	0.5	12
0.5	0.5	2
0	0	5
0	0.4	5
1	0	1
0.6	0	5
0	1	2
0.333333	0.333333	6
0.777778	0.111111	9
0.285714	0.428571	7
0.75	0.25	8
0.555556	0.444444	9
0.666667	0.333333	3
0.375	0.375	8
0.5	0.5	4
0.4375	0.1875	16
0.444444	0.222222	9
1	0	2
0.25	0.75	4
0.5	0.166667	6
0.25	0.25	4
0	1	4
0.25	0.25	4
0.142857	0.571429	7
0.6	0.4	5
0	1	1
0.5	0.5	6
0.444444	0.555556	9
0.4	0.6	5
0.333333	0.5	6
0.666667	0.333333	3
0.333333	0	3
0.857143	0.142857	7
0.25	0.25	8
0.333333	0.666667	3
0.25	0.5	4
0	0	3
0.5	0	2
0.538462	0.461538	13
0.5	0.5	4
0.5	0.166667	6
0.428571	0.428571	7
0.428571	0.428571	7
0.4	0.3	10
0.5	0.333333	6
0.2	0.6	5
0	1	7
0.6	0.4	5
0.5	0.5	4
0.888889	0.111111	9
0.272727	0.272727	11
0.333333	0.666667	12
0	1	3
0.571429	0.285714	7
0.75	0.25	8
0.166667	0.666667	6
0	1	1
0	1	4
0.333333	0.555556	9
0.142857	0.857143	7
0	1	6
0.625	0.25	8
0.25	0.75	4
0.75	0.25	4
0.142857	0.571429	7
0.3	0.4	10
0.4	0.5	10
0	0.222222	9
0	0.8	5
0.5	0.5	8
0.583333	0.416667	12
0.363636	0.454545	11
0.333333	0.666667	6
0.428571	0.571429	7
0.9	0.1	10
0.333333	0.333333	9
0.4	0.6	5
0	0	6
0	0.75	4
0.3	0	10
0.25	0.125	8
0.166667	0.5	6
0.0909091	0.909091	11
0.454545	0.545455	11
0	1	3
0.625	0.375	8
0.2	0.8	5
0.2	0.4	5
0.571429	0.285714	7
0.5	0.25	4
0.5	0.5	2
0.166667	0.666667	6
0.428571	0.571429	7
0.666667	0.333333	3
0.25	0.5	4
0.571429	0.285714	7
0.545455	0.454545	11
0.0833333	0.75	12
0.25	0.75	4
0.5	0.5	4
0.833333	0.166667	6
0.625	0.375	8
0.888889	0.111111	9
0.166667	0.5	6
0.625	0.25	8
0.272727	0.636364	11
0.222222	0.222222	9
0.428571	0.571429	7
0.375	0.375	8
0.5	0.5	6
1	0	3
0.285714	0.285714	7
0.9	0.1	10
0	0.4	10
0.75	0.25	4
0.8	0.2	5
0.4	0.4	10
0	0.333333	3
0.444444	0.111111	9
0.428571	0.571429	7
0.25	0.25	8
0.666667	0.333333	3
0.125	0.75	8
0.428571	0.428571	7
0.444444	0.444444	9
0.6	0.4	5
0.272727	0.454545	11
0.333333	0.666667	6
0.285714	0.714286	7
0.5	0.333333	6
0.75	0.25	4
0.75	0.25	8
0	1	1
0.5	0.25	4
0.333333	0.333333	6
0.285714	0.571429	7
0.6	0.2	5
0.2	0.6	5
0.571429	0.428571	7
0.444444	0.111111	9
0.5	0.5	8
1	0	4
0.333333	0.333333	6
0.142857	0.857143	7
0.6	0.4	5
1	0	5
0.5	0.25	8
0	0	10
0.333333	0.666667	6
0.285714	0.428571	7
0.625	0.375	8
0.333333	0.222222	9
0.142857	0.714286	7
0.111111	0.666667	9
1	0	5
1	0	3
0.555556	0.444444	9
0.333333	0.333333	3
0.333333	0.666667	9
0	0	1
0.4	0.2	5
0.25	0.75	4
0.333333	0.666667	6
1	0	6
0.272727	0.636364	11
0.5	0.5	8
0.666667	0.333333	6
0.625	0.375	8
0.2	0.8	5
0.5	0.333333	6
0.75	0.25	4
0.625	0.125	8
0	0.75	8
0.5	0.5	16
0.285714	0.642857	14
0.833333	0	6
0.6	0.4	5
0.333333	0	3
0	0.333333	3
0	0.333333	9
0.25	0.75	8
0	1	2
0.571429	0.428571	7
0.375	0.5	8
0	0.75	4
0.666667	0.333333	3
0	1	4
0.5	0.375	8
0.166667	0.333333	6
0	1	10
0.666667	0.333333	6
0.2	0.6	5
0	0.5	4
0.25	0.375	8
0	0.5	2
0.5	0.5	4
0.666667	0.333333	3
0.4	0.4	10
0.142857	0.857143	7
0.5	0	2
0	0.333333	6
0.2	0.8	5
0.428571	0.571429	7
0.75	0	4
0	0	7
0.142857	0.428571	7
0.636364	0.272727	11
0	0.6	5
0.5	0.5	2
0.285714	0.714286	7
0	0.666667	12
0	1	5
0.375	0.25	8
0	0.5	8
0.444444	0.555556	9
0.1	0.7	10
0.6	0.4	5
0.2	0.2	5
0.333333	0.666667	6
1	0	3
0.4	0.4	5
0.4	0.6	10
0.25	0	4
0	0.6	5
1	0	9
0.25	0.625	8
0.6	0.1	10
0	0.8	5
1	0	4
0.5	0.5	8
0.5	0.5	6
0.333333	0.666667	3
0.285714	0.714286	7
0.25	0.75	4
0.333333	0.111111	9
0.4	0.6	5
0.428571	0.428571	7
0	0	1
0.25	0.5	4
0.333333	0.5	6
1	0	4
0.571429	0.285714	7
0	0.666667	3
0.416667	0.583333	12
0.25	0.25	4
0.272727	0.454545	11
0.4	0.6	5
0.25	0.625	8
0.6	0.4	5
0.714286	0	7
0.8	0.2	10
0.6	0.4	5
0.8	0.2	5
0.428571	0.285714	7
0.666667	0.333333	3
0.2	0.8	5
0	0.5	4
0	0.333333	9
0.428571	0.142857	7
0	0.8	5
0.444444	0.222222	9
0	1	5
0.142857	0.428571	7
0.6	0	5
0.363636	0.545455	11
0.333333	0.333333	6
0.571429	0.285714	7
0.375	0.5	8
0.666667	0.333333	3
0.3	0.5	10
0.222222	0.777778	9
0.4	0.4	5
0.125	0.875	8
0.666667	0.333333	3
0.6	0.4	5
0	0.5	4
0.333333	0	3
0.416667	0.416667	12
0.5	0.5	4
0.5	0.5	8
0.2	0.5	10
0	0	6
0.888889	0.111111	9
1	0	5
0	0.875	8
0.125	0.5	8
0.25	0.75	4
0.428571	0.571429	7
0.333333	0.5	6
0.5	0.5	4
0	1	2
0.5	0.25	4
0.555556	0.333333	9
0.4	0.6	5
0.75	0	4
0.6	0.4	5
0	1	2
0.833333	0.166667	6
0	0.666667	6
0.333333	0.166667	6
0.5	0.5	6
0.142857	0.285714	7
0.333333	0.5	6
0	1	3
0.125	0.625	8
0.5	0.25	8
0.5	0.5	6
0	0.375	8
0.2	0.5	10
0.5	0.5	6
0.636364	0.363636	11
0.4	0.4	5
0.142857	0.857143	7
0.6	0.2	5
0.428571	0.285714	7
0.25	0.5	8
0.666667	0.333333	6
0.5	0.333333	6
0.833333	0.166667	6
0.4	0.5	10
0.5	0	8
0.2	0.6	5
1	0	6
0.25	0.75	4
0.6	0.4	5
0.2	0.2	5
0.333333	0.666667	6
0.5	0.5	6
0.2	0.3	10
0.5	0.25	4
0.230769	0.538462	13
0.888889	0	9
0.5	0.125	8
1	0	8
0	0.833333	6
0.625	0.375	8
0	1	4
0	0	9
0.5	0.25	4
0.166667	0.833333	6
0	0.666667	6
0.333333	0.666667	9
0.75	0.25	4
0.428571	0.571429	7
0.5	0.5	2
0.611111	0.277778	18
0.5	0.3	10
0	0.4	5
0.25	0.75	4
0.285714	0.714286	7
0.111111	0.888889	9
0.75	0.25	4
0.2	0.6	5
0.333333	0.666667	6
0.666667	0.333333	3
0.25	0.5	4
0	0	1
0.625	0	8
0	1	5
0.125	0.5	8
0	0	2
0.2	0.6	5
0.333333	0.666667	3
0.125	0.75	8
0.444444	0.555556	9
0.166667	0.666667	6
0	0.4	5
0.5	0.5	12
0.285714	0.571429	7
0.384615	0.576923	26
0.142857	0.857143	7
0.75	0.125	8
0.4	0.3	10
0.833333	0	6
0.5	0	4
0.2	0	5
0.333333	0.5	6
0.666667	0.333333	6
0	0.75	4
0	0.875	8
0.2	0.6	5
0.5	0.125	16
0	1	3
0	0	2
0.428571	0.142857	7
0.4	0.2	5
0	0	1
0.5	0.5	6
0	1	4
0.571429	0.428571	7
0	1	3
0.2	0.2	5
1	0	2
0.454545	0.272727	11
0.333333	0.333333	3
0.4	0.6	5
0.6	0.2	5
0.75	0.25	4
0	0.666667	3
0.8	0.2	5
0.25	0.75	4
0.2	0.8	5
0.125	0.5	8
0.666667	0.333333	6
0.285714	0.714286	7
0.666667	0.166667	6
0	0.5	4
0.111111	0.555556	9
0.8	0	5
0.2	0.8	5
0.6	0.4	5
0.625	0.375	8
0.375	0.625	8
0	0	6
0.333333	0.666667	6
0.444444	0.333333	9
0.166667	0.111111	18
0.833333	0.166667	6
0	1	4
0.4	0.4	5
0	1	4
1	0	4
0.181818	0.727273	11
0	0.5	4
0.8	0.2	5
0.5	0.5	6
0.142857	0.714286	7
0.142857	0.571429	7
0	0.666667	3
0.333333	0.666667	3
0.4	0.4	5
0.166667	0.833333	6
0.5	0.375	8
0.666667	0.166667	6
0.75	0.25	4
1	0	2
0.25	0.75	4
0.6	0.4	5
0.777778	0.222222	9
0.142857	0.857143	7
0	0.666667	3
0.333333	0.666667	3
0.333333	0.5	6
0.333333	0.5	6
0.5	0.5	10
0.0909091	0.454545	11
0.125	0.5	8
0.5	0.25	4
0.142857	0.857143	7
0.333333	0.666667	3
0.571429	0.285714	7
0	1	3
0.5	0.5	4
0.428571	0.571429	7
0.25	0.75	4
0.714286	0.285714	7
0.6	0.4	5
0.222222	0.555556	9
0.5	0.5	2
0.166667	0.666667	6
0.4	0.2	5
0.857143	0	7
0.571429	0.428571	7
0.6	0.4	5
0.285714	0.142857	7
0.4	0.6	5
0.4	0.4	5
0.5	0.5	6
0.6	0.4	5
0.25	0.75	8
0.5	0.125	8
0.571429	0.428571	7
0.666667	0.333333	3
0.727273	0.181818	11
0.25	0.6875	16
0	0.7	10
0.333333	0.666667	6
0.222222	0.444444	9
0.5	0.333333	6
0	1	6
0.666667	0.333333	3
0.571429	0.428571	7
0.285714	0.285714	7
0	0.875	8
0.416667	0.333333	12
0	0.5	2
0.375	0.625	8
0.5	0	4
0.4	0.2	5
0.5	0.5	6
0	0.833333	6
0.5	0.5	6
0	0	5
0.333333	0.666667	6
0.714286	0.285714	7
0.5	0.5	4
0.333333	0.333333	6
0	0.75	4
0.4	0	5
0.125	0.5	8
1	0	6
0.333333	0.666667	6
0	0.666667	3
0.615385	0.307692	13
0	0.375	8
0.615385	0.384615	13
0.5	0.333333	6
0.2	0.7	10
0.375	0.625	8
0.666667	0	3
0.166667	0.166667	6
0	1	3
0.428571	0.142857	7
0.571429	0.285714	7
0.25	0.25	8
0.25	0.75	8
0.5	0.5	6
0.625	0.375	8
0.5	0.4375	16
0.25	0.25	8
0	0	3
0.333333	0.666667	9
0	0	1
0.5	0.5	8
0.45	0.25	20
0.125	0.875	8
0	1	2
0	0.5	2
0	0	9
0	0.5	2
0.285714	0.714286	7
0.2	0.6	5
0.714286	0.285714	7
0.166667	0.833333	6
0.363636	0.636364	11
0.285714	0.714286	7
0.666667	0.333333	3
0.75	0.25	4
0.75	0.25	4
0.6	0.2	5
0.285714	0.714286	7
0.25	0.75	4
0.625	0.375	8
1	0	4
0.6	0.4	10
0	1	6
0.25	0.25	8
0.6	0.4	5
0.8	0.2	5
0	0	5
0.8	0	5
0.25	0.75	8
0.4	0.4	5
0	0.333333	6
0.5	0.25	8
0.4	0.4	5
0.166667	0.666667	6
0.857143	0.142857	7
0.333333	0.0833333	12
0.25	0.125	8
0	0.285714	7
0	1	6
0.571429	0.142857	7
0.375	0.25	8
0.5	0.375	8
0.2	0.8	5
1	0	1
0.833333	0	6
1	0	2
0.285714	0.285714	7
0	0	5
0	1	2
0.5	0.5	2
0.285714	0.714286	7
0.428571	0.571429	7
0.2	0.4	10
0.333333	0.25	12
0.777778	0.222222	9
0.6	0.4	5
0	1	1
0.5	0.4	10
0.5	0.25	4
0.333333	0.555556	9
0.571429	0.428571	7
0.142857	0.571429	7
0.714286	0.285714	7
0	1	2
0.333333	0.666667	12
0.571429	0.142857	7
0.714286	0	7
0.666667	0.333333	3
0	1	5
0.909091	0	11
0	0.5	4
0.666667	0	3
0.857143	0	7
0.666667	0.166667	6
0.25	0.25	12
0.75	0.25	4
0.166667	0	6
0.4	0.4	5
0.444444	0.111111	9
0.625	0.375	8
0.5	0.5	2
0.4	0.6	5
0.571429	0.428571	7
0.285714	0.428571	7
0	0	2
0	0	1
0.5	0.5	4
0.636364	0.272727	11
0.5	0.5	4
0.4	0	5
1	0	2
0	1	2
0.25	0.75	12
0.285714	0.428571	7
0.222222	0.333333	9
0.125	0.875	8
0.5	0.5	6
0	1	2
0.5	0.5	6
0.2	0.6	5
0.5	0.125	8
0.285714	0.428571	7
0.75	0.25	4
0.285714	0.714286	7
0.25	0.75	8
0.666667	0	6
0.666667	0.333333	9
0.6	0	5
0.8	0.2	5
0.666667	0.333333	3
0.166667	0.166667	6
0	1	2
0.333333	0.666667	6
0.6	0	5
0	0.5	4
0.181818	0.818182	11
0.555556	0.333333	9
0.142857	0	7
0.7	0.2	10
0.666667	0.333333	3
0.428571	0	7
0.166667	0.833333	6
0.2	0.4	5
0.6	0.3	10
0.25	0.5	4
0.363636	0.454545	11
0.428571	0.428571	7
0.5	0.5	6
0	0.0909091	11
0.285714	0.714286	7
0.2	0.3	10
0.5	0.125	8
0	1	8
0.375	0.375	8
0	0.5	8
0.6	0.4	5
0.285714	0.285714	7
0.714286	0.142857	7
0	0.333333	3
0.6	0.4	5
1	0	5
0.5	0.166667	6
0	0	7
0.333333	0.166667	6
0.230769	0.769231	13
0	0.8	5
0.8	0.2	5
0.666667	0.333333	6
0.333333	0.666667	6
0.25	0.75	4
0.1	0.3	10
0.25	0.75	4
0.642857	0.357143	14
0.333333	0.333333	9
0.181818	0.727273	11
0.428571	0.571429	7
0	0.928571	14
0.666667	0.333333	9
0.5	0.333333	6
0.166667	0.166667	6
0.2	0.4	10
0	1	6
0.25	0.75	4
1	0	4
0.5	0	6
0.875	0.125	8
0	0.25	4
0.375	0.125	8
0.333333	0.333333	9
0.2	0.4	5
0.2	0.8	5
0.5	0.25	4
0.166667	0.666667	6
0.285714	0.571429	7
0	0.5	2
0.142857	0.571429	7
0.166667	0.666667	6
0.25	0.75	4
0.75	0.25	4
0.4	0.2	5
0.2	0.8	5
0.8	0.2	10
0	0	1
0.666667	0	3
0.25	0.5	4
0.125	0.5	8
0.5	0.3	10
0.4	0.533333	15
0	0.333333	6
0.6	0.4	5
0.363636	0.636364	11
0.333333	0.333333	6
0.4	0.6	5
0.375	0.5	8
0.666667	0.333333	3
0	1	5
0	0	10
0.25	0.75	4
1	0	4
0	1	6
0.7	0.2	10
0	0.666667	6
0.222222	0.777778	9
0	1	3
0.333333	0.333333	3
0.3	0.7	10
0	0.75	4
0.5	0	2
0	1	3
0.166667	0.333333	6
0.125	0.875	8
0.3	0.7	10
0.333333	0.333333	6
0.714286	0.285714	7
0.555556	0.444444	9
0.3	0.4	10
0	1	4
0	1	4
0	1	3
0.8	0.2	5
0.25	0	4
0.166667	0.833333	6
0.2	0	5
0.444444	0.555556	9
0	0.666667	3
0.166667	0.833333	12
0.571429	0.142857	7
0.75	0.25	4
0.5	0.5	4
0.2	0.3	10
0.285714	0.142857	7
0.375	0.25	8
1	0	4
0	0.25	4
0.5	0.5	2
0	1	10
0.357143	0.642857	14
0.125	0.875	8
0.6	0.4	5
1	0	6
0.181818	0.818182	11
0	1	5
0.5	0	8
0.4	0.533333	15
0.4	0.5	10
0.166667	0.5	6
0.8	0	5
0.428571	0.571429	7
0.428571	0.571429	7
0.6	0.4	5
0	0.923077	13
0.272727	0.727273	11
0.5	0.5	8
0.166667	0.833333	6
0.5	0.5	6
0.25	0.75	4
0.5	0.4	10
1	0	5
0.666667	0	6
0.285714	0.285714	7
0.142857	0.714286	7
0.583333	0.333333	12
1	0	2
0.5	0	4
0.444444	0.555556	9
0	1	2
0.333333	0.5	6
0.727273	0.181818	11
0.5	0.5	2
0	1	6
0.5	0.5	6
0.25	0.5	4
0.5	0.5	4
0.5	0.5	2
0.666667	0.333333	6
0.6	0.4	5
0.8	0	5
0.428571	0.428571	7
0.333333	0.666667	3
0.857143	0.142857	14
0	1	8
0.2	0.4	5
0.6	0.2	5
0.272727	0.181818	11
0.333333	0.666667	3
0.133333	0.866667	15
1	0	2
0.4	0	5
0.222222	0.666667	9
0.75	0.25	4
0.2	0.8	5
0.428571	0.142857	7
0.333333	0.333333	3
0.5	0.333333	6
0.3	0.3	10
0.333333	0.666667	3
0.3	0.6	10
0.166667	0.833333	6
0.5	0.166667	6
0.6	0.4	5
0.714286	0.142857	7
0	1	2
0.545455	0.363636	11
0	0.714286	7
0.166667	0.833333	6
0.363636	0.454545	11
0.4	0.4	5
0.333333	0.666667	3
0.166667	0.833333	6
0.857143	0.142857	7
0.333333	0.666667	3
0	0	2
0.333333	0.466667	15
0.666667	0.333333	3
0.7	0.2	10
0.470588	0.470588	17
0.5	0.25	12
0.6	0.4	5
0.4	0.2	5
0.5	0.375	8
0.555556	0.333333	9
0	1	2
0.125	0.875	8
0.5	0	2
0.875	0.125	8
0.333333	0.333333	6
0.5	0	2
0.714286	0	7
0.409091	0.227273	22
0.4	0.6	10
0.571429	0.142857	7
0.375	0.625	8
0	1	4
0.166667	0.5	6
0	0	9
0.6	0.4	5
0	0.923077	13
0.5	0.5	8
0.5	0	6
0.6	0.333333	15
0.75	0	4
0.5	0	2
0.625	0.125	8
0	1	4
0.5	0	4
0.5	0.5	2
0.75	0.25	4
0.666667	0.333333	3
0.625	0.375	16
0	1	8
0.222222	0.111111	9
0.428571	0.571429	7
0	1	2
0.272727	0.636364	11
0.375	0.1875	16
0.3125	0.6875	16
0	0.5	2
0	1	3
0.666667	0.333333	6
0.466667	0.466667	15
0.25	0.75	4
0.666667	0.111111	9
0.411765	0.352941	17
0.2	0.8	5
0.666667	0.333333	3
1	0	3
0.428571	0.571429	7
0.285714	0.142857	7
0.8	0.2	5
1	0	4
0.428571	0.428571	7
0	0.833333	6
0.666667	0.333333	3
0.333333	0.666667	9
0.8	0.2	5
0.6	0.4	5
0.285714	0.428571	7
0.5	0.5	6
0.555556	0.444444	9
0.222222	0.555556	9
0.333333	0.5	6
0.333333	0.666667	6
0.2	0.8	5
0	0.875	8
0	1	5
0.833333	0.166667	6
0.25	0.75	8
1	0	1
0.5	0.5	6
0.5	0.375	8
0.2	0.6	5
0	1	7
0.666667	0.166667	6
0	1	2
0.545455	0.0909091	11
0.6	0.2	10
0.25	0.75	4
0.142857	0.571429	7
0	0.923077	13
0.333333	0.333333	3
0.166667	0.333333	6
1	0	5
0.2	0.8	5
0.25	0.25	8
0	0.333333	6
0.666667	0.333333	3
0	0.666667	3
0.571429	0.285714	7
0.333333	0.6	15
0	0	2
0	1	5
0.25	0.75	4
0.2	0.4	5
0.428571	0.571429	7
0.166667	0	6
0.2	0.4	5
0.714286	0.285714	7
0.6	0.2	5
0.8	0.2	5
0.153846	0.692308	13
0.666667	0.333333	3
0.333333	0.666667	3
0.5	0.5	4
0.285714	0.285714	7
0.666667	0.333333	12
0.333333	0.666667	12
0.375	0	8
0.666667	0.333333	12
0.6	0.2	5
0	0.818182	11
0.125	0.25	8
0	1	4
0.25	0.75	8
0.125	0.25	8
0.4	0.2	5
0.428571	0.0714286	14
0.2	0.4	10
0.363636	0.363636	11
0.285714	0.428571	7
0.625	0.25	8
0.25	0.25	8
0.5	0.5	4
0.125	0.875	8
0.25	0	4
0.833333	0	6
0.333333	0.333333	6
0.5	0.5	8
1	0	2
0.666667	0.333333	6
0.222222	0.666667	9
0	0.333333	3
0.666667	0.333333	6
0	1	3
0.583333	0.333333	12
0.5	0.166667	6
0.5	0.5	4
0	1	2
0.363636	0.545455	11
0.714286	0.285714	7
0.625	0.375	8
0.5	0.166667	6
0.833333	0.166667	6
0	1	3
0.375	0.625	8
0.5	0.125	8
0.636364	0.272727	11
0.263158	0.684211	19
0.2	0.4	5
0.25	0.75	4
0.25	0.75	8
0.9	0.1	10
0.333333	0.666667	3
0.571429	0.428571	7
0.5	0.5	4
0.666667	0.333333	3
0	0.5	4
0.25	0.625	8
0.727273	0.272727	11
0.5	0.25	4
0.222222	0.777778	9
0.888889	0.111111	9
0	0.2	5
0.714286	0.285714	7
0.25	0.166667	12
0.333333	0	3
0.5	0.5	2
0	0	1
0.5	0.333333	6
0.375	0.375	8
0.25	0.75	4
0.214286	0.642857	14
0.333333	0.5	6
0.333333	0.333333	3
0.666667	0.333333	3
0	0.75	4
0.5	0.5	2
0.444444	0.555556	18
0.666667	0	3
0.142857	0.857143	7
0.444444	0.555556	9
0.75	0	4
0.8	0.2	5
0.333333	0.333333	6
0.6	0.4	5
0.5	0.5	2
0.5	0.4	10
0.416667	0.416667	12
0.333333	0.333333	6
0.2	0.2	5
0.5	0.5	14
0	0.666667	3
0.2	0.6	5
0.3	0.6	10
0.142857	0.285714	7
0.5	0.5	6
0.25	0.5	8
0.666667	0.333333	6
0.222222	0.111111	9
0.666667	0.333333	3
0.5	0.333333	6
0.857143	0.142857	7
0.5	0.5	4
0.444444	0.111111	9
0.3	0.3	10
0	1	1
0	0	1
0.2	0.4	5
0	0.333333	3
0.375	0.25	8
0.6	0.2	5
0.666667	0.333333	9
0.285714	0.714286	7
0.285714	0.714286	7
0.888889	0.111111	9
0	1	2
0.6	0.4	5
0.25	0.125	8
0.5	0.5	4
0.2	0.6	5
0	0.833333	6
0.375	0.625	8
0.1	0.6	10
0	0.25	4
0.166667	0.166667	6
0.666667	0.222222	9
0	0.6	5
0.6	0.4	10
0.333333	0.333333	3
0.571429	0.428571	7
0.285714	0.571429	7
0	0.5	4
0.428571	0.428571	7
0.571429	0	7
0.4	0	5
0.125	0.875	8
0.333333	0.666667	3
0.25	0.75	8
1	0	2
0.714286	0.285714	7
0.4	0.6	5
0.5	0.333333	6
0.25	0.375	8
0.2	0.8	5
0.166667	0.833333	6
0.4	0.4	5
0.928571	0.0714286	14
0.75	0.25	4
0	0.25	4
0.25	0.25	8
0	1	14
0.285714	0.714286	7
0.555556	0.444444	9
0.5	0.5	4
0.285714	0.428571	7
0.333333	0.666667	6
0	0.666667	3
0.833333	0.166667	6
0.5	0	6
0.4	0.6	10
0.428571	0.571429	7
0.333333	0.333333	3
0.222222	0.333333	9
0.428571	0.285714	7
0.714286	0	7
0.4	0.2	5
0.333333	0.166667	6
0.8	0.2	5
0	0.666667	6
0.888889	0.111111	9
0.571429	0.285714	7
0.333333	0.666667	3
0.272727	0.454545	11
0.166667	0.666667	6
0.5	0.375	8
0.285714	0.142857	7
0	0.8	5
1	0	5
0	1	1
0.25	0.1875	16
0	0.833333	6
0.375	0.625	8
0.333333	0.333333	6
0.2	0.2	5
0.428571	0.428571	7
0.75	0	4
0	1	5
0	0.6	5
0	0.571429	7
0.5	0.5	4
0.333333	0.666667	3
0.833333	0.166667	6
0.5	0.5	2
0.333333	0.666667	3
0.333333	0.666667	15
0.5	0.333333	6
0.4	0.6	5
0.5	0.5	4
1	0	6
0	1	4
0.166667	0.75	12
0	0.166667	6
0.857143	0.142857	7
0.75	0.25	4
0.230769	0.769231	13
0.222222	0.555556	9
0.375	0.25	8
0.222222	0.555556	9
0.9	0.1	10
0.4	0.4	5
0.5	0.5	6
0.625	0	8
0.454545	0.545455	11
0.111111	0.888889	9
0.2	0.8	5
0.2	0.8	5
0.444444	0.222222	9
1	0	3
0.8	0.2	5
0.166667	0.833333	6
0.142857	0.857143	7
0.125	0.75	8
0.125	0.875	8
0.333333	0.666667	9
0.555556	0.444444	9
0.333333	0.5	6
0.333333	0.666667	6
0.230769	0.230769	13
0.181818	0.727273	11
0.333333	0	3
0.285714	0.571429	7
0	0.25	4
0.333333	0.666667	3
0.285714	0.428571	7
0.25	0.375	8
0.4	0.2	5
0	0.833333	6
0.714286	0.285714	7
0	0.857143	7
0	0.666667	6
0.571429	0.285714	7
0.166667	0.833333	6
0	1	6
0.222222	0.444444	9
0.428571	0.428571	7
0	1	7
0.4	0.6	5
0.333333	0.333333	3
0.333333	0.666667	6
0.75	0.25	4
0.5	0.5	10
0.333333	0.666667	3
0.625	0.375	8
0	0.2	5
0.363636	0.363636	11
0.272727	0.454545	11
0.25	0.75	8
0.666667	0.333333	3
0.25	0.75	4
0.333333	0.666667	9
0.4	0.6	5
0.166667	0.5	6
0.428571	0.285714	7
0.785714	0.214286	14
0.5	0.5	8
0.181818	0.818182	11
0.307692	0.538462	13
0.8	0.1	10
0.5	0.5	4
1	0	2
1	0	2
0.684211	0.157895	19
0.875	0.125	8
0.555556	0.444444	9
0.375	0.125	8
0.111111	0.555556	9
0.1	0.4	10
0	1	3
0	0.875	8
0.692308	0.230769	13
0.125	0.625	8
0.5	0.5	2
0.142857	0.142857	7
1	0	4
0.428571	0.571429	7
0	0.25	4
0	0.571429	7
0.5	0.5	10
0	0	1
0.545455	0.454545	11
0.166667	0.833333	6
0.333333	0.666667	9
1	0	3
0	1	3
1	0	7
0.125	0.75	8
0.571429	0.285714	7
0	1	5
0.5	0.5	4
0	0.333333	3
0.1	0.8	10
0.375	0.375	8
0.5	0.5	4
0.5	0.5	8
0.833333	0.166667	6
1	0	3
0	0.625	8
0.25	0.5	4
0.333333	0.666667	3
0.25	0.5	4
0.6	0	5
0.111111	0.888889	9
0.666667	0.333333	3
0.583333	0.416667	12
0.333333	0.666667	6
0.5	0.5	6
0.166667	0.833333	6
0.5	0.25	4
0.5	0.5	2
0.75	0.25	8
0.428571	0.571429	7
0.571429	0.428571	7
0.333333	0.5	6
0.833333	0.166667	6
0.9	0.1	10
0	0	1
0.333333	0.444444	9
0.444444	0.555556	9
0.571429	0.428571	7
0.75	0.25	4
0.285714	0.285714	7
1	0	4
0.5	0.5	2
0.4	0	5
0.333333	0.666667	6
0.5	0.5	4
0.785714	0.214286	14
0.75	0.25	4
0.857143	0.142857	7
0.25	0.5	4
0.571429	0.428571	7
0.444444	0.555556	9
0	0.333333	3
0	1	1
0	1	2
0.2	0.6	5
1	0	1
0.105263	0.842105	19
0.125	0.875	8
0.125	0.375	8
0.666667	0.333333	12
0	0	4
0.5	0	6
0.2	0.8	5
0.777778	0.222222	9
0.714286	0.285714	7
0.7	0.3	10
0	0.333333	3
0	0.5	2
0	0	6
0.333333	0.333333	12
0.166667	0.5	6
0.833333	0.166667	6
0.5	0	6
0	1	6
0.4	0.5	10
0.142857	0.571429	7
0.571429	0.428571	7
0.4	0	5
0.75	0.25	4
0.285714	0.285714	7
0.25	0.75	4
0.142857	0.571429	7
0.5	0.5	6
0	1	1
0.4	0.6	5
0	0	1
0.285714	0.714286	7
0.5	0.5	4
0.166667	0.166667	6
0.166667	0.833333	6
0.4	0	5
0.777778	0	9
0.666667	0.333333	3
0.75	0	4
0.142857	0.714286	7
0.428571	0.571429	7
0.5	0.25	8
0.714286	0.285714	7
0.333333	0.333333	3
0.428571	0	7
0.333333	0.166667	6
0.25	0.5	4
0.5	0.5	2
0.25	0	4
0.333333	0.666667	9
0	0.375	8
0.5	0.5	10
0	1	1
0.166667	0.333333	6
0.4	0.5	10
0.8	0.2	10
0.714286	0.142857	7
0.375	0.375	8
0.555556	0.111111	9
0.230769	0.615385	13
0.333333	0.666667	3
0	1	3
1	0	2
0.666667	0.333333	3
0.666667	0.333333	3
0	0.2	5
0.285714	0.428571	7
0.166667	0.666667	6
0	0.666667	6
0	0	6
0.333333	0.666667	9
1	0	2
0.384615	0.615385	13
0.444444	0.555556	9
0.666667	0.333333	6
0.333333	0.166667	6
0.428571	0.142857	7
0.6	0.4	5
0.555556	0.444444	9
0	1	1
0	0.6	5
0.875	0	8
0.4	0.6	5
0	0	3
0.25	0.75	4
0.125	0.375	8
0.142857	0.714286	7
0	0.571429	7
0.6	0.4	10
0.5	0.5	10
0.5	0.5	4
1	0	3
0.333333	0.666667	9
0.375	0.5	8
0.333333	0.666667	6
0.5	0.5	6
0.8	0.1	10
0.25	0.25	4
0.555556	0.444444	9
0.428571	0.285714	7
0.5	0.5	4
0.4	0.4	5
0.222222	0.111111	9
0.444444	0.333333	9
0	1	5
0.2	0.8	5
0.142857	0.428571	7
0.5	0.125	8
0.25	0.5	4
0.166667	0.333333	6
0.125	0.875	8
0.375	0.125	8
0.125	0.375	8
0.6	0.2	5
0.333333	0.666667	6
0.333333	0.5	6
0.666667	0	3
0.25	0.375	8
0.333333	0.666667	3
0.333333	0.166667	6
0.1	0.4	10
0.333333	0.666667	3
0.4	0.4	5
0.5	0.5	6
1	0	2
0.4	0.4	5
0.2	0.8	5
0	1	2
0.666667	0.333333	3
0.2	0.8	5
0	1	1
0.166667	0.333333	6
0.666667	0.333333	3
0.5	0.25	8
0.166667	0.833333	6
0.428571	0.0714286	14
0	0	1
0	0.666667	6
1	0	1
0.416667	0.583333	12
0.428571	0.571429	7
0.25	0.75	4
1	0	6
0.166667	0.5	6
0.125	0.875	8
0.875	0	8
0	0.666667	3
0.666667	0.333333	12
0.25	0.75	4
0	1	1
0.5	0.25	8
0.5	0.333333	6
0.25	0.75	4
0.25	0.5	4
0.4	0	5
0.428571	0.571429	7
1	0	4
0.333333	0.666667	6
0.5	0.5	8
0.333333	0.166667	6
0.2	0.6	10
0.25	0.375	8
0.9	0.1	10
0.666667	0.333333	3
0.833333	0.166667	6
0.375	0.375	8
0.625	0.375	8
0.2	0.3	10
0.333333	0.222222	9
0.25	0.75	4
0.5	0.5	12
0.2	0.4	5
0.666667	0.333333	3
0.2	0.7	10
1	0	3
0.25	0.75	4
0.8	0.2	5
0.2	0.4	5
0.5	0.166667	6
0.5	0.5	10
0.428571	0.285714	7
0.166667	0.833333	6
0.25	0.75	4
0.285714	0.285714	7
0.357143	0.5	14
0.2	0.4	5
0.833333	0.166667	6
0.5	0.5	6
0.125	0.5	8
0.166667	0.5	6
0.5	0.5	2
0.75	0.25	4
0.4	0.4	5
0.285714	0.285714	7
0	1	4
0.5	0.5	4
0	1	3
0.25	0	4
0.5	0.5	2
0.2	0.8	5
0.272727	0.727273	11
0.25	0.75	8
0.428571	0.571429	14
0.375	0.25	8
0.4	0.2	5
0.5	0.5	2
0.571429	0.285714	7
0.333333	0.5	6
0	1	3
0.75	0.25	4
0.333333	0	3
0.111111	0.777778	9
0.6	0.4	5
0.666667	0.333333	3
0.571429	0.142857	7
1	0	2
0.8	0.2	5
0.333333	0.333333	3
0	0.333333	9
0.428571	0	7
0.4	0.6	5
0	1	2
0.37037	0.62963	27
0.5	0.5	12
0.333333	0.666667	3
0.25	0.75	8
0	0.6	5
0.333333	0.666667	3
0.428571	0.428571	7
0	0.5	6
0	1	5
1	0	1
0.333333	0.333333	9
0.0769231	0.461538	13
0	0.6	5
0.222222	0.777778	9
0.833333	0.166667	6
0.2	0.6	5
0.125	0.25	8
1	0	5
0.5	0.5	4
0.416667	0.25	12
0.2	0.6	5
0.0833333	0.666667	12
0.6	0.4	5
0.222222	0.777778	9
0.142857	0.285714	7
0	0	4
0.75	0.25	8
0.454545	0.363636	11
0.25	0.75	4
0.571429	0.428571	7
0.75	0.125	8
0.1	0.4	10
0.571429	0.285714	7
0.555556	0.444444	9
0.230769	0.769231	13
0.142857	0.571429	7
0.5	0.5	6
0	0.666667	6
1	0	3
0.285714	0.142857	7
1	0	3
0.333333	0.666667	3
0.75	0.25	4
0	1	1
0.277778	0.666667	18
0.5	0.5	2
0.25	0.75	4
0.75	0.25	4
0.571429	0.285714	7
0.142857	0.857143	7
0.272727	0.272727	11
0.666667	0.333333	3
0.4	0.2	5
0.25	0.25	4
0	0	1
0.8	0.2	5
0.5	0.5	4
0.142857	0.714286	7
0.333333	0.666667	3
0	0.666667	3
0.25	0.75	4
0.875	0	8
0	0.8	5
0.5	0	4
0.5	0.5	6
0.333333	0.666667	6
0.6	0.2	5
0	0.285714	7
0.428571	0.285714	7
0	1	2
0.6	0.4	5
0	1	4
0.3	0.7	10
0.111111	0.777778	9
0.333333	0.5	6
0	0.6	5
0.166667	0.833333	6
0	1	6
0.571429	0.142857	7
0.4	0.6	5
0.857143	0.142857	7
0.5	0.5	10
0.625	0.375	8
0.363636	0.454545	11
0	1	2
0.5	0.5	6
0.666667	0.333333	6
0.5	0.5	2
0.6	0.2	5
1	0	9
0.142857	0.142857	7
0	0.833333	6
0.25	0	4
0.333333	0.666667	9
0.333333	0.666667	6
0.666667	0.333333	6
0.5	0.125	8
0.5	0.25	8
0.5	0	2
0.5	0	8
0.5	0.25	8
0.75	0.25	4
0.8	0.2	5
0.2	0.3	10
0.375	0.625	8
0.4	0.6	5
0	0.833333	6
0.2	0.4	5
0.6	0.2	5
0.333333	0.166667	6
0	1	1
0	0.833333	6
0	0.5	4
0.4	0.4	5
0.5	0.5	2
0	0.8	5
0.833333	0	6
0	0	1
0.666667	0.333333	9
0.5	0.5	6
0.166667	0.666667	6
0	0.333333	6
0.4	0.4	15
0.5	0.5	4
0.333333	0.666667	3
0.307692	0.615385	13
0.666667	0.333333	3
0.333333	0.333333	3
0.2	0.4	5
0.25	0.75	4
0.666667	0.333333	6
0.5	0.25	8
0.333333	0.5	6
0.2	0.4	5
0.333333	0.5	6
0.5	0.5	2
0.25	0.25	8
0.25	0.75	4
0.333333	0.333333	12
0.166667	0.833333	6
0.3	0.3	10
0.181818	0.181818	11
0	0	4
0	0.666667	3
0	0.666667	3
0.5	0	4
0.666667	0.333333	3
0.25	0.25	4
0.333333	0.666667	6
0	0.4	10
0.3	0.3	10
0	0.666667	3
0.75	0	4
0.8	0.2	5
0	0	2
0.285714	0.714286	7
0	0	5
0.5	0.25	4
0.75	0.25	8
0	0.9	10
0.75	0	4
0.555556	0.444444	9
0.454545	0.454545	11
0.285714	0	7
0.444444	0.444444	9
0	0.5	14
0.8	0.2	5
0.181818	0.454545	11
0	1	1
0.5	0.5	2
0.142857	0.428571	7
0.8	0.2	5
0.2	0.8	5
1	0	5
0.727273	0.272727	11
0	0	3
0.888889	0.111111	9
0.2	0.8	5
0.2	0.3	10
0.6	0	5
0.5	0.5	4
0.545455	0.454545	11
0.6	0.4	5
1	0	3
0	0	3
0.6	0.4	5
0.888889	0.111111	9
0.75	0.25	12
0.333333	0.666667	6
0.5	0.166667	6
0.142857	0.857143	7
0.222222	0.222222	9
0.2	0.2	5
0.666667	0.333333	6
0.363636	0.181818	11
0.25	0.625	8
0.333333	0.666667	6
0.454545	0.545455	11
0.6	0.2	5
0.222222	0.777778	9
0.4	0	5
0.181818	0.636364	11
0.571429	0.285714	7
0.3	0.2	10
0.666667	0.333333	6
0.333333	0.166667	6
0	0.5	4
0.6	0.2	5
0.692308	0.307692	13
1	0	2
0.333333	0.111111	9
0	1	3
0.625	0.375	8
0.375	0.625	8
0.833333	0.166667	6
0	1	3
0	0.8	5
0.5	0.25	8
0.5	0.3	10
0.833333	0.166667	6
0.357143	0.142857	14
0	1	8
0.166667	0.333333	6
0.4	0.2	5
0.5	0.5	2
0.666667	0.333333	3
0	0.4	5
0.4	0.6	5
0.5	0.125	16
0.5	0	6
0.571429	0.285714	7
0.6	0.2	5
0	0.5	2
0.5	0.25	4
0.375	0.25	8
0.333333	0.333333	9
0.111111	0.666667	9
0.571429	0.285714	7
0.666667	0	3
0.666667	0.333333	6
0.666667	0.166667	6
0.166667	0.333333	6
0.5	0.166667	6
1	0	8
0.375	0.375	8
0.2	0.6	10
0.75	0.25	4
0.4	0.2	5
0.857143	0.142857	7
0.777778	0.222222	9
0	0.833333	6
0.333333	0.333333	6
0.5	0.5	4
0.2	0.5	10
0.428571	0.142857	7
0.666667	0	3
0.0909091	0.181818	11
0.285714	0.142857	7
0.5	0.5	6
0.5	0.5	4
0	0.6	5
0	1	5
0.285714	0.285714	7
0.25	0.75	4
0.555556	0.444444	9
0	1	2
0.857143	0	7
0.428571	0.428571	7
0.363636	0.272727	11
1	0	5
0.529412	0.470588	17
0.166667	0.833333	6
0.25	0.75	4
0.333333	0.333333	3
0.384615	0.615385	13
0.285714	0.714286	7
0.222222	0.555556	9
0.75	0.25	4
0	1	1
0.166667	0.166667	6
0.5	0.5	4
0.125	0.75	8
0.4	0.4	5
0.75	0.25	4
0.25	0.25	4
0.5	0	8
0.166667	0.833333	6
0.5	0.166667	6
0	0.333333	3
0.666667	0.333333	3
0.583333	0.166667	12
0.2	0.6	5
0	0.25	4
0	0.428571	7
0	0.555556	9
0.5	0.5	4
0.142857	0.285714	7
0.5	0.375	8
0.125	0.125	8
0.285714	0.285714	7
0.5	0.5	4
0.153846	0.692308	13
0.285714	0.714286	7
0.142857	0.571429	7
0.25	0.25	8
0.2	0.4	10
0	1	5
0.285714	0	7
0.222222	0.333333	9
0.5	0.125	8
0.111111	0.222222	9
0.571429	0.428571	7
0	0.5	4
0.5	0.25	4
0.9	0.1	10
0	0.857143	7
0	1	2
0.25	0.25	8
0.4	0.4	5
0.6	0	5
0	1	5
0.25	0.5	4
0.714286	0.285714	7
0.571429	0	7
0.5	0.5	2
0.4	0.6	5
0	0	2
0.4	0.6	5
0.444444	0.555556	9
0	1	4
0.166667	0.166667	6
0.333333	0.666667	3
0	0.5	4
0.333333	0.5	6
0.181818	0.363636	11
0.714286	0.285714	7
0.333333	0.666667	6
0	1	3
0.666667	0	6
0.125	0.375	8
0.428571	0	7
1	0	5
0.142857	0.428571	7
0.285714	0.714286	7
0.285714	0.142857	7
0.222222	0.777778	9
0.6	0.4	5
0.666667	0.333333	6
0.5	0.4	10
0.666667	0.333333	3
0.6	0.2	5
0.666667	0.166667	6
0.166667	0.833333	6
0.5	0.5	6
0.375	0.125	8
0.454545	0.181818	11
0.375	0.25	8
0.857143	0.142857	7
1	0	2
0.75	0	4
0.4	0.6	5
0.714286	0	7
0	0	8
1	0	3
0	1	6
0.5	0.333333	6
0.4375	0.25	16
0.4	0.4	5
0.8	0.2	5
0.4	0	5
0.666667	0.166667	6
0	0	1
0.6	0.2	5
0.428571	0.428571	7
0.285714	0.428571	7
0.111111	0.555556	9
0.75	0	4
0.625	0.375	8
1	0	1
0	0.6	5
0.25	0.375	8
0.444444	0.111111	9
0.333333	0.666667	3
0.4	0.6	15
0	0	8
0.142857	0.857143	7
0.5	0.25	4
0.375	0.125	8
0.333333	0.666667	3
0	0.666667	3
0.666667	0.166667	6
0.333333	0.333333	3
0.333333	0.666667	3
0.75	0.25	8
0.166667	0.166667	6
0	1	2
0.444444	0.333333	9
0.5	0.5	6
0.666667	0.222222	9
0.333333	0.666667	3
0.5	0.333333	6
0.285714	0.714286	7
0.625	0.375	8
0.666667	0.333333	3
0.1	0.6	10
1	0	1
0	0.333333	6
0.5	0.4	10
0.6	0.2	5
0.5	0.5	2
0.5	0.5	8
0.5	0.25	4
0.545455	0	11
0	0.666667	3
0.75	0.25	4
0.466667	0.133333	15
0.333333	0.5	6
0.5	0	4
0.214286	0.214286	14
0.25	0.75	12
0.4	0.6	5
0.4	0.4	5
0.5	0.5	4
0.8	0.2	5
0.6	0	5
0.666667	0.333333	6
0.571429	0.428571	7
0	0	1
0	0	1
0.5	0.125	8
0.4	0.2	5
0	0.75	4
0.25	0.75	8
0	0.8	5
0	0.875	8
0.714286	0.285714	7
0.444444	0.444444	9
0.333333	0.333333	3
0.5	0.5	4
0.375	0.5	8
0	1	4
0.454545	0.272727	11
0.571429	0.142857	7
0.3125	0.25	16
0.5	0.375	8
0.3	0.6	10
0.333333	0.333333	6
0.5	0	2
0.4	0.6	10
0	1	12
0.25	0.25	8
0.666667	0.333333	3
0.444444	0.555556	9
0.75	0.25	4
0.5	0.5	4
0.5	0.333333	6
0.333333	0.111111	9
0.5	0.5	4
0.5	0.5	2
0	0	1
0.125	0.5	8
0.5	0.5	4
0.2	0.2	5
0.666667	0.333333	9
0.375	0.5	8
0.5	0.375	8
0.25	0.5	4
0.5	0.25	4
0.2	0.8	5
0.166667	0.333333	6
0.2	0.4	5
0.666667	0.333333	6
0.6	0.2	5
0.615385	0.307692	13
0.25	0.75	4
0.4	0.6	5
0.333333	0.333333	6
0	0.25	4
1	0	3
0.75	0	4
0.5	0.25	4
1	0	4
0	1	1
0	0.25	4
0.666667	0	3
0.75	0.25	4
0.25	0.25	4
0	1	3
0.461538	0.230769	13
0.5	0	4
0.8	0.2	10
0.285714	0.714286	7
0.285714	0.142857	7
0.5	0.166667	6
0.428571	0.285714	7
0.833333	0.166667	6
0	1	7
0.8	0	5
0.142857	0.571429	7
0	1	7
0	0.333333	9
0.666667	0.333333	6
0.777778	0.111111	9
0.2	0.4	5
0.333333	0.333333	3
0	1	1
0.125	0.875	8
0.230769	0.230769	13
0.428571	0.571429	7
0.333333	0.666667	3
0.166667	0.833333	6
0.375	0.25	8
0.5	0.375	8
0.571429	0.285714	7
0.5	0.5	4
0.25	0.416667	12
0.166667	0	6
0	1	2
0	0.833333	6
0.666667	0.333333	9
0.571429	0.428571	7
0	1	4
1	0	2
0.333333	0.555556	9
0.25	0.375	8
0.6	0.4	5
0.8	0	5
0.666667	0.333333	6
0.333333	0.666667	3
0.666667	0.333333	6
0.555556	0.333333	9
0.411765	0.588235	17
0.545455	0.454545	11
0.2	0.4	5
0.909091	0.0909091	11
0.666667	0.333333	6
0.6	0	10
0.5	0.25	4
0.428571	0.571429	14
0.375	0.5	8
0.5	0.5	2
0.733333	0.2	15
0.142857	0.857143	7
0.428571	0.571429	7
0	0.4	5
0.25	0.375	8
0.166667	0.5	6
0.75	0.25	4
0.285714	0.142857	7
0.4	0.2	5
0.4	0.6	5
0.2	0.8	15
0	0.4	5
0.25	0	4
0.692308	0.230769	13
0.333333	0.666667	6
0.333333	0.333333	3
0.545455	0.454545	11
0.2	0.8	5
0.1	0	10
0.142857	0.428571	7
0	0.571429	7
0.375	0	8
0	0	5
0	0.4	5
0	0.75	4
0.5	0.125	8
0.428571	0.428571	7
0	0.888889	9
0.666667	0.333333	3
1	0	5
0.75	0.25	4
0	0	2
1	0	3
0.666667	0.333333	3
0.333333	0.333333	6
0.333333	0.666667	3
0	0	1
0.666667	0.333333	3
0.666667	0.333333	9
0.5	0.333333	6
0.25	0.75	4
0.285714	0.285714	7
0.5	0.5	2
0.75	0	4
0.333333	0.333333	3
0	1	5
0.285714	0.571429	7
0.5	0.5	2
0.714286	0.285714	7
0.6	0.4	5
0.375	0.125	8
0.2	0.4	10
0.5	0.375	8
0	0.25	8
0.2	0.6	5
0.333333	0.5	6
0	0.8	5
0.2	0.4	5
0.166667	0.833333	12
0.166667	0	6
0.4	0.6	5
0.333333	0.333333	3
0.846154	0.0769231	13
0.125	0.875	8
0	0.666667	3
0.333333	0.666667	3
0.1	0.3	10
0.666667	0.333333	6
0.8	0.2	5
0.416667	0.583333	12
0.8	0.2	5
0.666667	0.166667	6
0	0.333333	3
0.8	0.2	5
0.25	0.375	8
0	1	3
0.25	0.75	4
0.222222	0.5	18
0.2	0.6	5
0.25	0.416667	12
0.666667	0.333333	6
0.3	0.7	10
0	1	2
0.5	0.5	8
0.25	0.25	4
0	0.5	2
1	0	1
0	1	3
0.125	0.625	8
0.333333	0.666667	9
1	0	5
0.6	0.4	10
0	0.166667	6
0.25	0.75	8
0.9	0.1	10
0.2	0.2	5
0.2	0.8	5
0.4	0.2	10
0.6	0.2	5
0.875	0.125	8
0.125	0.125	8
0.333333	0.333333	3
0	0.25	4
0.25	0.25	4
0.5	0.25	4
0	0.666667	3
0.625	0.375	8
0.571429	0.428571	7
0.5	0.5	6
0.5	0.5	6
0.4	0.4	5
0.4	0.6	15
0.333333	0.333333	6
0	0.666667	3
0.285714	0.428571	7
0.4	0.6	5
0.666667	0.333333	6
0	0.857143	7
0.375	0.625	8
0.5	0.166667	6
0.2	0.8	5
0	0.75	4
1	0	4
0.5	0.125	8
0.25	0.625	8
1	0	1
0	0.3	10
0.5	0	6
0	0.111111	9
0.4	0.4	5
0.5	0.5	4
0	1	3
0.533333	0.466667	15
0.3	0.5	10
0.272727	0.454545	11
0.285714	0.714286	7
0.5	0.333333	6
0.4	0.2	5
0.25	0.75	4
0.4	0.6	5
0.2	0.8	5
0.5	0.125	8
0.5	0.375	8
0	0.6	5
0.285714	0.571429	7
0	1	2
0	0.166667	6
0.2	0.6	5
0.25	0.75	4
0.6875	0.1875	16
0	0.75	4
0	0.833333	6
0.2	0.6	10
0.166667	0.333333	12
0.181818	0.727273	11
0.7	0.1	10
0.454545	0.272727	11
0.833333	0	6
0	0.25	4
0.333333	0.666667	6
0.375	0.375	8
0.8	0.2	5
0	0.8	5
0.2	0.4	5
0.25	0.75	12
0.470588	0.470588	17
0.5	0.5	8
0.5	0	4
0	1	8
0.75	0.25	8
0	1	4
0.5	0.5	4
0.2	0.6	10
0	1	4
0.5	0.25	4
0.454545	0.545455	11
0.428571	0.571429	7
0.666667	0.166667	6
0.375	0.25	8
1	0	1
0.5	0.5	2
0.5	0.5	14
0.142857	0.142857	7
0	0.333333	6
0.428571	0.571429	7
0.8	0.2	10
0.285714	0	7
0.2	0.4	5
0.125	0.125	8
0	0.666667	9
1	0	4
0.125	0.75	8
0.5	0.5	4
0.25	0.5	8
0.166667	0.166667	6
0.833333	0.166667	6
0.25	0.375	8
0.333333	0.333333	3
0	0.333333	6
0.285714	0.714286	7
0	0.833333	6
0	0.333333	3
0.4	0.2	5
0.333333	0.666667	9
0.428571	0.428571	7
0.5	0.5	6
0.5	0.375	8
0	0	1
0.25	0.25	4
0.75	0.25	4
0.714286	0.285714	7
0.333333	0.666667	6
0.857143	0.142857	7
0	0.6	5
0.25	0.75	4
0.333333	0.333333	3
0.166667	0	6
0.5	0.5	6
0	1	3
0.454545	0.454545	11
0.357143	0.357143	14
0.555556	0.111111	9
0.272727	0.727273	11
0	1	7
0.25	0.5	4
0.4	0.6	5
0.666667	0.333333	3
0.285714	0.714286	7
0.166667	0.666667	6
0.333333	0.666667	9
0.333333	0.222222	9
0.125	0.5	8
0.125	0.875	8
0.5	0.125	8
0.25	0.75	8
0.5	0.5	4
0.2	0.2	5
0.428571	0.285714	7
0.625	0.125	8
0.2	0	5
0	0.666667	6
0.625	0	8
0.333333	0.666667	3
0.285714	0.714286	7
0.4	0.6	5
0.166667	0.5	6
0.666667	0.222222	9
0.666667	0.333333	9
0.666667	0	6
0	1	3
0.2	0.4	5
0	0	1
0.1	0.6	10
0.571429	0.142857	7
0.5	0.416667	12
0.5	0.25	8
0.166667	0.666667	6
0.166667	0.833333	6
0.777778	0.222222	9
0.875	0.125	8
0	0.75	4
0.142857	0.857143	14
0	0	1
0.333333	0.416667	12
0	1	7
0.333333	0.666667	9
0.285714	0.571429	7
0.428571	0.571429	7
0.666667	0.333333	9
0.125	0.875	8
0.454545	0.545455	11
0.25	0.75	8
0	0.933333	15
0.5	0.5	6
0.375	0.375	8
1	0	2
0.2	0.6	5
0.25	0.25	4
0.666667	0.166667	6
0.6	0.4	5
0.5	0.5	2
0.55	0.4	20
0.166667	0.833333	12
0.5	0.5	2
0.5	0.4	10
0.25	0.75	4
0.25	0.75	4
0.5	0.333333	6
0.333333	0.333333	3
0.461538	0.153846	13
0.75	0	8
0.5	0.25	4
0	1	1
0.666667	0.0833333	12
0	0	8
0.222222	0.777778	9
0.444444	0.555556	9
0.428571	0.428571	7
1	0	3
0.25	0.75	4
0	0.666667	3
0.333333	0.666667	6
0.5	0.333333	6
0.333333	0.666667	3
0.166667	0.666667	6
0.333333	0	3
0	0.25	4
0.380952	0.52381	21
0.875	0.125	8
0.142857	0.571429	7
0.4	0.4	5
0.285714	0.714286	7
0.285714	0	7
0.285714	0.142857	7
0.285714	0.571429	7
0.4	0.4	5
0.142857	0.285714	7
0	0.714286	7
0.5	0.5	4
0	0.5	2
0.333333	0.666667	6
0.571429	0.142857	7
0	0	1
0.666667	0.333333	6
0.444444	0.222222	9
0	0	3
0.714286	0.142857	7
1	0	1
0.2	0.8	5
0.25	0	4
0.5	0.5	10
0.8	0.2	5
0.466667	0.533333	30
0.4	0	5
0.2	0.8	5
0.2	0.4	5
0.333333	0.666667	6
0.4	0.6	5
0.6	0.4	5
0.25	0.166667	12
0.142857	0.428571	7
0	0	8
0.142857	0.571429	7
0.5	0.333333	6
0.142857	0.857143	7
0.333333	0.111111	9
0	0.166667	6
0	0	3
0.8	0	5
0.333333	0.333333	3
0.4	0.4	5
0.428571	0.428571	7
0.25	0.25	4
0.5	0.5	2
0.8	0.2	5
0.428571	0.285714	7
0.5	0.5	8
0.142857	0.714286	7
0.5	0.5	4
0.333333	0.666667	3
0.833333	0.166667	6
0.111111	0.777778	9
0.666667	0	3
0.25	0.5	4
0.4	0.4	5
0.4	0.6	5
0.714286	0.285714	7
0	1	5
0.375	0.5	8
0.666667	0	3
0.5	0.25	4
0.25	0.75	4
0.166667	0.166667	6
0.857143	0.142857	7
0	0.666667	3
0.5	0.5	4
0.142857	0.285714	7
0.142857	0.714286	7
0	0.5	2
0.25	0.5	8
0.428571	0.571429	7
0.142857	0.571429	7
0.2	0.8	5
0.333333	0.222222	9
0.333333	0.333333	3
0.857143	0.142857	7
0	0.5	6
0	1	1
0.4	0.6	5
0.25	0.625	8
0	1	6
0	1	2
0.555556	0	9
0	0.2	5
0.125	0.25	8
0	1	3
0.285714	0.714286	7
0.2	0.4	5
0.375	0.625	16
0.833333	0.166667	6
0.333333	0	6
0.1875	0.4375	16
0.3	0.2	10
0.5	0	4
0.666667	0.333333	9
0.3	0.4	10
0.272727	0.363636	11
0.5	0.2	10
0.25	0.5	4
0.375	0.625	8
0.7	0.3	10
0.333333	0.666667	3
0.4	0.4	5
0.3	0.2	10
0.25	0.75	4
0	0	1
0.428571	0.142857	7
0.666667	0	3
0.166667	0.25	12
0.125	0.875	8
0.454545	0.454545	11
0.8	0.2	5
0.4	0	5
0.125	0.625	8
0.166667	0.833333	6
0.5	0	4
0.2	0.2	5
0.5	0.166667	6
0	0.888889	9
0.375	0.375	8
0.333333	0.333333	6
0.5	0	2
0.5	0	2
0.6	0	5
0.333333	0.666667	12
0.666667	0.333333	3
0	0.25	4
0	1	1
0.625	0.125	8
0.5	0.1	10
0.416667	0.583333	12
0.6	0.4	5
0.5	0.5	6
0.25	0.75	4
0	0.4	5
0.666667	0.166667	6
0.428571	0.285714	7
0	0	6
0.833333	0	6
0.6	0.4	5
0	0.5	2
0.571429	0.428571	7
0.181818	0.272727	11
0.333333	0.666667	9
0.4	0.4	5
0.727273	0.181818	11
0.333333	0.333333	3
0.857143	0.142857	7
0.125	0.25	8
0.25	0.375	8
0.555556	0.222222	9
0.5	0.375	8
0.5	0.5	2
0.533333	0.333333	15
0.1875	0.8125	16
0.4	0.4	5
0.333333	0.666667	3
0.666667	0.333333	3
0	0.6	5
0.25	0.75	4
0.714286	0.285714	7
0.545455	0.272727	11
0	0.666667	6
0.555556	0.111111	9
0	0	6
0.285714	0.285714	7
0.333333	0.666667	3
0.222222	0.333333	9
0.25	0.75	4
0.0909091	0.272727	11
0.111111	0.555556	9
0	1	4
0.333333	0.333333	3
0.277778	0.111111	18
0.142857	0.714286	7
0.375	0.5	8
0.5	0.5	4
0	1	5
0.6	0.4	5
0.5	0.5	4
0	0.833333	6
0.5	0.25	8
0.571429	0.428571	7
0	0.5	6
0.4	0.6	5
0.714286	0.285714	7
0.7	0.2	10
0.4	0.4	5
0.25	0.25	4
0.714286	0.285714	7
0.333333	0.666667	3
0.2	0.4	5
0.5	0.5	4
0.461538	0.538462	13
0.666667	0.333333	3
0.5	0.5	4
0.6	0.4	5
0.166667	0.833333	6
0	1	3
0.428571	0.571429	7
0.2	0.8	5
0.2	0.4	5
0.5	0.25	8
0.333333	0	3
0.25	0.75	12
0.166667	0.833333	6
0.166667	0.833333	6
0.666667	0	3
0.285714	0.714286	7
0.333333	0.666667	3
0.1	0.3	10
0.333333	0.666667	6
0.166667	0.5	6
0.454545	0.181818	11
0.666667	0.333333	3
0.666667	0.166667	6
0.666667	0.333333	3
0.5	0.5	6
1	0	1
0.5	0.5	8
0.454545	0.545455	11
0.25	0.125	8
0.5	0.5	4
0.25	0.375	8
0.6	0	5
0.571429	0.142857	7
0.2	0.8	5
0.421053	0.315789	19
0.5	0	2
0.9	0.1	10
0.625	0.25	8
0.2	0.8	5
0.571429	0.428571	7
0.5	0.5	8
0.285714	0.714286	7
0.5	0.1	10
1	0	3
0.666667	0.333333	3
0.333333	0.333333	9
0	0.333333	6
0.142857	0.428571	7
0.384615	0.230769	13
0.333333	0.333333	9
0.833333	0.166667	6
0.5	0.5	6
0	1	2
0.5	0.375	8
0.272727	0.545455	11
0.4	0.6	5
0.25	0.25	4
0.666667	0.333333	6
0.166667	0.833333	6
0	1	2
0.75	0.25	4
1	0	5
0.75	0.25	4
0.2	0.2	5
0.125	0.375	8
0.2	0.8	10
0.833333	0.166667	6
0.2	0.8	5
0.666667	0.333333	3
0.571429	0.142857	14
0.333333	0.666667	6
0.625	0.375	8
0.4	0.6	10
0.333333	0.166667	6
0.6	0.2	5
0.714286	0.142857	7
0	0	4
0.5	0.5	10
0.4	0.6	5
0	0	1
0.25	0.25	4
0.666667	0.222222	9
0	0	2
0.0909091	0.727273	11
0.75	0	4
0.2	0.8	5
0.5	0.5	4
0.666667	0.166667	6
0.9	0.1	10
1	0	10
0.555556	0.111111	9
0.111111	0.777778	9
0.666667	0	3
0.333333	0.166667	6
0	1	9
0.2	0.8	5
0	0.666667	3
0.2	0.2	5
0.333333	0.666667	3
0.666667	0.333333	3
0.2	0.8	5
0.428571	0.142857	7
0.625	0.375	8
0.2	0.6	5
0.857143	0	7
0.833333	0.166667	6
0.166667	0.333333	6
0.5	0.25	4
0.7	0.2	10
0	0.285714	7
0	1	10
0.2	0.6	5
0.777778	0.111111	9
0.454545	0.5	22
0.75	0.25	4
0.416667	0.583333	12
0.5	0.5	4
0.666667	0.166667	6
0.25	0.25	4
0.666667	0.333333	3
0.375	0.25	8
0.666667	0	9
0.125	0.375	8
0.285714	0.285714	7
0	1	4
0.142857	0.857143	7
0.666667	0.166667	6
0.529412	0.294118	17
0.4	0.4	15
0.285714	0.714286	7
0	1	6
0.2	0.4	5
0	0.5	4
0.4	0.2	5
0.5	0.5	8
0.4	0	5
0.25	0.25	4
0.166667	0.833333	6
0.5	0.4	10
0.571429	0.142857	7
0.5	0.166667	6
0.5	0.5	4
0.5	0.125	8
0.5	0.5	4
0.166667	0.666667	12
0.142857	0.857143	7
0.666667	0.333333	3
0.5	0.5	4
0.8	0.2	5
0.8	0.2	5
0.666667	0.333333	3
0.142857	0.428571	7
0.142857	0.571429	7
0.125	0.875	8
0.333333	0.222222	9
0.25	0.625	8
0.666667	0.333333	6
0.25	0.75	4
0.571429	0.428571	7
0	0.5	8
0.545455	0.454545	22
0.5	0.25	8
0	0.5	6
1	0	2
0.125	0.75	8
0.6	0.4	5
0.5	0.166667	6
0	1	5
0.333333	0.333333	3
0.5	0.333333	6
0	0.75	4
0	1	4
0.666667	0	3
0.666667	0.333333	6
0.1	0.8	10
0.25	0	4
0.0714286	0.285714	14
0.25	0.5	8
0.25	0.5	4
0.2	0.4	5
0.5	0.333333	6
0.428571	0.285714	7
1	0	2
0.25	0.75	4
0.4	0.2	10
0.25	0.75	8
0.285714	0.714286	7
0.125	0.125	8
0.833333	0.166667	6
0.571429	0.142857	7
0.222222	0.333333	9
0.75	0.25	4
0.4	0.6	5
0.5	0.5	14
0.285714	0.428571	7
0.5	0.166667	6
0.333333	0.5	6
0.5	0.5	6
0.2	0.4	5
0.333333	0.666667	3
0.5	0.5	6
0.8	0.2	5
0.125	0.875	8
0.2	0.2	5
0	0.333333	3
0.166667	0.833333	6
0.571429	0.428571	14
0.5	0.5	2
0.25	0.75	4
0.555556	0.444444	9
0.5	0.5	4
0.166667	0.5	6
0.166667	0.333333	6
0.818182	0.0909091	11
0.833333	0.166667	6
0.333333	0.5	6
0	0.916667	12
0.5	0.5	8
0.555556	0.444444	18
0.75	0	4
0.333333	0.333333	9
0	0.5	2
0	1	2
0.285714	0.285714	14
0.2	0.2	5
0	0	1
0.666667	0.333333	3
0.571429	0.428571	7
0.666667	0.333333	3
0.4	0.6	5
0.333333	0.333333	6
0.25	0.25	4
0.4	0.4	5
0	0	4
0.571429	0.142857	7
0.571429	0.285714	7
0.166667	0.666667	6
0	1	4
0.75	0.25	4
0.2	0.4	5
0.6	0.2	5
0.285714	0.285714	14
0.4	0	5
0	1	4
0.333333	0.666667	3
0.6	0.4	5
0.25	0.75	4
0	1	2
0.5	0.333333	6
0.25	0.5	4
0.333333	0.666667	6
0.25	0.5	4
0.6	0.2	5
0.285714	0.285714	7
0	0	2
0.166667	0.166667	6
0.555556	0	9
1	0	5
0.714286	0.285714	7
0.4	0.6	5
0.6	0.4	5
0.166667	0	6
0	0.666667	3
1	0	5
1	0	4
0	0.666667	6
0.714286	0	7
0.625	0.375	8
0	0.8	5
0.307692	0.0769231	13
0.666667	0	6
0.4	0.6	5
0.333333	0.222222	9
0.166667	0.333333	6
0.454545	0.454545	11
0.25	0.75	4
0.333333	0.666667	3
0	0	1
0.2	0.4	10
0.375	0.5	8
0.857143	0.142857	14
0.714286	0.142857	7
0.727273	0.272727	11
0	1	3
0.333333	0	3
0.25	0.375	8
0.8	0	5
0.428571	0.428571	7
0.363636	0.181818	11
0.75	0.25	4
0.153846	0.461538	13
0.6	0.2	5
0.545455	0.363636	11
1	0	2
0.222222	0.555556	9
0.428571	0.571429	7
0	1	1
0.833333	0	6
0.428571	0.285714	7
0	0	4
0.666667	0.166667	6
0.583333	0.416667	12
0.2	0.8	5
0.5	0.25	4
0.363636	0.636364	11
0	1	3
0.545455	0.454545	11
0	0.5	8
0.625	0.25	8
0.333333	0.666667	6
0.307692	0.692308	13
0.5	0.25	8
0.666667	0.111111	9
0	1	3
0.142857	0.285714	7
0.5	0.5	4
0.5	0.25	4
0	0.333333	6
0.75	0	4
0.6	0.2	5
0.285714	0.285714	7
0.5	0.25	4
0.3	0.7	10
0.625	0.375	8
0.25	0.75	4
0.5	0.5	4
0.166667	0.833333	6
0.25	0.5	8
0.2	0.1	10
0.428571	0.285714	7
0.75	0.25	4
0.75	0.25	4
0.333333	0.666667	6
0.5	0.166667	6
0.333333	0.666667	6
0.571429	0.428571	7
0.5	0.333333	6
0.8	0	5
0	0	6
0	0.6	5
0.6	0.2	5
0.571429	0.285714	7
0.625	0.375	8
0.142857	0.857143	7
0.428571	0.428571	7
0.833333	0.166667	6
0.6	0.2	5
0.2	0.2	5
0.25	0.5	8
0.4	0.6	5
0.333333	0.666667	3
0.285714	0.428571	7
0.5	0.25	8
0.875	0.125	8
0.333333	0.166667	6
0.25	0.75	4
0.285714	0.714286	7
0.142857	0.428571	7
0.166667	0.333333	6
0.5	0.5	4
0.166667	0.666667	6
0.125	0.375	8
0	0.833333	6
0.333333	0.333333	3
0.25	0.5	4
0.266667	0.666667	15
0.2	0.5	10
0.166667	0.5	6
0.666667	0.333333	3
0.166667	0.833333	6
0	0.5	4
0.666667	0.333333	6
0.222222	0.777778	9
0.571429	0.285714	7
0.428571	0.142857	7
0.2	0.8	5
0.333333	0.333333	6
0.333333	0.166667	6
0.625	0.25	8
0.333333	0.666667	3
0.285714	0.142857	7
0.454545	0.545455	11
0	0.4	5
0.75	0.25	4
0	0.5	4
0.333333	0.666667	3
0.466667	0.533333	15
0.4	0.6	10
0.666667	0.166667	6
0.75	0.25	4
0.6	0.4	5
0.444444	0.333333	9
0.333333	0.666667	3
0.3	0.4	10
0.428571	0.142857	7
0	1	6
0	0.714286	7
0.285714	0.428571	7
0.428571	0.285714	7
0.5	0.5	2
0.333333	0	3
0.666667	0.333333	6
0.833333	0.166667	6
0.333333	0.5	6
0.5	0.5	2
0.285714	0	7
0.125	0.625	8
0.25	0.5	4
0.666667	0.166667	12
0.363636	0.363636	11
0.25	0.25	4
0.666667	0.333333	3
0.444444	0.555556	9
0.625	0.125	8
0.4	0.2	5
0.5	0.5	2
0.5	0.5	4
0.75	0.125	8
0	0.5	4
0.2	0.6	10
0	0.333333	3
0.5	0	6
0	0	2
0.25	0.5	4
0.333333	0.166667	6
0.333333	0.666667	3
0.25	0.5	4
0.285714	0.142857	7
0.36	0.6	25
0.5	0	4
0.416667	0.5	12
1	0	6
0	0.4	5
0.444444	0.222222	9
0	0.833333	6
0.333333	0.666667	9
0.666667	0.333333	3
0	0.5	2
1	0	6
0.142857	0.714286	7
0.4	0.2	5
0.666667	0	6
0.428571	0.571429	7
0.2	0.8	10
0.333333	0.666667	6
0.555556	0.444444	9
0	0.75	4
0	1	7
0.2	0.5	10
1	0	4
0.25	0.75	4
0	0	11
0.6	0.1	10
0.333333	0	6
0.714286	0.285714	7
0.375	0.5	8
0.181818	0.454545	11
0.1	0.3	10
0.2	0.8	5
0	1	5
0.333333	0.666667	3
0.428571	0.285714	7
0.25	0.75	8
0.75	0.25	4
0.625	0.375	8
0.333333	0	6
0.333333	0.333333	6
0.4	0.3	10
0.4	0.5	10
0.428571	0.428571	7
0.2	0.4	5
0.25	0.5	4
0.8	0.2	5
0.125	0.5	8
0.375	0.5625	16
0	1	3
0	0	3
0.5	0.5	4
0.545455	0.363636	11
0.166667	0.333333	6
0.166667	0.333333	6
0.125	0.5	8
0.428571	0.285714	7
0	1	5
0	0	6
0.4	0.6	15
0.25	0.75	4
0.5	0.5	4
0.4	0.4	5
0	1	2
0.666667	0.333333	6
0.2	0.8	10
0.333333	0.666667	6
0.777778	0.222222	9
0.666667	0.333333	6
0.5	0.25	4
0.285714	0.285714	14
0.666667	0	6
0.285714	0.571429	7
0.8	0.2	10
0.333333	0.5	6
0.2	0.8	5
0.166667	0.5	6
0	0.8	5
0.428571	0.428571	7
0.4	0.2	5
0.428571	0.571429	7
0.375	0.25	8
0.3	0.7	10
0.444444	0.222222	9
0.4	0.2	5
0.625	0.375	8
0.5	0.5	2
0.285714	0.714286	7
0.666667	0.333333	3
0	0	3
0.333333	0.555556	9
0.2	0.4	5
0.142857	0.857143	7
1	0	1
0	1	3
0.166667	0.5	6
0.25	0.375	8
0.6	0.4	5
0.2	0.2	10
0.5	0.5	6
0.2	0.8	5
0	1	7
0.444444	0.555556	9
0	0.571429	7
0.2	0.2	5
0.8	0	5
0.6	0.4	5
1	0	6
0.333333	0	3
0	0.333333	6
0.583333	0.333333	12
0.333333	0.666667	6
0.25	0.75	4
0.6	0.4	5
0	0.2	5
0.5	0.5	4
0.428571	0.428571	7
0.444444	0.444444	9
0.5	0.5	2
0.4	0.4	5
0.25	0.25	4
0.666667	0.333333	6
0.666667	0	6
0.583333	0.333333	12
0.6	0.4	5
0.25	0.5	4
0.333333	0.333333	3
0.333333	0.666667	3
0.666667	0	3
0.272727	0.363636	11
0.2	0.6	5
0.363636	0.272727	11
0.444444	0.555556	9
0.285714	0.571429	7
0.375	0.125	8
1	0	4
0.5	0.5	2
0.5	0.25	4
0.4	0.6	10
0.714286	0.285714	7
0.142857	0.571429	7
0.166667	0.833333	6
0	0.75	4
0	0	2
0.666667	0.333333	9
0.75	0.25	4
0	0	2
0.428571	0.142857	7
0	0.5	2
0.25	0.25	8
0.4	0.6	5
0.2	0.4	5
0.285714	0.571429	7
0.5	0	8
0.375	0.5	8
0.333333	0.333333	6
0	0.5	8
0.333333	0.333333	3
0.5	0	4
0.230769	0.692308	13
0.428571	0.285714	7
0	0.6	5
0.5	0.5	4
0.625	0.25	8
0.3	0.3	10
0	1	7
0.555556	0.222222	9
0.5	0.125	8
0.285714	0.285714	7
0.75	0.25	8
0.25	0.375	8
0.1	0.5	10
0.666667	0.333333	3
0.8	0.2	5
0.5	0.5	4
0	1	1
0.285714	0.714286	7
0.142857	0.285714	7
0.2	0.6	5
0	0	1
0.666667	0.333333	3
0.714286	0.142857	7
0.428571	0.285714	7
0.4	0.6	5
0	0	3
0.25	0.75	4
0.166667	0.833333	6
0.5	0.5	6
0.8	0.2	5
0.571429	0.428571	7
0	0	1
0.166667	0.166667	6
0.2	0.4	10
0.5	0.375	8
0.285714	0.571429	7
0.777778	0	9
0.428571	0.571429	7
0.25	0.625	8
0.125	0.75	8
0.5	0.25	8
0.5	0.5	6
0.411765	0.588235	17
0.4	0.2	5
0	1	1
0.4	0.6	5
0	1	2
0.75	0.25	4
0.333333	0.333333	3
0.25	0.75	4
0.428571	0.285714	7
0.1	0	10
0	0.923077	13
0.333333	0.333333	6
0.857143	0.142857	7
0.75	0.25	4
0.5	0.5	4
0.2	0.4	5
1	0	3
0.875	0.125	8
0.428571	0.428571	7
0.428571	0.571429	7
0.333333	0.666667	6
0	0.4	5
0.666667	0.333333	6
0.473684	0.526316	19
0.571429	0.428571	7
0.333333	0	3
0	1	3
0.2	0.2	5
0.25	0.5	4
0.4	0	5
0.333333	0.666667	12
0.833333	0.166667	6
0.3	0.6	10
0.333333	0	3
0.75	0.25	4
0.4	0.2	5
0.333333	0.333333	6
0.333333	0.666667	9
0.2	0.8	5
0.2	0.6	5
0.5	0.5	4
0.5	0.333333	6
0.333333	0	3
0.25	0.75	4
0.333333	0.666667	3
0	0.833333	6
0.428571	0.571429	7
0.777778	0.222222	9
0.2	0.4	5
0.714286	0.285714	7
0.333333	0	3
0	1	2
0.75	0.25	4
0.142857	0.857143	7
0.25	0.5	4
0.75	0	4
0	0.5	2
0.153846	0.461538	13
0.142857	0.285714	7
0.571429	0.428571	7
0.875	0.125	8
0.5	0.5	4
0.6	0.4	5
0.75	0	4
0.4	0.4	10
0.4	0.2	5
0.181818	0.818182	11
0.25	0.5	8
0.454545	0.545455	11
0	0.8	5
0.333333	0.333333	3
0	1	3
0.25	0.5	4
0.5	0.5	4
0.666667	0	3
0.375	0.375	8
0.875	0.125	8
0.166667	0.833333	6
0.428571	0.571429	7
0.714286	0.142857	7
0.428571	0.428571	7
0.222222	0.555556	9
0.714286	0.285714	7
0.571429	0.142857	7
0.25	0.25	8
0.4	0.6	5
1	0	4
0.5	0.166667	6
0	1	8
0.636364	0.272727	11
0	0.333333	3
0.666667	0.333333	6
0.2	0.4	5
0.2	0.8	5
0	0.666667	6
0.555556	0.444444	9
0.25	0.25	8
0.571429	0.428571	7
1	0	6
0.166667	0	6
0.2	0.8	5
0.571429	0.285714	7
0.833333	0	6
0.333333	0.5	6
0	0.4	5
0.75	0.25	8
0.4	0.6	5
0	1	4
0	0	10
0	0.75	4
0.625	0.25	8
0.428571	0.428571	7
0.75	0.25	4
0.571429	0.142857	7
0.285714	0.571429	7
0.285714	0.714286	7
0.625	0.25	8
0.666667	0	3
0.5	0.5	2
0.142857	0.428571	7
0.5	0.3	10
0.6	0.4	5
0.25	0.333333	12
0.6	0.2	5
0	1	6
0.166667	0.5	6
0.5	0.5	6
0.384615	0.538462	13
0.2	0.8	5
0.222222	0.222222	9
0.5	0.25	4
0.285714	0.714286	7
0.4	0.2	5
0.4	0.4	10
0.25	0.75	8
0.857143	0.142857	7
0.142857	0.428571	7
0.444444	0.111111	9
0.3	0.2	10
0	1	6
0.5	0.333333	6
0.571429	0.285714	7
0.666667	0.166667	6
0.375	0.125	8
0.625	0.375	8
0.5	0.5	8
0.4	0.6	5
0.333333	0.666667	3
0	0.8	5
0.5	0.25	8
0.25	0.5	4
0.25	0.75	4
0.25	0.375	16
0.8	0.2	15
0.428571	0	7
0.833333	0.166667	6
0.2	0.6	5
0	1	6
0.333333	0.333333	3
0.25	0.25	4
0.333333	0.5	6
0.5	0	4
0.571429	0.428571	7
1	0	5
0.5	0.25	4
0.444444	0.555556	9
0.75	0	4
0.5	0.428571	14
0.25	0.75	4
0.25	0.25	4
0.222222	0.444444	9
0.6	0.4	5
0.6	0.4	5
0.6	0.4	5
0	0.666667	12
0.125	0.5	8
0.571429	0.285714	7
0.5	0.5	4
0.25	0.5	4
0	1	2
0.142857	0.857143	7
0.5	0.5	4
1	0	5
0.4	0.6	5
0.666667	0.333333	9
0.125	0.75	8
0.166667	0.666667	6
0.4	0.266667	15
0.25	0	4
0.75	0	4
0.5	0.25	4
0.428571	0.428571	7
0.3	0.6	10
0.5	0.5	8
0	0	2
0.25	0.5	4
0.777778	0.222222	9
0.285714	0.142857	7
0.545455	0.454545	11
0.2	0.6	5
0.4	0.6	10
0.142857	0.285714	7
0	0.6	5
0.2	0.8	5
0.333333	0.666667	3
0.833333	0.166667	6
0.6	0.2	15
0.2	0	5
0.333333	0.666667	3
1	0	2
0.375	0.375	8
1	0	4
0.857143	0.142857	7
0	0.8	5
0.333333	0.666667	6
0.5	0.5	8
0.25	0.25	4
0.5	0.5	4
0.166667	0.166667	6
0.2	0.8	5
0.5	0.5	4
0.285714	0.428571	7
0.5	0.5	4
0.5	0.25	8
0.333333	0.666667	6
0	0	1
0.333333	0.166667	6
0.333333	0.5	6
0.5	0.5	2
0.4	0.2	5
0.6	0	5
0.8	0	5
0.5	0.428571	14
0.25	0.5	4
0.2	0.2	5
0.285714	0.714286	7
0	1	2
0.4	0.6	5
0.166667	0.833333	6
0	0	3
0.333333	0.166667	6
0.666667	0.333333	3
0	0.5	4
0.4	0.2	5
0.2	0.6	5
0.714286	0	7
0.571429	0	7
0.416667	0.416667	12
0.666667	0.333333	6
0.142857	0.571429	7
0.75	0.25	4
0	1	4
0.4	0.6	5
0.5	0	4
0.75	0.125	8
0	0.5	2
0	1	4
0	0.8	5
0.2	0.4	5
0.4	0.6	10
0	0	5
0.333333	0.333333	3
0.4	0.6	5
1	0	5
1	0	2
0.25	0	8
0.333333	0.333333	3
0.833333	0	6
0.666667	0.333333	3
0.625	0.375	8
0.5	0.5	4
0.333333	0.222222	9
0.2	0.8	5
0.5	0.333333	6
0.5	0.25	4
0.166667	0.833333	6
0	0.5	6
0.470588	0.470588	17
0.727273	0.181818	11
1	0	2
0.307692	0.153846	13
0.166667	0.333333	6
0	1	4
0.714286	0.285714	7
0.5	0.333333	6
0.428571	0.571429	7
0.444444	0.444444	9
0	0	9
0	1	2
0.428571	0.571429	7
0.333333	0.5	6
1	0	5
1	0	5
0	1	5
0.6	0.4	10
0.6	0.4	10
0.333333	0	3
0.5	0	4
0.222222	0.555556	9
0.666667	0	6
0.4	0.6	5
1	0	4
0.714286	0.142857	14
0.181818	0.454545	11
0.2	0	5
0.75	0.25	4
0.333333	0.333333	3
0	0	4
0.363636	0	11
0.714286	0.142857	7
0	1	5
0.166667	0.166667	6
0.56	0.44	25
0.5	0.5	4
0	0.833333	6
0.285714	0.357143	14
0.4	0.2	5
1	0	2
0.777778	0.222222	9
0.833333	0	6
0.6	0.4	5
0.2	0.4	5
0.25	0.75	8
0.4	0.4	5
0.333333	0.666667	9
0.25	0.5	8
0.5	0.5	4
0	0.666667	3
0.625	0.125	8
0.5	0.5	2
0	1	5
0.555556	0.444444	9
0.5	0.416667	12
0	0.444444	9
0.6	0.4	5
0.2	0.6	5
0.428571	0.571429	7
0.222222	0.333333	9
0.125	0.5	8
0.85	0.1	20
0.5	0.5	6
0.125	0.375	8
0.333333	0.222222	9
0.5	0.166667	6
0.833333	0	6
0	1	4
0.4	0.4	5
0.6	0.2	5
0.181818	0.727273	11
0	0.25	4
0.5	0.25	8
0.75	0.25	4
0.5	0.5	2
0	0.25	4
0	1	2
0	0.4	10
0.0833333	0.916667	12
0.5	0.5	2
0.181818	0.272727	11
0.285714	0.714286	7
0.777778	0.222222	9
0.714286	0.285714	7
0.333333	0.666667	3
0	1	4
0.7	0.3	10
0.277778	0.611111	18
0.666667	0.333333	3
0.857143	0.142857	14
0.4	0.2	5
0.333333	0.666667	6
0.142857	0.285714	7
0	1	2
0.75	0.125	8
0.25	0.75	4
0	1	1
0.333333	0.333333	3
0.4	0.4	5
0.833333	0.166667	6
0	0.875	8
0	0.5	2
0.25	0.75	4
0.25	0.5	4
0.666667	0.333333	6
0	0.333333	3
0.666667	0.333333	6
0.285714	0.714286	7
0.6	0.2	5
0.2	0.8	5
0.142857	0.428571	7
0	1	4
0.5	0.5	6
0.727273	0.181818	11
0	0	2
1	0	4
0.2	0.8	5
0.333333	0.111111	9
0.25	0.166667	12
0.714286	0.285714	7
0.333333	0.666667	3
0.428571	0.571429	7
0	0	1
0.142857	0.142857	7
0.454545	0.272727	11
0.5	0.5	2
0	1	3
0.428571	0.428571	7
0.5	0	4
0.8	0	5
0.5	0.5	4
0.5	0.5	2
0	1	5
0.285714	0.571429	7
0.2	0.8	5
0.583333	0.333333	12
0.2	0.4	10
0.6	0	5
0.2	0.2	5
0.545455	0.181818	11
1	0	4
0.6	0.2	5
0	0.428571	7
0.333333	0.333333	3
0.333333	0.666667	3
0.526316	0.421053	19
0.428571	0	7
0.142857	0.285714	7
1	0	5
0	0.6	5
0.8	0.2	5
0.571429	0.285714	7
0.5	0.5	8
0.4	0.6	5
0.666667	0.333333	3
0	1	3
0	0.333333	3
0.571429	0.285714	7
0.5	0	4
0.6	0.4	5
0.625	0.375	8
0.5	0.5	4
0	0.166667	6
0.25	0.75	4
0.875	0.125	8
0.6	0.4	5
0.333333	0.5	6
0.5	0.166667	6
0.125	0.5	8
0.272727	0.727273	11
0	1	5
0	0.5	6
0.142857	0.857143	7
0.333333	0.666667	3
0.25	0.75	4
0.333333	0.333333	3
0.25	0.666667	12
0.6	0.3	10
0.166667	0.5	6
0.166667	0.666667	6
1	0	5
0.666667	0.333333	6
0.272727	0.727273	11
0.333333	0.666667	3
0.166667	0.666667	12
0.181818	0.636364	11
0.375	0.375	8
0.333333	0.166667	6
0.333333	0.333333	3
0	1	4
0.666667	0.166667	6
0	0.8	5
0.375	0.375	8
1	0	7
0.5	0.25	4
0.2	0.8	5
0.5	0	2
0.333333	0.333333	9
0.2	0.8	5
0.666667	0.333333	3
0.166667	0.833333	6
0.25	0.25	8
0.166667	0.333333	6
0.25	0.25	4
0.4	0.4	5
0.333333	0.333333	3
0.25	0.75	8
0	0.833333	6
0.8	0.2	5
0.125	0.875	8
0.363636	0.272727	11
1	0	5
0	1	4
0.571429	0.142857	7
0	1	4
0.571429	0.428571	7
0.571429	0.428571	7
0.25	0.333333	12
0.166667	0.833333	6
1	0	3
0.857143	0.142857	7
0.142857	0.571429	7
1	0	6
0.8	0.2	5
0.666667	0.333333	6
0.4	0.4	5
0.333333	0.333333	6
0.6	0.2	5
0.166667	0.416667	12
0	0.5	2
1	0	1
0.25	0.5	4
0.333333	0.666667	3
0.2	0.8	5
0.666667	0.333333	3
0	1	4
0.571429	0.285714	7
0.5	0.5	6
0.285714	0.714286	7
0.333333	0	6
0.222222	0.333333	9
0.428571	0	7
0.666667	0.333333	12
0.5	0.125	16
0.2	0.4	5
0.333333	0.666667	6
0.875	0.125	16
0.166667	0.5	6
0.428571	0.285714	7
0.222222	0.333333	9
0.416667	0.583333	12
0.1	0.7	10
0.25	0.625	8
0	1	4
0.333333	0.333333	6
0.125	0.875	8
0.222222	0.333333	9
0.333333	0.666667	3
0.5	0	4
0	0.8	5
0.285714	0.571429	7
0.25	0.5	8
0.384615	0.384615	13
0	1	3
0.545455	0	11
0.5	0.5	8
1	0	6
0.75	0.25	8
0.6	0.3	10
0.5	0.5	4
0.428571	0.571429	7
0.333333	0	3
0.142857	0.142857	7
0.166667	0.666667	6
0.5	0.5	8
0.555556	0.222222	9
0.375	0.25	8
0.333333	0.666667	3
0.5	0.25	4
0.333333	0.333333	12
0.6	0.4	5
0.25	0.5	4
0.111111	0.444444	9
0.2	0.8	5
0.25	0.25	4
0.5	0.2	10
0	0.666667	3
0	0.5	2
0.166667	0.833333	6
0	0.5	4
0.285714	0.428571	7
0	0.5	6
0.142857	0.857143	7
0	1	2
0.416667	0.25	12
0	1	2
0.333333	0.222222	9
0.4	0.6	10
0.5	0.333333	6
0.2	0.2	5
0.5	0.5	4
0.333333	0.666667	6
0.333333	0.666667	3
0.25	0.25	4
0.2	0.4	5
0.285714	0.285714	7
0.4	0.4	5
0	0.5	2
0.428571	0.285714	7
0.428571	0	7
0.333333	0.333333	12
0.25	0.75	4
0	1	1
0.8	0.2	5
0	0.6	5
0	1	12
0.307692	0.384615	13
0.166667	0.666667	6
0	0	11
0.333333	0.166667	6
0.857143	0.142857	7
0.5	0.5	4
0.769231	0.230769	13
0.4	0.1	10
0.571429	0.285714	7
0.5	0.5	6
0	1	3
0.5	0.5	4
0	0.5	10
0.0833333	0.833333	12
0.857143	0.142857	7
0	0	6
0.25	0.75	4
0	0	1
0.454545	0.545455	11
0	0.25	4
0.5	0.5	4
0.25	0.75	4
0.75	0.125	8
0.666667	0.333333	6
0.4	0.6	5
0	1	6
0	0	1
0.166667	0.833333	6
0.545455	0.0909091	11
0.5	0.5	2
0.666667	0.333333	3
0.636364	0.363636	11
0.666667	0.333333	3
0.666667	0.333333	9
0.6	0.2	5
0.333333	0.666667	3
0.357143	0.642857	14
0	1	3
0	0	2
0.555556	0.222222	9
0.5	0.5	2
0	0	9
0.666667	0	3
0.25	0.75	4
0.4	0.2	5
0.454545	0.0909091	11
0.5	0.5	4
0.5	0.5	12
0.2	0.4	5
0	0	5
0.333333	0	6
0.833333	0	6
0.125	0.875	8
0.166667	0.5	6
0.333333	0.666667	3
0.2	0.7	10
0.333333	0.333333	6
0.142857	0.714286	7
0.560976	0.390244	41
0.222222	0.666667	9
0.166667	0.333333	6
0.7	0.3	10
0.8	0	5
0.166667	0.833333	6
0.25	0.25	8
0.75	0.25	4
0	0.428571	7
0.555556	0.222222	9
0	0.25	4
0.2	0.6	5
0.25	0.75	8
0.6	0.4	5
0.666667	0.333333	3
0.625	0.125	8
0	1	3
0.6	0.2	10
0.5	0.333333	6
0.5	0.166667	6
0.5	0.5	2
0.571429	0.428571	7
0.5	0.5	4
0.6	0.2	5
0.714286	0.285714	14
0.333333	0.5	6
0.166667	0.5	6
0.6	0	10
0.333333	0.666667	3
0	0.833333	6
0.5	0.4	10
0.4	0.2	5
0.666667	0.333333	3
0.2	0.8	5
0	0.6	5
0	0.75	4
0	0.8	5
0.375	0	8
0.25	0.625	8
0.666667	0.25	12
0	0.75	4
0.25	0.75	4
0.714286	0.142857	7
0	0	1
0.285714	0.142857	7
0.2	0.8	5
0.166667	0.5	6
0.333333	0.5	6
0.666667	0.333333	3
0	0	2
1	0	1
0.375	0.5	8
0.285714	0.428571	7
0.4	0.4	5
0.5	0.25	4
0.2	0.4	5
0.571429	0	7
0	0.4	5
0.142857	0.571429	7
1	0	5
0.4	0.6	5
0.166667	0.666667	6
0.6	0	5
0	1	4
0.6	0.4	5
0.75	0.25	4
0	1	4
0.375	0.625	8
0.625	0.25	8
0.666667	0.333333	6
0.714286	0.142857	7
0.8	0.2	5
0	0.571429	7
0.428571	0.285714	7
0.4	0.6	10
0.375	0.5	8
0.25	0.75	8
0.666667	0.333333	3
0.2	0.6	5
0.714286	0.285714	7
0	1	5
0.833333	0	6
0.25	0.75	4
0.25	0.25	4
0.444444	0.111111	9
0.666667	0	6
0.571429	0	7
0.4	0.2	10
0.714286	0.142857	7
0	0.333333	3
0.818182	0.181818	11
0.272727	0.272727	11
0.777778	0.111111	9
0.4	0.6	10
0.125	0.75	8
0.166667	0.5	6
0.5	0	4
0.142857	0.857143	7
0	0.666667	3
0.5	0.375	8
0.333333	0.666667	3
0.333333	0.666667	3
1	0	2
0.25	0.25	4
0.6	0.4	5
0.5	0.25	4
0.5	0.5	4
0.307692	0.461538	13
0.444444	0.555556	9
0.666667	0.333333	3
0.222222	0.777778	9
0.142857	0.428571	7
0.25	0.5	4
0	0.666667	3
0	0.333333	3
0	0.875	8
0.75	0.25	4
0.142857	0.142857	7
0.875	0.125	8
0.5	0.25	4
0	0.2	5
0.75	0.25	4
0.8	0.2	5
0	1	4
0.25	0.5	4
0	0.75	4
0.857143	0	7
0	1	6
0.428571	0.571429	7
0.666667	0.333333	3
0.2	0.7	10
0.111111	0.777778	9
0	1	7
0	0.4	5
0	0.333333	6
0.6	0.4	5
0.5	0.5	4
0.5	0.5	2
0.2	0.8	5
0.333333	0.666667	6
0.5	0.25	4
0	1	3
0.625	0.25	8
1	0	1
0.142857	0.285714	7
0.8	0.2	5
0.6	0.2	10
0.545455	0.363636	11
0.285714	0.571429	7
0.615385	0.307692	13
0	0.4	10
0.25	0.5	4
0.571429	0.285714	7
0.454545	0.545455	11
0.5	0.375	8
0.666667	0.333333	6
0.428571	0.142857	7
0.333333	0.5	6
0.25	0	4
0.333333	0.111111	9
0.3	0.5	10
0.571429	0.285714	7
0.75	0.25	8
0.666667	0.333333	9
0.25	0.75	4
0.666667	0.333333	6
0.5	0.166667	6
0.25	0.25	4
0.6	0.4	5
0.2	0.8	5
0.428571	0.142857	7
1	0	4
0.4	0.4	5
0	0.2	5
0.157895	0.736842	19
0.333333	0.666667	6
0.25	0.375	8
0	1	2
0.25	0.25	4
0.222222	0.444444	9
0.6	0.3	10
0.833333	0.166667	6
0.714286	0.285714	7
0.333333	0.333333	6
0.2	0.266667	15
0.333333	0.666667	3
0.6	0.4	10
0.6	0.3	10
0	0.25	8
1	0	6
0.333333	0.666667	3
0.6	0.4	5
0.833333	0.166667	6
0	0.5	6
0.333333	0.666667	6
0.727273	0.181818	11
1	0	4
0.230769	0.538462	13
0.25	0	4
1	0	5
0.5	0.5	4
0.666667	0.333333	3
0.4	0.6	5
0.5	0.125	8
1	0	2
0.285714	0.714286	7
0.166667	0	6
0.25	0.25	4
0.25	0.5	4
0.461538	0.0769231	13
0.166667	0.333333	6
0.285714	0.714286	7
0.666667	0.333333	6
0.5	0.333333	6
0.5	0.5	2
0.6	0.2	5
0.25	0.5	4
1	0	5
0.444444	0.555556	9
0	1	5
0.636364	0.0909091	11
0.6	0.2	5
0.8	0.2	5
0.466667	0.533333	15
0.142857	0.285714	7
0.75	0	4
0.2	0.2	5
0.285714	0.285714	7
0	0.75	4
0.166667	0.666667	6
0.571429	0	7
0.333333	0.666667	9
0	0.285714	7
0.5	0.4	10
0.571429	0.428571	7
0.2	0.6	5
0.2	0.8	5
0.75	0.125	8
0.714286	0.285714	7
0.75	0.25	4
0.4	0.4	5
0.666667	0.333333	3
0.571429	0.428571	7
0.428571	0.285714	7
0.333333	0.444444	9
0.285714	0.571429	7
0.5	0.5	6
0.571429	0.428571	7
0.75	0.25	4
0.333333	0.666667	3
0	0	3
0.5	0	10
1	0	3
0.333333	0.666667	3
0.333333	0.166667	6
1	0	1
0.833333	0.166667	6
0.666667	0.166667	6
0.571429	0.285714	7
0.333333	0.666667	3
0.428571	0.285714	7
0	0	3
0.333333	0.333333	6
0.363636	0.636364	11
0.142857	0.714286	7
0.272727	0.454545	11
0.4	0.6	5
0.571429	0.428571	7
0.666667	0.166667	6
0.5	0.416667	12
0	0.666667	3
0.166667	0.5	6
0.25	0.25	4
0.333333	0	3
0.6	0.4	5
0.714286	0.142857	7
0	1	6
0.375	0.25	8
0.5	0.5	8
0.285714	0.285714	7
0	0.25	4
0	0.875	8
0.285714	0.333333	21
0.5	0.5	12
0.2	0.6	5
0.4	0.2	5
0.25	0.75	12
0.5	0.166667	6
0.75	0.25	4
0.571429	0	7
0.375	0	8
0.25	0.5	8
0.333333	0.666667	3
0.333333	0.166667	6
0.4	0.1	10
0	1	2
1	0	5
0.25	0.5	4
0.166667	0.833333	6
0.333333	0.333333	6
0	1	3
0.833333	0	6
0	0.25	4
0.4	0	5
0.2	0.2	5
0.25	0.25	4
0.4	0.6	5
0.2	0.8	5
0.625	0.375	8
0.333333	0.666667	6
0.5	0.25	4
0.833333	0.166667	6
0.333333	0.666667	6
0	1	5
0.6	0.2	5
0.75	0	4
0.5	0.5	4
0.125	0.625	8
0.444444	0.444444	9
0	1	4
0.4	0.1	10
0	1	1
0.5	0	2
1	0	6
0.444444	0.333333	9
0	0.3	10
0.8	0.1	10
0.714286	0.285714	7
0.333333	0.333333	6
0.428571	0.428571	7
0.111111	0.111111	9
0	1	5
0.666667	0.333333	6
0.5	0.5	4
0.625	0.375	8
0.142857	0.428571	7
0.166667	0.333333	6
0.333333	0.444444	9
0	1	1
0.2	0.2	5
0.5	0.25	4
0.5	0.25	4
1	0	6
0.111111	0.666667	9
0.25	0.5	4
0.333333	0.333333	6
0.25	0.5	4
0.2	0.4	5
0.555556	0	9
0.6	0.4	5
0.6	0	5
0.666667	0.277778	18
0.333333	0	3
0.444444	0.222222	9
0.333333	0.333333	15
0.4	0.6	5
0.3	0.6	10
0.25	0.75	4
0	0.666667	3
0.666667	0.333333	6
0	0.555556	9
0.166667	0.166667	6
0.428571	0.571429	14
0.2	0.8	5
0.4	0.4	5
0.333333	0.666667	6
0.727273	0	11
0	0.75	4
0.5	0.166667	6
0.833333	0.166667	6
0.428571	0.571429	7
0.2	0.3	10
0.375	0.625	8
0.5	0.5	6
0.6	0.4	5
0.133333	0.333333	15
0.363636	0.636364	22
0.25	0.75	4
0.545455	0.363636	11
0.25	0.5	4
0.333333	0	3
0.5	0.5	4
0.625	0.375	8
0.166667	0.833333	6
0.75	0.25	4
0.333333	0.333333	6
0.166667	0.166667	6
0.333333	0.666667	6
0	0.75	8
0.2	0.6	5
0.333333	0.666667	3
0.7	0.3	10
0.75	0.25	4
0.5	0.5	4
0.666667	0	6
0.833333	0	6
0.75	0	8
0.2	0	5
0.333333	0.666667	9
1	0	1
0.142857	0.857143	7
0.714286	0.142857	7
0.333333	0.666667	3
0.75	0.25	12
0.375	0.625	8
0.333333	0.666667	6
1	0	2
0	0.5	4
0.666667	0	3
0.8	0	5
0.2	0.2	5
0.857143	0.142857	7
0.555556	0.444444	9
0.2	0.6	5
0.3	0.5	10
0.625	0.25	8
0.2	0.4	5
0.333333	0.666667	3
0.142857	0.285714	7
0.333333	0.666667	6
0	0	1
0.2	0.4	5
0.142857	0.571429	7
0.9	0.1	10
0	0.5	6
0.5	0.25	8
0.833333	0.166667	6
0.25	0.75	4
1	0	2
0.5	0.5	8
0.285714	0.285714	7
0	0.666667	6
0.3	0.7	10
0.3	0.3	10
0.4	0.2	5
0	1	8
0.4	0.4	5
0.166667	0.166667	6
0.5	0.375	8
0	0.666667	3
0.733333	0.2	15
0.714286	0.285714	7
0.142857	0.142857	7
0	1	4
0.5	0.5	2
0.833333	0	6
0.4	0.6	10
0.5	0.125	8
0.1	0.8	10
0.666667	0.333333	6
0.5	0.5	2
0.25	0.666667	12
0.5	0.5	2
0.2	0.8	10
0.181818	0.727273	11
0.5	0.5	10
0.230769	0.769231	13
0.333333	0.666667	3
0.875	0.125	8
0.125	0.625	8
0.857143	0.142857	7
0.571429	0.285714	7
1	0	1
0	0.5	2
0	0.5	4
0.333333	0.5	6
0.5	0.5	4
0.5	0.5	6
1	0	7
0.4	0.2	5
0.428571	0.571429	7
0.428571	0	7
0.5	0.5	8
0.666667	0.333333	3
0.75	0.25	4
0.285714	0.714286	7
0.428571	0.285714	7
0.666667	0	3
0.333333	0.333333	6
0	1	5
0	0.5	6
0.428571	0.428571	7
0.5	0.5	6
0	0	1
0	1	6
0.2	0.6	5
0.25	0.75	8
0.833333	0.166667	6
0	0	1
0.444444	0.222222	18
0.454545	0.545455	11
0	1	2
0.833333	0.166667	6
0.142857	0.857143	7
0.333333	0.333333	3
0.2	0.8	5
0.25	0.25	8
0	0	1
0.5	0.166667	6
0.5	0	6
0.111111	0.888889	9
0.6	0.2	5
0	1	7
0	1	3
0.4	0	5
0.285714	0.428571	7
0.333333	0.166667	6
0.428571	0.571429	7
1	0	1
0.5	0.5	10
0	0.666667	3
0.375	0.5	8
0.166667	0.666667	6
0.4	0.6	5
0.714286	0.285714	7
0.230769	0.769231	13
0.8	0.2	5
0.777778	0.111111	9
0.142857	0.714286	7
0.666667	0.333333	6
1	0	8
0.2	0.4	5
0	0.833333	6
0.8	0.2	10
0.5	0.5	4
0	1	3
0.285714	0.714286	7
1	0	3
0.5	0.3	10
0.75	0.25	4
0.333333	0.666667	6
0.666667	0.166667	6
0.5	0.5	6
0.545455	0.454545	11
0.125	0.75	8
0.125	0.875	8
0.5	0.5	2
0.444444	0.555556	9
0.5	0.5	4
0.285714	0.142857	7
0.615385	0.153846	13
1	0	5
0.857143	0.142857	7
0.166667	0.666667	6
0.125	0.875	8
0	1	4
0.625	0.375	8
0.333333	0.5	6
0.666667	0.333333	3
0.333333	0.555556	9
0	0.5	2
0.222222	0.333333	9
0.333333	0.333333	3
0	0.2	5
0.142857	0.857143	7
0.1	0.8	10
0.5	0.5	8
0	0.75	8
0	0.75	4
0	0.5	2
0.4	0.6	5
0.6	0.4	5
0	1	1
0.285714	0.571429	7
0.75	0	4
0.5	0	4
0	0	1
0.6	0.4	5
0	0.2	5
0.5	0.25	4
0.166667	0.833333	6
0.333333	0.333333	3
0.5	0.5	4
0.142857	0.571429	14
0	1	7
0.333333	0.666667	3
0.571429	0.142857	7
0.3	0.3	10
0.375	0.625	8
0.333333	0.5	6
0	1	4
0.833333	0.166667	6
0.666667	0	6
0.333333	0.333333	3
0.333333	0	6
0.333333	0	6
0.25	0.25	8
0.428571	0.571429	7
0.428571	0.571429	7
0.4	0	5
0.2	0.4	5
0.333333	0.5	12
0	0.857143	7
0.714286	0.142857	7
1	0	1
1	0	5
0.125	0.875	8
0.3	0.5	10
0	0	1
0.25	0.75	4
0.166667	0.166667	6
1	0	2
0.294118	0.647059	17
0.25	0.5	4
0.181818	0.636364	11
0.75	0.25	4
0	1	6
0.375	0.5	8
0.285714	0.714286	7
0.444444	0.555556	9
0.5	0.5	6
0.25	0.25	4
0.5	0.5	4
0.5	0.5	4
0.4	0.5	10
0.2	0.8	5
0.333333	0.5	6
0	1	4
0.142857	0.428571	7
0.333333	0	3
0.2	0.2	5
0.5	0.5	8
0	1	4
0.285714	0.428571	7
1	0	6
0.631579	0.315789	19
0.5	0.5	4
0.5	0.4	10
0.583333	0.25	12
0	0.666667	3
0.5	0.166667	6
0.285714	0.571429	7
0.666667	0.166667	6
0	0	1
0.333333	0.666667	6
0.75	0.25	8
0.6	0	5
0.75	0	4
0.428571	0.428571	7
0.25	0.5	8
0.5	0.25	4
0.2	0.8	5
0.714286	0	7
0.333333	0.666667	3
0.25	0.75	4
0.142857	0.428571	7
0.125	0.75	8
0	0.833333	6
0.333333	0.666667	3
0.25	0.75	4
0.8	0.1	10
0.285714	0.428571	7
0.6	0.4	5
0.333333	0.555556	9
0.333333	0.166667	12
0.2	0.6	5
0.285714	0.285714	7
0.5	0.5	6
0	1	3
0.25	0.25	8
0.428571	0.571429	7
0.428571	0.214286	14
0	0.8	5
0.166667	0.5	6
0.333333	0.666667	3
0.2	0.8	5
0.25	0.625	8
0.555556	0.444444	9
0.714286	0.285714	7
0.625	0.25	8
0.5	0	4
0.5	0.5	4
0.625	0	8
0.166667	0	6
0	0.833333	6
1	0	6
0.2	0.8	5
0.230769	0.692308	13
0.5	0.5	8
0.454545	0.272727	11
0.2	0.8	5
0.6	0.4	5
0.2	0.8	5
0.4	0.2	10
0.285714	0.285714	7
0.25	0.5	12
0.5	0.25	4
0.454545	0.454545	11
1	0	1
0.25	0.5	4
0.2	0.6	5
0	0	1
0.2	0.6	5
0.142857	0.142857	7
0.2	0.8	5
0	1	5
0	0	1
1	0	2
0.714286	0.142857	7
0	1	2
0.5	0	2
0	0.5	4
0.333333	0.666667	6
0.25	0.75	4
0.714286	0.142857	7
0	0	1
0	0.8	5
0.4	0.6	10
0.333333	0	3
0.375	0.5	8
1	0	8
0.166667	0.5	6
0.2	0.6	5
0.4	0.4	5
0.3	0.6	10
0.714286	0.285714	7
0.375	0.625	8
0.428571	0.571429	7
0.5	0	2
0.666667	0	3
0.428571	0.428571	7
0.5	0	2
0.285714	0.571429	7
0.4	0.6	5
0.571429	0.285714	7
0.142857	0.857143	7
0.5	0.5	6
0.571429	0.142857	7
0	0.75	4
0.545455	0.272727	11
0.4	0.2	5
0.5	0.25	4
0.4	0	5
0	0.833333	6
0.333333	0.333333	3
0	0.2	5
0.428571	0.285714	7
0	1	4
0.333333	0.666667	9
0.2	0.8	5
0.2	0.5	10
0.0666667	0.6	15
0.285714	0.571429	7
0	0.2	5
0.8	0.2	5
0.6	0.4	5
0.571429	0	7
0.4	0.4	10
0.125	0.625	8
0.333333	0.333333	3
0.3125	0.5625	16
0.25	0.416667	12
0.285714	0.714286	7
1	0	4
0.444444	0.555556	9
0.2	0.8	5
0.333333	0.5	6
0	1	4
0	1	3
0.2	0.2	5
0.333333	0.666667	3
0	1	2
0	1	4
0.285714	0.142857	7
0.666667	0.333333	9
0.625	0.375	8
0.222222	0	9
0.666667	0	3
0.5	0	4
0.714286	0.285714	7
0.2	0.8	5
0.6	0.4	5
0	1	16
0.333333	0.333333	6
0.25	0.25	4
0.5	0.5	8
0.25	0.75	4
0.6	0.2	5
0.8	0.2	10
0.428571	0.428571	7
0	1	3
1	0	6
0	0.4	5
0.5	0.125	8
0.125	0.875	8
0.285714	0.571429	7
0.25	0.75	4
0.285714	0.285714	7
0.142857	0.714286	7
0.333333	0.222222	9
0.5	0.25	4
0	1	4
0.4	0.6	5
0.416667	0.416667	12
0.75	0.25	4
1	0	5
0	1	7
1	0	5
0.25	0.25	4
0.25	0.75	4
0.714286	0.285714	7
0.666667	0	3
0.25	0.75	4
0.444444	0.444444	9
1	0	5
0.875	0.125	8
0.2	0.4	5
0.25	0.375	8
0.375	0.5	8
0.5	0.5	6
0.333333	0.666667	3
0.1	0.4	10
0.5	0.5	2
0	0.666667	6
0	0	1
0.666667	0.333333	3
0.125	0.375	8
0	0.666667	3
0.8	0.2	5
0.3	0.5	10
0.25	0.25	4
0.5	0.5	4
0.5	0.5	6
0.2	0.8	5
0.125	0.875	8
0.142857	0.714286	7
0.428571	0.285714	7
0.1	0.5	10
0.625	0.375	8
0.333333	0.666667	6
1	0	5
0.5	0	4
0	0.666667	3
0.636364	0.0909091	11
0.8	0.2	5
0.2	0.4	10
0.571429	0.428571	7
0.714286	0.285714	7
0.666667	0.333333	3
0.428571	0.142857	7
0.2	0.4	5
0	0.444444	9
0	0.75	4
0.428571	0	7
0.666667	0.333333	3
0	1	2
0.727273	0.272727	11
0.666667	0.333333	3
0.222222	0.666667	9
0.666667	0.333333	3
0	0.666667	3
0.5	0.25	12
1	0	2
0.375	0.625	8
0.166667	0.5	6
0.285714	0.714286	7
0	1	2
1	0	1
0.333333	0.333333	3
0.8	0.2	5
0.2	0.6	5
0.6	0.4	5
0	0.285714	7
0	0.5	4
0.6	0	5
0	1	4
0.333333	0.666667	3
0.666667	0.333333	6
0.333333	0.416667	12
0.333333	0.666667	6
0.6	0	5
0.75	0.25	8
0.166667	0.833333	6
0.25	0.5	4
0.5	0.5	2
0.25	0.25	8
0.2	0.2	5
0.5	0	4
0.25	0.75	4
0.375	0.625	8
0.333333	0.166667	6
0.714286	0	7
0.2	0.2	5
0.4	0.4	5
0.25	0.125	8
0.5	0.5	4
0.153846	0.615385	13
0.5	0	2
1	0	8
0.5	0.5	8
0.142857	0.857143	7
0.333333	0.666667	6
0.25	0.75	4
0.333333	0.666667	3
0.5	0.25	4
0.5	0	2
0.75	0.25	4
0.5	0.5	4
0.428571	0.285714	7
0.333333	0.333333	6
0.0909091	0.909091	11
0.3	0.3	10
0	1	5
0.25	0.5	4
0.333333	0.666667	3
0.777778	0.222222	9
0	1	3
0.625	0.25	8
0	1	3
0.111111	0.222222	9
0.285714	0.428571	7
0.25	0.5	4
0.5	0	2
0.375	0.375	8
1	0	1
0.142857	0.571429	7
0.428571	0.142857	7
0.454545	0.272727	11
0.166667	0.833333	6
0	0.8	5
0.166667	0.666667	6
0.666667	0.333333	3
0.833333	0.166667	12
0.125	0.75	8
0.5	0.5	2
0.166667	0.166667	6
0.666667	0.333333	6
0.8	0.2	5
0.428571	0.142857	7
0.333333	0.666667	6
0.266667	0.533333	15
0.428571	0.285714	7
0	1	3
0.6	0.4	5
0.285714	0.714286	7
0.4	0.6	5
0.769231	0.230769	13
0.166667	0.833333	6
0.285714	0.428571	7
0.857143	0.142857	7
0.285714	0.714286	7
0	1	5
0.272727	0.0909091	11
0.666667	0.222222	9
0.25	0.25	4
0.333333	0.5	6
0.4	0.6	5
0.5	0.5	6
0.4	0.6	5
0.25	0.75	4
0.285714	0.0714286	14
0	1	7
0.333333	0.333333	3
0.5	0.333333	6
0.6	0	5
0.222222	0.222222	9
0.5	0.125	8
0.4	0.4	5
0	0.6	5
0.285714	0.571429	7
0	1	9
0.25	0.5	4
0	0.5	6
0	0.666667	3
0.285714	0.142857	7
0.6	0.4	5
0.333333	0.5	6
0.4	0.6	5
0.5	0.5	6
0	0.857143	7
0.7	0	10
0.333333	0.555556	9
0	1	2
0.714286	0.285714	7
0.5	0	2
0.6	0.4	5
0.230769	0.769231	13
0.6	0.4	10
0.5	0.333333	6
0.25	0.75	8
0	0.5	4
0.4	0.4	5
0.285714	0.714286	7
0.4	0.6	5
0.272727	0.272727	11
0.4	0.6	5
0.466667	0.333333	15
0.142857	0.857143	7
0.2	0.2	5
0.166667	0.166667	6
0.166667	0.833333	6
0.166667	0.666667	6
0.181818	0.636364	11
0.6	0.4	5
0.375	0	8
1	0	3
0	1	7
0.133333	0.733333	15
0.416667	0.583333	12
1	0	2
0.230769	0.230769	13
0.25	0.625	8
0.571429	0.285714	7
0.666667	0	3
0.333333	0.333333	3
0.142857	0.857143	7
0	0.666667	3
0.166667	0.5	6
0.833333	0.166667	6
0.285714	0.714286	7
0.125	0.75	8
0.666667	0	6
0.666667	0.333333	3
0.384615	0.461538	13
0.5	0.5	4
0	0.5	2
0.75	0.25	4
0.333333	0.666667	3
0.375	0.5	8
0.333333	0.666667	3
0.8	0.2	5
0.1	0	10
0.4	0.6	5
0.333333	0.666667	3
0.4	0.2	5
0.333333	0.666667	3
0.75	0.25	8
0.333333	0.666667	3
0.2	0	5
0.25	0.75	8
0.5625	0.1875	16
0.666667	0.333333	3
0.75	0.25	4
0	1	1
0.2	0.8	5
0.833333	0.166667	6
0.6	0.4	5
0.333333	0.5	6
0.222222	0.777778	9
0.333333	0.666667	6
0.2	0.8	5
0.444444	0.444444	9
0.166667	0.5	6
0.307692	0.615385	13
0.75	0	4
0.411765	0.529412	17
0.5	0.5	4
0.8	0.2	5
0.875	0.125	8
0.5	0.5	4
0.5	0.333333	6
0.333333	0.333333	3
0	0.875	8
0.555556	0.333333	9
0.428571	0.142857	7
0.4	0.6	5
0.333333	0.166667	6
0.5	0.5	2
0.5	0.333333	6
0	0.333333	3
1	0	2
0.2	0.6	10
0	1	2
0	1	5
0.6	0.3	10
0.25	0.5	4
0.25	0.75	4
0.166667	0	6
0.4	0.6	5
0.5	0.5	4
0.142857	0.142857	7
0.441441	0.558559	111
0.545455	0.272727	11
0.4	0.6	5
0.4	0.6	5
0	0.5	2
0.2	0.8	5
0.545455	0.181818	11
0	0	6
0.5	0	4
0.2	0.3	10
0.2	0.6	5
0.333333	0.666667	6
0.75	0.125	8
0.833333	0.166667	6
0	0.833333	6
0.428571	0.571429	7
0.5	0.375	8
0.5	0.125	8
0.571429	0.142857	7
0.666667	0.333333	6
0.555556	0.222222	9
0	1	3
0.857143	0.142857	7
0.5	0.5	4
1	0	3
0.222222	0.333333	9
0.25	0.25	4
0.333333	0.333333	3
0	1	2
0.4	0	10
0.333333	0.666667	6
0.8	0.2	5
0.666667	0	6
0.571429	0	7
0	1	3
0.55	0.15	20
0.705882	0.294118	17
0.666667	0.333333	3
0.333333	0.666667	9
0.857143	0.142857	7
0.5	0.5	8
0.5	0.1	10
0.75	0	4
0	1	5
0.4	0.4	5
0	1	5
0.333333	0.666667	6
0.333333	0.333333	3
0.333333	0.666667	3
0.333333	0.333333	3
0	0	7
0.333333	0.5	6
0	0.8	10
0	0.928571	14
0.6	0.2	5
0.166667	0.333333	6
0.8	0	5
0	0.777778	9
0.2	0.8	5
0.25	0.125	8
0.571429	0.428571	7
0.333333	0.583333	12
0.5	0.5	6
0.375	0.625	8
0	0.8	5
0.545455	0.181818	11
0.428571	0.428571	7
0.666667	0.333333	6
0.833333	0	6
0.625	0.375	8
0.7	0.2	10
0.25	0.75	4
0.5	0.5	2
0.666667	0.333333	3
0.5	0.333333	6
0.571429	0.428571	7
0.636364	0.272727	11
0	1	5
0	0	2
0.6	0.4	5
0.666667	0.333333	6
0.5	0.375	8
0.285714	0.714286	7
0	1	2
0	0.5	2
0.333333	0.666667	9
0.333333	0.333333	9
0	0	2
0	1	7
0.25	0.625	8
0.4	0.6	5
0.416667	0	12
0.4	0.6	5
0.75	0.25	4
1	0	4
0.375	0.125	8
0.25	0.75	4
0.111111	0.888889	9
0.333333	0.666667	6
1	0	4
0	0.5	6
0	0.375	8
1	0	7
0.727273	0.181818	11
0.333333	0.333333	6
0.75	0.25	4
0.4	0.4	5
0.166667	0.166667	6
0	0.25	4
1	0	5
0.5	0.5	2
0.333333	0.333333	6
0.142857	0.857143	7
0	0.833333	6
0.333333	0.666667	3
0.666667	0.333333	6
0.375	0.625	8
0.5	0.5	12
0.8	0.2	5
0.714286	0.285714	7
0.333333	0.166667	6
0	0.333333	6
0.615385	0.0769231	13
0	0.6	5
0.857143	0.142857	7
0.222222	0.222222	9
0.75	0.25	4
0.666667	0	6
0.6	0.4	5
0.4	0.4	5
0.333333	0.5	6
0.857143	0.142857	7
0.2	0.8	5
0.25	0.5	12
0.5	0.5	6
0.666667	0.333333	6
0.7	0.3	10
0.25	0.375	8
0	0.75	4
0.75	0.25	4
1	0	2
0.5	0.25	4
0.2	0.8	5
0	0.714286	7
0.333333	0.666667	3
0.5	0.166667	6
0.545455	0.181818	11
0.5	0.25	4
0.5	0.25	4
0.2	0.8	5
0.875	0	8
0.5	0.5	2
0.4	0.4	10
1	0	6
0.25	0.625	8
0.375	0.25	8
0.142857	0.857143	7
0.333333	0.666667	3
0.25	0.75	4
0.8	0.2	10
0	1	3
0.5	0.5	4
0.4	0.3	10
1	0	3
0.571429	0.285714	7
0.5	0.5	6
0.75	0.25	4
0	0.4	5
0.4	0.4	5
0	1	3
1	0	2
0	1	2
0.8	0.2	5
0.166667	0.833333	6
0.5	0.125	8
0.4	0.6	5
0.4	0.4	5
0.727273	0.181818	11
0.5	0	2
0	1	3
0.4	0.6	5
1	0	2
0.25	0.5	4
1	0	4
0.571429	0.142857	7
0.333333	0.333333	9
0.25	0.166667	12
0.666667	0.333333	3
0.5	0	4
0	1	2
0.4	0.6	5
0.4	0.2	5
0.5	0.5	2
0	0.8	5
0.333333	0.333333	6
0	0.5	2
0	0.75	4
0	1	3
1	0	4
0.333333	0	6
0.833333	0.166667	6
0	1	2
0.428571	0	7
0.5	0.5	10
1	0	3
0.5	0.1	10
0.428571	0.571429	7
0.8	0.2	5
0.25	0.5	4
0.5	0	6
0.666667	0	6
0.6	0.4	5
0.333333	0.5	6
0.2	0.8	5
0.5	0.5	6
0.5	0.5	6
0.5	0.333333	6
0.4	0.6	5
0.25	0.5	4
1	0	6
0	0.333333	3
0	0.857143	7
0.666667	0.166667	6
0.166667	0.333333	6
1	0	3
0.6	0.4	5
0	1	8
0.333333	0.666667	3
0.714286	0.285714	7
0.583333	0.333333	12
0.25	0.5	4
0	1	2
0.4	0.4	10
0	0.857143	7
1	0	5
0.2	0.8	5
0.5	0.25	4
0.2	0.8	5
0.666667	0.333333	3
0.142857	0.428571	7
0.375	0.5	8
0.3	0.4	10
0.75	0.25	4
0.888889	0.111111	9
0.25	0.5	4
0.5	0.5	6
0.285714	0.714286	7
0	1	2
0.5	0.5	2
0.2	0.8	5
0.75	0	4
1	0	2
0	1	6
0.222222	0.777778	9
0.181818	0.818182	11
0.5	0.333333	6
0.5	0.25	4
0.3	0.2	10
1	0	2
0.3	0.5	10
0.5	0.4	10
0.222222	0.555556	9
0.571429	0.428571	7
0.6	0	5
0.333333	0.666667	3
0.5	0.333333	6
0.3	0.7	10
0	1	3
0.142857	0	7
0.571429	0.428571	7
0.833333	0	6
0.666667	0.333333	3
0	1	3
0.285714	0.142857	7
0	0.75	4
0.666667	0.2	15
0.25	0.75	8
0.5	0.5	4
0.777778	0.111111	9
0.777778	0.111111	9
0.5	0.5	4
0.2	0.2	10
0	1	5
0	1	1
0.142857	0.428571	7
0.75	0.25	4
0	1	3
0.333333	0.666667	3
0.6	0.4	5
0.4	0.4	5
0.2	0.6	5
0.727273	0.181818	11
0.285714	0.428571	7
0.2	0.8	5
0.166667	0.833333	6
0.25	0.25	4
0	0.333333	3
0.25	0.5	4
0.142857	0.142857	7
0	0.666667	3
0	1	6
0.4	0.6	5
0.714286	0.285714	7
0.142857	0.857143	7
0.166667	0.333333	6
0.5	0.5	4
0.6	0.2	5
0.428571	0.285714	7
0.5	0.5	2
0	0.666667	3
0.6	0	5
0.428571	0.571429	7
0.6	0.2	5
0.714286	0.142857	7
0.142857	0.857143	7
0.3	0.7	10
0.4	0.2	5
0.142857	0.857143	7
0.4	0.2	10
0.5	0	4
0.75	0.25	4
0.4	0.6	5
0.333333	0.333333	3
0.2	0.6	10
0.333333	0	3
0	0.333333	6
0.25	0.25	8
0.363636	0.636364	11
0	1	9
0.285714	0.714286	7
0.857143	0.142857	7
0.5	0	4
0	1	4
0.333333	0.666667	3
0.666667	0.166667	6
0.4	0.4	5
0.166667	0.333333	6
0.428571	0.142857	7
0.4	0.6	5
0	1	2
0.333333	0	3
0	1	3
0	0.928571	14
0	1	5
0.428571	0.428571	7
0.625	0.125	8
0.428571	0.428571	7
0.25	0.25	8
0.4	0.6	5
0	1	1
0.7	0.3	10
0.5	0.333333	6
0.25	0.75	4
0.5	0.166667	6
0.5	0.5	4
0.444444	0.222222	9
0.333333	0	3
0.692308	0.230769	13
0.5	0.25	4
0.5	0.5	2
0.75	0.25	4
0.555556	0.333333	9
0.368421	0.578947	19
0.4	0.2	10
0.5	0.25	4
0.65	0.3	20
0	0.166667	6
0.5	0.5	16
0.166667	0.666667	6
0.333333	0.444444	9
0.5	0.5	6
0.4	0.2	5
0.666667	0	6
0.7	0.3	10
0.125	0.25	8
0.5	0.5	6
0.769231	0.153846	13
0.166667	0.333333	6
0.75	0.25	12
0.1	0.3	10
0.4	0	5
0.5	0.5	2
0.142857	0.571429	7
0.75	0	4
0.545455	0.454545	11
0	1	4
0.6	0.4	5
0.555556	0.222222	9
0.666667	0.333333	6
0.428571	0.428571	7
0.333333	0.666667	6
0.75	0.25	4
0.111111	0.888889	9
0.571429	0.142857	7
0.125	0.625	8
0.666667	0.333333	3
0.333333	0.583333	12
0	1	1
0.625	0.125	8
0.5	0.5	2
0.5	0.375	8
0.25	0.75	4
0.4	0	5
0.454545	0.454545	11
0.25	0.25	4
0.428571	0.380952	21
0.6	0.4	5
0.5	0.166667	6
0	0.5	6
0.25	0.5	4
0.125	0.25	8
0.416667	0.416667	12
0.5	0.4	10
0.333333	0.666667	3
0.8	0	5
0.6	0.2	5
0.285714	0.714286	7
0.5	0.5	4
0.5	0	6
0.333333	0.666667	3
0	0.4	5
0.3	0.3	10
0.75	0.25	4
0.125	0.25	8
0.6	0.2	10
0	1	1
0.4	0.2	5
0.5	0.5	2
0	1	3
0.636364	0.363636	11
0.857143	0.142857	7
0.2	0.8	10
0	1	4
0.6	0	5
0.4	0.4	5
0.5	0	4
0.142857	0.714286	7
0.75	0.25	4
1	0	7
0.333333	0	9
0.6	0.2	5
0.5	0.5	6
0.75	0.25	4
0.333333	0	6
0.333333	0.666667	6
0.333333	0.666667	3
0.6	0.4	5
0	1	4
0	1	3
0	1	6
0.5	0.5	4
0	0.666667	3
0.428571	0.285714	7
0.6	0.2	5
0.4	0.4	5
0	1	4
0.571429	0.142857	7
0.5	0.333333	6
0.4	0.6	5
0.5	0	2
0.5	0.416667	12
0.444444	0.555556	9
0.5	0.5	4
0.307692	0.384615	13
0.5	0	6
1	0	5
0.666667	0.333333	3
1	0	4
0.692308	0.307692	13
0.444444	0.333333	9
0.3	0.7	10
0.166667	0.833333	6
0.25	0.333333	12
0.333333	0.666667	3
0.2	0.6	5
0.222222	0.555556	9
0	0	1
0.666667	0.333333	3
0	1	1
0.5	0.5	2
0.333333	0.333333	6
0.6	0.4	5
0.666667	0.333333	6
0.222222	0.333333	9
0.222222	0.555556	9
0.444444	0.555556	9
0.5	0.5	2
0.705882	0.294118	17
0.7	0.2	10
0.8	0.2	5
0.3	0.7	10
0.5	0.166667	6
0.333333	0.444444	9
0.666667	0.166667	6
0.5	0.5	2
0	0.5	2
0.75	0.25	4
0.333333	0.466667	15
0.545455	0.363636	11
0.833333	0	6
0	0.888889	9
0.5	0.333333	6
0.666667	0.333333	3
0	0.6	5
0.1	0.3	10
0.25	0.75	4
0	0.333333	6
0	1	2
0.833333	0.166667	6
0.666667	0.333333	6
0	0.75	4
0.142857	0.285714	7
0.545455	0.454545	11
0.8	0.1	10
0.4	0.4	5
0.166667	0.166667	6
0.3	0.7	10
0.142857	0.142857	7
0.333333	0.333333	3
0.5	0.5	4
1	0	5
0.333333	0.666667	3
0	0	2
0.666667	0.333333	6
0.666667	0.111111	9
0.285714	0.571429	7
0.125	0.375	8
0.333333	0.666667	6
0	1	3
0	0.285714	7
0.111111	0.277778	18
0	0.75	4
0.2	0.8	5
0.5	0	2
0.4	0.2	5
0.333333	0.333333	6
0.222222	0.333333	9
0.357143	0.357143	14
0.5	0.25	4
0.5	0	8
1	0	3
0.888889	0	9
0.3	0.3	10
0.166667	0.666667	6
1	0	2
0.4	0.6	5
0.25	0.625	8
0.75	0	8
0.1	0.7	10
0.5	0	6
0.428571	0.428571	7
0.5	0.25	4
0.5	0.25	4
0.3	0.4	10
0.6	0	5
0	1	3
0	0.5	4
0.4	0.6	5
0.7	0.1	10
0.5	0.25	8
0	1	4
0.5	0.5	4
0.428571	0.571429	7
0	0.6	5
0.666667	0	3
0	0	12
0.5	0.5	6
0	1	7
0.0666667	0.6	15
0.6	0.4	5
0.333333	0	6
0.5	0.166667	6
0.25	0.5	4
0.5	0.166667	6
0.375	0.125	8
0	1	7
0.666667	0.222222	9
0.5	0.5	16
0.333333	0	6
0.615385	0.384615	13
0.4	0.4	5
0.428571	0.428571	7
0.428571	0.285714	7
0.571429	0.428571	7
0.428571	0.428571	7
0.5	0	2
0.5	0.25	4
0.166667	0.5	6
0.142857	0	7
0.8	0.2	10
0.333333	0.666667	3
0.666667	0.333333	6
0	0.5	2
0	0.857143	7
0	1	2
0.2	0.4	5
0.75	0.25	4
0.166667	0.166667	6
0.375	0.5	8
0.857143	0.142857	7
1	0	4
0.428571	0.571429	7
0.8	0.2	5
0.4	0.6	5
0.833333	0.166667	6
0.272727	0.545455	11
0.333333	0.222222	9
0.4	0.6	5
0.111111	0.666667	9
0.4	0.6	5
0.333333	0.666667	6
0.833333	0.166667	6
0.75	0.25	8
0	1	7
0.4	0.4	5
0.6	0	5
0.2	0.6	5
0.428571	0.285714	7
0	0.833333	6
0.6	0	5
0	0.25	4
0.25	0.25	8
0	0.75	4
0.5	0.5	2
0.4	0.6	5
0.2	0.8	5
0.0714286	0.357143	14
0.5	0.5	4
0.363636	0.636364	11
0.5	0.5	6
0.285714	0.571429	7
0.111111	0.444444	9
0.333333	0.333333	6
0.4	0.5	10
0.6	0.2	5
0.444444	0.222222	9
0.333333	0.666667	3
0.333333	0.5	6
0.333333	0.666667	3
0.625	0.375	8
0.4	0.6	15
0	1	2
0.5	0.5	6
0.666667	0.333333	9
0.727273	0.272727	11
0.6	0.4	5
0.5	0.333333	6
0.6	0	5
0.416667	0.583333	12
0	0.928571	14
0.285714	0.714286	7
0.454545	0.545455	11
0.333333	0.666667	6
0	0.636364	11
0.714286	0.142857	14
0	1	4
0	1	2
0.666667	0.166667	6
0.333333	0	3
0.333333	0.333333	3
0.666667	0.333333	6
0.4	0.6	5
0.125	0.125	8
0.444444	0.111111	9
0.333333	0.333333	3
0.454545	0.545455	11
0.272727	0.545455	11
0.25	0.5	4
0.4	0	5
0.5	0.5	8
0.222222	0.666667	9
0.533333	0.466667	15
0.666667	0.166667	6
0.571429	0	7
0.4	0.3	10
0.2	0.8	5
0.5	0.333333	6
0.428571	0.428571	7
0.75	0.25	4
0	0	5
0.75	0.25	4
0.5	0.166667	6
0	0.25	4
0.181818	0.818182	11
0.875	0.125	8
0.166667	0.5	6
0.285714	0.428571	7
0.714286	0.285714	7
1	0	7
0.2	0.8	5
0.333333	0.333333	3
0.5	0.5	6
0.285714	0.428571	7
0.181818	0.545455	11
0.333333	0.333333	3
0.5	0.5	6
0.25	0.75	4
0.2	0	5
0.181818	0.727273	11
0.666667	0.333333	9
0	0.5	4
0	1	3
0.444444	0.555556	9
0.5	0.166667	6
0.4	0.4	5
0.428571	0.285714	7
0.428571	0.428571	7
0.25	0.416667	12
0	1	6
0.571429	0.428571	7
0.285714	0.571429	7
0.75	0.25	4
0.333333	0.666667	6
0.142857	0.714286	7
0	0.5	4
0	0.166667	6
0.5	0.5	4
0	1	4
0.142857	0.857143	7
0.5	0.5	6
0.333333	0.666667	6
0	0	7
1	0	2
0	0	2
0.5	0.25	8
0.333333	0.666667	6
0	1	3
0.6	0	5
0.2	0.4	5
0.555556	0.222222	9
0.25	0.5	4
0.363636	0.636364	11
0.166667	0.833333	6
0.636364	0.363636	11
0.333333	0.666667	6
0.333333	0.666667	3
0.666667	0.333333	3
0.5	0.25	8
0.142857	0.857143	7
0.166667	0.333333	6
0.2	0.8	10
0.5	0.166667	6
0	0	4
0.454545	0.272727	11
0.375	0.25	8
0.153846	0.769231	13
0.8	0.2	5
0.75	0.25	4
0	0.888889	9
0.666667	0.333333	6
0.5	0.5	10
0.333333	0.666667	3
0.166667	0.666667	6
0.666667	0.166667	6
0.3	0.5	10
0	1	3
0.142857	0.714286	7
0.4	0.6	5
0	1	2
0.285714	0.714286	7
0.5	0.25	4
0.75	0.125	8
0.333333	0.222222	9
0.357143	0.642857	14
0.5	0.5	4
0.375	0.625	8
0.25	0.5	4
0.285714	0.285714	7
0.25	0.75	4
0.2	0.8	5
0.3	0.1	10
0.75	0.25	4
0	1	1
0.272727	0.181818	11
0	0.5	6
0	0.25	4
0	0.4	5
0.333333	0.666667	3
0.4	0.2	5
0.555556	0.333333	9
1	0	3
0.181818	0.818182	11
0.285714	0.714286	7
0.428571	0	7
0	1	9
0.4	0.6	5
0.5	0.5	4
0.25	0.75	8
0.333333	0.5	6
0.555556	0.444444	9
0.25	0.75	4
0.8	0.2	5
0.235294	0.705882	17
0.2	0.8	5
0.222222	0.111111	9
0.214286	0.785714	14
0.6	0.4	5
0	0.333333	6
0.375	0.625	8
0.166667	0.833333	6
0	0	2
0.5	0.5	6
0	1	5
0.5	0.5	2
0.5	0.5	6
0.2	0.8	5
0	0.5	2
0.2	0.8	5
0.230769	0.307692	13
0.75	0.25	8
0	1	2
0.5	0	4
0.666667	0.333333	9
0.4	0.6	5
0	0	4
0.25	0.75	4
0.2	0.8	5
0.375	0.625	8
0.7	0.3	10
1	0	2
1	0	3
0	0.5	4
0.75	0.25	4
0.333333	0.666667	3
0.25	0.5	4
0.166667	0.0833333	12
0.2	0.6	5
0.5	0.5	6
0.333333	0.666667	6
0.2	0.6	5
0.428571	0.428571	7
0.857143	0	7
0.5	0.25	4
1	0	6
0.2	0.8	5
0.5	0.5	4
0.777778	0.222222	9
0.333333	0.666667	3
0.333333	0.5	6
0.538462	0.461538	13
0.4	0.3	10
0.125	0.125	8
0.2	0.8	10
0.2	0.2	5
0.8	0.2	5
0	0	4
0.666667	0.333333	3
0.142857	0.857143	7
0.4	0.4	5
0	0	2
0.333333	0.333333	3
0.25	0.75	8
0.8125	0.1875	16
0.333333	0.555556	9
0	0.5	4
0.533333	0.0666667	15
0.416667	0.5	12
0.428571	0.571429	7
0.25	0.75	4
0.3	0.7	10
0.333333	0.666667	6
0.333333	0.666667	6
0.5	0	2
0	0.8	5
0.333333	0.666667	3
0.375	0.375	8
0	0.333333	3
0.333333	0.166667	6
0.666667	0.333333	3
0.5	0	2
0.833333	0.166667	6
0.222222	0.777778	9
0.25	0.75	8
0.125	0.875	8
0.75	0.25	4
0.2	0	5
1	0	5
0.5	0.25	8
0.166667	0.833333	6
0.666667	0.333333	3
0.636364	0.272727	11
0.333333	0	3
1	0	8
0	0	3
0.166667	0.5	6
0.75	0.25	8
0.142857	0.285714	7
0.5	0.5	2
0.285714	0.571429	7
0.3	0.6	10
0.5	0.375	8
0.833333	0.166667	6
0.375	0.5	8
0.666667	0.166667	6
0.5	0.5	6
0	0.857143	7
0.333333	0.666667	3
0.166667	0.833333	6
0.75	0	4
0.4	0.6	5
1	0	1
0.142857	0.428571	7
0.2	0.4	10
1	0	4
0.166667	0.5	6
0.5	0.333333	6
0	0.5	2
0.8	0.2	5
0	1	8
0.875	0.125	8
0.4	0.6	10
0.8	0.2	5
0	1	3
0.25	0.5	8
0.571429	0.285714	7
0.5	0.5	2
0.777778	0	9
0.333333	0.666667	6
0.666667	0.333333	3
0	0.5	2
0.875	0	8
0.333333	0.666667	6
0.625	0.375	8
0.142857	0.428571	7
0.2	0.8	5
0.8	0.2	5
0.5	0.5	2
0.5	0	2
0.444444	0.555556	9
0	0	2
0.25	0.375	8
0.5	0.333333	6
0	1	6
0.375	0.25	8
0.3	0.6	10
0.416667	0.166667	12
0.888889	0.111111	9
0.333333	0.666667	3
0.2	0.8	5
0.1	0.7	10
0	0.428571	7
0.333333	0.666667	3
0.625	0.25	8
0.166667	0.416667	12
0.555556	0.444444	9
0.333333	0.666667	9
0.285714	0.714286	7
0.285714	0.714286	7
0.4	0.4	10
0.7	0.3	10
0.142857	0.857143	7
0.333333	0.166667	6
0.666667	0.166667	6
0.375	0	8
0	0.5	2
0.333333	0.666667	3
0.8	0.2	5
0.5	0	2
0	1	2
0.5	0.333333	12
0.142857	0.142857	7
0.25	0.75	8
0	1	1
0.555556	0.222222	9
1	0	2
0.25	0.75	4
0	1	4
1	0	3
1	0	4
0.4	0.4	5
0.166667	0.666667	6
0.625	0.125	8
1	0	4
0.5	0.5	4
0.5	0.5	2
0.428571	0.428571	7
0.3	0.2	10
0.111111	0.777778	9
0.363636	0.363636	11
0	1	10
0.142857	0.857143	7
0.25	0.75	4
0.5	0.333333	6
1	0	3
0.2	0.8	5
0.428571	0.571429	7
0.75	0.25	8
0	0.444444	9
0.166667	0.833333	6
0.555556	0.444444	9
0	1	4
0.833333	0	6
0.5	0.25	4
0.714286	0.285714	7
0.333333	0.666667	6
0.571429	0.285714	7
0	0.2	5
0.555556	0.444444	18
0	1	4
0.6	0.2	5
0	1	3
0.285714	0.714286	7
0.833333	0.166667	6
0.5	0.5	6
0.666667	0.166667	6
0.2	0.2	5
0.166667	0.166667	6
0.5	0.5	4
0.25	0.25	4
0.222222	0.777778	9
0	0.5	4
0.25	0	4
0.2	0.6	5
0.285714	0.285714	7
0.666667	0	3
0.333333	0.333333	6
0	0.5	2
0.6	0.2	5
0.428571	0.285714	7
0.5	0.333333	6
0.5	0.25	4
0.4	0.6	5
0.1	0.5	10
0.444444	0.111111	9
0	1	3
0.75	0.25	4
0.142857	0.5	14
0.166667	0.833333	6
0.125	0.375	8
0.75	0.25	4
0.666667	0.333333	3
0.875	0.125	8
0.714286	0.285714	7
0.4	0.4	5
0.8	0.2	5
0.222222	0.777778	9
0.4	0.6	10
0.5	0.5	6
0.222222	0.777778	9
0.625	0.375	8
0	1	2
0.571429	0	7
0.333333	0.666667	3
0	1	7
0.111111	0.333333	9
0.142857	0.285714	7
0.4	0.2	5
0.5	0.5	4
0.4	0.6	10
0.5	0.0555556	18
0.5	0.5	4
0.666667	0.333333	9
0.2	0.2	10
0.555556	0.444444	9
0	1	5
0.625	0.375	8
0.571429	0.285714	7
0.833333	0.166667	6
0.181818	0.454545	11
0.545455	0.454545	11
0.777778	0.222222	9
0.4	0.6	5
0.666667	0	6
0.333333	0.4	15
0.166667	0.666667	12
0.125	0.75	8
0.333333	0.666667	3
0.6	0.2	5
0.5	0	2
0.833333	0.166667	12
0.636364	0.181818	11
0.375	0.625	8
0.666667	0	3
0.5	0.5	4
0.4	0.4	5
0.166667	0.166667	6
0.666667	0.333333	6
0.571429	0.285714	7
0	0.2	10
0	1	3
0.5	0.5	6
0.25	0.75	4
0.666667	0.333333	9
0	1	7
0.4	0.6	5
0.416667	0.333333	12
0	0.75	4
0.142857	0.714286	7
0.125	0.875	8
0.2	0.6	5
0.7	0.1	10
0.25	0.75	4
0.25	0.5	4
1	0	2
0.4	0.6	5
0.923077	0	13
0.25	0.75	8
0.428571	0.285714	7
0.714286	0	7
0.5	0.5	8
0.75	0.25	4
0.4	0.6	5
0.333333	0.5	6
0.5	0.5	2
0.571429	0.428571	7
0.423077	0.538462	26
0.666667	0.166667	6
0.428571	0.285714	7
0.857143	0.142857	7
0.428571	0.571429	7
0.5	0.5	4
0.25	0.375	8
0.5	0.333333	6
0.142857	0.571429	7
0	0.666667	3
0	0.5	2
0.8	0	5
0.333333	0.666667	6
0.142857	0.428571	7
0.625	0	8
0.333333	0.333333	3
0.5	0.25	4
0.25	0.5	4
0.571429	0.428571	14
0.166667	0.666667	6
0.5	0.5	6
0.166667	0.833333	6
0.777778	0.111111	9
0.5	0.375	8
0	0	9
0.571429	0.428571	7
0.5	0.2	10
0.454545	0.545455	11
0.333333	0.333333	3
0.583333	0.0833333	12
0.3	0.7	10
0.285714	0.714286	7
0.875	0.125	8
0.666667	0.333333	3
0	1	10
0.5	0.5	4
0.333333	0.333333	3
0.117647	0.882353	17
0.166667	0.666667	6
0.666667	0.333333	6
0.125	0.875	8
0.9	0.1	10
0.2	0.8	5
0.384615	0.538462	13
1	0	6
0.5	0.166667	6
0.5	0.375	8
0.25	0.375	8
0.125	0.875	8
0.5	0	4
1	0	4
0.125	0.875	8
0.75	0.25	4
0.4	0.4	5
0.5	0.25	4
0.285714	0.714286	14
0.875	0	8
0.25	0.75	4
0.636364	0.318182	22
0.1	0.8	10
0.5	0.5	2
0.222222	0.777778	9
0.2	0.8	5
0.461538	0.538462	13
0.375	0.25	8
0.75	0.125	8
0.666667	0.333333	3
0.2	0.8	5
0.333333	0.666667	3
1	0	4
0.666667	0.333333	6
0	1	1
0.5	0.5	4
0.666667	0	3
0.6	0.4	5
0.25	0.5	8
0	0.571429	7
0.833333	0.166667	6
0.666667	0.333333	9
0.6	0.4	5
0	1	2
0.833333	0.166667	6
0.5	0.166667	6
0.5	0.166667	6
0.666667	0.333333	6
0.222222	0.666667	9
0	0	1
0	0	3
1	0	2
0.444444	0.111111	9
0.285714	0.285714	7
0	0.75	4
0.6	0.2	5
0.2	0.6	5
0.25	0.25	4
0.5	0.1	10
0	0.5	2
0.733333	0.2	15
0.285714	0.714286	7
1	0	3
0	0.2	5
0.2	0.8	5
0.285714	0.714286	7
0.375	0.5	8
0.727273	0.272727	11
0.428571	0.142857	7
0.5	0.25	4
0.6	0.4	5
0	1	5
0.111111	0.888889	9
0	0.666667	3
0.571429	0.428571	7
0.166667	0.333333	6
0	1	2
0	1	3
0.25	0.25	4
0.5	0.45	20
1	0	4
0.4	0.4	5
0.333333	0.5	6
0.285714	0.571429	7
0.166667	0.833333	6
0.555556	0.111111	9
0.666667	0.133333	15
0.333333	0.666667	3
0.5	0.25	8
0.4	0.6	5
0.75	0.25	8
0	0	1
1	0	5
0.222222	0.555556	9
0.142857	0.285714	7
0	0	1
0.125	0.5	8
0.714286	0.285714	7
0	0	1
0.333333	0.666667	3
0.4	0.6	5
0.0909091	0.636364	11
0.714286	0.285714	7
0.5625	0.1875	16
0	1	3
0.6	0.2	5
0.666667	0.333333	6
0.4	0.2	5
0.5	0.5	4
0.222222	0.333333	9
0	0.25	4
0.8	0	5
0.714286	0.285714	7
0.625	0.25	8
0.333333	0	3
0.5	0.25	4
0.4	0.6	5
0.333333	0.5	6
0.25	0.75	4
0.5	0.5	6
0.777778	0.222222	9
0	1	1
0.25	0.5	4
0.833333	0.166667	6
0.375	0.625	8
1	0	3
0.375	0.625	8
0.222222	0.666667	9
0.5	0.125	8
0.555556	0.222222	9
0.8	0	5
0	0.8	5
0.571429	0.428571	7
0.166667	0.833333	6
0.666667	0	3
0	0	5
0.222222	0.111111	9
0.333333	0.666667	9
0.3	0	10
0.25	0.75	4
0.285714	0.285714	7
0.285714	0.428571	7
0.142857	0.285714	7
0	0.666667	3
0.2	0.4	5
0	0.6	5
0.6	0.4	5
0.75	0.25	4
1	0	6
0.5	0.25	4
0.5	0.25	4
0.142857	0.714286	7
0.333333	0.111111	9
0	0.75	4
0.571429	0.428571	7
0.333333	0.333333	6
0.2	0.3	10
0.571429	0.142857	7
0.166667	0.833333	6
0.363636	0.636364	11
0.15	0.3	20
0.375	0.625	8
0.4	0.6	5
0.5	0.25	4
0.4	0.6	10
0.166667	0.5	6
0.142857	0.142857	7
0.428571	0.428571	7
0	0.666667	3
0.25	0.75	4
0.5	0.5	4
0.166667	0.166667	6
0.6	0.4	5
0.714286	0.285714	7
0.25	0.625	8
0.166667	0.833333	6
0	0.714286	7
0.5	0.5	8
0	1	2
0.375	0.625	8
0.142857	0.285714	7
0.5	0.5	8
0.571429	0.285714	7
0.142857	0.571429	7
0	0.333333	9
0.5	0	2
0.333333	0.666667	3
0	1	1
0.4	0.6	5
0.8	0.2	5
0.333333	0.666667	6
0.25	0.5	4
0.714286	0.142857	7
0.8	0.2	5
0.4	0.533333	15
0.166667	0.833333	6
0.3	0.3	10
0.222222	0.444444	9
0.444444	0.111111	9
0.4	0.6	5
0.5	0	6
0.666667	0.333333	3
0.333333	0.666667	6
0.571429	0.428571	7
0.428571	0.428571	7
0	1	2
0.333333	0.333333	6
0.1	0.8	10
0.6	0.2	5
0.333333	0.333333	3
0.666667	0	9
0	0.333333	3
0.714286	0	7
0.166667	0.166667	6
0.375	0.4375	16
0	0	2
0	1	3
0.5	0.5	4
0.375	0.625	8
0.666667	0.166667	6
0	0	1
0.625	0.375	8
0.2	0.8	5
0	0.25	4
0.222222	0.333333	9
0.142857	0.428571	7
0	0.5	2
0.428571	0.285714	7
0	0.5	4
0.714286	0.142857	7
0.333333	0.222222	9
0.333333	0.666667	3
0	1	3
0.428571	0.142857	7
0.333333	0.666667	9
0.5	0.375	8
1	0	1
0.444444	0.111111	9
0	0	17
0	0.333333	6
0.333333	0.333333	3
0.2	0.4	5
0.666667	0.333333	3
0.6	0.4	5
0.0833333	0.583333	12
0.142857	0.428571	7
0.444444	0.111111	9
0.3	0.4	10
0.125	0.875	8
0.1	0.4	10
0.5	0.5	2
0.3125	0.6875	16
0.333333	0.166667	6
0.125	0.625	8
0.444444	0.333333	9
0.571429	0.428571	7
0.333333	0.5	6
0.166667	0.666667	6
0.25	0.5	4
0	0.833333	6
0.5	0.5	6
0.625	0.125	8
0.444444	0.555556	9
0	1	1
0.714286	0.285714	7
0.5	0.333333	6
0.25	0.75	4
0	1	6
0	1	2
0.111111	0.888889	9
0.666667	0.333333	9
0.4	0.6	5
0.333333	0.666667	9
0.4	0.2	5
0.25	0.25	4
0.142857	0.857143	14
0.5	0.375	8
0.75	0.25	4
0	0.25	4
0.25	0.75	4
0.857143	0.142857	7
0.25	0.75	8
0.2	0.8	5
0.7	0.3	10
0	0.5	6
0.214286	0.785714	14
0.545455	0.454545	11
0.2	0.4	5
0.333333	0.666667	3
0	1	5
0.2	0.6	5
0.333333	0	3
0	1	2
0.333333	0.666667	15
0.8	0.2	5
0.333333	0.333333	3
0.666667	0.333333	9
0.5	0.25	8
0.333333	0	3
0.375	0.25	8
0.25	0.75	4
0.431818	0.568182	44
0.166667	0.833333	6
0.333333	0.666667	3
0.428571	0.142857	7
0.285714	0.571429	7
0.666667	0.333333	3
0.166667	0.166667	6
0.8	0.2	5
0.333333	0.666667	6
0.384615	0.230769	13
0.25	0.5	4
0.75	0.25	4
0.285714	0.571429	14
0.375	0.25	8
0.333333	0.166667	12
0.5	0.5	10
0	1	1
0.125	0.75	8
0.333333	0.166667	6
0.5	0.5	2
0.4	0.6	5
0.6	0.4	5
0.666667	0	3
0.1	0	10
0.428571	0.428571	7
0.2	0.8	5
0.166667	0.166667	6
0.666667	0.333333	3
0.125	0.5	8
1	0	7
0.5	0.333333	6
0.625	0.25	8
0.4	0.2	5
0.666667	0.333333	3
0.285714	0.714286	7
0.666667	0.333333	6
0.25	0.75	4
0.333333	0.666667	6
0.571429	0.428571	7
0.357143	0.5	14
0.545455	0.454545	11
0	1	4
0.2	0	5
0.666667	0	3
0.583333	0.166667	12
1	0	6
0	1	2
0	1	6
0.2	0.6	5
0.2	0.8	5
0.2	0.8	10
0.181818	0.818182	11
0.333333	0.5	6
0.375	0.625	8
0.363636	0.636364	11
1	0	4
0.833333	0.166667	6
0.6	0	5
0.333333	0.666667	6
0.666667	0.333333	9
0.75	0.25	4
0.6	0.4	5
0.2	0.4	10
0.285714	0.714286	7
0.333333	0.5	6
0	0.285714	7
0.666667	0.333333	6
0.615385	0.230769	13
0.5	0.25	8
0.555556	0.444444	9
0	1	2
0.625	0.375	8
0	1	4
0.6	0.2	5
0.4	0.4	5
0	0.75	4
0.333333	0.666667	9
0.5	0.25	4
0.333333	0.222222	9
0.111111	0.555556	9
0.111111	0.333333	9
0.571429	0.428571	7
0.538462	0.461538	13
0.5	0.5	4
0.5	0	2
0.666667	0.166667	6
0.4	0.6	5
0.615385	0.384615	13
0	0.333333	3
0.125	0.875	8
0.75	0	8
0.375	0.625	8
0.571429	0.428571	7
0.333333	0.666667	9
0.125	0.5	8
0.5	0.5	8
0.545455	0.454545	11
0	0.5	2
0.25	0.75	4
0.25	0.75	8
0.7	0.1	10
0.666667	0.333333	6
0	1	6
0.555556	0.444444	9
0.714286	0.285714	7
0.833333	0	6
0.571429	0.142857	7
0.5	0.5	6
0.304348	0.304348	23
0.333333	0.666667	6
0.2	0.6	5
0.5	0.5	2
0.25	0.5	4
0.75	0.125	8
0	0.2	5
0	0.333333	3
1	0	2
0.4	0.5	10
1	0	2
0.4	0.6	5
0.666667	0	3
0.447368	0.5	38
0.5	0.333333	6
0.166667	0.833333	6
0.25	0.75	4
0.538462	0.461538	13
0.5	0.5	4
0.5	0.5	2
0.181818	0.727273	11
0	0	1
0.571429	0.428571	7
0.222222	0.666667	9
1	0	1
0.6	0.4	10
0.5	0.5	2
0.428571	0.571429	7
0.454545	0.545455	11
0.714286	0.285714	7
0.333333	0.666667	6
0.857143	0.142857	7
0.333333	0.166667	6
0.285714	0.714286	7
0.6	0.4	5
0.4	0.4	5
0.666667	0.333333	3
0.8	0.2	5
0.5	0.5	6
0.666667	0.333333	3
0.666667	0.333333	3
0	0.6	5
1	0	5
0	0	1
1	0	1
0.375	0.25	8
0.142857	0.571429	7
0.625	0.25	8
0	0.333333	3
0.333333	0.5	6
0.769231	0.230769	13
0	0.4	5
0.5	0.5	2
1	0	8
0	0.714286	7
0	0.5	4
0.8	0.2	5
0.714286	0.142857	7
0.25	0.5	4
0.333333	0.666667	3
0.5	0.333333	6
0.666667	0.333333	6
0.428571	0.285714	7
0.25	0.25	4
0.2	0.2	5
0.333333	0.333333	6
0.3	0.6	10
0.333333	0.5	6
0	1	2
0.833333	0	6
0.666667	0.333333	3
0	0.666667	3
0.5	0.5	6
0.3	0.7	10
0.666667	0.333333	3
0.428571	0.571429	7
0.5	0.25	8
0.333333	0.5	6
0.318182	0.636364	22
0.25	0.75	12
0.333333	0.666667	6
0.25	0.25	4
0.75	0.25	4
0.25	0.25	4
0.111111	0.888889	9
0.8	0.2	15
0.5	0.5	4
0.285714	0.714286	7
0.5	0.5	4
0.5	0.5	2
0	1	5
0.2	0.6	5
0.142857	0.428571	7
0.25	0.25	4
0.166667	0.833333	6
1	0	6
0.4	0.2	5
0.5	0.25	4
0.25	0.75	4
0.25	0.75	4
0	0.8	10
0.25	0.416667	12
0.444444	0.555556	9
0.285714	0.428571	7
0.285714	0.571429	7
0	0.5	4
0.571429	0.428571	7
0.5	0.25	12
0.5	0.25	4
0.625	0.25	8
0.285714	0.714286	7
0.428571	0.285714	7
0.75	0.25	4
0.666667	0.25	12
0.25	0.5	8
0.142857	0.571429	7
0.333333	0.333333	9
0	0.714286	7
0	0.5	2
0.333333	0.333333	6
0.375	0.125	8
0.666667	0	3
0.5	0	2
0	0.285714	7
0	0.5	6
0.5	0.5	8
0.166667	0.5	6
0.666667	0.333333	6
1	0	3
0.666667	0.333333	3
0.375	0.375	8
0.5	0.25	8
0	0	8
0	0.8	5
0.714286	0.142857	7
0.333333	0.333333	9
0.142857	0.857143	7
0	1	1
0.2	0.8	5
0.352941	0.411765	17
0.142857	0.285714	7
0.529412	0.470588	17
0.333333	0.666667	3
1	0	5
0.714286	0	7
0.333333	0.333333	3
0.5	0.5	4
0.571429	0.428571	7
0.333333	0.666667	3
0.375	0.25	8
0	0.333333	6
0.333333	0.666667	3
0.666667	0.333333	12
0.285714	0.428571	7
0	0	3
0.142857	0.714286	7
0	1	5
0.666667	0.333333	3
0.666667	0.333333	3
0.666667	0.333333	6
0.666667	0	3
0	0.444444	9
0.444444	0.555556	9
0.2	0.8	5
0.25	0.75	4
0	0.75	4
0.571429	0.142857	7
0.166667	0.833333	6
0.818182	0.181818	11
0.2	0.8	5
0.25	0.5	4
0.375	0.125	8
0.333333	0	3
0.5	0.5	4
0.6	0.4	5
0.444444	0	9
0	1	2
0.181818	0.818182	11
0.833333	0.166667	6
0.166667	0.5	6
0.125	0.5	8
0.454545	0.0909091	11
0.181818	0.363636	11
0	1	2
0.2	0.6	5
0.6	0.2	5
0.666667	0.333333	3
0.333333	0.666667	3
0.5	0	4
0	0	4
0.454545	0.181818	11
0	1	1
0.333333	0.666667	9
0	1	6
1	0	1
0	0.5	2
1	0	1
0.2	0.4	5
0.272727	0.636364	11
0.428571	0.571429	7
0.375	0.625	8
0.25	0.5	4
0.6	0.4	5
1	0	7
0.75	0.25	4
0.666667	0.333333	6
0.666667	0.333333	6
0.125	0.625	8
0.125	0.75	8
0.5	0.5	6
0.5	0	4
0.2	0.8	10
0.142857	0.857143	7
0.2	0	5
0.4	0.4	5
0.333333	0.333333	3
0.5	0.5	6
0.6	0	5
0.166667	0.666667	6
0.75	0	4
0.6	0.2	5
0	0.272727	11
0	1	7
1	0	8
0	1	5
0.625	0.375	8
0.333333	0.666667	6
0.166667	0.166667	6
0.285714	0.428571	14
0.444444	0.555556	9
0.25	0.75	8
0	0	6
1	0	5
0.333333	0.333333	3
0.666667	0.166667	6
0.571429	0.142857	7
0	0.333333	3
0.5	0.5	4
0.2	0.8	5
0.428571	0.142857	7
0.545455	0.454545	11
0.285714	0.142857	7
0.285714	0.714286	7
0.444444	0.555556	9
0.555556	0.416667	36
0.2	0.6	5
0.333333	0.333333	6
0	1	1
0.666667	0.333333	3
0.5	0.5	4
0.5	0.333333	6
0.6	0	5
0.454545	0.0909091	11
0.571429	0.428571	7
0.5	0.5	2
0.666667	0.166667	6
0	1	3
0.692308	0.230769	13
0.75	0.25	4
0.857143	0.142857	7
0.6	0.4	10
0.833333	0.166667	6
0.5	0.5	4
0.285714	0.642857	14
0.333333	0.666667	3
0	1	3
0.5	0.333333	6
0	0.5	2
0.125	0.75	8
0.5	0.5	6
0.3	0.7	10
0.714286	0.142857	7
0.666667	0.333333	3
0.571429	0.428571	7
0.178571	0.785714	28
0.666667	0	3
0.111111	0.444444	9
0.5	0.375	8
0.6	0.4	5
0.272727	0.636364	11
0.444444	0.111111	9
0.222222	0.666667	9
0.5	0.4	10
0	0.833333	6
0.0909091	0.636364	11
0.444444	0.444444	9
0.25	0.625	8
0.2	0.6	5
0.142857	0.714286	7
0.2	0.2	5
0.2	0.8	5
0	0.166667	6
0.375	0.625	8
0.833333	0.166667	6
0.4	0.3	10
0.5	0.5	4
0.8	0	5
0.666667	0.333333	6
0	1	5
0.428571	0.571429	7
0.2	0.4	5
0.4	0.6	5
0.4	0.2	5
0	0.75	4
0.6	0.4	5
0.6	0.4	5
0	0.5	2
0	0	1
0.5	0.25	4
0.333333	0.444444	9
0.5	0	6
0	1	2
1	0	3
0.875	0.125	8
0.166667	0.833333	6
0.5	0.5	2
0.538462	0.0769231	13
0.111111	0.666667	9
0.333333	0.666667	6
0.2	0.8	5
0.666667	0.0833333	12
0.142857	0.857143	7
0.428571	0	7
0.1	0.2	10
0.333333	0	3
0.125	0.625	8
0.666667	0.111111	9
0.285714	0.714286	7
0	0.909091	11
0.25	0.75	4
0.5	0.5	4
0.166667	0.833333	6
0.166667	0	6
0.285714	0.714286	14
0.428571	0.142857	14
0.25	0.625	8
0	1	3
0.75	0.25	4
0.285714	0.714286	7
0.166667	0.333333	6
0.222222	0.777778	9
0	0.666667	3
0.25	0.5	4
0.333333	0	6
0.2	0.8	5
1	0	5
0.545455	0.0909091	11
0.5	0.333333	6
0.375	0.5	8
0.6	0.4	5
0	0.333333	6
0.166667	0.833333	6
0.25	0.25	4
0.142857	0.142857	7
0.714286	0.142857	7
0	0.666667	6
0.466667	0.533333	15
0	0	5
0.333333	0.666667	3
0.5	0.5	4
0.166667	0.833333	6
0.0909091	0.454545	11
0.6	0.4	5
0.5	0.166667	6
0.666667	0.333333	3
0.142857	0.428571	7
0.75	0.25	4
0.5	0.166667	6
0.6	0.4	5
0.571429	0.428571	7
0.4	0	5
0.545455	0.272727	11
0.6	0.4	5
0.285714	0.142857	7
0.666667	0.166667	6
0	0.4	5
0.25	0.75	8
0	1	3
0.454545	0.363636	11
0	0.8	5
0.166667	0.5	6
0	0.888889	9
0.833333	0.166667	6
0	0.6	5
0.25	0	4
0	1	3
0.5	0.333333	6
0.5	0.5	2
1	0	2
0	0.5	4
0.8	0.2	5
0.1	0.7	10
0.5	0.5	8
0.75	0.125	8
0.285714	0.285714	7
0.25	0.75	4
0	1	4
1	0	1
0.5	0.5	4
0.666667	0.333333	9
0.75	0.25	4
0.5	0.333333	6
0.363636	0.545455	11
0.428571	0.428571	7
0.142857	0.714286	7
0.4	0.6	5
0	1	4
0	0.666667	3
0.571429	0.285714	7
0.8	0	5
0	1	4
0.5	0.5	6
0.272727	0.636364	11
0	1	2
0.25	0.416667	12
0.466667	0.533333	15
0.5	0.5	2
0.125	0.875	8
0.4	0.6	5
0	1	4
0	1	2
0	0.333333	3
0.5	0	2
0.666667	0.333333	6
0.5	0.25	4
0.333333	0.333333	3
0.125	0	8
0.6	0.4	5
0	0.166667	6
0.285714	0.571429	7
1	0	7
0.666667	0.166667	6
0	1	2
0.625	0.25	8
0.5	0.5	2
0.333333	0.666667	3
0.5	0.5	10
0.857143	0.142857	7
0.75	0	4
0.5	0.25	4
0.222222	0.666667	9
0.5	0.5	2
0.25	0.75	4
0.25	0.375	8
0.5	0.5	2
0	1	1
0.363636	0.272727	11
0.6	0	5
0.4	0.4	5
0.166667	0.833333	6
0.125	0.875	8
0.125	0.5	8
0.5	0	2
0.666667	0.333333	6
0	0.444444	9
0.6	0	5
1	0	2
0.333333	0.111111	9
0.111111	0.888889	9
0.25	0.75	8
0.75	0	4
0.833333	0	6
0.571429	0.142857	7
0.666667	0	3
0.5	0.166667	6
0.666667	0.333333	6
0.285714	0.714286	7
0.857143	0.142857	7
0.833333	0.166667	6
1	0	3
0.4	0.6	5
0.5	0.25	4
1	0	1
0.625	0.375	8
0.272727	0.545455	11
1	0	2
0.714286	0.285714	7
0.5	0.166667	6
0	1	9
0.5	0	4
0.333333	0.166667	6
0	0.666667	3
0.6	0.4	5
0.666667	0	3
0	1	7
0.285714	0.285714	7
0.333333	0.666667	3
0.555556	0.222222	9
0.777778	0.222222	9
0	0.5	2
0.545455	0.0909091	11
0	0.8	5
0.428571	0.285714	7
0.222222	0.444444	9
0	0.666667	6
0.6	0.4	5
0.555556	0.333333	9
0.2	0.4	5
0.25	0.75	4
0.75	0.25	4
0	1	3
0.2	0.8	5
1	0	9
0.166667	0.333333	6
0.5	0	2
0.5	0.5	6
0.333333	0	6
0.714286	0.285714	7
0.4	0.6	5
0.692308	0.307692	13
0.333333	0.666667	3
0.5	0.25	4
0.5	0.166667	6
0.375	0.625	8
0.166667	0.666667	6
1	0	1
0	0.142857	7
0.444444	0.222222	9
0.285714	0.428571	7
0.333333	0.166667	6
0.285714	0.142857	7
0.25	0	4
0.5	0.5	4
0.2	0.8	5
0.375	0.625	8
0.714286	0.285714	7
0.666667	0.333333	3
0.125	0.75	8
0.333333	0.333333	3
0.133333	0.666667	15
0.333333	0.666667	6
0.25	0.333333	12
0.666667	0.333333	6
0	0.4	5
0.4	0.2	5
0.375	0.625	8
0.666667	0.333333	6
0.25	0.666667	12
0.5	0.5	8
0.230769	0.769231	13
0.75	0.0833333	12
0.333333	0.166667	12
0.6	0	5
0.5	0.375	8
0.6	0.4	5
0.571429	0	7
0.2	0.733333	15
0.2	0.8	5
0	1	6
0.333333	0.333333	6
0.833333	0.166667	6
0.333333	0.333333	3
0.111111	0.888889	9
0.666667	0.333333	6
0.5	0.5	4
0.4	0.2	5
0.875	0	8
0.666667	0.333333	6
0.833333	0	6
0.5	0.5	2
0.5	0	2
0.2	0.4	5
0.142857	0.428571	7
0	0.4	5
1	0	2
0.190476	0.714286	21
0.8	0.2	5
0.25	0.75	8
0.8	0.2	5
0.583333	0.0833333	12
0	0.833333	6
0	0	2
0.5	0.5	2
0	0.25	4
0.8	0.2	5
0.142857	0.428571	7
0	1	1
0.25	0.75	4
0.25	0.5	8
0.222222	0.666667	9
0.5	0.25	4
0.333333	0	9
0	1	4
0.3	0.6	10
0.4	0.4	10
0.0666667	0.733333	15
0	1	1
0.4	0.6	5
0.857143	0.142857	7
0.571429	0.428571	7
0.428571	0.571429	7
1	0	5
0.428571	0	7
0.222222	0.555556	9
0.4	0.6	5
0.142857	0.857143	7
0.5	0.4	10
0.75	0.25	4
0.333333	0.666667	3
0.6	0	5
0.4	0.5	10
0.6	0.2	5
0	0.5	6
0.375	0.625	8
0.384615	0.615385	13
0.5	0.5	6
0.333333	0.5	6
0.2	0.8	5
0.75	0.25	4
0.5	0.5	6
0	0.8	5
0.428571	0.428571	7
0.875	0	8
0.6	0.4	5
0.5	0.5	2
0.4	0.6	10
0.375	0.375	8
0.333333	0.666667	9
0.5	0	4
0.5	0.333333	6
0	0.5	4
0.333333	0.25	12
0.153846	0.846154	13
0.625	0.375	8
0	1	5
0.428571	0.571429	7
0.333333	0.666667	12
0.25	0.625	8
0.333333	0.333333	3
0.166667	0.833333	6
0.333333	0.333333	3
0.7	0.3	10
0.545455	0.454545	11
0.8	0	5
1	0	1
0.5	0.5	6
0.3	0.2	10
0.666667	0.333333	3
0.6	0.2	5
0.25	0.5	4
0	1	4
1	0	4
0.166667	0.166667	6
0.416667	0.5	12
0.25	0.625	8
0.875	0.125	8
1	0	4
0.25	0.5	8
0.6	0.4	5
0.25	0.75	4
0.25	0.375	8
0.285714	0.571429	7
0.333333	0.666667	9
0.111111	0.888889	9
0	1	3
0.333333	0.333333	6
1	0	4
1	0	4
0.333333	0	3
0.6	0.4	5
0.4	0.6	10
0.125	0.75	8
0.222222	0.444444	9
0	1	4
0.2	0.2	10
0.333333	0.333333	6
0.285714	0.714286	7
0.666667	0.166667	6
0.357143	0.0714286	14
0.333333	0.222222	9
0.25	0.625	8
0	1	3
0.5	0.25	4
0.5	0.5	4
0.166667	0.833333	6
0	1	3
0.5	0.5	2
0.5	0.5	2
0	0.5	4
0.6	0.4	5
0.333333	0.333333	3
1	0	9
0.5	0.125	8
0.5	0.5	4
0.333333	0.222222	9
0.166667	0.833333	12
0.333333	0.5	6
1	0	5
0.428571	0.428571	7
0.666667	0	3
0.555556	0.333333	9
0.454545	0.363636	11
0.5	0.5	10
0.142857	0.714286	7
1	0	3
0.909091	0.0909091	11
0.625	0.375	8
0	0.166667	6
0.333333	0.666667	15
0.166667	0.833333	6
0.333333	0.166667	6
0.142857	0.428571	7
0	0	2
0.5	0.333333	6
0.2	0.4	5
0.333333	0.666667	6
0.5	0	2
1	0	4
0.5	0.3	10
0.166667	0.166667	6
0.75	0.25	4
0.222222	0.666667	9
0.3	0.7	10
0.375	0.625	8
0	0.8	5
0.285714	0.714286	7
0	1	2
0.25	0.75	4
0.75	0.25	4
0	0.6	5
0	0.666667	3
0.333333	0.583333	12
0.142857	0.428571	7
0.25	0.25	4
0	0.333333	3
0.333333	0.666667	3
0.25	0.5	4
0.111111	0.777778	9
0.5	0.5	4
0.375	0.625	8
0.363636	0.545455	11
0.363636	0.181818	11
0.375	0.25	8
0.333333	0.333333	6
0.833333	0.166667	6
0	0.25	4
1	0	2
0.5	0	2
0.375	0.25	8
0.333333	0	6
0.416667	0.416667	12
0	1	3
0.666667	0.166667	6
0	0.5	2
0.666667	0.333333	3
0	0.666667	9
0.928571	0	14
0.75	0.25	4
0.8	0.2	5
0	1	8
0.25	0.75	8
0.625	0.25	8
0.666667	0.333333	9
0.181818	0.818182	11
0.714286	0.285714	7
0.25	0.625	8
0.75	0.25	8
0.375	0.375	8
0	1	6
0	0.5	4
0.2	0.8	5
0.8	0.2	5
0.5	0.5	2
0.111111	0.888889	9
0.3	0.7	10
0	1	9
0.4	0.5	10
0.833333	0.166667	6
1	0	3
0	0.916667	12
0.3	0.7	10
0.75	0.25	4
0.6	0.2	5
0.285714	0.428571	7
0.571429	0.428571	7
0.285714	0.428571	7
0.5	0.5	6
0.285714	0.714286	7
0.666667	0	3
0.4	0.6	5
0.666667	0.333333	3
0.25	0.75	4
0.8	0.2	5
0.666667	0.333333	3
0.2	0.2	5
0.625	0.125	8
1	0	4
0.5	0.1	10
0.5	0.5	8
0.2	0.8	5
0.5	0.166667	6
0.333333	0.666667	6
0.428571	0.571429	7
0	0	1
0.428571	0.571429	7
0	1	4
0.333333	0.333333	3
0.615385	0.230769	13
0.25	0.75	8
0.454545	0.454545	11
0.714286	0.285714	7
0.25	0.75	4
0.333333	0.166667	6
0.666667	0.333333	3
0.571429	0.428571	7
0	1	5
0.166667	0.833333	6
0.666667	0.333333	3
0.5	0	2
0	0.25	4
1	0	2
0.111111	0.777778	9
0.142857	0.714286	7
0.333333	0.5	6
0.5	0.5	2
0.333333	0.666667	6
0.5	0.333333	6
0.25	0.75	12
1	0	2
0.181818	0.727273	11
0.571429	0.142857	7
0.2	0.3	10
0.75	0.25	4
0.3125	0.5625	16
0.333333	0.666667	6
0.4	0.4	5
0.5	0.5	8
0.75	0.25	4
0.333333	0.666667	3
0	0.5	6
0.5	0.5	2
0	1	3
0.5	0.333333	12
0.2	0.2	5
0.142857	0.785714	14
0.375	0.625	8
0.6	0.2	5
0.285714	0.571429	7
0.571429	0.428571	7
0.25	0.75	4
0.285714	0.714286	7
0.857143	0.142857	7
0.5	0	4
0	1	5
0.615385	0.384615	13
0.25	0.25	4
1	0	3
0.333333	0	3
0.666667	0	3
0.25	0.75	4
0.2	0.8	5
0.529412	0.470588	17
0.5	0.5	6
0.5	0.25	4
0.333333	0.666667	6
0.25	0.625	8
0.5	0.333333	6
0	0.5	2
0.5	0.5	2
0.666667	0.333333	3
0.142857	0.785714	14
0.5	0	4
0.2	0.8	5
0	1	5
0.6	0.2	10
0	1	2
0.4	0.6	5
0.5	0.5	8
0.363636	0.636364	11
0.571429	0.285714	7
0.333333	0.666667	3
0.5	0.5	8
0.375	0.25	8
0.6	0.2	5
0.777778	0.222222	9
1	0	3
0.333333	0.666667	6
1	0	3
1	0	4
0.6	0.4	5
0.166667	0.5	12
0	0.5	2
0.625	0.25	8
0.333333	0.666667	3
0.5	0.333333	6
0.428571	0.571429	7
0	0.2	5
0	0.25	4
0.625	0.125	8
0.625	0.375	8
0.4	0.6	5
0	0.333333	3
0.142857	0.857143	7
0	0.333333	3
0.9	0.1	10
0.818182	0.181818	11
0.75	0.25	8
0	1	2
0.357143	0.571429	14
0.666667	0.333333	6
0.833333	0.166667	6
0.333333	0.333333	9
0.1	0.7	10
0.25	0.75	8
0.333333	0.666667	9
0.714286	0.285714	7
0.6	0	5
0.571429	0.285714	7
0.625	0.125	8
0.833333	0.166667	6
0.333333	0.666667	3
0.666667	0.333333	3
0	1	3
0.166667	0.166667	6
0.714286	0	7
0.666667	0.333333	6
0.142857	0.428571	7
0.375	0.5	8
0.272727	0.363636	11
0.25	0.583333	12
0.6	0.4	10
0.666667	0	3
0.125	0.375	8
0.3	0.4	10
0.166667	0.5	6
0	1	5
0.466667	0.533333	15
0.333333	0.333333	3
0.666667	0	6
0	1	3
0	0	1
0	1	2
0.4	0	10
0.5	0.166667	12
0.285714	0.714286	7
0	0.833333	6
0.75	0.25	4
0.0833333	0.333333	12
0.1	0.9	10
0	0.333333	3
0.333333	0.111111	9
0.230769	0.692308	13
0.166667	0	6
0.4	0.6	10
0.5	0.5	2
0.2	0	5
0.5	0.375	8
0.285714	0.571429	7
0.625	0.375	8
0	1	3
0	1	6
0.285714	0.428571	7
0.5	0.5	6
0	1	6
0	1	2
0.8	0.2	5
0.125	0.75	8
0.428571	0.571429	7
0.117647	0.411765	17
0	0.333333	3
0.181818	0.727273	11
0	1	2
0	1	12
0.625	0.375	8
0.4	0	5
0.181818	0.636364	11
0	1	4
0.25	0	4
0	0	1
0.285714	0.571429	7
0	0	8
0	1	3
0.333333	0.666667	3
0	1	2
0	1	2
0.8	0	5
0.166667	0.5	6
0	0.75	4
0.5	0.5	2
0	1	6
0.444444	0.444444	9
0	0.272727	11
0.636364	0.0909091	11
0	0	4
1	0	4
0.222222	0.777778	9
0.333333	0.5	6
0.444444	0.555556	9
0	1	2
0.571429	0.142857	7
0.6	0.2	5
0.25	0.625	8
0.75	0	4
0.666667	0.333333	3
0.5	0	4
0.285714	0.285714	7
1	0	3
0.375	0.625	8
0.428571	0.142857	7
0.5	0	6
0.583333	0.333333	12
0.230769	0.461538	13
0.2	0.8	5
0	1	5
1	0	1
0.25	0.5	8
0.5	0.125	8
1	0	1
0	0.666667	3
0.5	0.5	4
0.25	0.75	4
1	0	3
0	0.833333	12
0.666667	0	6
0	0	2
0.25	0.25	4
0	0.8	5
0.666667	0.166667	6
0	1	1
0.5	0.3	10
0	0.666667	3
0.4	0.6	10
0.428571	0	7
0.666667	0.333333	6
0.6	0.4	5
1	0	3
0.5	0.5	6
0.666667	0.333333	3
0.5	0.5	6
0.0909091	0.909091	11
0.333333	0.333333	6
0.333333	0.666667	6
0.9	0.1	10
0.142857	0.571429	7
0.6	0.4	5
0.428571	0.285714	7
0.75	0.25	4
0.25	0.75	4
0.2	0.6	15
0.2	0	5
0.166667	0.666667	6
0.6	0.4	10
0.2	0.7	10
0.285714	0.714286	7
0.75	0.25	4
0.333333	0.666667	6
0.333333	0.666667	3
0.428571	0.571429	7
0.4	0.6	5
0.615385	0.307692	13
0.166667	0.5	6
0.833333	0	6
0	0.833333	6
0	1	3
0.8	0.2	5
0.375	0.625	16
0.5	0.25	4
0.428571	0.428571	7
0.5	0.5	4
0	1	4
0	1	3
0.75	0.25	4
0	1	3
0.8	0.2	5
0.5	0.5	14
0.333333	0.666667	3
0	0.2	5
0	1	2
0.333333	0.666667	6
0.125	0.875	8
0.166667	0.833333	6
0.285714	0.714286	7
0.125	0.875	8
0.142857	0.285714	7
0.5	0.5	2
0.5	0.5	4
0.625	0.375	8
0.333333	0.555556	9
0.666667	0.333333	9
0.6	0.2	5
0.5	0.5	6
0.5	0.5	2
0.2	0.5	10
1	0	3
0.4	0.6	5
0.4	0.2	5
0.285714	0.714286	7
0.363636	0.636364	11
0.333333	0.333333	3
0.25	0.75	4
0.285714	0.714286	7
0.75	0.25	4
0.8	0.2	5
0.666667	0.333333	12
0.333333	0.111111	9
0.375	0.625	8
0	1	2
0.333333	0.666667	9
0.333333	0.666667	12
0.25	0.75	4
0.111111	0.777778	9
0.375	0.625	8
0.666667	0	6
0.888889	0.111111	9
0.375	0.5	8
0.2	0	5
0.384615	0.538462	13
0.666667	0.166667	6
0.5	0.5	10
1	0	7
0.25	0.5	8
0.5	0.5	6
0	0.333333	3
0.333333	0.333333	6
0.6	0.2	5
0.142857	0.714286	7
0.285714	0.285714	7
0.4	0.3	10
0	0.666667	3
0.166667	0.166667	6
0.666667	0.333333	6
0.666667	0.222222	9
0.166667	0.583333	12
0.25	0.25	4
0.3	0.1	10
0	1	4
0.5	0.5	4
0.428571	0.571429	7
0.5	0.125	8
0.857143	0.142857	7
0.142857	0.714286	7
0.363636	0.636364	11
1	0	4
0	0.545455	11
0	0.555556	9
0	0	5
0	0.4	5
0.666667	0.333333	3
0.571429	0.285714	7
0.666667	0	6
0.2	0.6	5
1	0	3
0.5	0.25	12
0.75	0.125	8
0.5	0.166667	6
1	0	2
1	0	2
0	0.5	4
0.5	0.3	10
0.5	0.4	10
0	0.4	5
0.5	0.25	4
0.714286	0.142857	7
0.5	0.5	6
0.333333	0.222222	9
0.5	0.5	6
0.4	0.6	5
0.25	0.75	4
0.333333	0	6
0.4	0.4	5
0.4	0.6	10
0.833333	0.166667	6
0.125	0.75	16
0.5	0.5	4
0	0.25	4
0.4	0.6	5
0.4	0.6	5
0.285714	0.285714	7
0.166667	0.666667	6
0.666667	0.333333	3
0.8	0.2	5
0.333333	0.555556	9
0.666667	0.333333	6
0.5	0.25	8
0	0	1
0.545455	0.272727	11
0.666667	0.333333	3
0.666667	0.333333	3
0.5	0.5	6
0.166667	0.833333	6
0.5	0.5	2
0.222222	0.666667	9
0.2	0.2	5
0.25	0.25	8
0.333333	0.333333	3
0.333333	0.666667	6
0.5	0.5	10
0.666667	0.333333	3
0.666667	0.333333	3
0.857143	0.142857	7
0.25	0.75	12
0.142857	0.571429	7
0.333333	0.333333	3
0.4	0.6	5
0.5	0.5	4
0	1	2
1	0	2
0.666667	0.166667	6
0.333333	0.666667	3
0.25	0.75	4
0.111111	0.666667	9
1	0	5
0.6	0.2	5
0.25	0.75	8
0.5	0.333333	6
0.857143	0.142857	7
0.272727	0.454545	11
0	1	2
0.4	0.6	10
0.375	0.625	8
0.6	0.4	5
0	1	2
0.142857	0.428571	7
0.75	0.25	4
0.5	0.5	6
0.666667	0.333333	3
0.25	0.5	4
0.333333	0.166667	6
0.111111	0.333333	9
0.2	0.8	5
0.5	0.2	10
0.285714	0.285714	7
0.333333	0.444444	9
0	1	8
0.555556	0.333333	9
0.25	0.75	4
0.230769	0.692308	13
0.285714	0.714286	7
0	1	3
0	0.5	2
0.166667	0.666667	6
0.125	0.875	8
0	1	4
0.333333	0.666667	6
0	1	6
0.375	0.5	8
1	0	3
0.75	0.25	4
0	0	2
0.571429	0.428571	7
0.888889	0.111111	9
0.142857	0.714286	7
0.333333	0.333333	3
0.714286	0.142857	7
0.6	0.2	5
0.533333	0.4	15
0	1	2
0.454545	0.454545	11
0.571429	0	7
0.666667	0.333333	3
0.666667	0.333333	6
0.25	0.5	4
0	0.5	2
0.125	0.75	8
0.142857	0.571429	7
0.5	0.333333	6
1	0	3
1	0	1
0.714286	0.142857	7
0.25	0.25	4
0.142857	0.857143	7
0.25	0.25	8
0.25	0	4
0.363636	0.545455	11
0.3	0.6	10
1	0	1
0.230769	0.307692	13
0	0.8	5
0	0.333333	3
0.6	0.4	5
0.6	0.2	5
0.5	0.333333	12
1	0	1
0.5	0.5	4
0.2	0.8	5
0.6	0.2	5
0.625	0.375	8
0.5	0.375	8
0.166667	0.333333	6
0	0	3
0.0909091	0.909091	11
0.4	0.2	5
0.333333	0.4	15
0	0.5	2
0.4	0	5
0.6	0.2	5
0.333333	0.666667	3
0	1	6
0.166667	0	6
0.285714	0.571429	7
0.5	0.5	4
0.6	0.4	5
0	0.5	4
1	0	1
0.666667	0.333333	3
1	0	3
0	0.5	6
0	1	4
1	0	6
0.4	0.6	5
1	0	2
0.166667	0.75	12
0.666667	0.333333	6
0	1	3
0.5	0.5	2
0	0.833333	6
0.25	0.75	4
0.6	0.4	5
0.428571	0.142857	7
0.75	0.25	4
0.8	0.2	5
0.333333	0.666667	3
0.333333	0.666667	9
0.5	0.5	4
0.125	0.75	8
0.857143	0	7
0.166667	0.5	12
0.75	0.25	4
0.75	0.25	4
0.294118	0.294118	17
0.857143	0.142857	7
0.285714	0.714286	7
0.285714	0.285714	7
0.625	0.125	8
0	1	5
0	0.5	6
0.333333	0.666667	3
0.571429	0.428571	7
0.25	0.75	8
0.538462	0.461538	13
0.571429	0.285714	7
0.6	0.4	10
0.4	0.6	5
0.222222	0.444444	9
0.333333	0	3
0.666667	0.166667	6
0	1	1
0.333333	0.666667	3
0.333333	0.666667	6
0.6	0.2	5
0.5	0.5	2
0.5	0	2
0.5	0.5	6
1	0	1
0.285714	0.714286	7
0.8	0.2	5
0.583333	0.25	12
0.142857	0.857143	7
0.333333	0.666667	3
0.727273	0.181818	11
0.428571	0.285714	7
0.25	0.75	4
0.2	0.8	5
0.4	0.6	5
1	0	2
0.222222	0.333333	9
0.6	0.4	5
0.333333	0.5	6
0.166667	0	6
0.8	0	5
0	1	5
0.666667	0.166667	6
0.166667	0.5	6
0	1	3
0.5	0.5	4
0.4	0.4	5
0.25	0.75	4
0.5	0.333333	6
0.25	0.5	4
0.2	0.4	5
0.333333	0.333333	6
0	1	5
0.272727	0.727273	11
0	1	2
0	0.666667	3
0.428571	0.571429	7
0	0.666667	6
0.285714	0.571429	7
0.545455	0.181818	11
0.5	0.5	4
0.333333	0	6
0.25	0.75	4
0.25	0.75	4
0.333333	0.5	6
0.25	0.25	8
0.5	0.5	6
0.25	0.75	4
0.666667	0.111111	9
0.2	0.6	5
0.2	0.8	5
0.428571	0.571429	7
0.25	0.75	4
0.166667	0.833333	6
0	1	1
0.333333	0.333333	9
0	0.5	2
0.5	0.5	6
0.777778	0	9
0.125	0.875	16
0	1	1
0.285714	0.714286	7
0	1	1
0.444444	0.555556	9
0.333333	0.666667	3
0	1	2
0	0.833333	6
0.333333	0.666667	6
0.25	0.5	8
0.75	0	4
0.333333	0.666667	6
0.25	0.75	8
0.5	0.5	2
0.333333	0.333333	6
0	1	3
0.2	0.2	5
0.466667	0.4	15
0.166667	0.833333	6
0.222222	0.555556	9
0.428571	0.285714	7
0.25	0.75	8
0.111111	0.888889	9
0.444444	0.222222	9
0	0.666667	3
0.5	0.5	4
0.333333	0.666667	3
0.142857	0.714286	7
0.2	0.8	5
0.25	0.75	8
0.75	0.25	4
0.5	0	4
0.6	0.4	5
0	0.571429	7
0	0	2
0.428571	0.571429	7
0.333333	0.444444	9
0.4	0.2	5
0.6	0	5
0	1	3
0.333333	0.666667	3
0.8	0.2	5
0.333333	0.5	6
0	0.857143	7
0.181818	0.818182	11
0.8	0.2	5
0.714286	0.285714	7
0.2	0.6	10
0.125	0.25	8
0.6	0.2	5
0.333333	0.666667	3
0.666667	0.111111	9
0	1	10
0	0	1
0.333333	0.666667	6
0	1	10
0.8	0	5
0.4	0.6	5
0.6	0.4	5
0.4	0	10
0.333333	0.666667	6
0	0.75	4
0.333333	0.666667	9
0.142857	0.857143	7
0.4	0.2	5
0.2	0.8	5
0.25	0.375	8
0.555556	0.444444	9
0.7	0.3	10
0.285714	0.285714	7
0	0.4	5
0	0.5	2
0.75	0	4
0.333333	0.666667	6
0.25	0.75	4
0.142857	0.571429	7
0.333333	0.666667	3
0.833333	0.166667	6
0.333333	0	3
0	0	2
0.4	0.6	5
0.142857	0.857143	7
0.1875	0.71875	32
0	0.0909091	11
0.8	0.2	5
0.5	0.5	4
0.375	0.375	8
0.1	0.9	10
0.625	0.125	8
0.4	0.4	5
0.2	0.6	10
0.666667	0.333333	3
0.181818	0.454545	11
0.166667	0.833333	6
0	1	10
0.2	0.4	5
0.166667	0.833333	6
0.666667	0.333333	6
0.25	0.75	4
0.666667	0.333333	3
0.666667	0.333333	3
0.444444	0.333333	9
0.428571	0.571429	7
0.428571	0.428571	7
0.4	0.2	5
0	1	2
1	0	2
0.272727	0.636364	11
0.375	0.625	8
0.444444	0.555556	9
0.166667	0.833333	12
0.5	0.5	4
0.363636	0.363636	11
0.571429	0.285714	7
0.25	0.75	4
0.4	0.6	10
0.333333	0.666667	9
0.166667	0.5	6
0.2	0.2	10
0.25	0.625	8
0	0.75	4
0.2	0.8	5
0.2	0.4	5
0.333333	0	3
0.2	0.8	5
0.75	0.25	4
0.333333	0.666667	6
0.5	0.416667	12
0.5	0.5	4
1	0	2
0.5	0.333333	6
0.25	0.75	12
0.666667	0	3
0.5	0.25	4
0.25	0.5	4
0.5	0.375	8
0.142857	0.428571	7
0.111111	0.888889	9
0.333333	0.666667	3
0.166667	0.75	12
0.4	0.2	5
0.545455	0.0909091	11
0.75	0.25	4
1	0	4
0.75	0.125	8
0	0.666667	6
0.666667	0.333333	6
0.5	0.5	10
0.285714	0.571429	7
0.4	0	5
0.6	0	5
0.0909091	0.818182	11
0.166667	0.833333	6
0.375	0.625	8
0	1	3
0.2	0.6	5
0.333333	0.5	6
0.142857	0.571429	7
0.777778	0.111111	9
1	0	1
0.333333	0.555556	9
0.375	0.5	8
0	1	2
0.25	0.5	4
0.125	0.875	8
1	0	2
0.363636	0.181818	11
0.571429	0.428571	7
0.818182	0.0909091	11
0.25	0.75	4
0.333333	0.666667	6
0	0.6	5
0.4	0.4	5
0.714286	0.142857	7
0.25	0.25	4
0	0.333333	3
0.666667	0.333333	3
0.142857	0.428571	7
1	0	3
0.25	0.75	4
0.25	0.5	4
0.25	0.5	4
0.4	0.2	5
1	0	4
0	0.5	4
0.777778	0.111111	9
0.666667	0.333333	9
0.222222	0.666667	9
0.166667	0.5	6
0.6	0.4	5
0.333333	0.666667	6
0.333333	0.5	6
0.285714	0.714286	7
0.8	0	5
0.5	0.5	6
0.5	0.5	4
0.25	0.5	4
0.75	0	4
0.5	0	2
0.666667	0.333333	6
0	0.857143	7
0.333333	0.333333	3
0.5	0.25	4
0.5	0.5	2
1	0	6
0.25	0.75	4
0.5	0.5	8
0	0.6	5
0	0.25	4
0.2	0.2	5
0.25	0.375	8
0.5	0.5	8
0.125	0.5	8
0.166667	0.833333	6
0.5	0	4
0	1	1
0.6	0.4	5
0.5	0.5	4
0.333333	0.666667	6
0.285714	0.714286	7
0.285714	0.571429	7
0.75	0	8
1	0	3
0	0.5	2
0.428571	0	7
0	0.5	4
0.225806	0.709677	31
0.4	0.6	10
0.142857	0.857143	7
0.384615	0.0769231	13
0.5	0.5	2
0.75	0.25	4
0.5	0.5	6
0.833333	0.166667	6
0.166667	0.166667	6
1	0	2
0	0.142857	7
1	0	4
0	1	5
0.7	0.3	10
0.5	0.25	8
0	1	3
0.4	0.6	5
0.25	0.5	8
0.25	0.5	4
0.75	0	4
0.333333	0.166667	12
0.714286	0.142857	7
0	0.6	5
1	0	3
0.4	0.6	5
1	0	4
0.8	0	5
0.551724	0.37931	29
0.3	0.3	10
0.625	0	8
0.555556	0.444444	9
0.166667	0.666667	6
0.285714	0.428571	7
0.0769231	0.923077	13
0.555556	0.333333	9
0.714286	0	7
0.5	0.5	6
0	1	5
0.285714	0.714286	7
0.111111	0.333333	9
0.375	0.375	8
0.555556	0.444444	9
0.6	0.2	5
0.5	0.5	2
0	1	2
0.428571	0.571429	7
0.428571	0.285714	7
0	1	2
0	0.333333	3
0.5	0.5	8
0	1	2
0.166667	0.833333	6
0.5	0.2	10
0.333333	0.333333	3
0.625	0.375	8
0.166667	0.5	6
0.285714	0.428571	7
0.333333	0.666667	6
1	0	3
0.333333	0.444444	9
0	1	3
1	0	1
0.5	0.166667	6
0	1	1
0.571429	0.285714	7
0.375	0.5	8
0.833333	0.166667	6
0.571429	0.428571	7
0.375	0.625	8
0	1	4
0.125	0.75	8
0.75	0	4
0.777778	0.222222	9
0	0	6
0.857143	0.142857	7
0.5	0	4
0.714286	0.142857	7
0.25	0.75	12
0.125	0.75	8
0.333333	0	6
0.333333	0.666667	9
0.875	0.125	8
0.5	0.5	6
0.666667	0.333333	6
1	0	3
0.2	0.8	10
0.5	0.5	2
0.571429	0.428571	7
0.636364	0.363636	11
0.625	0.125	8
0.272727	0.545455	11
0.5	0.25	4
0.142857	0.428571	7
0.714286	0	7
1	0	4
0.714286	0.142857	7
0.25	0.75	12
0.285714	0	7
0.6	0.4	5
0	1	7
0.666667	0.333333	3
0.4	0.4	5
0.4	0.2	10
0.8	0	5
0.428571	0.571429	7
0.2	0.8	5
0.333333	0.666667	6
0.6	0.2	5
0.4	0.2	5
0.5	0.25	4
0.285714	0.571429	7
0.333333	0.666667	6
0.384615	0.615385	13
0	1	1
0.4	0.4	5
0.222222	0.444444	9
0.5	0.25	4
0.666667	0.333333	3
0.5	0	2
0.222222	0.666667	9
0.125	0.875	8
0.0909091	0.272727	11
1	0	2
0.777778	0.222222	9
0.384615	0.615385	13
0.25	0.75	8
0	1	1
0.571429	0	7
0	0.333333	9
0.333333	0.666667	3
0.5	0.5	2
0.125	0.75	8
0.25	0.5	8
0.25	0.75	8
0.5	0	2
0.75	0.25	4
0.166667	0.666667	6
0.0909091	0.909091	11
0.833333	0.166667	6
0.333333	0	3
0.571429	0.285714	7
0.363636	0.272727	11
1	0	3
0.5	0.25	4
0	1	4
0.25	0.75	4
0.375	0.125	8
0.166667	0.5	6
0.2	0.6	5
0	1	7
0.5	0.5	4
0.25	0.75	4
1	0	9
0.307692	0.615385	13
0.833333	0	6
0.285714	0.571429	7
1	0	3
0.714286	0.285714	7
0.5	0.5	4
0.333333	0	6
0.555556	0.444444	9
0.142857	0.714286	7
0.285714	0.714286	7
0	0	5
0.875	0.125	8
0	0.6	5
0	0.444444	9
0.333333	0.5	6
1	0	4
0.545455	0.454545	11
0	1	8
0.75	0.25	4
0.555556	0.444444	9
0.2	0.2	5
0.4	0.6	5
0.5	0.166667	12
0.285714	0.714286	7
0	1	2
0	0.666667	3
1	0	3
0.333333	0.666667	3
0.5	0.5	8
0.666667	0.166667	6
0.25	0.75	4
1	0	2
0.285714	0.714286	7
0.555556	0.444444	9
0.166667	0.5	6
0.75	0	4
0.125	0.375	8
0.428571	0.428571	7
0.166667	0.166667	12
0	0.5	4
0.666667	0.333333	3
0.333333	0.222222	9
0.5	0.5	6
0.5	0.5	6
0.333333	0	3
0	1	3
0.625	0.125	8
0.25	0.25	4
0.363636	0.636364	11
0.5	0.5	4
0.5	0.375	8
0.142857	0.142857	7
0.222222	0.777778	9
1	0	2
0.333333	0.666667	9
0.142857	0.285714	7
0.5	0.166667	6
0.2	0.6	5
0.142857	0.285714	7
0	1	7
0.571429	0.428571	7
0	0.666667	3
0.166667	0.833333	6
0.142857	0.857143	7
0.8	0.2	5
0.333333	0.666667	9
0.666667	0.333333	9
0.142857	0.857143	7
0.4	0.6	5
0.2	0.8	5
0.666667	0.333333	3
0.75	0.25	4
0.714286	0.142857	7
0.125	0.25	8
1	0	2
0.4	0.6	5
0.272727	0.727273	11
0.5	0	2
0	1	1
0.2	0.8	5
0.333333	0.5	6
0	1	2
0.333333	0.666667	3
0.25	0.5	4
0	1	1
0.25	0.75	12
0	0.75	4
0.428571	0.571429	7
0.5	0.5	4
0	1	1
0.4	0.6	5
0.5	0.5	4
0.5	0.5	2
0.333333	0.666667	3
0.555556	0.444444	9
0.333333	0.666667	9
1	0	2
0.2	0.8	5
0.25	0.75	4
0.333333	0.666667	3
0	1	3
0	1	6
0.333333	0.166667	6
0.625	0.25	8
0.5	0.3	10
0.5	0.375	8
0.25	0.75	8
0	1	5
0.25	0.75	8
0	1	5
0.571429	0.428571	7
0.428571	0.571429	7
0.857143	0.142857	7
0.833333	0.166667	6
0	1	2
0.833333	0.166667	6
0.2	0.8	10
0.5	0.125	8
0.2	0.8	5
0.166667	0.833333	6
0.428571	0.142857	7
0.6	0.4	5
0.4	0.6	5
0.6	0.4	5
0.555556	0	9
0	0	3
0.444444	0.555556	9
0.2	0.6	5
0	0.636364	11
0.375	0.25	8
0.5	0.5	2
0.166667	0.666667	6
0.666667	0.333333	3
0	0.833333	6
0.333333	0.666667	6
0.25	0.75	4
0.571429	0.428571	7
0.5	0.5	4
0.6	0.4	5
0.444444	0.333333	9
0.5	0.5	6
0.571429	0.142857	7
0	0	4
0.666667	0	3
0	0	2
0.75	0.25	4
0.285714	0.142857	7
0	1	5
0.375	0.25	8
0.428571	0.571429	7
1	0	1
0	1	4
0	1	3
0	1	5
0	1	3
0.142857	0.857143	7
0.4	0.2	5
0.4	0.5	10
0.333333	0.666667	3
0.666667	0.333333	3
0.571429	0.142857	7
0.333333	0.333333	3
0.6	0.2	5
0.125	0.875	8
0.5	0.5	10
0.4	0.6	5
0.5	0.5	2
0.5	0	2
1	0	1
0.8	0.2	5
0.0714286	0.928571	14
0.5	0.5	8
0.2	0.8	10
1	0	3
0.5	0.5	6
0.142857	0.714286	7
0.888889	0.111111	9
1	0	1
0.875	0	8
0.666667	0.333333	3
0.222222	0.222222	9
0.428571	0	7
0	0.5	2
0.4	0.6	10
0.6	0.2	5
0.666667	0.333333	3
0.333333	0.666667	3
0.5	0.5	8
0.5	0.5	4
0.333333	0	3
0	0.75	4
0.2	0.8	5
0.125	0.375	8
0.333333	0.666667	3
0.666667	0.333333	6
0.75	0.25	8
0	1	3
0.4	0.4	5
0.625	0	8
0	0.25	8
0.333333	0.333333	3
0.5	0.5	10
0.2	0.4	10
0	1	2
0.2	0.8	5
0.75	0	8
0.428571	0.285714	7
0.428571	0.571429	7
0.375	0	8
0.222222	0.444444	9
0.25	0.75	4
0.75	0.25	4
0.125	0.75	8
0.583333	0.416667	12
0.125	0.75	8
0	1	2
0	0.5	2
0.2	0.8	5
0.6	0.3	10
0.666667	0	6
0	1	1
0.222222	0.222222	9
0.2	0.6	5
0	0.5	2
0	0	2
0.666667	0.333333	9
0	1	6
0.5	0	2
0.375	0.25	8
0.666667	0.166667	6
0.666667	0	3
0	1	8
0.7	0.1	10
0.555556	0.444444	9
0.333333	0.333333	3
0.444444	0.222222	9
0.375	0.625	8
0.5	0.5	4
0.444444	0.222222	9
0.5	0.25	4
0.571429	0.142857	7
0.2	0.8	5
0.285714	0.571429	7
0.375	0.5	8
1	0	8
0.6	0	5
0.4	0.6	5
0.625	0.375	8
0.5	0.5	2
0.5	0.5	4
0	0.857143	7
0.428571	0.285714	7
0	0.333333	3
0	1	3
0.375	0.25	8
0.6	0.4	5
0.25	0.75	4
0	1	4
0	1	4
0	0.857143	7
0	0.428571	7
0.333333	0.333333	6
0.333333	0.333333	9
0.333333	0.666667	6
0.666667	0.333333	6
0.285714	0.571429	7
0.333333	0.333333	3
0	0.8	5
0.666667	0.333333	9
0	0.4	5
0.4	0.266667	15
0.142857	0.428571	7
0.25	0.375	8
0	1	3
0.5	0.5	4
0.166667	0.166667	6
0.666667	0	9
1	0	7
0	1	6
0.75	0.25	4
0.875	0	8
0.333333	0.666667	6
0.461538	0.538462	13
0.333333	0	3
0.363636	0.636364	11
1	0	2
0.7	0.3	10
0.25	0.625	8
0.333333	0.666667	3
0.4	0.6	5
1	0	1
0.25	0.75	4
0	0.5	4
0.5	0	2
0.285714	0.571429	7
0.571429	0.142857	7
0.25	0.25	4
0.5	0.5	6
0.5	0.5	4
0.333333	0.666667	6
0	0.166667	6
0.5	0.5	4
0	0.857143	7
1	0	1
0.142857	0.714286	7
1	0	3
0.2	0.8	10
0.333333	0.333333	6
0.333333	0.666667	9
0.5	0.5	10
0.428571	0.571429	7
0	0	3
0.25	0.25	4
1	0	4
0	0	1
0.666667	0.333333	9
0.5	0	6
0.833333	0	6
0.5	0.5	8
0.777778	0	9
0.444444	0.444444	9
0.333333	0.111111	9
0.285714	0.285714	7
0	0.8	5
0.166667	0.833333	12
0.4	0.6	5
0.571429	0.285714	7
0.375	0.625	8
0.25	0	4
0.444444	0.222222	9
0	0.666667	3
0.333333	0.666667	6
0.125	0.875	8
0.842105	0.157895	19
0.6	0.4	5
0.5	0.5	6
0.583333	0.25	12
0.5	0.5	6
0	1	6
0.333333	0	3
0.6	0.2	5
0.142857	0.857143	7
0.75	0.25	4
0.625	0.375	8
0	1	2
0.666667	0.333333	6
0.75	0	4
0.5	0.5	6
0.375	0.625	8
0.714286	0.285714	7
0.714286	0.285714	7
1	0	6
0.5	0.4	10
0.166667	0.833333	6
0.333333	0.333333	3
0.666667	0.333333	3
0	0.25	4
0.428571	0.571429	7
0.6	0	5
0.333333	0.333333	3
0.2	0.8	10
0.4	0	5
0	1	1
0.833333	0.166667	6
0.285714	0.285714	7
0.666667	0	3
0	1	2
1	0	4
0.416667	0.416667	12
0.133333	0.466667	15
0	1	6
0.333333	0.333333	6
0	0.333333	6
0.6	0.4	5
0.181818	0.272727	11
0.25	0.125	8
0.6	0.4	5
0.166667	0.166667	6
0.4	0.6	10
0.4	0.2	5
0.333333	0.5	6
0.75	0	4
1	0	5
0.1	0.8	10
1	0	3
0.5	0.25	4
0.333333	0.5	6
0.5	0.416667	12
0.125	0.25	8
0	1	3
0.2	0.6	5
0	0.4	5
0	0	2
0	1	2
0.5	0.5	2
0.666667	0.333333	3
0.3	0.6	10
0.545455	0.363636	11
0	0.5	4
0.25	0.25	4
0.666667	0.333333	3
0.333333	0.666667	3
0.75	0.25	4
0.5	0	2
0	0.833333	6
0.125	0.125	8
0	0.25	4
0	1	2
0.5	0	2
0.285714	0.428571	7
0	0.666667	3
0.2	0.2	5
0.8	0	5
0.555556	0.333333	9
0.5	0.375	8
0.5	0.5	2
0.466667	0.466667	15
0.333333	0	3
0.4	0.6	5
0.625	0.125	8
0.142857	0.714286	7
0.25	0.25	4
0	1	1
0.428571	0.5	14
0.428571	0.571429	7
0.166667	0.166667	6
0.111111	0.666667	9
1	0	3
0	1	3
0.444444	0.444444	9
0	0.5	4
0.692308	0.307692	13
0.166667	0.833333	6
0.4	0.6	15
0.833333	0.0833333	12
0.166667	0.5	6
0	0.666667	6
0.25	0.25	4
0.75	0	4
0.666667	0.166667	6
0.5	0.5	2
0.666667	0.333333	6
0.25	0.25	4
0.5	0.166667	6
0.5	0.5	4
1	0	4
0.75	0.25	4
0	1	2
0	0.666667	3
0.5	0.5	4
0.75	0.25	4
0.25	0.25	4
0.8	0.2	5
0.5	0.5	4
0.666667	0	3
0.5	0.25	8
0.5	0	2
0.333333	0.555556	9
0	1	1
0.375	0.25	8
0	0.333333	3
0.2	0.4	5
0.875	0.125	8
0.272727	0.727273	11
0	1	4
0.470588	0.529412	17
0.6	0.4	5
0.25	0.625	8
0.666667	0.333333	3
0.545455	0.454545	11
0.166667	0.333333	6
0.333333	0.666667	3
0.625	0.375	8
0.6875	0.3125	16
0.222222	0.777778	9
0.25	0.25	4
0.333333	0.166667	6
0.285714	0.571429	7
0.5	0.5	6
0.5	0.25	4
0.777778	0.222222	9
0.25	0	4
0.125	0.875	8
0	1	2
0.2	0.6	5
0.285714	0.571429	7
0.545455	0.363636	11
0.2	0.8	10
0.285714	0.642857	14
0.625	0.125	8
0.666667	0.333333	3
0.4	0.2	5
0.2	0.8	5
0.666667	0.333333	3
0.555556	0.444444	9
0.625	0.375	8
0.3	0.6	10
0.444444	0.555556	9
0.583333	0.0833333	12
0.4	0.6	5
0	1	2
0.222222	0.666667	9
0	0.625	8
0	1	8
0.5	0.25	4
0	1	2
0.333333	0.222222	9
0.666667	0.333333	6
0.625	0.25	8
0	1	3
0.75	0.25	8
0.444444	0.333333	9
0.25	0.75	8
0.5	0.5	2
0.25	0.5	4
0.8	0.2	5
0.833333	0.166667	12
0.75	0.25	4
0.3	0.6	10
0.166667	0.166667	6
0.4	0.6	5
1	0	2
0	0.833333	6
0.75	0.25	4
0.428571	0.571429	7
0	0.8	5
0.857143	0.142857	7
0.888889	0.111111	9
0.8	0.2	5
0.625	0.375	8
0.166667	0.833333	6
0	0	1
0	0	3
0.25	0.25	4
0.75	0.25	4
0	0	1
0.5	0.25	4
0	0	1
0.285714	0.142857	7
0.5	0.25	4
0	0.428571	7
1	0	3
0.7	0.1	10
0.6	0.3	10
0.2	0.8	5
0.466667	0.2	15
0	0.333333	3
0	0	1
0	0	1
0.166667	0.5	12
0.571429	0.428571	7
0.4	0.4	5
0	0	1
0	0	1
0.166667	0.833333	6
0.444444	0.555556	9
0	0	1
0.4	0.6	5
0	0.333333	6
0.857143	0.142857	7
0	0.75	4
0.1	0.8	10
0	0.6	5
0.714286	0.142857	7
0	0	1
0	0	1
0.666667	0.333333	3
0.3	0.5	10
0.4	0.4	5
0.6	0	5
0.333333	0.666667	12
0.5	0.5	16
0	0	3
0	0	1
0	0	1
0.5	0.5	4
0	1	2
0	0	1
0	0	1
0.222222	0.666667	9
0.6	0.4	5
0.428571	0.571429	7
0	0	1
0.333333	0.166667	6
0	0	1
0.2	0.2	5
0.2	0.7	10
0.666667	0.166667	6
0.285714	0.285714	7
0.5	0.25	4
0.5	0.5	6
0.75	0.25	4
1	0	4
0.666667	0.333333	6
0.142857	0.714286	7
0	0.625	8
0.75	0.25	4
0.272727	0.636364	11
0	0.25	4
1	0	2
0.428571	0.571429	7
0.75	0.125	8
0.444444	0.555556	9
0	0.857143	7
0.75	0.25	4
1	0	8
0.5	0.5	4
0.2	0.8	5
0.545455	0	11
0.5	0.5	2
0	1	3
1	0	2
0.5	0.5	8
0.545455	0.454545	11
0.466667	0.466667	15
0	0	1
0.333333	0.444444	9
0.5	0	4
0.75	0.25	4
0.571429	0.428571	7
0.25	0.75	4
0.375	0.5	8
0.6	0.4	5
0.25	0.25	4
0.142857	0.571429	7
0.75	0.25	4
0.5	0.5	4
0.666667	0.333333	9
0.25	0.25	8
0.8	0.2	5
0.181818	0.727273	11
0.1	0.5	10
0.428571	0.571429	7
0.2	0.4	5
0.375	0.125	16
0.625	0.375	8
0.571429	0.428571	7
0.5	0.5	2
0.888889	0.111111	9
0.181818	0.545455	11
0.25	0.5	4
0.333333	0.444444	9
0.333333	0.166667	6
0.571429	0.285714	7
0	1	9
0.75	0.25	4
0.8	0.2	5
0.333333	0.416667	12
0.454545	0.454545	11
0	0.111111	9
0.2	0.8	5
0.333333	0	3
0.714286	0.285714	7
0.357143	0.642857	14
0.25	0.5	4
0.375	0.375	8
0.5	0	6
0.75	0.25	16
0.230769	0.769231	13
0	1	4
0.363636	0.272727	11
0.625	0.25	8
0.75	0	4
0	1	3
0	0.8	5
0	0.5	4
0.461538	0.538462	13
0.2	0.4	5
0.571429	0.428571	7
0.285714	0.428571	7
0.166667	0.166667	6
0.181818	0.727273	11
0	1	3
0.25	0.625	8
0.8	0.2	5
0.166667	0.833333	6
0.555556	0.222222	9
0.666667	0	3
0.5	0.5	4
0.5	0.5	4
0.5	0	4
0.25	0.75	4
0.5	0.166667	6
0	1	1
0.333333	0.333333	3
0	1	4
0.428571	0.285714	7
0.285714	0.714286	7
0	1	6
0.0833333	0.916667	12
0.5	0.5	6
0	1	1
0.272727	0.636364	11
0.25	0.625	8
0.857143	0.142857	7
0.4	0.6	10
0.4	0.4	5
0.166667	0.833333	6
0.285714	0.428571	7
0.3	0.5	10
0.1	0.5	10
0.777778	0.222222	9
0	0.666667	3
0.5	0	6
0.5	0.5	4
0	1	3
0.333333	0.333333	3
0.333333	0.555556	9
0.2	0.8	5
0.166667	0.666667	6
0.5	0.333333	6
0.470588	0.117647	17
0.4	0.2	10
0.8	0.2	5
0.5	0.5	4
0.5	0.25	4
0	0.75	4
0.5	0.5	8
0.857143	0.142857	7
0.125	0.75	8
0	0.666667	3
0.555556	0.444444	9
0.888889	0.111111	9
0.25	0.75	4
0.1	0.9	10
0.4	0.5	10
0	0.666667	6
0.0714286	0.714286	14
0.428571	0.571429	7
0.333333	0.333333	3
0.142857	0.428571	7
0	0.666667	3
0.857143	0.142857	7
0.625	0.25	8
0.4	0.2	10
0.416667	0.25	12
0.333333	0.666667	3
0.4	0.6	5
0.666667	0.111111	9
0	0.666667	3
0.75	0.25	4
0.8	0.2	5
0.142857	0.857143	7
1	0	3
0.555556	0.111111	9
0	0.2	10
0.363636	0.545455	11
0.428571	0.571429	7
0.666667	0.333333	3
0	0.666667	3
0.4	0.4	5
0.75	0.25	8
0.2	0.4	5
0	1	2
0.857143	0	7
0.333333	0.666667	3
0	1	6
0.25	0.75	4
0.428571	0.571429	7
0.666667	0.333333	9
0.571429	0.428571	7
0.777778	0.222222	9
0.333333	0.666667	3
0.25	0.25	8
0.666667	0	3
0	0.5	8
0.375	0.625	8
0.625	0.125	8
0.25	0.75	8
0.285714	0.714286	7
0.5	0.333333	6
0.285714	0.571429	7
0.666667	0.333333	3
0.75	0	4
0.25	0.75	8
0.142857	0.857143	7
0	0.75	4
0.25	0.75	8
0.555556	0.222222	9
0.5	0.375	8
0	1	2
0.333333	0.333333	9
0	1	1
0.142857	0.571429	7
0.833333	0.166667	6
0	0.666667	3
0.6	0.4	5
0	0.666667	3
0	1	1
0.5	0.333333	6
0.545455	0.363636	11
0.571429	0.142857	7
0.545455	0.272727	11
0.8	0.2	5
0	0.333333	3
0.111111	0.333333	9
0.181818	0.363636	11
0.428571	0.142857	7
0.375	0.5	8
0.2	0.4	5
0	0.75	4
0.333333	0.555556	9
0.5	0.5	10
0.333333	0.666667	12
0.833333	0.166667	6
0.428571	0.285714	7
0.25	0.75	4
0	1	4
0	0.818182	11
0.25	0.625	8
0	0.5	4
0.666667	0.111111	9
0	0.2	5
0	0.5	4
0	0	3
0	1	1
0	1	1
0.8	0.2	5
0.333333	0.5	6
0.857143	0.142857	7
0	0.75	4
0.4	0.6	10
0.285714	0.428571	7
0.5	0.4	10
0.4	0.2	5
0.142857	0.857143	7
0.4	0.5	10
0.285714	0.714286	14
0.666667	0.333333	6
0.4	0.6	5
0.5	0.375	8
0.384615	0.384615	13
0.333333	0.666667	3
0	1	4
0	1	1
0.222222	0.444444	9
0.75	0.25	4
0.333333	0.5	6
0.666667	0.333333	3
0.25	0.75	8
0.833333	0.166667	6
0.2	0.8	5
0.333333	0.666667	6
0.545455	0.454545	11
0.625	0.25	8
0	1	3
0.4	0.6	5
0.166667	0.666667	6
0.307692	0.692308	13
0.5	0.333333	6
0.75	0.25	4
0	1	2
0.666667	0.333333	6
0.2	0.8	5
0.111111	0.888889	9
0.4	0.2	5
0.285714	0.571429	7
0.4	0.6	5
0	1	7
1	0	4
0.25	0	4
0.142857	0.571429	7
0	0.5	4
0.285714	0.285714	7
0.5	0.333333	6
0.428571	0.571429	7
0.375	0.625	8
0.142857	0.714286	7
0	1	1
0	0.5	4
0.333333	0.666667	3
0.727273	0.272727	11
1	0	3
0.5	0.5	2
0.8	0.2	5
0	0.4	10
0.428571	0.428571	7
0.3	0.7	10
0.125	0.8125	16
0	0	5
0.666667	0.333333	3
0.285714	0.571429	7
0	1	7
0.355932	0.305085	59
0	1	9
0.333333	0.666667	3
0	1	5
0.285714	0.714286	7
0	1	7
0	0.75	4
1	0	3
0.222222	0.222222	9
0.222222	0.444444	9
0.6	0.4	5
0.166667	0.833333	6
1	0	1
0.75	0.25	4
0.25	0.5	4
0	1	7
0.333333	0.444444	9
0.2	0.8	5
0	1	2
0.375	0.625	8
0.5	0.166667	6
0.142857	0.714286	7
0.428571	0.571429	7
0.222222	0.333333	9
0.666667	0.166667	6
0.25	0.75	4
0.2	0.2	10
0.714286	0.142857	7
0.25	0.75	4
0.5	0.5	2
0.555556	0.444444	9
0.25	0.5	4
0	0.666667	3
0.7	0.3	10
0.285714	0.714286	7
0.166667	0.666667	6
0.125	0.25	8
0.142857	0.714286	7
0.5	0.375	8
0.5	0.3	10
0.2	0.2	10
0.615385	0.384615	13
0.4	0.2	5
0.142857	0.285714	7
1	0	4
0.333333	0.222222	9
0.5	0.5	6
0.181818	0.181818	11
0.333333	0	3
0.5	0	2
0.4	0.4	5
0.833333	0	6
0.333333	0.666667	6
0.333333	0.666667	6
0.333333	0.666667	3
1	0	2
0.833333	0.166667	6
0.592593	0.296296	27
0.333333	0.333333	3
0.666667	0.333333	6
0	1	2
0.333333	0.666667	3
0.5	0.5	2
0.4	0.6	5
0	1	2
1	0	6
0.5	0.5	2
0.25	0	4
0.8	0.2	10
0.5	0.5	2
0.6	0.4	5
0.6	0.4	5
0	1	5
0	1	4
0.428571	0.571429	7
0.5	0.5	4
0.904762	0.0952381	21
0.375	0.625	8
0.571429	0.285714	7
0.5	0.5	2
0	0	1
0.5	0.5	4
0.25	0.25	4
0.5	0.25	4
1	0	6
0.875	0.125	8
0.6	0	5
0.666667	0.333333	6
0.333333	0.333333	3
0.333333	0.333333	3
0.666667	0.333333	3
0.2	0.6	5
0.428571	0.571429	7
0.285714	0.714286	7
0.6	0.4	10
0.333333	0.666667	3
0.6	0.2	5
0.25	0.75	8
0.666667	0	3
0.75	0.25	4
0.3	0.7	10
0.333333	0.333333	3
0.428571	0.142857	7
0	0.666667	3
1	0	3
0.8	0.2	5
0.142857	0.857143	7
0.909091	0.0909091	11
0.428571	0.571429	7
0.166667	0.833333	6
0.428571	0.571429	14
0.0909091	0.727273	11
0.25	0.25	4
0.428571	0.571429	7
0	0.5	4
0.222222	0.111111	9
0	0.857143	7
1	0	6
0.142857	0.714286	7
0.666667	0.333333	6
0.454545	0.545455	11
0.333333	0.666667	6
0.272727	0.727273	11
0.3	0.7	10
0.8	0.2	5
0.181818	0.363636	11
0.333333	0.555556	9
0.578947	0.421053	19
0	0.75	4
1	0	5
0.5	0.5	6
0.428571	0.428571	7
0.25	0.25	8
0.25	0.75	8
0.5	0.25	4
0.428571	0.571429	7
0	1	2
0.5	0.166667	6
0	1	5
0.333333	0.333333	3
0.25	0.75	4
0.5	0.416667	12
0.111111	0.222222	9
0.7	0.2	10
0.25	0.75	4
0.333333	0.583333	12
0.428571	0.428571	7
0.5	0.5	2
0.285714	0	7
0.5	0.25	4
0.5	0.5	6
0.111111	0.777778	9
0.875	0.125	8
0.666667	0.333333	3
0.333333	0.666667	6
0	0.333333	3
0.5	0	6
0.6	0	5
0.333333	0.5	6
0.571429	0.428571	7
0.25	0.625	8
0.666667	0.333333	3
0.285714	0.714286	7
0.428571	0.428571	7
0.384615	0.615385	13
0.666667	0	3
0.666667	0.333333	3
0.333333	0.666667	3
1	0	5
0	0.9	10
0.416667	0.5	12
0.4	0.4	5
1	0	2
0.4	0.6	15
0.5	0.5	6
0.5	0.5	4
0.5	0.25	4
0.5	0.333333	6
0.8	0.2	5
0	0	2
0.25	0.75	12
0.5	0	10
0.571429	0.0714286	14
0.333333	0.666667	9
0.166667	0.5	6
0.25	0.625	8
0.8	0.2	5
0.428571	0.571429	7
0	1	4
1	0	2
0.714286	0.285714	7
0.666667	0.111111	9
0	1	6
0.5	0	2
0.5	0.333333	6
0.428571	0.428571	7
0.25	0.25	4
0.333333	0.222222	9
0.5	0.5	2
0.625	0.375	8
0.6	0	5
0.166667	0.833333	6
0.285714	0.285714	7
0.75	0.25	4
0.222222	0.666667	9
0	0.666667	3
0.571429	0.428571	7
0.272727	0.636364	11
0.5	0.5	4
0.714286	0.285714	7
0.285714	0.571429	7
0.333333	0.333333	3
0.5	0	6
0.2	0.8	5
0.888889	0.111111	9
0.454545	0.545455	11
0.444444	0	9
0.8	0.2	10
0	1	1
0.714286	0.285714	7
0.142857	0.714286	7
0	0.8	5
0.545455	0.363636	11
0.736842	0.210526	19
0.714286	0.285714	7
0	0.5	8
0	1	3
0.142857	0.857143	7
0.25	0.75	4
0.857143	0.142857	14
0.666667	0.333333	3
0.75	0.25	4
0.2	0.6	5
0.666667	0.333333	3
0.333333	0.25	12
0.666667	0	3
0.5	0.5	4
0	0.833333	6
0.5	0.25	4
0.428571	0.571429	7
0.333333	0.555556	9
0.0714286	0.928571	14
0.428571	0.428571	7
0.6	0.2	5
0.4	0.4	5
1	0	4
0	0	1
0	0	1
0	0	1
0	0	1
0	0	1
0	0	1
0	0	1
0.431818	0.568182	44
0	0	1
0	0	1
0	0	1
0	0	1
0	0	1
0	0	1
0	0	1
0	0	1
0	0	1
0	0	1
0	0	1
0	0	1
0	0	1
0	0	1
0	0	1
0	0	1
0	0	1
0	0	1
0	0	1
0	0	1
0	0	1
0	0	1
0	0	1
0	0	1
0	0	1
0	0	1
0	0	1
0	0	1
0	0	1
0	0	1
0	0	1
0	0	1
0	0	1
0	0	1
0	0	1
0	0	1
0	0	1
0	0	1
0	0	1
0	0	1
0	0	1
0	0	1
0	0	1
0	0	1
0	0	1
0	0	1
0	0	1
0	0	1
0	0	1
0	0	1
0	0	1
0	0	1
0	0	1
0	0	1
0	0	1
0	0	1
0	0	1
0	0	1
0	0	1
0	0	1
0	0	1
0	0	1
0	0	1
0	0	1
0	0	1
0	0	1
0	0	1
0	0	1
0	0	1
0	0	1
0	0	1
0	0	1
0	0	1
0	0	1
0	0	1
0	0	1
0	0	1
0	0	1
0	0	1
0	0	1
0	0	1
0	0	1
0	0	1
0	0	1
0	0	1
0	0	1
0	0	1
0	0	1
0	0	1
0	0	1
0	0	1
0	0	1
0	0	1
0	0	1
0	0	1
0	0	1
0	0	1
0	0	1
0	0	1
0	0	1
0	0	1
0	0	1
0	0	1
0	0	1
0	0	1
0	0	1
0	0	1
0	0	1
0	0	1
0	0	1
0	0	1
0	0	1
0.25	0.75	4
0	0	1
0	0	1
0	0	1
0	0	1
0	0	1
0	0	1
0	0	1
0	0	1
0	0	1
0	0	1
0	0	1
0	0	1
0	0	1
0	0	1
0	0	1
0	0	1
0	0	1
0	0	1
0	0	1
0	0	1
0	0	1
0	0	1
0	0	1
0	0	1
0	0	1
0	0	1
0	0	1
0	0	1
0	0	1
0	0	1
0	0	1
0	0	1
0	0	1
0	0	1
0	0	1
0	0	1
0	0	1
0	0	1
0	0	1
0	0	1
0	0	1
0	0	1
0	0	1
0	0	1
0	0	1
0	0	1
0	0	1
0	0	1
0	0	1
0	0	1
0	0	1
0.461538	0.461538	13
0	0	1
0	0	1
0	0	1
0	0	1
0	0	1
0	0	1
0	0	1
0	0	1
0	0	1
0	0	1
0	0	1
0	0	1
0	0	1
0	0	1
0	0	1
0	0	1
0	0	1
0	0	1
0	0	1
0	0	1
0	0	1
0	0	1
0	0	1
0	0	1
0	0	1
0	0	1
0	0	1
0	0	1
0	0	1
0	0	1
0	0	1
0	0	1
0	0	1
0	0	1
0	0	1
0	0	1
0	0	1
0	0	1
0	0	1
0	0	1
0	0	1
0	0	1
0	0	1
0	0	1
0	0	1
0	0	1
0	0	1
0	0	1
0	0	1
0	0	1
0	0	1
0	0	1
0	0	1
0	0	1
0	0	1
0	0	1
0	0	1
0	0	1
0	0	1
0	0	1
0	0	1
0	0	1
0	0	1
0	0	1
0	0	1
0	0	1
0	0	1
0	0	1
0	0	1
0	0	1
0	0	1
0	0	1
0	0	1
0	0	1
0	0	1
0	0	1
0	0	1
0	0	1
0	0	1
0	0	1
0	0	1
0	0	1
0	0	1
0	0	1
0	0	1
0	0	1
0	0	1
0	0	1
0	0	1
0	0	1
0	0	1
0	0	1
0	0	1
0	0	1
0	0	1
0	0	1
0	0	1
0	0	1
0	0	1
0	0	1
0	0	1
0.636364	0.181818	11
0	0	1
0	0	1
0	0	1
0	0	1
0	0	1
0	0	1
0	0	1
0	0	1
0	0	1
0	0	1
0	0	1
0	0	1
0	0	1
0	0	1
0	0	1
0	0	1
0	0	1
0	0	1
0	0	1
0	0	1
0	0	1
0	0	1
0	0	1
0	0	1
0	0	1
0	0	1
0	0	1
0	0	1
0	0	1
0	0	1
0	0	1
0	0	1
0	0	1
0	0	1
0	0	1
0	0	1
0	0	1
0	0	1
0	0	1
0	0	1
0	0	1
0	0	1
0	0	1
0	0	1
0	0	1
0	0	1
0	0	1
0	0	1
0	0	1
0	0	1
0	0	1
0	0	1
0	0	1
0	0	1
0	0	1
0	0	1
0	0	1
0	0	1
0	0	1
0	0	1
0	0	1
0	0	1
0	0	1
0	0	1
0	0	1
0	0	1
0	0	1
0	0	1
0	0	1
0	0	1
0	0	1
0	0	1
0	0	1
0	0	1
0	0	1
0	0	1
0	0	1
0	0	1
0	0	1
0	0	1
0	0	1
0	0	1
0	0	1
0	0	1
0	0	1
0	0	1
0	0	1
0	0	1
0	0	1
0	0	1
0	0	1
0	0	1
0	0	1
0	0	1
0	0	1
0	0	1
0	0	1
0	0	1
0	0	1
0	0	1
0	0	1
0.333333	0.333333	3
1	0	4
0.384615	0.615385	13
0.5	0.5	4
1	0	2
0.2	0.6	5
0.142857	0.857143	7
0.4	0.2	5
0.571429	0.428571	7
0	0.142857	7
0.833333	0.166667	6
0.666667	0	6
0.25	0.75	4
0	1	7
1	0	2
0.5	0.5	2
0.75	0.25	4
0.2	0.8	5
0.5	0.25	8
0.444444	0.555556	9
0.25	0.75	4
0	1	1
0.333333	0.5	6
0.8	0.2	5
0.555556	0.444444	9
0.5	0.5	6
0.75	0.25	4
0.2	0.8	5
0.333333	0.333333	3
0.307692	0.307692	13
0.466667	0.133333	15
0	1	2
0.125	0.625	8
1	0	1
0.166667	0.833333	6
0.466667	0.333333	15
0.166667	0.833333	6
0	0.5	2
0.4	0.6	5
0.285714	0.714286	7
0.25	0.75	8
0.333333	0.666667	3
0.5	0.5	8
0	1	4
0.4	0.6	5
0.285714	0.428571	7
0.4	0.5	10
0	1	3
0.2	0.8	5
0.5	0.5	2
0.6	0.4	5
0.25	0.5	4
0.333333	0.666667	6
0.666667	0.166667	6
0.666667	0	6
0	1	7
0.333333	0.666667	3
0.333333	0.666667	6
0.692308	0.307692	13
0.5	0.5	8
0.625	0.375	8
0.6	0.4	5
0.2	0.8	10
0.5	0.5	4
0.5	0.25	4
0	0.8	5
0.25	0.75	4
0.4	0.4	5
0.166667	0.833333	6
0.181818	0.727273	11
1	0	4
0.5	0	2
0.571429	0.428571	7
0	1	4
0.166667	0.833333	6
0.307692	0.692308	13
0.8	0.2	5
0.25	0.5	8
0.571429	0.285714	7
0.588235	0.411765	17
0.428571	0.428571	7
0.2	0.8	5
0.5	0.5	2
0	1	1
0.166667	0.833333	6
0	1	2
0.166667	0.333333	6
0.285714	0.285714	7
0.5	0.25	4
0.5	0.5	4
0.625	0.25	8
0	0.75	4
0.428571	0.285714	7
0.2	0.8	5
0	1	1
0.444444	0.555556	9
0.4	0.6	5
0.25	0.5	4
0.545455	0.454545	11
0.333333	0.666667	6
0.666667	0	3
0.384615	0.615385	13
0.25	0.75	4
0.333333	0.333333	3
0	0.714286	7
0.25	0.5	4
0	1	3
0.333333	0.666667	3
0.2	0	5
0	0.666667	3
0.5	0.5	2
0.333333	0.666667	3
0.3	0.7	10
0.4	0.6	5
0.428571	0.571429	7
0.4	0.6	5
0.4	0.2	5
0.375	0.625	8
0	0.5	2
0.333333	0.5	6
0.25	0.25	4
0.352941	0.647059	17
0.5	0.5	2
0.333333	0.666667	9
0.333333	0.666667	3
0.666667	0.333333	6
0.5	0	4
0.333333	0.666667	6
0.5	0.5	4
0.333333	0.333333	3
0.25	0.625	8
0.272727	0.636364	11
0	1	3
0	1	8
0.625	0.375	8
0	0.666667	3
0.5	0.5	4
0.25	0.625	8
0.666667	0.333333	6
0.333333	0.666667	3
0.285714	0.714286	7
0.545455	0.363636	11
0	0.5	2
0.166667	0.833333	6
0.571429	0.428571	7
0	0.666667	3
0.333333	0.666667	6
0.8	0.2	5
0.333333	0.666667	6
0.333333	0.666667	3
0.384615	0.615385	13
0	1	3
0.333333	0.666667	3
0.875	0.125	8
0.5	0.5	2
0.666667	0.333333	3
0.5	0	2
0	1	3
0	0.333333	3
0	1	1
0.375	0.625	8
0.333333	0.666667	3
0.5	0.5	6
0.25	0.625	8
0	0.833333	6
0.166667	0.833333	6
1	0	1
0.4	0.6	10
0	1	3
0.5	0.5	8
0.2	0.8	5
0.125	0.375	8
0.3	0.6	10
0.25	0.75	8
0.333333	0.666667	12
0.5	0.5	6
0.125	0.875	8
0	1	3
0.8	0.2	5
0	0.75	4
0.285714	0.714286	7
0.3	0.7	10
1	0	10
0.666667	0.333333	3
1	0	5
0	0.5	4
0.285714	0.714286	7
0	1	5
0.833333	0.166667	6
0.5	0.5	4
0.125	0.875	8
0.125	0.875	8
0.333333	0.666667	9
0.5	0.375	8
0.5	0.166667	6
0.25	0.75	4
0.0909091	0.727273	11
0.857143	0.142857	7
0.142857	0.857143	7
0.5	0.333333	6
0.666667	0	3
0.333333	0.333333	6
0.727273	0.272727	11
0.25	0.25	4
0.428571	0.571429	14
0	1	2
0.25	0.75	8
0.125	0.875	8
1	0	2
0	1	3
0.75	0.25	4
0.75	0.25	4
0.222222	0.666667	9
0.6	0.4	5
0.444444	0.555556	9
0.5	0.166667	6
0	0	3
0	1	3
0.428571	0.571429	7
0.571429	0.428571	7
0.5	0.5	4
0.285714	0.571429	7
0.2	0.4	5
0	1	3
0.666667	0.333333	6
0.4	0.6	5
0.125	0.75	8
0.5	0.5	4
0.307692	0.615385	13
0.833333	0.166667	6
0	0.5	2
0.25	0.5	4
0.5	0.5	4
0.333333	0.166667	6
0	0	4
1	0	4
1	0	5
0.428571	0.428571	7
0.5	0	4
0.333333	0.666667	6
0.25	0.75	4
0.666667	0.333333	3
0	1	5
0.25	0.375	8
0.5	0.5	8
0.444444	0.222222	9
0.142857	0.857143	7
0.25	0.25	4
0.833333	0	6
0.333333	0.666667	6
0	1	3
0.5	0.5	4
0.714286	0.285714	14
0.384615	0.384615	13
0.428571	0.5	14
0.272727	0.727273	11
0.333333	0.666667	3
0.5	0.5	12
0.647059	0.117647	17
0.5	0.5	12
0.2	0.8	5
0.7	0.3	10
0.666667	0.333333	3
0	1	3
0	1	8
0.777778	0.222222	9
0.666667	0.333333	6
0	1	2
0.5	0	2
0.461538	0.461538	13
0.307692	0.692308	13
0.333333	0.333333	6
0	1	3
0.8	0.2	5
0.2	0.8	5
0.333333	0.666667	3
0	1	1
0.333333	0.666667	6
0.142857	0.857143	7
0.25	0.75	12
0.666667	0.333333	3
0.75	0	4
0.2	0.8	5
0.571429	0.428571	7
0.8	0.2	5
0.833333	0.166667	6
0	1	4
0.428571	0.571429	7
0	0	1
0	0	1
0	0	1
0	0	1
0	0	1
0	0	1
0	0	1
0	0	1
0	0	1
0	0	1
0	0	1
0	0	1
0	0	1
0	0	1
0	0	1
0	0	1
0	0	1
0	0	1
0	0	1
0	0	1
0	0	1
0	0	1
0	0	1
0	0	1
0	0	1
0	0	1
0	0	1
0	0	1
0	0	1
0	0	1
0	0	1
0	0	1
0	0	1
0	0	1
0	0	1
0	0	1
0	0	1
0	0	1
0	0	1
0	0	1
0	0	1
0	0	1
0	0	1
0	0	1
0	0	1
0	0	1
0	0	1
0	0	1
0	0	1
0	0	1
0	0	1
0	0	1
0	0	1
0	0	1
0	0	1
0	0	1
0	0	1
0	0	1
0	0	1
0	0	1
0	0	1
0	0	1
0	0	1
0	0	1
0	0	1
0	0	1
0	0	1
0	0	1
0	0	1
0	0	1
0	0	1
0	0	1
0	0	1
0	0	1
0	0	1
0	0	1
0	0	1
0	0	1
0	0	1
0	0	1
0	0	1
0	0	1
0	0	1
0	0	1
0	0	1
0	0	1
0	0	1
0	0	1
0	0	1
0	0	1
0	0	1
0	0	1
0	0	1
0	0	1
0	0	1
0	0	1
0	0	1
0	0	1
0	0	1
0	0	1
0	0	1
0	0	1
0	0	1
0	0	1
0	0	1
0	0	1
0	0	1
0	0	1
0	0	1
0	0	1
0	0	1
0	0	1
0	0	1
0	0	1
0	0	1
0	0	1
0	0	1
0	0	1
0	0	1
0	0	1
0	0	1
0	0	1
0	0	1
0	0	1
0	0	1
0	0	1
0	0	1
0	0	1
0	0	1
0	0	1
0	0	1
0	0	1
0	0	1
0	0	1
0	0	1
0	0	1
0	0	1
0	0	1
0	0	1
0	0	1
0	0	1
0	0	1
0	0	1
0	0	1
0	0	1
0	0	1
0	0	1
0	0	1
0	0	1
0	0	1
0	0	1
0	0	1
0	0	1
0	0	1
0	0	1
0	0	1
0	0	1
0	0	1
0	0	1
0	0	1
0	0	1
0	0	1
0	0	1
0	0	1
0	0	1
0	0	1
0	0	1
0	0	1
0	0	1
0	0	1
0	0	1
0	0	1
0	0	1
0	0	1
0	0	1
0	0	1
0	0	1
0	0	1
0	0	1
0	0	1
0	0	1
0	0	1
0	0	1
0	0	1
0	0	1
0	0	1
0	0	1
0	0	1
0	0	1
0	0	1
0	0	1
0	0	1
0	0	1
0	0	1
0	0	1
0	0	1
0	0	1
0	0	1
0	0	1
0	0	1
0	0	1
0	0	1
0	0	1
0	0	1
0	0	1
0	0	1
0	0	1
0	0	1
0	0	1
0	0	1
0	0	1
0	0	1
0	0	1
0	0	1
0	0	1
0	0	1
0	0	1
0	0	1
0	0	1
0	0	1
0	0	1
0	0	1
0	0	1
0	0	1
0	0	1
0	0	1
0	0	1
0	0	1
0	0	1
0	0	1
0	0	1
0	0	1
0	0	1
0	0	1
0	0	1
0	0	1
0	0	1
0	0	1
0	0	1
0	0	1
0	0	1
0	0	1
0	0	1
0	0	1
0	0	1
0	0	1
0	0	1
0	0	1
0	0	1
0	0	1
0	0	1
0	0	1
0	0	1
0	0	1
0	0	1
0	0	1
0	0	1
0	0	1
0	0	1
0	0	1
0	0	1
0	0	1
0	0	1
0	0	1
0	0	1
0	0	1
0	0	1
0	0	1
0	0	1
0	0	1
0	0	1
0	0	1
0	0	1
0	0	1
0	0	1
0	0	1
0	0	1
0	0	1
0	0.666667	3
0	0	1
0	0	1
0	0	1
0	0	1
0	0	1
0	0	1
0	0	1
0	0	1
0	0	1
0	0	1
0	0	1
0	0	1
0	0	1
0	0	1
0	0	1
0	0	1
0	0	1
0	0	1
0	0	1
0	0	1
0	0	1
0	0	1
0	0	1
0	0	1
0	0	1
0	0	1
0	0	1
0	0	1
0	0	1
0	0	1
0	0	1
0	0	1
0	0	1
0	0	1
0	0	1
0	0	1
0	0	1
0	0	1
0	0	1
0	0	1
0	0	1
0	0	1
0	0	1
0	0	1
0	0	1
0	0	1
0	0	1
0.2	0.35	20
0	0	1
0	0	1
0	0	1
0	0	1
0	0	1
0	0	1
0	0	1
0	0	1
0	0	1
0	0	1
0	0	1
0	0	1
0	0	1
0	0	1
0	0	1
0	0	1
0	0	1
0	0	1
0	0	1
0	0	1
0	0	1
0	0	1
0	0	1
0	0	1
0	0	1
0	0	1
0	0	1
0	0	1
0	0	1
0	0	1
0	0	1
0	0	1
0	0	1
0	0	1
0	0	1
0	0	1
0	0	1
0	0	1
0	0	1
0	0	1
0	0	1
0	0	1
0	0	1
0	0	1
0	0	1
0	0	1
0	0	1
0	0	1
0	0	1
0	0	1
0	0	1
0	0	1
0	0	1
0	0	1
0	0	1
0	0	1
0	0	1
0	0	1
0	0	1
0	0	1
0	0	1
0	0	1
0	0	1
0	0	1
0	0	1
0	0	1
0	0	1
0	0	1
0	0	1
0	0	1
0	0	1
0	0	1
0	0	1
0	0	1
0	0	1
0	0	1
0	0	1
0	0	1
0	0	1
0	0	1
0	0	1
0	0	1
0	0	1
0	0	1
0	0	1
0	0	1
0	0	1
0	0	1
0	0	1
0	0	1
0	0	1
0	0	1
0	0	1
0	0	1
0	0	1
0	0	1
0	0	1
0	0	1
0	0	1
0	0	1
0	0	1
0	0	1
0	0	1
0	0	1
0	0	1
0	0	1
0	0	1
0	0	1
0	0	1
0	0	1
0	0	1
0	0	1
0	0	1
0	0	1
0	0	1
0	0	1
0	0	1
0	0	1
0	0	1
0	0	1
0	0	1
0	0	1
0	0	1
0	0	1
0	0	1
0	0	1
0	0	1
0	0	1
0	0	1
0	0	1
0	0	1
0	0	1
0	0	1
0	0	1
0	0	1
0	0	1
0	0	1
0	0	1
0	0	1
0	0	1
0	0	1
0	0	1
0	0	1
0	0	1
0	0	1
0	0	1
0	0	1
0	0	1
0	0	1
0	0	1
0	0	1
0	0	1
0	0	1
0	0	1
0	0	1
0	0	1
0	0	1
0	0	1
0	0	1
0	0	1
0	0	1
0	0	1
0	0	1
0	0	1
0	0	1
0	0	1
0	0	1
0	0	1
0	0	1
0	0	1
0	0	1
0	0	1
0	0	1
0	0	1
0	0	1
0	0	1
0	0	1
0	0	1
0	0	1
0	0	1
0	0	1
0	0	1
0	0	1
0	0	1
0.5	0.25	4
0.375	0.5	8
0	0.5	4
1	0	4
0	1	2
0	0.833333	6
0.5	0.5	6
0.5	0.5	4
0.166667	0.833333	6
0.142857	0.714286	7
0.529412	0.470588	17
0	1	1
0.333333	0.5	6
0.375	0.625	8
1	0	1
0	0	2
0	0.875	8
1	0	4
0	0.75	4
0.4	0.6	5
0.8	0.2	5
0.25	0.75	4
0.333333	0.666667	6
0.25	0.75	4
0.25	0.333333	12
0.666667	0.333333	6
0.111111	0.222222	9
1	0	4
0.25	0	4
0.666667	0.222222	9
0.5	0.5	2
0.714286	0.285714	7
0.428571	0.285714	7
0.333333	0.5	6
0.285714	0.714286	7
0.25	0.25	4
0.5	0.5	4
0.285714	0.142857	7
0.428571	0.142857	7
0.4	0.4	10
0	1	2
0.833333	0.166667	6
0.444444	0.555556	9
0.666667	0.166667	6
0.4	0.4	5
0.333333	0.666667	3
0	1	2
0.375	0.625	8
0.5	0.5	2
0.111111	0.888889	9
0.4	0.2	5
0.2	0.8	15
0.285714	0.571429	14
0.125	0.5	8
0.8	0.2	5
0.6	0.4	5
0.5	0.5	4
0.75	0.25	4
0.6	0.4	5
0.5	0.333333	6
0.6	0.4	5
0.666667	0.333333	6
0.333333	0.666667	6
0.714286	0.285714	7
0	1	5
0	1	10
0.5	0.5	2
0	1	6
0.333333	0.666667	6
0	0.8	5
0.25	0.5	4
0.4	0.6	5
0.166667	0.833333	6
1	0	2
0	1	1
0.5	0.5	6
1	0	2
0.238095	0.761905	21
0	1	5
0.666667	0	3
0.6	0.4	5
0.1	0.6	10
0.4	0.6	10
0.5	0.5	6
0	1	7
1	0	3
0	0.5	2
0.75	0	4
0.666667	0.333333	3
0.166667	0.666667	6
0.6	0.4	5
0	0.666667	3
0	0.375	8
0.428571	0.571429	7
1	0	2
0.666667	0.333333	3
0.25	0.25	4
0.5	0.4	10
0.714286	0.285714	7
0.833333	0	6
0.4	0.6	5
0.5	0.5	2
0.333333	0.333333	3
0.3	0.7	10
0.5	0.25	8
0.2	0.8	10
0.0833333	0.75	12
0.5	0.5	6
0.6	0.3	10
0.214286	0.714286	14
0.357143	0.571429	14
0.230769	0.769231	13
0.75	0.25	4
0.714286	0.285714	7
0.5	0.5	4
0	1	3
0.285714	0.428571	7
0.5	0.5	6
0	1	1
0.5	0.375	8
0	0	1
0	0	1
0	0	1
0.8	0.2	5
0	0	1
0	0	1
0	0	1
0	0	1
0	0	1
0	0	1
0	0	1
0	0	1
0	0	1
0	0	1
0	0	1
0	0	1
0	0	1
0	0	1
0.2	0.8	5
0.2	0.8	5
0	1	5
1	0	3
0.533333	0.466667	15
0.875	0.125	8
0.333333	0.666667	9
0.545455	0.363636	11
0	0.666667	3
0.142857	0.571429	7
0.25	0.75	8
0.75	0.25	4
0	0.888889	9
0.5	0.5	14
0.6	0.4	5
0.3	0.5	10
0.142857	0.714286	7
0.375	0.625	8
0	0.571429	7
1	0	3
0.571429	0.428571	7
0.571429	0	7
0.428571	0.571429	7
0.4	0.6	5
1	0	6
1	0	5
1	0	1
0.5	0.5	4
0.125	0.791667	24
0.625	0.25	8
1	0	1
0	0.8	5
0	1	2
0.5	0.5	4
0.166667	0.5	6
0.666667	0.333333	6
1	0	3
0.428571	0.571429	7
0.333333	0.666667	3
0.375	0.375	8
0.5	0.5	4
0.2	0.8	5
0	0.666667	3
0.75	0.25	4
1	0	2
0	0.75	4
0	0.5	2
0.2	0.8	10
0.5	0.5	2
0.333333	0.333333	3
0	0.8	5
0.25	0.75	4
0.6	0	5
0.333333	0.333333	3
1	0	1
0.666667	0.333333	6
0.2	0.8	5
0.4	0.2	5
0.333333	0.666667	6
0.333333	0.666667	3
0	1	2
0	1	1
0.5	0.5	2
1	0	6
0.428571	0.571429	7
1	0	7
0	0.666667	3
0.857143	0.142857	7
0.5	0.5	2
0.333333	0.666667	3
0.25	0.75	4
0	1	4
0	0.666667	3
0.333333	0.333333	3
0	1	3
0.625	0.375	8
0.5	0.5	4
0.25	0.75	4
0.5	0.5	2
0.333333	0.5	6
0.571429	0.428571	7
0	1	2
0.25	0.75	4
0	0	1
0	1	1
0.5	0	4
0.5	0.5	8
0.333333	0.666667	3
0.2	0.8	5
0.5	0.5	6
0.5	0.5	2
0.333333	0.666667	3
1	0	2
0	1	2
0	1	2
0.5	0.333333	6
0.625	0.25	8
0.5	0.5	6
0.5	0.333333	6
0	0.5	2
0	1	3
0	1	2
0	1	1
0	1	4
0	1	1
0	0.5	2
0.428571	0.571429	7
0	1	2
0.5	0.5	4
0.5	0.5	2
0.666667	0.333333	3
0.5	0.25	4
0.666667	0.333333	3
0	1	1
0.75	0.125	8
1	0	4
0.166667	0.833333	6
0.333333	0.666667	3
0.5	0.5	6
0	0.25	4
0.7	0.3	10
0	0.333333	3
0.5	0.5	2
0.25	0.75	4
0.166667	0	6
0	1	2
0	0	1
0	0	1
0.714286	0.285714	7
1	0	4
1	0	1
0.25	0.75	4
0	0.75	4
0.833333	0.166667	6
0.428571	0.571429	7
0.4	0.6	10
0.388889	0.611111	54
0.444444	0.5	36
0.444444	0.444444	9
0.2	0.7	10
0.25	0.5	16
0.5	0.5	10
0.333333	0.666667	6
0.285714	0.714286	7
0.423077	0.519231	52
0.4	0.6	10
0.666667	0.333333	3
0.533333	0.266667	15
0.272727	0.636364	22
0.777778	0.222222	9
0.375	0.375	8
0.222222	0.555556	9
0.636364	0.363636	11
0.235294	0.764706	17
0.307692	0.615385	13
0.117647	0.882353	17
0.428571	0.571429	7
0.2	0.8	10
0.6	0.4	10
0.619048	0.333333	21
0.65	0.3	20
0.210526	0.789474	19
0.333333	0.666667	9
0.461538	0.538462	13
0.37037	0.592593	27
0.75	0.25	4
0.307692	0.692308	26
0.5	0.5	6
0.411765	0.588235	17
0.44	0.4	25
0.166667	0.722222	18
0.551724	0.413793	29
0.518519	0.481481	27
0.25	0.75	16
0.470588	0.529412	17
0.307692	0.692308	13
0.461538	0.384615	13
0.230769	0.769231	13
0.307692	0.692308	13
0.5	0.5	8
0.513514	0.432432	37
0.46875	0.5	32
0.25	0.666667	24
0.409091	0.545455	22
0.272727	0.681818	22
0.25	0.75	12
0.272727	0.636364	11
0.5	0.5	6
0.0769231	0.923077	13
0.142857	0.857143	14
0.416667	0.583333	12
0.285714	0.714286	7
0.133333	0.8	15
0.44	0.48	25
0.416667	0.583333	12
0.166667	0.777778	18
0.357143	0.5	14
0.576923	0.307692	26
0	1	9
0.25	0.625	16
0.333333	0.555556	9
0.153846	0.615385	13
0.375	0.625	8
0.4	0.6	30
0.421053	0.578947	19
0.52	0.4	25
0.615385	0.384615	13
0.333333	0.666667	6
0.5	0.441176	34
0.166667	0.833333	12
0.310345	0.689655	29
0.375	0.625	8
0.538462	0.384615	13
0.384615	0.615385	13
0.375	0.375	8
0.6	0.4	15
1	0	1
0.454545	0.545455	11
0.285714	0.714286	7
0.222222	0.666667	9
0.625	0.375	8
0.5	0.5	6
0.388889	0.5	18
0.642857	0.357143	14
0.666667	0.333333	9
0.266667	0.666667	15
0.380952	0.619048	21
0.181818	0.818182	11
0.333333	0.666667	15
0.357143	0.642857	14
0.391304	0.478261	23
0.272727	0.545455	11
0.8	0.2	10
0.277778	0.444444	18
0.5	0.5	14
0.285714	0.571429	14
0.454545	0.545455	22
0.3125	0.5	16
0.444444	0.555556	27
0.1875	0.8125	16
0.230769	0.615385	13
0.5	0.5	16
0.333333	0.611111	18
0.153846	0.846154	26
0.190476	0.714286	21
0.285714	0.642857	14
0.45	0.5	20
0.363636	0.454545	11
0.307692	0.538462	13
0.357143	0.428571	14
0.272727	0.454545	22
0.157895	0.736842	19
0.37037	0.592593	27
0.346154	0.538462	26
0.416667	0.416667	12
0.333333	0.666667	3
0.513514	0.405405	37
0.363636	0.363636	11
0.125	0.6875	16
0.458333	0.541667	24
0.588235	0.411765	17
0.384615	0.615385	13
0.407407	0.592593	27
0.347826	0.652174	23
0.26087	0.73913	23
0.551724	0.37931	29
0.315789	0.578947	19
0.25	0.75	20
0.6	0.4	10
0.193548	0.758065	62
0.285714	0.714286	21
0.642857	0.357143	14
0.466667	0.466667	15
0.473684	0.421053	19
0.333333	0.333333	6
0.458333	0.416667	24
0.416667	0.5	12
0.185185	0.666667	27
0.272727	0.727273	11
0.333333	0.666667	3
0.25	0.75	16
0.470588	0.470588	34
0.473684	0.526316	19
0.52	0.44	25
0.28125	0.6875	32
0.555556	0.444444	18
0.26087	0.695652	23
0.5	0.392857	28
0.3125	0.625	16
0.722222	0.222222	18
0.4	0.6	15
0.533333	0.466667	15
0.208333	0.708333	24
0.384615	0.538462	13
0.5	0.5	20
0.416667	0.5	24
0.419355	0.451613	31
0.636364	0.363636	22
0.2	0.7	10
0.315789	0.631579	19
0.391304	0.565217	23
0.454545	0.545455	11
0.5	0.5	2
0.481481	0.518519	54
0.571429	0.392857	28
0.555556	0.444444	18
0.375	0.375	8
0.578947	0.421053	19
0.555556	0.444444	9
0.384615	0.461538	13
0.458333	0.458333	24
0.736842	0.210526	19
0.333333	0.666667	6
0.52381	0.47619	21
0.423077	0.576923	26
0.3125	0.4375	16
0.47619	0.52381	21
0	1	2
0.117647	0.882353	17
0.55	0.35	20
0.2	0.6	5
0.470588	0.529412	17
0.2	0.72	25
0.540541	0.351351	37
0.272727	0.636364	22
0.315789	0.684211	19
0.681818	0.318182	22
0.433333	0.5	30
0.291667	0.708333	24
0.238095	0.714286	21
0.28	0.72	25
0.5	0.5	2
0.55	0.45	20
0.333333	0.611111	36
0.444444	0.555556	9
0.428571	0.571429	21
0.263158	0.684211	19
0.333333	0.666667	6
0.34375	0.65625	32
0.266667	0.666667	15
0.571429	0.428571	21
0.25	0.75	16
0.4	0.6	5
0.569767	0.372093	86
0.5	0.5	20
0.214286	0.642857	14
0.5	0.357143	14
0.333333	0.666667	21
0.333333	0.619048	21
0.551724	0.448276	29
0.416667	0.416667	12
0.0588235	0.882353	17
0.535714	0.464286	28
0.178571	0.821429	28
0.411765	0.588235	17
0.416667	0.416667	24
0.333333	0.444444	18
0.15	0.8	20
0.5	0.5	16
0.238095	0.761905	21
0.416667	0.333333	12
0.545455	0.454545	11
0.423077	0.538462	26
0.363636	0.636364	22
0.217391	0.73913	23
0.25	0.583333	24
0.5	0.333333	18
0.208333	0.75	24
0	1	10
0	0.833333	6
0.35	0.45	20
0.434783	0.565217	23
0.419355	0.483871	31
0.555556	0.444444	27
0.416667	0.583333	12
0.4	0.6	20
0.346154	0.615385	26
0.333333	0.611111	18
0.26087	0.652174	23
0.0909091	0.909091	11
0.4	0.55	20
0.111111	0.888889	9
0.666667	0.333333	24
0.375	0.5625	32
0.466667	0.466667	15
0.632653	0.346939	49
0	0.5	2
0.304348	0.652174	23
0.315789	0.684211	19
0.425	0.55	40
0.411765	0.411765	17
0.37037	0.62963	27
0.8	0.2	5
0.545455	0.454545	11
0.294118	0.647059	34
0.296296	0.666667	27
0.733333	0.2	15
0.407407	0.518519	27
0.545455	0.454545	11
0.519337	0.414365	181
0.461538	0.461538	13
0.571429	0.428571	7
0.176471	0.705882	17
0.363636	0.590909	22
0.555556	0.333333	18
0.52	0.4	25
0.272727	0.636364	11
0.294118	0.647059	17
0.454545	0.545455	33
0.457143	0.514286	35
0.3	0.65	20
0.444444	0.388889	18
0.153846	0.769231	13
0.444444	0.444444	18
0.5	0.4375	16
0.487179	0.512821	39
0.391304	0.608696	23
0.227273	0.772727	22
0.463415	0.487805	41
0.285714	0.714286	14
0.52	0.4	25
0.210526	0.578947	19
0.4	0.6	15
0.724138	0.206897	29
0.416667	0.5	24
0.619048	0.380952	21
0.25	0.7	20
0.25	0.666667	12
0.133333	0.8	15
0.684211	0.315789	19
0.5	0.466667	30
0.571429	0.428571	7
0.428571	0.571429	21
0.4	0.533333	15
0.222222	0.777778	18
0.413793	0.448276	29
0.1875	0.625	16
0.545455	0.409091	22
0.305195	0.681818	154
0.5	0.5	4
0.125	0.875	8
0.368421	0.578947	19
0.517241	0.482759	29
0.416667	0.583333	24
0.529412	0.470588	17
0.75	0.25	4
0.5	0.5	12
0.5	0.4	10
0.2	0.6	5
0.857143	0.142857	7
0.571429	0.428571	7
0.857143	0.142857	7
0.166667	0.833333	6
0.2	0.6	10
0.25	0.6875	16
0.5	0.5	8
0.583333	0.416667	12
0.333333	0.666667	6
0.75	0.25	8
0.571429	0.428571	7
0.6	0.4	5
0.888889	0.111111	9
0.3125	0.5625	16
0.5	0.5	4
0.666667	0.111111	9
0.571429	0.142857	7
0.666667	0.166667	6
0.444444	0.555556	9
0.428571	0.428571	7
0.2	0.7	10
0	1	4
0.666667	0.333333	9
0.133333	0.733333	15
0.333333	0.666667	6
0.166667	0.666667	18
0.666667	0.333333	3
0	0	5
0.375	0.625	8
0.5	0.25	4
0.142857	0.857143	7
0.5	0.375	8
0.5	0.5	6
0.75	0.125	8
0.6	0.4	10
0.625	0.375	8
0.6	0.4	5
0.545455	0.454545	11
0.428571	0.428571	7
0.2	0.5	10
0.6	0.4	10
0.5	0.5	8
0.5	0.5	8
0.375	0.375	8
0	1	2
0.333333	0.666667	12
0.6	0.4	5
0.555556	0.333333	9
0.5	0.5	2
0.125	0.75	8
0.727273	0.272727	11
0.666667	0.25	12
0.5	0.5	6
0.625	0.375	8
1	0	5
0.375	0.625	8
0	1	2
0.666667	0.333333	6
0.25	0.625	8
0.666667	0.333333	6
0.5	0.5	2
0	1	7
0.272727	0.727273	11
0	1	2
0.25	0.625	8
0.285714	0.642857	14
0.714286	0.285714	7
0	1	1
0.6	0.4	5
0.583333	0.333333	12
0.642857	0.214286	14
0.125	0.875	24
0.666667	0.333333	9
0.333333	0.666667	6
0.5	0	4
0.714286	0.214286	14
0.380952	0.619048	21
0.25	0.75	4
0.3	0.7	10
0.666667	0.333333	3
0.75	0.125	8
0	0	4
0	1	7
0	1	2
0	1	5
0	1	1
0	1	4
0.333333	0.666667	3
0.285714	0.428571	7
0	1	6
0	1	3
0.2	0.6	5
0	1	2
0.5	0	2
0	1	4
0	0.666667	9
0.2	0.8	5
0.5	0.5	2
0	1	5
0.25	0.75	4
0.25	0.75	4
0.285714	0.714286	7
0	1	5
0.5	0.5	6
0.0909091	0.909091	11
0	0	2
0.444444	0.444444	9
0.625	0.375	8
0.125	0.875	8
0.6	0.4	5
0.0909091	0.818182	11
0.714286	0.142857	7
0	1	5
0	1	3
0.5	0.5	2
0.5	0.5	2
0.5	0.5	4
0	1	1
0.5	0.25	8
0	1	7
0.5	0.5	2
0.5	0.5	2
0	1	5
0.285714	0.714286	7
0.5	0.5	2
0.25	0.75	8
0.333333	0.666667	3
1	0	1
0.333333	0.666667	3
0.666667	0	3
0.2	0.8	5
0	1	3
0.25	0.625	8
0	0.833333	6
0	1	5
0.6	0.2	5
0	1	2
0.5	0.5	2
0.666667	0.333333	6
0.5	0.5	2
0	0.571429	7
0	1	2
0	0.857143	7
0.166667	0.833333	6
0.4	0.4	5
0.285714	0.714286	7
0.285714	0.142857	7
0.2	0.8	5
0	1	3
0	0.833333	6
0.5	0.2	10
0	0.857143	7
0.8	0.2	5
0	1	2
0.555556	0.333333	9
0	1	6
0.5	0.5	2
0.571429	0.142857	7
0.666667	0.333333	9
0.5	0.5	2
0.25	0.5	4
0.666667	0.333333	6
0	1	2
0	0.5	8
0.666667	0.333333	3
0	1	5
1	0	2
0	1	2
0.333333	0.666667	3
0.25	0.5	4
0	1	2
0.5	0.5	2
1	0	5
0.6	0.4	5
0	1	4
0	0.666667	6
0.333333	0.666667	9
0	1	2
0.444444	0.333333	9
0.166667	0.833333	6
0	1	2
0	1	5
0.5	0.5	2
0	1	2
0.5	0.5	4
0.4	0.6	5
0	1	3
0	1	5
0.2	0.6	5
0.333333	0.333333	6
0.625	0.375	8
0.2	0.8	5
0	0.5	2
0.5	0.5	6
0	1	2
0	1	2
0	1	7
0.25	0.75	4
0.615385	0.384615	13
0.583333	0.333333	12
0.666667	0.333333	6
0.2	0.6	5
0	0.666667	3
0.125	0.625	8
0.25	0.5	4
0	1	6
0.166667	0.833333	6
0.166667	0.833333	6
0	0.8	5
0.125	0.5	8
0.285714	0.428571	7
0.166667	0.833333	6
0.636364	0.363636	11
0.6	0.4	5
0.375	0.625	8
0	1	3
0.5	0.5	2
0.666667	0.333333	3
0.5	0.5	2
0.125	0.875	8
0	1	2
0.428571	0.428571	7
0.666667	0.333333	3
0.9	0.1	10
0	1	5
0	1	3
0.5	0.5	2
1	0	4
0.142857	0.857143	7
0.571429	0.428571	7
1	0	2
0.333333	0.666667	3
0	1	3
0.166667	0.833333	6
0.5	0.5	6
0.5	0	2
0	1	2
0	1	2
0.5	0.333333	6
0.333333	0.666667	9
0	1	2
0	1	3
0	0	2
0.666667	0.333333	6
0.142857	0.571429	7
0.25	0.75	4
0.25	0.75	4
1	0	2
0	0.8	5
0.428571	0.571429	7
0.333333	0	6
0	1	11
0	1	2
0	1	8
0	0.8	5
1	0	2
0.333333	0.666667	3
0.666667	0.333333	3
0.5	0.5	2
0.5	0.5	2
1	0	2
0.25	0.5	4
0.833333	0.166667	6
0.428571	0.571429	7
0.5	0.5	8
0	1	3
0.4	0.6	5
0.25	0.5	4
0.375	0.5	8
0	1	2
0.375	0.5	8
0.5	0.5	2
0	1	5
0.166667	0.666667	6
0	1	2
0	1	2
0	1	2
0.5	0.5	10
0.625	0.375	8
0.166667	0.5	6
0.5	0.5	6
0.25	0.125	8
0.125	0.875	8
1	0	5
0.142857	0.857143	7
0.5	0.333333	6
0	1	2
0	1	2
0.5	0.5	2
0.5	0	2
0.666667	0.333333	3
0.333333	0.666667	6
0.4	0.4	5
1	0	2
0	1	7
0	1	2
0.166667	0.333333	6
0.2	0.8	5
0	1	4
0	1	2
0	1	2
0.111111	0.888889	9
0.111111	0.777778	9
0	1	2
0	1	2
0.6	0	5
0.166667	0.833333	6
0.25	0.75	4
0	1	2
0.5	0.5	2
0.666667	0.333333	3
0	1	2
0	0.5	2
0	0.75	4
0.333333	0.666667	6
0.75	0.25	4
0.333333	0.666667	6
0	1	2
0.5	0.5	2
0.75	0.25	4
0.142857	0.714286	7
0.4	0.6	5
0.333333	0.666667	6
0	1	6
1	0	2
1	0	2
0	0.833333	6
1	0	6
0	0.833333	6
0.125	0.875	8
0	1	2
0.5	0.5	2
0.714286	0	7
0	1	5
0	1	2
0	0.5	2
0.2	0.4	5
0.2	0.6	5
0.333333	0.166667	6
1	0	2
0.25	0.5	4
0	1	7
1	0	2
0	1	2
0.8	0.2	5
0.666667	0.333333	3
0	1	7
0	1	2
0.6	0.4	5
0.3	0.2	10
0	1	5
0	1	2
0.5	0.5	2
0.8	0.2	10
0.285714	0.714286	7
0	1	2
0.25	0.75	8
0.75	0.25	4
0	1	3
0	0.5	2
0.166667	0.833333	6
0.6	0.4	5
0.2	0.8	10
0	1	2
0.384615	0.461538	13
0	1	2
0	0.9	10
0.25	0.75	4
0.428571	0.428571	7
0.25	0.5	4
0.125	0.375	8
0.2	0.6	5
0.5	0.5	2
0	0	3
0	1	2
0.142857	0.857143	7
0.5	0.5	4
0.25	0.25	4
0	1	2
0.285714	0.714286	7
1	0	2
0.428571	0.571429	7
0.666667	0.333333	6
0.5	0.5	2
0.571429	0.428571	7
0.571429	0.428571	7
0.384615	0.384615	13
0.384615	0.615385	13
0.75	0.25	4
0.25	0.75	8
0	1	5
0	1	2
0.75	0.25	4
0	1	6
0.5	0.5	4
0	1	8
1	0	2
0.5	0	2
0.5	0.5	2
1	0	2
0.5	0	2
0.4	0.4	5
0	1	4
0	1	5
0.666667	0.333333	3
0.5	0.5	2
0.5	0.5	2
0.666667	0.333333	9
0	1	6
0	0	2
0	0.833333	6
0.25	0.25	4
0.666667	0	3
0.2	0.8	5
0.142857	0.857143	7
0	0	2
0.2	0.4	5
0	1	2
0.333333	0.333333	3
0	1	2
0	0	2
0	1	2
0	0.833333	6
0	1	4
0.5	0.5	2
1	0	2
0.444444	0.111111	9
0.4	0.4	5
0	1	4
0	1	1
0	1	2
0.5	0.5	2
0	1	2
0.5	0.5	2
0.5	0.5	2
1	0	2
0.5	0.5	2
0.5	0.5	2
0.666667	0	3
0.75	0	4
0.555556	0.444444	9
0.5	0.5	2
0.666667	0.333333	6
0	1	5
0.333333	0.666667	3
0	1	4
0	1	1
0	1	5
0	1	3
0.666667	0	3
0.5	0.5	8
0.6	0.4	5
0.5	0.5	2
0	1	2
0	1	1
0.2	0.4	5
0.8	0.2	5
0.333333	0.666667	6
0.2	0.8	5
0.857143	0.142857	7
0.222222	0.777778	9
0	1	5
0	0.5	2
0	1	5
0.285714	0.714286	7
0.142857	0.428571	7
0.555556	0.444444	9
0	0.25	4
0.571429	0.285714	7
1	0	2
0.25	0.75	4
0.5	0.5	6
0	1	5
0.125	0.75	8
0.5	0.5	4
0.4	0.6	5
0.333333	0.666667	3
0.357143	0.642857	14
0.833333	0.166667	6
0	1	2
0.555556	0.444444	9
0.666667	0.333333	6
0.5	0.5	2
0.2	0.1	10
0.5	0.5	2
0.5	0.166667	6
0.5	0.5	2
0.75	0.25	4
0.6	0.4	5
0.5	0	2
0.25	0.5	4
0.7	0.3	10
0	1	2
0	0.857143	7
0.2	0.6	5
0.2	0.8	5
0.6	0.4	5
0	1	2
0.25	0.75	4
0.285714	0.714286	7
1	0	3
0.181818	0.545455	11
1	0	2
0.181818	0.727273	11
0.545455	0.454545	11
0.7	0.3	10
0.75	0.25	4
0	0.857143	7
1	0	2
1	0	5
0.888889	0.111111	9
1	0	2
0.111111	0.888889	9
0	1	2
0.3	0.7	10
0.25	0.75	4
0.2	0.8	5
0	1	3
0	1	1
1	0	2
0.25	0.75	4
0.2	0.8	5
0.142857	0.714286	7
0.3	0.7	10
0	1	6
0.25	0.5	4
0.375	0.25	8
0	1	3
0.333333	0.444444	9
0.5	0	2
1	0	2
0	1	4
0.5	0.5	2
0.2	0.2	5
0.5	0.5	2
0	1	2
0.5	0.5	2
0.875	0.125	8
0.5	0.5	8
0.333333	0.666667	3
0.25	0.75	4
0.714286	0.285714	7
1	0	6
1	0	6
0.5	0.5	2
0	1	4
0	1	1
0.25	0.5	4
0.666667	0	6
0.5	0.5	4
0	1	2
1	0	2
0.5	0.5	2
0.5	0.5	10
0	0.6	5
0.25	0.5	4
0	1	2
0.222222	0.666667	9
0	0.5	2
0.5	0.5	8
0	1	4
0.333333	0.666667	3
0.166667	0.833333	6
0.285714	0.714286	7
0	1	7
0.75	0.25	4
0.2	0.8	5
0.5	0.5	6
0	1	4
0	1	4
0	1	4
0.285714	0.428571	7
0.5	0.5	4
0.5	0.5	4
0	0.833333	6
1	0	2
1	0	2
0.714286	0.142857	7
0.5	0.5	2
0	0	2
0	1	6
0	0.8	5
0	1	3
0.5	0.5	6
0.333333	0.5	6
0	1	6
0.36129	0.451613	155
0.393443	0.42623	61
0.8	0.2	5
0.2	0.8	5
0	1	3
0.142857	0.571429	7
0.6	0.4	5
0.571429	0.428571	7
0.4	0.6	5
0.571429	0.428571	7
0.2	0.6	5
0.2	0.8	5
0.5	0.5	2
1	0	2
0	1	1
0	1	2
0.2	0.6	5
1	0	2
1	0	2
1	0	2
1	0	2
1	0	2
0.2	0.8	5
0.3	0.65	20
0	1	5
0	1	11
0.333333	0.666667	12
0.8	0.2	5
0	1	1
1	0	2
0	1	2
1	0	2
0.5	0.5	2
0.25	0.5	4
0	1	5
0.125	0.75	8
0	1	5
0	1	7
0.571429	0.428571	7
0	0.75	4
0.6	0.4	5
0	0.666667	3
0.5	0.5	2
0.5	0.5	2
0	1	2
0	1	2
0.833333	0.166667	6
0	1	2
0	0.6	5
0.2	0.4	5
0.5	0	2
0.230769	0.769231	13
0.5	0.5	2
0	1	3
1	0	2
1	0	2
0.4	0.6	5
0.142857	0.714286	7
0.5	0.5	2
0	1	9
0	1	2
0.666667	0.333333	6
0.4	0.5	10
0.25	0.75	4
0.333333	0.666667	3
0.3	0.7	10
0.5	0.5	2
0.25	0.75	8
0.375	0.625	8
0.166667	0.833333	6
0	0.75	4
0.6	0.2	5
0	0.857143	7
0.125	0.625	8
0.166667	0.5	6
0	0.6	5
0.5	0.5	10
0.166667	0.333333	6
0.571429	0.428571	7
0	1	2
0	1	9
1	0	4
0	0.5	4
0	1	2
0	1	4
0	0.8	5
0	0.5	2
0.3	0.7	10
0.666667	0.333333	3
0.5	0.5	2
0.181818	0.818182	11
0.5	0	2
0	1	2
1	0	2
0	1	2
0.111111	0.888889	9
0.571429	0.285714	7
1	0	2
0.5	0.357143	14
0.166667	0.833333	6
0.2	0.8	5
0.4	0.4	5
0.142857	0.857143	7
0.25	0.5	4
0.4	0.5	10
0.125	0.875	8
1	0	2
0	1	2
0.333333	0.666667	3
0.7	0.3	10
0	0.818182	11
0.333333	0.666667	3
0.333333	0.666667	3
0.8	0.2	5
0.714286	0.285714	7
0	1	4
1	0	2
0	1	4
0.714286	0.285714	7
0.8	0.2	5
0.25	0.75	4
0.5	0.5	2
0.25	0.75	4
0.333333	0.666667	3
0	1	1
0.6	0.4	5
0.666667	0	3
0	0.5	2
0.2	0.8	5
0.4	0.4	5
0.5	0	2
0.25	0.5	4
0	1	6
0	1	3
0.5	0	2
0.2	0.6	5
0	0.875	8
0	1	2
1	0	2
0	1	5
0.333333	0.222222	9
0.166667	0.833333	6
0.666667	0.333333	6
0	1	6
0.2	0.7	10
0.3	0.5	10
0.5	0.5	2
0.222222	0.333333	9
0.833333	0.166667	6
0	1	1
0	1	3
0	1	3
0.333333	0.666667	6
0.5	0.5	2
0.4	0.6	5
0	1	8
0	1	3
0	1	6
0.333333	0.666667	3
0	1	4
1	0	2
0	0.5	2
0.555556	0.444444	9
0	1	4
0	1	2
1	0	2
1	0	2
0	0.666667	6
0	1	1
0	1	2
0.5	0.5	2
0.357143	0.214286	14
0	0.857143	7
0	1	2
0.5	0.25	4
0.5	0.5	2
0.333333	0.333333	3
0	1	3
0	1	2
0.2	0.8	5
1	0	3
0	1	2
0.428571	0.428571	7
0.25	0.75	4
0	0.833333	6
0.166667	0.833333	6
0.166667	0.833333	6
0.6	0.4	5
0.8	0.2	5
0.375	0.625	8
1	0	2
0.333333	0.666667	6
0.5	0.5	2
0.857143	0.142857	7
0	1	5
0	0.5	4
0.625	0.375	8
0.5	0	2
0	1	2
0.444444	0.555556	9
0	1	6
0	1	4
0.5	0.5	2
0.5	0	2
0.5	0.5	2
0.333333	0.5	6
0.333333	0.666667	6
0.333333	0.444444	9
0.833333	0.166667	6
0	0.916667	12
0.555556	0.444444	9
0.25	0.75	4
0.285714	0.714286	7
0	0.833333	6
0.666667	0.333333	3
0.5	0.5	4
0.428571	0.428571	7
0	0.833333	6
0.4	0.6	5
0.444444	0.555556	9
0	1	2
1	0	2
0	1	7
0	1	2
0	1	2
0.4	0.6	5
0.333333	0.5	6
0	0	2
0.5	0.5	2
0.5	0.5	4
0	1	2
0	0	2
0	0	2
0.142857	0.857143	7
0	1	2
0.142857	0.857143	7
0.8	0.2	5
0.166667	0.666667	12
0	1	2
0	1	2
0.4	0.4	5
0.5	0.5	2
0.5	0.5	6
1	0	2
0.666667	0.333333	6
0.5	0.5	2
0	1	5
0.3125	0.6875	16
0.166667	0.833333	6
0.5	0.5	4
1	0	2
1	0	2
0.166667	0.833333	6
1	0	2
0.142857	0.714286	7
0.166667	0.833333	6
0.333333	0.666667	3
1	0	2
0.166667	0.833333	6
0.8	0.2	5
0	1	2
0	1	4
0	1	2
0.2	0.8	5
0	0.666667	6
0.25	0.5	4
0.666667	0.333333	6
0.2	0.4	5
0	1	4
0.571429	0.428571	7
0.4	0.2	5
0.571429	0.428571	7
0	0.6	5
1	0	2
0.6	0.4	5
1	0	2
0.5	0	2
0.5	0.5	2
0.4	0.6	5
0.125	0.625	8
0.333333	0.666667	3
0.2	0.8	5
0.5	0.5	2
0	0.75	4
0	1	2
0	1	3
0.166667	0.833333	6
0	0.8	5
0	0.857143	7
0	1	2
0.833333	0.166667	6
0	1	2
0	1	8
0	1	2
0.285714	0.571429	7
0.25	0.75	4
0	0.75	4
0	1	2
0.3	0.6	10
0.142857	0.857143	7
0	1	7
0	1	2
0.2	0.6	5
0.75	0.25	4
0.111111	0.888889	9
0.5	0.5	2
0	0.5	2
0.5	0.5	2
1	0	2
0.5	0.5	2
0	0.5	2
0.75	0.25	4
0.285714	0.571429	7
0.125	0.875	8
0.571429	0.428571	7
0.5	0.5	2
0.5	0	2
0.5	0	2
0.166667	0.666667	6
0	1	2
0.333333	0.666667	6
1	0	2
0.5	0.5	2
0	1	2
0	0.5	2
0.333333	0.444444	9
0	1	2
0.285714	0.285714	7
0	1	2
1	0	2
1	0	2
0	1	2
0.5	0	2
0.5	0.5	2
0.5	0.5	6
0	0.833333	6
0.5	0.5	2
1	0	2
0	1	3
1	0	2
0	1	4
0	0.5	4
0.333333	0.333333	3
0.166667	0.833333	6
0.25	0.25	4
0.6	0.3	10
0	1	6
0	0.8	5
0.333333	0.666667	6
0.75	0	4
0.5	0.5	2
0	1	2
0.5	0	2
0	1	5
0	1	5
0.333333	0.5	12
0.5	0	2
0.5	0.5	6
1	0	2
0	1	2
0.5	0.5	6
0	1	2
0	1	4
0.555556	0.333333	9
0.5	0.5	2
0.3	0.6	10
0	0.5	2
1	0	2
0.375	0.25	8
0.428571	0.571429	7
0.428571	0.571429	7
0.1	0.6	10
0.4	0.2	5
0.25	0.75	4
0.8	0.2	5
0.6	0.4	5
0.1	0.8	10
0.2	0.8	5
0.333333	0.666667	3
0	1	2
0.5	0	2
0.166667	0.666667	6
1	0	2
0.6	0.4	5
0	1	8
0.5	0.5	2
0.5	0.5	6
0	0.5	2
0.333333	0.5	12
0.166667	0.5	6
0	1	2
0.5	0.5	2
0	0.714286	7
0	0.666667	3
0.4	0.6	5
0	1	9
0.5	0	2
0.6	0.4	5
0.111111	0.777778	9
0.25	0.25	4
0.285714	0.285714	7
0.142857	0.857143	7
0.6	0.4	5
0.333333	0.666667	3
0	1	2
0	1	8
0.25	0.75	4
0	0.5	2
0	0.5	2
0	0.666667	3
0.833333	0.166667	6
0.5	0.5	6
0.428571	0.428571	7
0	1	3
0	1	11
0.5	0.5	2
0	0.714286	7
0.125	0.875	8
0	1	5
0	0.833333	6
0	1	6
0	1	5
0.142857	0.857143	7
0	1	2
0.75	0.25	4
0.5	0.5	2
0.666667	0.333333	9
0.6	0.4	5
0.5	0.5	4
0.5	0.5	6
0.666667	0.333333	3
0.181818	0.636364	11
0.4	0.6	5
0.5	0.5	2
0	1	10
0	1	3
1	0	2
0.5	0.5	4
0.444444	0.555556	9
0.5	0.5	2
0.166667	0.833333	6
0	0.8	5
0	1	2
0	1	2
0	1	5
1	0	3
0.2	0.4	5
0	1	2
0	1	2
0	1	8
0	1	2
0.25	0.75	4
0	1	8
0.5	0.333333	6
0	1	3
0	1	1
1	0	5
0	0.714286	7
0.25	0.25	4
0.1	0.9	10
0	1	5
0.4	0.6	5
0.285714	0.714286	7
0	1	5
0.333333	0.666667	3
0.1	0.5	10
0.6	0.4	5
0	1	2
0.625	0.375	8
0.125	0.875	8
0.444444	0.555556	9
0	1	9
0	1	2
1	0	4
0.25	0.5	4
0	1	1
0.8	0.2	5
0.4	0.6	5
0	1	6
0.5	0.5	2
0.333333	0.666667	3
0	0.8	5
0.2	0.8	5
0	1	2
0	1	2
0.5	0.333333	6
0.2	0.2	5
0.571429	0.142857	7
0	0.5	2
0	1	2
0.5	0.5	2
0.666667	0.333333	6
0.5	0.5	2
0.166667	0.833333	6
0	1	1
0.666667	0.333333	6
0	0.571429	7
0	1	10
0	0	2
0	1	3
1	0	2
0.285714	0.714286	7
0.166667	0.833333	6
0.3	0.6	10
0.4	0.6	5
0	1	6
0	0.857143	7
0.5	0.5	2
0.222222	0.555556	9
0.5	0.5	2
0.333333	0.666667	3
0.5	0.5	2
0	1	7
0.2	0.2	5
0	0.666667	3
0.5	0.416667	12
1	0	2
0	1	4
0	0.5	2
0.1	0.4	10
0.5	0.5	4
0.333333	0.666667	3
0.666667	0.25	12
0.0909091	0.909091	11
0	1	2
0.25	0.75	4
0	1	2
0.333333	0.666667	3
0.6	0.3	10
1	0	4
1	0	6
0.75	0.25	4
0.5	0.5	6
0.142857	0.714286	7
0.25	0.75	8
0.5	0.5	2
0	1	2
1	0	2
0.5	0.5	2
0.5	0.5	2
1	0	2
0.5	0.5	2
0.5	0.5	2
0.5	0.5	2
0	1	7
0	1	2
0.5	0.5	2
0.5	0.5	2
0.5	0.5	2
1	0	2
0.75	0.25	8
0.25	0.75	4
0.5	0.5	2
1	0	2
0.5	0.5	2
0.5	0.5	2
0.2	0.6	5
0.333333	0.5	6
0.5	0.5	2
0	1	2
0.444444	0.444444	9
1	0	5
1	0	2
0	1	7
0	1	5
0	0.666667	3
0.166667	0.833333	6
0.333333	0.666667	3
0.666667	0	3
0.125	0.625	8
0	0.75	4
0	0.75	4
0.166667	0.833333	6
0.5	0.5	2
0.75	0.25	4
0.5	0.5	2
1	0	2
0	1	3
0.8	0.2	5
0	1	2
0.333333	0.5	6
0.3	0.7	10
0.818182	0.181818	11
0.375	0.625	8
0	1	2
0.75	0.25	4
0.333333	0.666667	6
0	0.75	4
0	1	5
0.285714	0.571429	7
0	0.5	2
0	1	6
0	0.5	2
0.142857	0.428571	7
0.4	0.6	5
0.333333	0.444444	9
0	0.833333	6
0.571429	0.428571	7
0.5	0.5	4
0.3	0.7	10
0.5	0.5	2
0	1	2
0.4	0.6	5
0.5	0.5	2
0.285714	0.142857	7
0.5	0.5	4
0.142857	0.714286	7
0	0	2
0.272727	0.454545	11
0.3	0.5	10
0.666667	0.333333	6
0.363636	0.636364	11
0.4	0.6	5
0.333333	0.666667	6
0	1	2
0	1	2
0	0.5	2
0.428571	0.571429	7
0	1	5
0.111111	0.777778	9
0	1	2
0	1	2
0	1	2
1	0	3
0	1	1
0.333333	0.666667	6
0	1	4
0.111111	0.777778	9
0.5	0.5	6
0.125	0.75	8
0	1	2
0.625	0.375	8
0.875	0.125	8
0.333333	0.333333	3
0	0.714286	7
0.571429	0.428571	7
0.4	0.6	5
0.2	0.6	5
0	1	2
0	1	7
0.375	0.625	8
1	0	2
0	1	2
0.333333	0.666667	9
0.25	0.75	4
0.5	0.5	2
0	1	2
0	1	2
0.222222	0.555556	9
0	0.833333	6
0	1	1
0.2	0.8	5
0.25	0.5	4
0.166667	0.666667	6
0	1	5
0	1	2
0	1	1
0	1	2
0	1	2
0	1	2
0	1	2
0.153846	0.615385	13
1	0	3
0.5	0.5	2
0.25	0.5	4
0	1	4
0.333333	0.333333	6
0.75	0.25	4
0	1	3
0.5	0.5	2
0.5	0.5	4
0.571429	0.428571	7
0.166667	0.833333	6
0.4	0.4	5
0.2	0.8	10
0.25	0.75	4
0.5	0.333333	6
0.5	0.5	16
0	1	2
0.875	0.125	8
0	1	2
0.142857	0.857143	7
0.555556	0.444444	9
0.8	0	5
0	0.666667	6
0	0.5	2
0	1	2
0.857143	0.142857	7
0	1	2
0.571429	0.428571	7
0.5	0.5	2
1	0	3
0.375	0.5	8
0	0.5	2
0.8	0.2	5
0.25	0.5	4
0	1	1
0	1	5
0.6	0.2	5
0	1	2
0.5	0.5	6
0	1	2
0	0.75	4
0.285714	0.714286	7
0	0.5	2
0.5	0.5	2
0	0.833333	6
0.5	0.5	2
0	1	2
0.285714	0.285714	7
0.5	0.5	2
0	1	1
0	1	1
0.142857	0.428571	7
0.285714	0.714286	7
0.333333	0.666667	6
0.5	0.5	6
0.1	0.7	10
0.2	0.7	10
0	0.5	2
0.4	0.3	10
1	0	2
0.142857	0.714286	7
0.6	0	5
0.714286	0.285714	7
0	1	3
0.6	0.4	5
0	1	9
0.5	0.5	2
0.25	0.75	4
0	1	1
0	1	2
0	1	2
0	1	2
0	0	3
0	0.714286	7
0	1	5
0	1	2
0	1	4
1	0	2
0	0	2
0	1	2
0.75	0.25	8
0.5	0.25	4
0	0.833333	6
0.75	0.125	8
0.5	0.5	6
0	1	1
0.555556	0.444444	18
0.333333	0.666667	6
1	0	2
0.5	0.5	2
0.142857	0.857143	7
1	0	4
0	1	4
0.166667	0.833333	6
0.142857	0.571429	7
0	1	1
0.444444	0.444444	9
0.25	0.5	4
0.333333	0.444444	9
0	1	6
0.75	0.25	4
0.666667	0.333333	3
0.333333	0.666667	6
0.444444	0.444444	9
0.25	0.5	4
0.2	0.8	5
0.25	0.75	4
0.5	0.5	4
0.5	0	2
0.6	0.4	5
0.5	0.5	2
0	0.666667	3
0.166667	0.833333	6
0.5	0.333333	6
0.333333	0.666667	3
0.285714	0.714286	7
0.8	0	5
0.333333	0.5	6
0	1	2
0.6	0.4	5
1	0	2
0	1	2
0.666667	0	3
0.2	0.6	5
0.111111	0.777778	18
0	1	4
0.6	0.4	5
0.25	0	4
0	1	5
0.7	0.3	10
1	0	4
0.2	0.8	5
0	0.833333	6
0.25	0.75	4
0	0.5	2
0.25	0	4
0.25	0.625	8
0.75	0.125	8
0.4	0.6	5
0.6	0.4	5
0.0909091	0.909091	11
0.5	0.25	4
0	1	2
0.5	0.5	8
1	0	3
0.222222	0.666667	9
0.666667	0.333333	6
0.25	0.75	12
0	1	2
0.166667	0.666667	6
0.75	0.25	8
0.5	0.5	2
0	1	13
0.75	0.125	8
0.333333	0.666667	9
0.714286	0.285714	7
0	0.75	4
0	0.666667	6
0	1	2
0	1	7
0.857143	0.142857	7
0.75	0.25	4
0.625	0.375	8
0	1	6
0.666667	0.333333	6
1	0	4
0	1	3
0.833333	0.166667	6
0.333333	0.5	6
0.625	0.375	8
0	1	4
0.2	0.8	5
0.5	0.5	4
0.5	0.5	2
0.222222	0.555556	9
0.5	0.375	8
0.125	0.875	8
0.25	0.75	4
0.25	0.5	12
0.142857	0.571429	7
1	0	3
1	0	4
1	0	2
0.0833333	0.833333	12
0	1	7
0.2	0.4	5
0	0.25	4
0.5	0.25	4
0.2	0.4	5
0.714286	0.285714	7
0.5	0.5	6
0.166667	0.833333	6
0.5	0.5	6
0.125	0.875	8
1	0	7
0.333333	0.666667	6
0.75	0	4
0	0.833333	6
1	0	4
0.428571	0.571429	7
0	1	3
0.5	0	2
0.25	0.75	4
0	1	2
0.333333	0.666667	6
0	1	6
0.166667	0.5	12
0.142857	0.714286	7
0.384615	0.461538	13
0	0.428571	7
0.333333	0.666667	6
0.2	0.8	10
0	1	5
0.333333	0.666667	3
0.571429	0.285714	7
1	0	5
0.2	0.8	5
0.111111	0.777778	9
0.666667	0.166667	6
1	0	1
0.6	0.4	5
0.833333	0	6
0.25	0.75	4
0.5	0	2
0.125	0.875	8
0	1	2
0.25	0.25	8
0.571429	0.428571	7
0.4	0.6	5
0	0.5	2
0.5	0.5	4
0	1	4
0.5	0.5	4
0	1	1
0.166667	0.833333	6
0	0.857143	7
0.125	0.875	8
0.285714	0.428571	7
0.666667	0.333333	3
0	0.833333	6
0	1	2
0	1	5
0.2	0.8	5
0.25	0.75	4
0.2	0.7	10
0.4	0.6	5
0.333333	0.5	6
0.555556	0.333333	9
0.111111	0.888889	9
0.333333	0.666667	6
0.8	0.2	5
0.25	0.5	4
0	0.5	2
0.571429	0.285714	7
0	0.8	5
0.25	0.75	4
0.2	0.6	5
0.111111	0.666667	9
0	1	4
0	1	2
0.6	0.4	5
0.25	0.75	4
0	1	4
0.285714	0.714286	7
0.4	0.6	5
1	0	2
0.571429	0.428571	7
0.4	0.4	5
0	1	2
0.25	0.75	4
0	1	5
0.2	0.8	5
0.125	0.875	8
0.666667	0.333333	6
0.444444	0.555556	9
0	1	3
0.5	0.5	4
0.714286	0.142857	7
0	1	2
0.5	0.5	2
1	0	5
0	0.25	4
0	0.857143	7
0.6	0.4	5
0	0.833333	6
0.625	0.375	8
0.2	0.8	5
0.333333	0.666667	3
0	0.5	2
0.8	0.2	5
0.5	0.5	2
0.25	0.75	4
0.5	0.5	2
0.5	0.5	4
0	1	1
0	1	1
0.166667	0.833333	6
0.142857	0.857143	7
0.25	0.25	4
0.166667	0.666667	6
0.571429	0.428571	7
0.571429	0.428571	7
0.6	0.4	10
0	1	3
0.25	0.5	4
0.75	0.25	4
0.3	0.7	10
0.7	0.1	10
0	1	5
0.714286	0.142857	7
0.6	0.2	5
0.5	0.5	2
0.666667	0.222222	9
0.25	0.625	8
0	1	1
0	1	1
0.333333	0.666667	3
0	1	2
0	0.857143	7
0.444444	0.444444	9
0	0.666667	3
0	0.333333	6
0.75	0.25	8
0.5	0	2
0	1	1
0.333333	0	3
0.285714	0.571429	7
0	0	2
0	1	14
0.2	0.8	5
0	1	1
0.25	0.5	4
0.2	0.6	5
0.5	0.5	2
1	0	3
0.5	0.166667	6
0.5	0.5	6
0.333333	0.666667	6
0.25	0.75	8
0	0.4	5
0.285714	0.285714	7
0	1	2
0.4	0.6	5
0.5	0.5	6
0.25	0.5	4
1	0	3
0.333333	0.333333	6
0.5	0.5	2
0	1	1
0.5	0.5	2
0.25	0.5	4
0	1	1
0	1	2
0.5	0.5	2
0.5	0	2
0.5	0.5	4
0.2	0.8	5
0.5	0.5	6
0	1	1
0.5	0.25	4
0.25	0.5	4
0	1	3
0	1	2
0.571429	0	7
0	1	2
0.8	0.2	5
0.5	0.5	2
0.333333	0.666667	6
0.166667	0.333333	6
0.666667	0.333333	3
0	1	2
0.166667	0.833333	6
0.666667	0.333333	6
0	1	5
0	1	1
0	1	2
0	0.5	2
0	1	1
1	0	2
0	1	4
1	0	3
0	1	4
0	1	1
0.833333	0.166667	6
0.5	0.5	2
1	0	3
0	0.5	2
1	0	2
0.166667	0.666667	6
0.5	0.333333	6
0	0.5	2
0.4	0.6	5
0.142857	0.857143	7
0.166667	0.666667	6
0.2	0.8	5
0	1	2
0.5	0.5	4
0.5	0.5	2
0.125	0.75	8
0.285714	0.428571	7
0.8	0.2	5
0.6	0.2	10
0.333333	0.666667	3
0.428571	0.428571	7
0	1	1
0.5	0.5	2
0	0.666667	6
0.5	0.333333	6
0	1	1
0.5	0.166667	6
0	0.25	4
0.8	0.2	5
0.333333	0.666667	3
0.428571	0.571429	7
0	1	6
0.666667	0.333333	3
0.5	0.5	2
0.4	0.6	5
0.166667	0.833333	6
0	1	1
0.666667	0	3
0.142857	0.428571	7
0	0.833333	6
0.0909091	0.545455	11
0.8	0.2	5
0.333333	0.583333	12
0.5	0.5	4
0.333333	0.333333	3
0	0.5	4
0	1	7
0.5	0.5	6
0	1	2
0.6	0.4	5
0.4	0.4	5
0	1	2
0.2	0.8	5
0	1	1
0.333333	0.666667	6
0.333333	0.666667	9
0.5	0.5	2
0.5	0.5	2
0.285714	0.714286	7
0	1	6
1	0	2
0.166667	0.5	6
0	1	2
0	1	2
1	0	2
1	0	2
0	1	3
0.6	0.4	5
0.333333	0.5	6
1	0	4
0.5	0.5	2
0	1	1
0.75	0.25	4
0.307692	0.538462	13
1	0	5
0	0.5	2
0	1	3
0.5	0.5	8
0	0.857143	7
1	0	2
0.333333	0.333333	3
0.4	0.6	5
0.2	0.8	5
0.625	0.375	8
0	1	2
0.5	0.25	4
0	1	2
0.857143	0.142857	7
0.333333	0.666667	6
0	1	2
0.142857	0.714286	7
0	0.875	8
1	0	2
0.25	0.75	4
0.4	0.6	5
0	1	5
0	0.5	2
0.571429	0.428571	7
0.5	0.5	2
0	1	3
0.857143	0	7
0	1	2
0.5	0.333333	6
1	0	2
0.5	0.5	2
0	1	2
0	1	6
0.444444	0.555556	9
0.5	0	2
1	0	2
0.166667	0.833333	6
0.5	0.5	2
0.5	0	2
0.6	0.4	5
0.166667	0.666667	6
0	0.333333	3
0.285714	0.428571	7
0.75	0.25	8
0.142857	0.857143	7
0	0.857143	7
0.25	0.625	8
0	0.5	2
0.6	0.3	10
0.375	0.5	8
0.166667	0.666667	6
0	1	1
0.166667	0.833333	6
0.5	0.5	2
0.5	0.5	4
0.428571	0.428571	7
1	0	3
0	0.666667	3
0.4	0.6	5
0.285714	0.714286	7
1	0	3
0.375	0.625	8
0.5	0.25	4
0	1	2
0	0.666667	3
0	0.875	8
0.363636	0.636364	11
0.166667	0.833333	6
0.5	0.5	2
0.5	0.5	2
0.333333	0.666667	6
0	0.5	2
0.5	0.5	2
0	1	4
0.4	0.6	5
0.25	0.75	4
0.333333	0.666667	3
0	1	3
0.5	0.5	4
0.625	0.375	8
0.5	0.4	10
0.5	0.5	4
0.333333	0.666667	6
0.333333	0.666667	6
0	0.5	2
0.428571	0.285714	7
0	1	1
0.2	0.8	5
0	0.5	2
0	1	7
0	1	7
0.5	0.5	2
0	1	4
0	1	1
0.714286	0.285714	7
0.333333	0.666667	12
0	1	1
0	1	1
0.222222	0.666667	9
0	1	2
0.333333	0.666667	3
0.5	0.5	2
0.333333	0.333333	6
0.4	0.6	5
0.5	0.375	8
0	1	5
0.333333	0.416667	12
0.2	0.8	5
0.6	0.4	5
1	0	5
1	0	2
0.363636	0.636364	11
1	0	3
0.428571	0.571429	7
0.833333	0.166667	6
0	1	2
0	1	2
0	1	4
0.6	0.4	5
0	1	3
0.142857	0.666667	21
0.111111	0.222222	9
0	0.666667	3
0	0.5	2
0	1	3
0	1	3
0.375	0.375	8
0	1	6
0.125	0.75	8
0.5	0.5	6
0.857143	0.142857	7
0	1	6
0	0.875	8
0.428571	0.428571	7
0.25	0.375	8
0.333333	0.666667	6
0.666667	0.333333	9
0.222222	0.666667	9
0.8	0.2	10
0	1	7
0.5	0.5	6
0.2	0.8	5
0.5	0.5	6
0	1	2
0.111111	0.888889	9
0.714286	0.285714	7
0.3	0.7	10
0.2	0.8	5
0.444444	0.444444	9
0	1	2
0	1	2
0.285714	0.428571	7
0	1	3
0	0.5	2
0.5	0.333333	6
0.571429	0.285714	7
1	0	2
1	0	2
0	0.875	8
0	1	2
0	1	2
0.4	0.6	5
0	0.666667	6
0.166667	0.666667	6
0.375	0.625	8
0.5	0.5	4
0.0909091	0.818182	11
0	1	3
0.5	0.5	2
0	1	4
0.5	0.5	2
0	1	2
0	1	2
0.2	0.8	5
0.375	0.625	8
0.333333	0.666667	3
0	1	2
0	1	2
1	0	3
0.75	0.25	4
1	0	1
0.875	0.125	8
1	0	9
0	1	7
0.25	0.75	4
0.5	0.5	4
0.5	0.5	2
0.8	0.2	5
0	0.833333	6
0.75	0.25	4
0	0.5	2
0.4	0.4	5
1	0	2
0.25	0.5	4
0.777778	0.222222	9
0.5	0.5	2
0.285714	0.714286	7
0	1	2
0.444444	0.555556	9
0	1	2
0	1	5
0	1	5
0	1	5
0	0.4	5
0	1	3
0.727273	0.272727	11
0	0.833333	6
0.75	0.25	8
0.5	0.5	2
0.444444	0.222222	9
0	0.75	4
1	0	2
0	1	2
0.5	0.5	2
0	1	5
0.142857	0.857143	7
0	1	1
0	1	2
0.5	0.5	2
1	0	2
0	0.857143	7
0.125	0.875	8
0	1	5
0.533333	0.333333	15
0	1	2
1	0	2
0.5	0.5	2
0.5	0.5	2
0	0.8	5
0	1	1
0	1	13
0.571429	0.285714	7
0	1	2
0.625	0.375	8
0.333333	0.666667	3
0.6	0.2	5
0.2	0.8	5
0	1	9
0.75	0.25	4
0.25	0.75	4
0.142857	0.714286	7
0.5	0.5	2
0.5	0.5	2
1	0	2
0.333333	0.5	6
0	1	9
0	0.5	2
0.333333	0.666667	3
1	0	2
0	0.5	2
0.2	0.6	5
0.333333	0.666667	3
0	1	2
0.5	0.5	2
0	1	1
0	1	2
0.5	0.5	2
0.222222	0.777778	9
0.75	0.25	4
0	1	3
0.428571	0.571429	7
0.125	0.875	8
0.333333	0.25	12
0	1	5
0	0.6	5
0.5	0.5	2
0.5	0.5	2
0.333333	0.666667	3
0.777778	0.222222	9
0.545455	0.454545	11
0.5	0.5	8
0.285714	0.428571	7
0.5	0.5	2
0	1	1
0	1	2
0.5	0	2
0.25	0.5	4
0	1	5
0	1	6
1	0	2
0	1	7
0.333333	0.666667	6
0.5	0.5	2
1	0	2
0.166667	0.833333	6
0.7	0.3	10
0	0.5	2
1	0	5
0.285714	0.714286	7
0.333333	0.5	6
0.25	0.75	4
0	1	2
0	1	8
0.25	0.75	4
0.333333	0.416667	12
0.5	0.5	2
0.2	0.8	5
0.333333	0.666667	3
0	1	3
0	1	2
0.333333	0.666667	6
0	0.8	5
0.6	0.2	5
0.25	0.75	8
0.6	0.2	5
0.2	0.8	5
0.2	0.6	5
0	1	2
0	1	2
0.333333	0.333333	6
0	1	5
0	1	3
0	1	5
0.5	0.5	2
0.4	0.6	5
0	0.5	2
0.125	0.875	8
0.75	0.25	8
0	0.75	8
0.285714	0.285714	7
0	0.8	5
0.446809	0.510638	47
0	1	2
0.285714	0.571429	7
0.333333	0.666667	3
0	1	7
0.583333	0.333333	12
0	1	9
0	1	2
0.5	0.5	2
0.333333	0.5	6
0.75	0.25	4
0.5	0.5	2
0	0.5	2
0.5	0.5	4
0	1	6
0	1	2
0.833333	0.166667	6
0.666667	0.333333	3
0	1	2
0	0.333333	6
0.571429	0.428571	7
0	1	2
0.4	0.4	5
0.285714	0.714286	7
1	0	4
0.5	0.5	10
0.571429	0.285714	7
0.4	0.6	5
0.666667	0.333333	9
1	0	2
0.25	0.75	4
0.125	0.875	8
0.571429	0.142857	7
0.8	0.2	5
0	1	1
1	0	2
0.25	0.75	4
1	0	2
1	0	2
0.166667	0.666667	6
0.714286	0.285714	7
0	1	2
0.166667	0.833333	6
0.25	0.625	8
0.3	0.6	10
0.5	0.5	2
0	1	2
0.333333	0.333333	3
0	1	2
0	0.888889	9
0.166667	0.666667	6
0.333333	0.666667	6
0.5	0	2
0.5	0.5	2
0	1	3
0	1	1
0.5	0.5	2
0.888889	0.111111	9
0.5	0.5	6
0	1	3
0.833333	0.166667	6
0.2	0.6	5
0	1	3
0.5	0.5	2
0.285714	0.714286	7
0.75	0.25	4
0.5	0.5	2
0	1	2
0	1	2
0.75	0.25	4
0.25	0.75	4
0	0.5	2
0.333333	0	3
0.75	0.25	4
1	0	2
0	0.75	8
0.461538	0.538462	13
0.75	0.25	4
1	0	2
0	0.5	2
0.857143	0.142857	7
0.428571	0.571429	7
0.333333	0.666667	3
0.25	0.75	4
0	1	6
0.5	0.5	2
0	1	3
0.461538	0.461538	13
0.5	0.5	2
0.2	0.8	5
0	1	6
1	0	2
1	0	2
0.571429	0.428571	7
0	1	4
0.5	0.25	4
0.333333	0.666667	3
0	1	10
0	1	9
1	0	1
0.363636	0.636364	11
0.5	0.5	4
0	1	3
0.333333	0.333333	6
0.25	0.5	8
0.666667	0.333333	3
0.5	0.5	2
0	0.8	5
0	1	5
0	1	8
0.285714	0.714286	7
0.625	0.375	8
0.444444	0.444444	9
0.5	0.5	2
0.5	0.5	2
0.5	0.5	2
0	1	2
0.166667	0.666667	6
0.4	0.6	5
0.6	0.4	5
0.333333	0.666667	3
0.2	0.8	5
0	0.8	5
0.5	0.5	6
0.714286	0.285714	7
0.333333	0.666667	6
0	0.8	10
0.5	0.5	2
0.666667	0.333333	6
0	1	2
0	1	6
0	0.833333	6
0.285714	0.571429	7
0	0.833333	6
0.428571	0.428571	7
0.583333	0.416667	12
0.714286	0.142857	7
0.5	0.5	4
0.666667	0.222222	9
0	0.857143	7
0	1	7
0.666667	0.333333	6
0.375	0.5	8
1	0	2
0	1	4
0.5	0.5	2
0	0.833333	6
0.2	0.8	5
0.583333	0.416667	12
0.4	0.4	5
0	1	2
0.857143	0.142857	7
0.25	0.75	4
0.75	0.25	4
0.8	0.2	5
0.333333	0	3
0	1	2
0.4	0.6	5
0.2	0.8	5
0.444444	0.555556	9
0	1	4
0	1	9
0.2	0.8	5
0.5	0.5	2
0	0	3
0.153846	0.692308	13
0	0.5	6
0.142857	0.714286	7
1	0	2
0.5	0.5	2
0.25	0.75	4
0.666667	0.333333	6
0.285714	0.571429	7
0.285714	0.571429	7
0	1	7
0.25	0.375	8
0.5	0.5	2
0	1	5
0.166667	0.833333	6
0.571429	0.285714	7
0.428571	0	7
0.5	0.5	2
0	1	3
0	0.8	5
0.428571	0.571429	7
0	1	2
0.833333	0.166667	6
0	1	2
0.5	0.25	4
0.666667	0.333333	3
1	0	4
0.5	0.375	8
0.333333	0.5	6
0.625	0.375	8
0.5	0.5	2
0	1	1
0.333333	0.666667	3
0	1	6
1	0	2
0.714286	0.285714	7
0.666667	0.333333	6
0.6	0.4	5
0	1	2
0.333333	0.666667	3
0.8	0.2	5
0.5	0.5	2
0.285714	0.714286	7
0.75	0.125	8
0	1	6
0.75	0.25	4
0	1	3
0.666667	0.333333	6
0.333333	0.666667	9
0.428571	0.428571	7
0.333333	0.666667	12
0.5	0.5	2
0	1	2
0	0.5	2
0.25	0.75	8
0	1	2
0.4	0.6	5
0	1	9
0.375	0.625	8
0.428571	0.571429	7
0.666667	0.333333	3
0.5	0.5	4
0	1	2
0.333333	0.333333	3
0.428571	0.571429	7
0.4	0.6	5
0.3	0.7	10
0.666667	0.333333	9
0	1	2
1	0	1
0.25	0.5	4
0.75	0.25	4
0.5	0.5	2
0	1	4
0.5	0.5	2
0.166667	0.833333	6
0.166667	0.5	6
1	0	6
0.6	0.2	5
1	0	2
0	0.9	10
0.75	0.25	4
0.8	0.2	5
1	0	1
0	1	2
0.333333	0.666667	3
0.666667	0.333333	6
0.222222	0.666667	9
0.142857	0.714286	7
0.333333	0.666667	9
0.272727	0.727273	11
0.75	0	4
0	1	6
0.5	0.333333	6
0.25	0.5	4
1	0	8
0	0.666667	3
0	1	4
0.333333	0.333333	3
0.6	0	5
0.333333	0.555556	9
0	1	2
0.5	0.5	2
0	0.5	2
0.833333	0.166667	6
0.428571	0.285714	7
0.375	0.125	8
0.166667	0.5	6
0	0.5	4
0.375	0.125	8
0.75	0.25	4
0.2	0.6	5
0.25	0.5	4
0.666667	0.333333	3
0.2	0.8	15
0.5	0.5	2
0	1	3
0.125	0.875	8
0.75	0.25	4
0	1	6
0.555556	0.444444	9
0.428571	0.571429	7
0.222222	0.777778	9
0.125	0.875	8
0.2	0.6	5
0.75	0.25	8
0	1	2
0	0.666667	3
0.5	0.375	8
0.333333	0.333333	3
0.25	0.75	4
0.5	0.5	2
0.333333	0.666667	3
0.25	0.25	8
0.5	0.5	2
0	0.666667	6
0	0.666667	3
0	0.666667	3
0.5	0.5	2
1	0	1
0	0.75	4
1	0	3
0.5	0	2
0.5	0.5	2
0.25	0.75	8
0.166667	0.833333	6
0	1	10
0.333333	0.666667	6
0.25	0.5	4
0.454545	0.454545	11
0.666667	0.333333	3
0.214286	0.785714	14
0	1	7
0.2	0.4	5
0.5	0.5	2
0.571429	0.428571	7
0	1	5
0	1	6
0.666667	0.222222	9
0.2	0.6	5
0	1	3
0.125	0.875	8
0.666667	0.333333	6
0.5	0	2
0.3	0.4	10
0.666667	0.333333	3
1	0	2
0	0.75	4
0	0.8	5
0.5	0.5	2
0.8	0.2	5
0	1	1
0.25	0.7	20
0.75	0.25	8
0.5	0.5	2
0.666667	0.333333	3
0.2	0.8	5
0.5	0	2
0	0.857143	7
0.333333	0.666667	3
0	1	2
0.0588235	0.882353	17
0.285714	0.428571	7
0.2	0.8	5
0.777778	0.222222	9
1	0	2
0.625	0.25	8
0	0.6	5
0.25	0.75	8
0	1	6
0	0.666667	3
0.8	0.2	5
0.5	0	2
0	1	3
0.75	0.25	8
0	0.8	5
1	0	4
0.5	0.5	2
0	1	2
0.5	0.5	6
0.666667	0.333333	3
1	0	3
1	0	2
0.4	0.4	5
0.2	0.4	5
0.5	0.4375	16
0.5	0	2
0.444444	0.555556	9
0.666667	0.333333	3
0.875	0.125	8
0.5	0.5	4
0.5	0.5	2
0.2	0.2	5
0	0.666667	6
0.5	0.5	2
0.6	0.4	5
1	0	3
0.2	0.6	5
1	0	2
0	1	2
1	0	2
0	1	2
0.333333	0.666667	3
0	0.5	2
1	0	2
0.5	0.5	2
0	1	5
0	0.5	2
0.5	0	2
0	1	1
0	1	2
0.142857	0.857143	7
0.833333	0.166667	6
0.6	0.4	5
0.5	0	2
0	1	9
0	1	4
0.75	0.25	4
1	0	2
0	1	4
0.75	0.25	4
0	1	7
0.333333	0.333333	3
0	1	2
0	0.833333	6
0	0.5	2
0	1	1
0.2	0.6	10
1	0	2
0	0.5	2
0	1	2
0	0.875	8
0	1	2
0.666667	0.333333	3
0	0.666667	6
0	1	5
0.714286	0.285714	7
0	1	3
0.333333	0.666667	6
0.333333	0.666667	6
0.142857	0.714286	7
0	1	3
0.5	0.5	4
0	0.25	4
0.5	0.5	8
0.333333	0.666667	3
0.375	0.625	8
0	0	1
0.5	0.5	2
0	1	2
0	1	1
0.555556	0.333333	9
0.4	0.4	10
0.2	0.6	5
0.0769231	0.769231	13
0.5	0.5	8
0.25	0.75	4
0.25	0.75	8
0	1	2
0.6	0.4	5
0.166667	0.833333	6
0.25	0.75	4
0	0.333333	6
0.142857	0.857143	7
0	0.5	8
0.5	0.5	8
0.5	0.5	2
0.111111	0.777778	9
0	1	3
0	0.5	2
0	0.8	5
0.333333	0.555556	9
0	1	6
0.333333	0.666667	3
0.5	0.5	4
0.833333	0.166667	6
0.333333	0.333333	3
0	0.833333	6
0.5	0.5	6
0.75	0.25	4
0.666667	0.166667	6
0.25	0.75	4
0.5	0.5	2
0	0.5	4
0.666667	0.333333	3
0	1	2
0.333333	0.666667	3
0.5	0.25	4
0.272727	0.727273	11
1	0	4
0	0.75	4
0.2	0.6	5
0.6	0.4	5
0.5	0	2
0.285714	0.571429	7
0.5	0.5	2
0.142857	0.571429	7
0.5	0.5	2
0.5	0.5	2
0	1	4
0.833333	0	6
0	1	2
0.5	0	2
0.333333	0.666667	3
0	0.666667	3
0	1	2
0.6	0.2	5
0.75	0.25	8
0.75	0.25	8
0	0.8	5
0.6	0.4	5
0	1	1
0.2	0.8	5
0.818182	0.181818	11
0.25	0.625	8
0.5	0.5	4
0	1	2
0.5	0.5	6
0.5	0.5	2
0.666667	0.333333	3
0.4	0.6	5
0.333333	0.555556	9
0.333333	0.666667	3
0	0.833333	6
0.142857	0.857143	7
0	1	2
0	1	2
0	1	2
0.5	0.5	10
0	1	4
0.1	0.9	10
0.2	0.8	5
0.5	0.5	4
0	0	1
0.75	0.25	12
0.625	0.25	8
0.5	0.5	6
0	0.8	5
0	1	3
0	0.571429	7
0.333333	0.333333	3
0.5	0.5	2
0.5	0.5	4
0.5	0.25	4
0.666667	0.333333	6
0	0.833333	6
0.5	0.5	2
0.4	0.6	5
0.5	0.5	2
1	0	2
0.333333	0.333333	3
0	1	2
0.166667	0.666667	6
0.777778	0.222222	9
0	0.333333	3
0	1	2
0	1	3
0.6	0.4	5
0	1	4
0	1	6
0.666667	0.333333	6
0.5	0.5	2
0.636364	0.363636	11
0.5	0.5	12
0	1	4
0.5	0.5	2
0.25	0.75	8
1	0	2
0.5	0.5	2
0.6	0.4	5
0	1	4
0.333333	0.666667	3
0.666667	0.333333	3
0.25	0.75	4
0.333333	0.666667	3
0	0.6	5
0.8	0.2	5
1	0	3
0	1	3
0.25	0.5	4
0.444444	0.444444	9
0.538462	0.461538	13
0.272727	0.636364	11
0.5	0.5	2
0	1	2
0.428571	0.571429	7
1	0	4
0	1	2
0	1	2
0	0.5	2
0.5	0.5	2
0.2	0.6	5
0.125	0.875	8
0.4	0.4	5
0	1	2
0.222222	0.666667	9
0.307692	0.692308	13
0.333333	0.666667	3
0.5	0.5	2
0	1	2
0	1	2
0.333333	0.333333	3
0.375	0.375	8
0	0.857143	7
0.5	0.5	2
0	1	2
0.142857	0.571429	7
0.8	0.2	5
0.25	0.75	4
0.285714	0.571429	7
1	0	2
0.5	0.5	2
0.555556	0.333333	9
0.666667	0.333333	3
0.5	0.5	6
0.142857	0.857143	7
0	1	5
0.583333	0.416667	12
0.428571	0.571429	7
0.333333	0.666667	9
0.166667	0.833333	6
0.25	0.75	4
0	1	6
0.333333	0.666667	3
0	0.833333	6
0	1	6
0.5	0	2
0	1	3
1	0	5
0.222222	0.555556	9
0.375	0.5	8
0	1	2
0.8	0.2	5
0.166667	0.833333	6
0.833333	0.166667	6
0.111111	0.777778	9
0.666667	0.333333	3
0.5	0.5	2
0.666667	0.111111	9
1	0	5
0.5	0.5	4
0	0.5	2
1	0	2
0	1	6
0.272727	0.636364	11
0.2	0.6	5
0	0.8	5
0.4	0.6	5
0.166667	0.5	6
0.25	0.75	8
0.666667	0.333333	6
0.5	0.5	4
0	1	2
0.666667	0.333333	6
0.333333	0.333333	3
0	1	1
0	1	2
0.125	0.625	8
0.5	0.333333	6
0.25	0.625	8
0.833333	0.166667	6
0.4	0.6	5
0.625	0.375	8
0.5	0.5	2
0	0.5	2
0.333333	0.666667	6
0.5	0.5	4
0.166667	0.833333	6
0.416667	0.5	12
0.166667	0.333333	6
0	1	2
0	1	4
0.333333	0.666667	6
0.75	0.25	4
0	1	3
0	1	2
0.428571	0.428571	7
1	0	3
0	0.8	5
0	0.5	2
0.285714	0.714286	7
0.142857	0.714286	7
0.1	0.5	10
0.25	0.75	4
0.4	0.2	5
0.5	0.333333	6
0.25	0.75	8
0	1	6
0.5	0.5	6
0.363636	0.545455	11
0.571429	0.285714	7
0	1	2
0.166667	0.833333	6
0.0909091	0.909091	11
0.125	0.75	8
0.5	0.5	2
0.333333	0.666667	3
0.666667	0.333333	3
0	1	5
1	0	2
0	1	4
0.4	0.4	5
0.285714	0.285714	7
0.333333	0.666667	9
0.375	0.125	8
0.916667	0	12
0.5	0	2
0	1	2
0.5	0.5	2
1	0	2
1	0	2
0	1	5
0	1	2
0	0.75	4
0.25	0.5	4
0.333333	0.166667	6
0.333333	0.666667	3
0.5	0.5	2
0.5	0.5	8
0.166667	0.666667	6
0.25	0.5	4
0.666667	0.333333	6
0.5	0.5	2
1	0	2
0.5	0.5	2
0	1	7
0	1	5
0.5	0.5	2
0.333333	0.666667	3
0.142857	0.714286	7
0	0.75	4
0.8	0.2	5
1	0	2
0.5	0.5	6
0.666667	0.333333	3
0.111111	0.888889	9
1	0	1
0.5	0.5	2
0.333333	0.666667	6
0	1	1
0.5	0.5	4
0.833333	0.166667	6
0.111111	0.888889	9
0.5	0.5	2
0.5	0.5	2
0	1	1
0	1	2
0.5	0.5	6
0	0.625	8
0.333333	0.666667	3
0	1	7
0	1	7
0.2	0.8	5
0.428571	0.571429	7
0.333333	0.666667	3
0.5	0.5	2
0.833333	0	6
0.4	0.2	10
0.5	0.5	8
0.6	0.2	5
0	0.833333	6
0	0.7	10
0.714286	0.142857	7
0	1	4
0.666667	0.333333	3
0	0.666667	3
1	0	2
0.111111	0.888889	9
0	1	1
0	1	1
0.75	0.25	4
0.333333	0.666667	3
0	1	1
0.222222	0.777778	9
0.666667	0.333333	3
0.5	0.5	2
0.5	0	2
0.333333	0.666667	6
0.5	0	2
0.285714	0.714286	7
0.142857	0.714286	7
0	1	5
0.4	0.6	10
0.333333	0.666667	3
1	0	2
1	0	2
0	0.5	2
0	0.5	2
0	0.8	5
0.142857	0.857143	7
0.5	0.5	8
0.5	0.5	2
0.4	0.6	5
0.333333	0	3
0.285714	0.714286	14
0	0.8	5
0	0.8	5
0	1	3
0.2	0.2	5
0.142857	0.714286	7
0	1	3
0.25	0.625	8
0.375	0.625	8
0.111111	0.888889	9
1	0	2
0	1	2
0.5	0	2
0.5	0.5	2
0.5	0	2
0.714286	0.285714	7
0	1	2
1	0	3
1	0	1
0.142857	0.857143	7
0	1	2
0.375	0.625	8
0.428571	0.428571	7
1	0	4
0.333333	0.666667	3
1	0	1
0.333333	0.666667	3
0.4	0.6	5
0.75	0.25	4
1	0	2
0.666667	0.333333	3
0	1	9
0	1	6
0	1	2
0	1	9
0.5	0.5	4
0.666667	0.333333	6
0.5	0.5	2
0.25	0.75	4
0.333333	0.333333	3
0.166667	0.833333	6
0.25	0.75	8
0.8	0.2	5
0.5	0.5	6
0.25	0.75	4
0.5	0.5	2
0.5	0.5	4
0	1	2
0	1	2
0.333333	0.666667	3
0.5	0.5	2
0.666667	0.333333	3
0	1	2
0.5	0.25	4
0.6	0.2	5
0.166667	0.833333	6
0.3	0.6	10
1	0	2
0.666667	0.333333	3
0.428571	0.285714	7
0	1	2
0	1	2
0	1	1
0.2	0.8	5
0	1	3
0	1	2
0.5	0	2
0	1	2
0.5	0	2
0	1	2
0	1	2
0.714286	0.142857	7
0.285714	0.571429	7
0	1	4
0.2	0.4	5
0	1	2
0.666667	0.333333	3
0.5	0.5	4
0	1	2
0.5	0.25	4
0.5	0.5	2
0	1	2
0.75	0.25	4
0.5	0.5	2
0	1	4
0.166667	0.833333	6
0.285714	0.571429	7
0.25	0.75	12
0.4	0.6	5
0	1	7
0.5	0.5	4
0	1	2
0.4	0.6	5
0.0909091	0.909091	11
1	0	4
0	1	10
0	1	4
0	0.666667	3
0	0.888889	9
0.333333	0.666667	12
0.272727	0.636364	11
0.5	0.5	2
0.2	0.8	5
0.428571	0.428571	7
0.333333	0.666667	3
0	0.285714	7
0.142857	0.857143	7
0.25	0.125	8
1	0	3
0.666667	0.333333	9
0.8	0.2	5
0	1	7
0.307692	0.384615	13
0.5	0.5	2
0.181818	0.818182	11
1	0	3
0	0.5	2
0.5	0.5	2
0.222222	0.555556	9
1	0	2
0.5	0.5	4
0.25	0.75	4
0	0.571429	7
1	0	2
0.571429	0.428571	7
0.4	0.6	5
0.333333	0.666667	6
0.6	0.4	5
1	0	2
0	1	2
1	0	2
0.5	0.5	6
0	1	3
0.5	0.5	4
0.4	0.6	5
0	0.571429	7
0.666667	0.333333	3
0	0.666667	6
0.6	0.2	5
1	0	2
0.5	0	2
0.5	0.5	2
0.6	0.4	5
0	1	4
0.5	0.166667	6
0.5	0.5	2
0.333333	0.5	6
0.6	0.2	10
0.5	0.5	2
0	0.875	8
0	1	2
0.5	0.5	6
0	1	2
0	0.6	5
0.666667	0.333333	3
0	1	2
1	0	4
0.142857	0.857143	7
0.166667	0.666667	6
0	0.857143	7
0.25	0.25	4
0.5	0.5	6
0.833333	0.166667	6
0	1	4
0.5	0.5	2
0	1	5
0.5	0.5	4
0.5	0.5	2
0.6	0.4	5
0.714286	0.142857	7
0	1	2
0.2	0.8	5
0.333333	0.166667	6
0.428571	0.571429	7
0	1	2
0.166667	0.833333	6
0.2	0.8	5
0.5	0.5	4
0.2	0.8	5
1	0	2
0.2	0.8	5
0	0.6	10
0.25	0.75	8
0.307692	0.538462	13
0.333333	0.666667	3
0.2	0.8	5
0.25	0.75	8
0.5	0.5	2
0	1	7
0.25	0.5	4
0.75	0.125	8
0.5	0.5	2
1	0	2
0.8	0.2	5
0.2	0.8	5
0	1	2
0	1	2
0	1	3
0	0.8	5
0	0.5	2
0.5	0.25	8
0	0.8	5
0.166667	0.666667	6
0.666667	0.333333	3
0.666667	0.333333	3
0.5	0.5	2
0.4	0.6	5
0	1	2
0.5	0.333333	6
0.1	0.8	10
1	0	2
1	0	2
1	0	2
0.25	0.75	8
0.333333	0.666667	3
0.25	0.75	8
0	1	2
0.142857	0.857143	7
0.333333	0.666667	3
0.428571	0.428571	7
0.5	0.5	2
0	0.666667	3
0.2	0.2	5
1	0	1
0.214286	0.714286	14
0	0	2
0.333333	0.333333	3
0.333333	0.666667	3
0	1	2
0.5	0.5	2
1	0	2
0	1	2
0.8	0.2	5
0.333333	0.555556	9
0	1	1
0.777778	0	9
0.25	0.5	4
0.666667	0.222222	9
0.5	0.5	2
0.25	0.75	4
0	0.8	5
0.166667	0.833333	6
0	1	2
0.571429	0.428571	7
0.5	0.5	4
0.5	0.5	2
0	1	6
0	0.5	2
0	1	3
0	1	2
0.5	0.5	2
0	0.833333	6
0.142857	0.857143	7
0	1	5
0	1	8
0	0.333333	6
0.333333	0.666667	6
0	1	6
0	1	2
0.333333	0.666667	6
1	0	2
0	0.5	2
0.5	0	2
0.6	0.2	5
0.2	0.8	10
0.25	0.75	4
0.4	0.6	5
0	1	2
1	0	2
0.166667	0.5	6
0.6	0.4	5
1	0	2
0	1	2
0	1	2
0	1	7
0	1	2
0	1	2
0	1	2
0	1	2
0	1	2
0.166667	0.833333	6
0.5	0.5	2
0.333333	0.666667	3
0	0.5	2
0.714286	0.142857	7
0.5	0.5	2
0.5	0.375	8
0	1	6
0.571429	0.428571	7
0.2	0.8	5
1	0	2
0.5	0.333333	6
1	0	2
1	0	1
0.6	0.4	5
0	1	4
0.5	0.25	4
1	0	2
0.5	0.5	2
0.5	0	2
0.333333	0.666667	3
0.333333	0.666667	3
0.833333	0.166667	6
0	1	4
1	0	4
0.4	0.4	5
0.5	0.5	2
0.6	0.4	5
0	1	5
0.5	0.25	4
0.333333	0.666667	3
0.5	0.5	2
0.166667	0.75	12
0.5	0.5	6
0.625	0.375	8
0	1	6
0.555556	0.444444	9
0.166667	0.75	12
0.25	0.75	4
0	1	2
0.375	0.5	8
0.25	0.75	4
0.5	0.5	6
0	1	6
0.25	0.5	4
0.454545	0.545455	11
0	1	3
1	0	2
0	1	2
0.2	0.8	5
0.857143	0.142857	7
0.666667	0.333333	3
0	1	3
0.5	0.5	2
0.125	0.75	8
0.5	0.5	4
0	1	2
0	0.888889	9
0	0.833333	6
0.857143	0.142857	7
0	0.5	2
0	1	2
0.5	0.5	6
0.5	0.5	4
0.125	0.875	8
0.333333	0.666667	6
0.166667	0.833333	6
0.333333	0.555556	9
0	1	2
0.428571	0.428571	14
0.4	0.6	5
0.75	0.25	4
0.714286	0.142857	7
0.5	0.5	2
0.666667	0.333333	3
0	0.5	2
0.5	0.5	4
1	0	5
0.5	0.333333	6
0	0	2
0.5	0.5	2
0.5	0.5	2
0.2	0.4	5
0.25	0.75	4
0.4	0.6	5
0	1	7
0	1	4
0	1	8
0.25	0.75	8
0.333333	0.666667	3
0.666667	0.333333	6
0.333333	0.666667	3
0.5	0.5	2
0.285714	0.714286	7
0.333333	0.666667	6
0.5	0.333333	6
0.4	0.6	5
0.333333	0.666667	9
0.25	0.75	4
0.166667	0.833333	6
0.333333	0.666667	3
0.285714	0.285714	7
0.75	0.25	4
0.333333	0.666667	9
0.333333	0.666667	3
0	1	6
0	1	3
0.666667	0.333333	9
1	0	3
0	0.75	4
0.8	0.2	5
0.166667	0.5	6
0.333333	0.666667	3
0.5	0.5	2
0.166667	0.666667	6
0.333333	0.666667	3
0.111111	0.888889	9
0.375	0.625	8
1	0	1
0.5	0.5	4
0.4	0.4	5
0.5	0.5	2
0.428571	0.285714	7
0.166667	0.833333	6
0.833333	0.166667	6
0.4	0.4	5
0.4	0.6	5
0.5	0.5	4
0	1	2
0.5	0.5	4
0.916667	0.0833333	12
0	1	1
0.666667	0.333333	3
0	0.666667	3
0.666667	0.333333	6
0.4	0.6	5
0.375	0.625	8
0	1	2
1	0	2
0.285714	0.571429	7
0.571429	0.428571	7
0	1	2
0.285714	0.571429	7
0	1	2
0	1	1
0	1	2
0	1	2
0	1	5
0	0.5	6
0.5	0.5	10
0	1	8
0.428571	0.571429	7
0.153846	0.615385	13
0	1	5
0.25	0.75	4
0	1	2
0	0.833333	6
0	1	7
0.428571	0.571429	7
0	1	2
0	1	2
0.428571	0.571429	7
0.5	0.5	4
0.153846	0.538462	13
0.625	0.375	8
0.666667	0.333333	3
0.5	0.5	4
0.5	0.125	8
0.5	0.5	10
0.25	0.25	8
0	1	3
0.25	0.75	4
0.333333	0.666667	6
0	1	5
1	0	2
0.222222	0.777778	9
0.571429	0.428571	7
0	1	5
0	1	8
0.25	0.75	4
0	1	3
0.666667	0.333333	6
0	1	2
0	1	8
0.4	0.6	5
1	0	4
0.5	0.375	8
0.5	0.5	2
0.4	0.4	5
0.166667	0.833333	6
0	1	2
1	0	1
1	0	1
0.5	0.25	4
0	1	2
0.5	0.5	4
0.666667	0.333333	3
0.888889	0.111111	9
0.111111	0.888889	9
0	1	5
0.6	0.2	5
0.166667	0.833333	6
0.4	0.6	5
0.857143	0.142857	7
0.125	0.875	8
0.5	0.5	2
0.25	0.65	20
0.5	0.5	2
0	0.857143	7
0.4	0.6	5
0.363636	0.454545	11
0	1	5
0.0909091	0.727273	11
0	0.888889	9
0.5	0.5	10
1	0	2
0	1	2
0	1	2
0	1	6
0	1	2
0.2	0.8	5
0	1	3
0.25	0.75	4
0	1	2
0	1	2
0.777778	0.111111	9
1	0	5
0.8	0	5
0.571429	0	7
0.6	0.1	10
0.555556	0.444444	9
0.333333	0.666667	3
0.75	0.125	8
0.5	0.5	2
0.636364	0.363636	11
0	1	2
0.6	0.4	5
0.5	0.5	10
0	1	5
0.777778	0.222222	9
0	1	4
1	0	3
0.333333	0.444444	9
0.6	0.4	5
1	0	2
0.333333	0.666667	3
1	0	2
0.428571	0.571429	7
0	1	2
1	0	2
0	1	2
0.2	0.8	5
1	0	1
0.25	0.75	4
0.2	0.8	10
0.666667	0.333333	9
0.5	0.5	2
0	1	7
0	1	2
0	1	4
0.5	0.5	2
0.714286	0.285714	7
0	1	5
0.333333	0.666667	3
0.5	0.5	4
0	1	5
0.125	0.875	8
0	1	5
0.666667	0.333333	6
0	1	1
0.166667	0.833333	6
0	1	6
1	0	3
0.2	0.8	5
0.4	0.6	5
0	0.857143	7
0.375	0.625	8
0	0.857143	7
0.166667	0.833333	6
0	1	2
0.8	0.2	5
1	0	1
0.5	0.5	2
0.666667	0.166667	6
0	1	5
0.4	0.6	5
0	0.5	2
0.125	0.875	8
0	1	1
0.6	0.4	5
0.125	0.5	8
0.428571	0.571429	7
0	1	3
0.5	0.5	2
0.5	0.5	2
0.6	0.4	5
0.142857	0.714286	7
0	1	1
0.166667	0.833333	6
1	0	3
0.5	0.5	4
0.5	0.5	8
0.333333	0.5	6
0.5	0.5	2
0	1	2
0.5	0.5	2
0	1	2
0.25	0.5	4
0.625	0.375	8
0.285714	0.714286	7
0.3125	0.5	16
0	1	4
0.333333	0.666667	6
0	1	5
1	0	2
0	0.6	5
0.6	0.4	5
0	0.727273	11
0.111111	0.777778	9
0.285714	0.714286	7
0.25	0.75	4
0.428571	0.428571	7
0	1	5
0	1	2
0.2	0.6	5
0.333333	0.666667	3
0.5	0.5	8
0	0.75	8
0.555556	0.333333	9
0	1	2
0.5	0.5	4
0.4	0.6	5
0.777778	0.111111	9
0.375	0.625	8
0.285714	0.714286	7
0.166667	0.833333	6
0	0.75	8
0.25	0.75	4
1	0	1
0.333333	0.666667	3
0	1	3
0.5	0.5	4
0.285714	0.285714	7
0.666667	0.333333	3
0.5	0.5	12
0.4	0.2	5
0	1	2
0.25	0.75	4
0.6	0.4	5
0.8	0.2	5
0	0.666667	3
0	0.4	5
0.5	0.5	2
0.666667	0.277778	18
0.4	0.6	5
0.25	0.75	4
0.2	0.8	5
0	1	3
0.333333	0.666667	3
0.25	0.5	4
0.666667	0.333333	3
0.75	0.25	4
0.142857	0.285714	7
0.3	0.6	10
0.142857	0.714286	7
0	1	2
0.6	0.4	5
1	0	1
0.2	0.8	5
0.5	0.5	4
0.666667	0.333333	6
0.416667	0.583333	12
1	0	1
0.444444	0.333333	9
0	1	8
0	0.75	8
0	1	2
0.4375	0.5	16
0.5	0.375	8
0.2	0.6	5
0.571429	0.428571	7
0	1	2
0.8	0.2	5
0.375	0.25	8
0.666667	0.333333	6
0.166667	0.666667	6
0.166667	0.833333	6
1	0	2
0	1	2
0.25	0.75	4
0.833333	0	6
0.571429	0.142857	7
0.222222	0.777778	9
0.428571	0.428571	7
0.2	0.8	5
0.5	0.5	2
0	0.875	8
0	1	4
0	1	3
0.5	0.5	8
0.5	0.5	2
0	1	2
0.4	0.4	5
0.25	0	4
0.666667	0.333333	3
0.5	0.5	4
0.4	0.2	5
0.5	0.3	10
0.666667	0.333333	3
1	0	1
0	1	7
0.428571	0.428571	7
0.666667	0.333333	3
0.444444	0.333333	9
0.166667	0.833333	6
0.5	0.5	4
1	0	1
0.142857	0.857143	7
0.2	0.6	5
0	1	6
0.5	0.5	2
0.25	0.5	4
0.5	0.5	6
0.25	0.625	8
0.333333	0.666667	3
0.5	0.5	4
0.571429	0.285714	7
0.25	0.75	4
0.25	0.75	8
0.333333	0.666667	6
0.2	0.8	5
0.875	0.125	8
0.666667	0.333333	3
0.125	0.625	8
0.5	0.25	4
0.285714	0.714286	7
0	0.75	4
0	1	4
0.25	0.75	4
0.142857	0.785714	14
0.285714	0.714286	7
0	1	4
0.333333	0.166667	6
0.714286	0.285714	7
0.666667	0.333333	6
1	0	2
0.333333	0.666667	6
0.6	0.4	5
0.285714	0.571429	7
0.5	0.5	4
0.75	0.25	8
0	1	2
0.153846	0.769231	13
0.666667	0.333333	3
0	0.833333	6
0.25	0.75	4
0.142857	0.714286	7
0.2	0.4	5
0.857143	0.142857	7
0.333333	0.666667	3
0.333333	0.333333	9
0.25	0.75	4
0.8	0.2	5
0.428571	0.142857	7
0.714286	0.285714	7
0.2	0.5	10
0.8	0.1	10
0	0.5	2
0.333333	0.666667	9
0.5	0.5	2
0	0.5	2
0.142857	0.857143	7
0.375	0.5	8
0	1	8
0.25	0.75	4
0.5	0	2
0	0.25	4
0.571429	0.428571	7
0	1	5
0.714286	0.285714	7
0.333333	0.666667	6
0.5	0.5	4
0.647059	0.235294	17
0.888889	0.111111	9
0.4	0.6	5
0.166667	0.833333	6
0.5	0.5	4
0.111111	0.888889	9
0.75	0.25	4
0.4	0.6	5
0.166667	0.5	6
0.75	0.25	4
0.181818	0.818182	11
0.818182	0.181818	11
0.909091	0.0909091	11
0	0.625	8
0.25	0.5	4
0.333333	0.666667	6
0	1	10
0.25	0.75	8
0	1	2
1	0	1
0.4	0.6	5
0.5	0.333333	6
0.833333	0.166667	6
0.333333	0.333333	3
0.25	0.75	8
0.428571	0.571429	7
0.5	0.5	4
0.4	0.6	5
0.777778	0.222222	9
0.555556	0.444444	9
0	1	4
0.25	0.75	8
1	0	5
1	0	1
0.5	0.5	4
0.2	0.4	5
0.6	0.4	5
0.333333	0.5	6
0.2	0.8	5
0.333333	0.666667	3
0	1	1
0.5	0.5	2
0	1	7
0.5	0.5	2
0.333333	0.555556	9
0	1	6
0	1	1
0.5	0.375	8
0	0.5	2
0.222222	0.444444	9
0.571429	0.428571	7
0.5	0.5	6
0.6	0.2	5
0.0909091	0.909091	11
0.4	0.6	10
0.75	0	8
0	1	2
0	1	7
0.666667	0.333333	3
0.333333	0.666667	6
0.285714	0.642857	14
0	0.75	4
0	1	1
0.571429	0.428571	7
0.4	0.6	5
0	1	9
0.5	0.5	4
0	0.666667	9
0	1	2
0.166667	0.833333	6
0	1	5
0.181818	0.818182	11
1	0	2
0.25	0.5	4
0	1	2
0.2	0.8	5
0.142857	0.857143	7
1	0	1
0.333333	0.666667	3
0.333333	0.5	6
0	0.666667	3
0.285714	0.714286	7
0.272727	0.727273	11
1	0	1
1	0	1
0	1	2
0.8	0.2	5
0	1	5
0.428571	0.428571	7
0.5	0.5	2
0.75	0.25	8
0.4	0.6	10
0.333333	0.666667	6
0.5	0.333333	6
0.142857	0.142857	7
0.25	0.5	4
0	1	2
0.222222	0.666667	9
0.5	0.5	8
0	1	1
0	1	2
0	0.5	2
0.2	0.8	5
0.666667	0.333333	3
0.5	0.5	2
0.333333	0.666667	3
0.666667	0	3
1	0	3
0.25	0.5	4
0	0.833333	6
0.166667	0.833333	6
0.666667	0.333333	6
0	1	2
0.5	0.5	4
0.25	0	4
0.25	0.75	4
0.142857	0.857143	7
1	0	4
0.363636	0.636364	11
0.2	0.8	5
0.166667	0.666667	6
0.2	0.6	5
0.7	0.3	10
1	0	2
0.5	0.5	4
0	1	2
0.5	0.5	2
1	0	1
0	0.5	2
0.666667	0.333333	6
0	1	1
0.166667	0.833333	6
0	0.833333	6
1	0	3
0.166667	0.166667	6
0.5	0.5	2
1	0	3
0	1	2
0.25	0.75	4
0	1	6
0.4	0.6	5
0.5	0.5	4
0.166667	0.5	6
0.166667	0.833333	6
0.5	0.5	2
0.8	0.2	5
0	1	5
0.75	0.25	4
0.875	0.125	8
0.5	0.5	10
0	0.5	6
0	1	5
1	0	2
0	0.666667	3
0.2	0.7	10
0.857143	0.142857	7
0.4	0.6	5
0.666667	0.333333	3
0	1	2
0.666667	0.166667	6
0.7	0.3	10
0.5	0.375	8
0.25	0.75	4
1	0	1
1	0	1
0	0.666667	3
0.333333	0.666667	6
0	1	2
0.333333	0.666667	3
0.5	0.5	6
1	0	1
1	0	1
0.666667	0.166667	6
0.285714	0.714286	7
0	0.4	5
0.2	0.8	5
0.666667	0.166667	6
0.6	0.4	5
1	0	4
0.5	0.5	4
1	0	3
0	1	7
0.166667	0.5	6
0.5	0.5	6
0	1	5
0	1	5
0	1	2
0.75	0.25	4
0.3	0.2	10
0.25	0.75	4
0	1	2
0.5	0.25	8
0.5	0.25	8
0	0	1
0.5	0.5	2
0.666667	0	3
1	0	3
0.428571	0.571429	7
0	0.666667	3
0	1	2
0.2	0.8	5
0	1	2
0	0.5	2
0.6	0.4	5
0	1	6
0.25	0.75	8
0.428571	0.142857	7
0	0.8	5
1	0	2
0.111111	0.555556	9
0.166667	0.833333	6
0.4	0.2	5
0.428571	0.285714	7
0.333333	0.666667	3
0.5	0.5	6
0.2	0.4	5
0.571429	0.428571	7
0.2	0.6	5
0.333333	0.666667	3
1	0	1
0	1	4
0	0.857143	7
0.333333	0.666667	6
1	0	7
0	0.875	8
0	1	1
0.333333	0.666667	3
0	1	6
0	1	6
0.111111	0.888889	9
0.333333	0.666667	3
0	1	2
0.416667	0.583333	12
0.5	0.5	4
0	1	2
0.4	0.6	5
0.625	0.25	8
0.333333	0.5	6
0.5	0.5	4
0	0.5	2
0.2	0.8	5
0.5	0.5	2
0.727273	0.272727	11
0.2	0.6	10
0.3	0.7	10
0.714286	0.285714	7
0.363636	0.636364	11
0.6	0.4	5
0.4	0.6	5
1	0	5
0.5	0.5	2
1	0	4
0.363636	0.545455	11
0.25	0.75	4
0	0.833333	6
0	1	1
0.285714	0.714286	7
0.111111	0.888889	9
0.333333	0.333333	3
0	1	1
0.4	0.6	5
0.6	0.4	10
0.5	0.5	2
0	0.5	2
0	1	7
0.333333	0.666667	6
0.125	0.875	8
0.166667	0.666667	6
0.166667	0.666667	6
0.333333	0.666667	3
0	0.666667	3
1	0	1
0.25	0.6875	16
0.5	0.5	6
0.285714	0.714286	14
0.666667	0.333333	6
0.571429	0.285714	7
0.5	0.5	4
0.5	0.5	2
0.5	0.5	2
0	1	2
0.571429	0.428571	7
0	1	4
0.4	0.6	5
0	0.777778	9
0.166667	0.833333	6
0.5	0.5	4
0.5	0.5	8
0.2	0.4	5
0.444444	0.555556	9
0.333333	0.666667	3
0.25	0.625	8
0	1	7
0.333333	0.666667	3
0	1	2
0.714286	0.285714	7
0.571429	0.428571	7
0.8	0.2	5
0.333333	0.666667	6
0.153846	0.846154	13
1	0	3
0.375	0.625	8
0.25	0.25	4
0.75	0.25	4
0.5	0.5	4
0.666667	0.333333	3
0.4	0.6	5
0.428571	0.571429	7
0.6	0.4	10
0.5	0.5	2
0	1	5
0.222222	0.777778	9
0.2	0.8	5
0.166667	0.833333	6
0.166667	0.666667	6
0.1	0.8	10
0.2	0.6	5
0.2	0.8	5
0.125	0.875	8
0.8	0.2	5
0.333333	0.333333	3
0	1	2
0.4	0.6	10
0.428571	0.428571	7
0.0833333	0.833333	12
0.4	0.4	5
0	0.75	4
0.384615	0.538462	13
0.5	0.5	10
0.5	0.5	2
0.333333	0.666667	6
0.8	0.2	5
0	1	6
0.166667	0.833333	6
0.25	0.75	4
0.6	0.2	5
0	0.9	10
0.285714	0.714286	7
0.625	0.25	8
0.428571	0.428571	7
0.5	0.5	2
0.142857	0.428571	7
0.5	0	2
0	1	2
0	1	6
0.25	0.5	4
1	0	4
0.333333	0.666667	6
0.1	0.8	10
0.4	0.6	5
0	1	1
0	1	3
0.285714	0.714286	7
0	0.857143	7
0.4	0.6	5
0	1	2
0.5	0.333333	6
0.5	0.5	2
0	1	8
0	0.75	4
1	0	1
0.428571	0.428571	7
0.5	0.5	2
0	1	2
0.25	0.5	4
1	0	1
0.222222	0.555556	9
0.777778	0.222222	9
0.5	0.166667	6
0.428571	0.428571	7
0.5	0.25	4
0.166667	0.666667	6
0.5	0.333333	6
0.6	0.4	5
0.3	0.5	10
0.666667	0.333333	6
0.3	0.6	10
0.142857	0.857143	7
0.666667	0.111111	18
0	0.4	5
0	0.7	10
0.545455	0.363636	11
0.333333	0.611111	18
0.333333	0.666667	6
0.25	0.625	8
0.2	0.6	5
0.333333	0.5	6
0	1	2
0.142857	0.857143	7
0	0.4	5
1	0	5
1	0	2
1	0	2
0.625	0.375	8
0	1	5
1	0	4
0.5	0.5	2
0.166667	0.5	6
0.5	0.5	6
0	0.833333	6
0.375	0.375	8
0	1	2
0.666667	0.333333	3
0.5	0.5	2
0.25	0.625	8
0.428571	0.285714	7
0.285714	0.714286	7
0.4	0.6	5
0.25	0.75	4
0.333333	0.666667	3
0.714286	0.285714	7
0.5	0	2
0.166667	0.666667	6
0	1	3
0	1	6
0.222222	0.666667	9
1	0	5
0.166667	0.833333	6
0	1	7
1	0	3
0	1	5
0.625	0.375	8
0.142857	0.428571	7
0.285714	0.714286	7
0.5	0.5	4
0.8	0	5
0.571429	0.285714	7
0	0.75	8
0.666667	0.333333	3
0.75	0.25	8
0.6	0.4	5
0	1	1
0.25	0.75	4
0.5	0.5	2
0	0.666667	3
0	1	6
0.428571	0.571429	14
0.75	0.25	4
0.625	0.25	8
0.333333	0.666667	3
0.545455	0.363636	11
0.333333	0.333333	3
0.714286	0.285714	7
0.25	0.5	8
0.4	0.6	5
0.5	0.333333	6
0.166667	0.833333	6
0.4	0.6	5
0	0.875	8
0.714286	0.285714	7
0.333333	0.666667	6
0	1	2
0.125	0.75	8
1	0	7
0	0.875	8
0.8	0.2	5
0.857143	0.142857	7
1	0	2
0.307692	0.461538	13
0.333333	0.666667	3
1	0	2
0.333333	0	3
0.25	0.75	8
0.75	0.25	4
0.5	0.5	2
0.5	0.5	4
0.666667	0.333333	9
0.5	0.5	4
0.5	0.5	2
0.571429	0.142857	7
0.5	0.2	10
0.428571	0.571429	7
1	0	3
0.4	0.4	5
0.5	0.5	2
0.75	0.25	4
0.333333	0.666667	9
0	1	2
0.5	0	2
0.777778	0.222222	9
0	1	2
0.666667	0.333333	3
0.666667	0.333333	3
0	1	4
0.25	0.75	8
0.571429	0.428571	7
0.5	0.5	6
0.222222	0	9
0.25	0.75	4
0.5	0.5	2
1	0	2
0.375	0.375	8
0	1	4
0.333333	0.666667	3
0.8	0.2	5
0.166667	0.666667	6
0.5	0.5	2
0.333333	0.666667	3
0.307692	0.384615	13
0.5	0.166667	6
0	1	2
0.4	0.533333	15
0.2	0.6	5
0.375	0.625	8
0.142857	0.857143	7
0	1	2
0.285714	0.714286	7
0.375	0.625	8
0	1	3
0.375	0.625	8
0.285714	0.428571	7
0	1	3
1	0	1
0	1	5
0	1	3
0.555556	0.444444	9
0.2	0.6	5
0	1	2
0.4	0.6	5
0	1	6
0.125	0.75	8
0.2	0.8	5
0	1	5
0.5	0.25	4
0.416667	0.5	12
0	1	7
0	1	2
1	0	2
1	0	2
0.0909091	0.909091	11
0.2	0.8	5
0.111111	0.888889	9
0.666667	0.333333	3
0.625	0.375	8
0.25	0.25	4
0.25	0.75	4
1	0	2
1	0	3
1	0	2
0.125	0.875	8
0	0.857143	7
0.846154	0.153846	13
0.5	0.5	4
1	0	5
0	1	4
1	0	3
0.75	0.125	8
0	0.8	5
0.571429	0.428571	7
0.333333	0.666667	6
0	1	4
0	0.875	8
0.666667	0.333333	6
0.444444	0.333333	9
0	1	3
1	0	1
0.625	0.375	8
0.5	0.375	8
0	1	3
0	0.666667	3
0	1	4
0	1	5
0	1	5
0.333333	0.5	6
0.4	0.4	5
0	1	2
0.5	0	2
0.375	0.625	8
0.5	0	2
0	1	2
0.666667	0.333333	6
0.2	0.8	5
0.166667	0.777778	18
0.571429	0.285714	7
0	1	2
0.25	0.625	8
0.166667	0.833333	6
1	0	2
0	0.8	5
0.333333	0.333333	3
0.333333	0.666667	3
0	1	3
0.285714	0.714286	7
0	0.833333	6
0.25	0.75	4
0.5	0.25	4
0.666667	0.333333	3
0.555556	0.333333	9
0.2	0.8	5
0.5	0.5	2
1	0	1
0.5	0.25	4
0.25	0.5	4
0.714286	0.285714	7
0.333333	0.333333	3
0.5	0.5	2
0	1	2
0.777778	0.222222	9
0	1	7
0.428571	0.571429	7
0	1	4
0.666667	0.333333	3
0.666667	0.333333	6
0.333333	0.5	6
0.5	0.25	8
0.5	0.333333	6
0.2	0.8	5
0.166667	0.666667	6
0.75	0.25	4
0	0.666667	3
0.4	0.6	5
0	0.75	4
0.0769231	0.846154	13
0	1	2
0.166667	0.833333	6
0.125	0.875	8
0.25	0.375	8
0.5	0.5	2
0	1	3
0	0.75	4
0.4	0.6	5
0.5	0.5	4
0.285714	0.714286	7
1	0	3
0.25	0.5	4
0	1	7
0	0.666667	3
1	0	3
0.833333	0.166667	6
0	1	1
0	1	2
0.571429	0.428571	7
0.272727	0.727273	11
0	1	4
0	1	2
0.428571	0.428571	7
0.5	0	4
0.285714	0.714286	7
0.375	0.625	8
0.454545	0.272727	11
0	1	1
0.428571	0.571429	7
0.5	0.5	2
0	1	1
0.666667	0.333333	9
0.5	0.5	2
0.3	0.7	10
0	0	1
0	1	1
0.25	0.5	4
1	0	2
0.411765	0.529412	17
0.333333	0.666667	3
0	1	3
0.6	0.4	5
0.2	0.8	5
0	1	4
0.75	0.25	4
0.714286	0.285714	7
0	1	7
0.333333	0.5	6
0.375	0.625	8
0.333333	0.5	6
0.222222	0.777778	9
1	0	4
1	0	2
0.5	0.5	4
0	1	1
0.4	0.6	5
0.285714	0.714286	7
0.571429	0.285714	7
0.4	0.6	5
0.142857	0.571429	7
0	1	2
0.4	0.6	5
0	1	4
0	1	4
0	1	5
0	0.6	5
0.3125	0.6875	16
0.6	0.4	5
0.333333	0.666667	6
0.111111	0.777778	9
0.75	0.25	4
0	1	7
0	1	6
0.375	0.5	8
0.166667	0.5	6
1	0	1
0	1	4
0.4	0.6	5
0.25	0.5	4
0.166667	0.666667	6
0.8	0.2	5
0	1	2
0.6	0.4	5
0.777778	0	9
0.333333	0.5	6
0	0.857143	7
0.333333	0.666667	6
0.166667	0.25	12
0.285714	0.428571	7
0.333333	0.555556	9
0	1	7
0	1	4
0.8	0.2	5
0.2	0.6	5
0.142857	0.714286	7
0.272727	0.636364	11
0.444444	0.444444	9
0.5	0.25	4
0.375	0.5	8
0.5	0.5	2
0.454545	0.545455	11
0.25	0.75	4
0.4	0.6	5
0.666667	0	3
0.2	0.8	5
0	0.833333	6
0.5	0	2
1	0	6
0.833333	0	6
0.6	0.4	5
1	0	2
0.166667	0.666667	6
0	1	2
0.111111	0.777778	9
0.333333	0.666667	3
0	1	2
0.4	0.6	5
0.666667	0.166667	6
0.111111	0.888889	9
0	1	4
0.2	0.8	5
0.75	0	4
0	1	2
0.857143	0.142857	7
0.6	0.4	5
0.285714	0.714286	7
0.166667	0.666667	6
0.5	0.5	4
0.285714	0.428571	7
0.1	0.9	10
0.5	0.5	4
0.333333	0.5	6
0	1	2
0	0.75	4
0	0.8	5
0.4	0.6	5
1	0	2
0.666667	0.333333	3
0	1	2
0.625	0.375	8
0.5	0	2
0.5	0.25	4
0.2	0.4	5
0.5	0.5	4
0	1	2
0.333333	0.666667	6
0	0.875	8
0.166667	0.666667	6
0.666667	0.333333	3
0.4	0.6	5
0	1	2
0.6	0.4	5
0.142857	0.857143	7
0.5	0.5	2
0	1	6
0.2	0.8	5
0.5	0.333333	6
0.5	0.5	4
0	1	2
0.4	0.6	5
0.230769	0.769231	13
0	0	2
0.25	0.5	4
0.666667	0.333333	3
0.5	0.5	2
0.714286	0.142857	7
0.5	0.5	2
0.75	0.25	4
0.444444	0.555556	9
1	0	2
0.571429	0.428571	7
0.714286	0.285714	7
0	1	4
0.666667	0.333333	6
0.222222	0.777778	9
0.375	0.5	8
0.142857	0.571429	7
0.333333	0.666667	3
0.666667	0.333333	3
0.25	0.75	4
0	1	6
0.6	0.2	5
0	1	1
0.714286	0.285714	7
0.4	0.6	5
0.333333	0	3
0	0.5	4
0.230769	0.769231	13
0.8	0.2	5
0	1	2
0.111111	0.666667	9
0.666667	0.333333	6
0	1	2
0.428571	0.571429	7
0.4	0.6	5
0	1	2
0	1	7
0.2	0.6	5
1	0	1
0	1	6
0	1	3
0.272727	0.636364	11
0.333333	0.666667	3
0.5	0.5	4
0.2	0.8	5
0.111111	0.555556	9
0.333333	0.666667	6
0.5	0.5	6
0.666667	0.333333	3
0.285714	0.714286	7
0.8	0.2	5
0	0.5	4
0	1	2
1	0	2
0.428571	0.571429	7
0	1	3
0.8	0.2	5
0.166667	0.833333	6
0.75	0.25	4
1	0	1
0.25	0.25	4
0.25	0.75	4
0.4	0.2	5
0.666667	0.333333	6
0.333333	0.666667	3
0	1	3
0.333333	0.444444	9
0	0.571429	7
0.2	0.6	5
1	0	2
0	0	1
0.3	0.5	10
0.333333	0.555556	9
0	1	3
0.2	0.8	5
0.428571	0.571429	7
0.5	0	2
0.375	0.625	8
0.181818	0.636364	11
0.333333	0.666667	6
0.5	0.5	4
0	0.666667	3
0.375	0.625	8
0.571429	0.285714	7
0.666667	0.333333	3
0.333333	0.333333	3
0	1	3
0.5	0.5	2
0.8	0.2	5
0.583333	0.416667	12
0.2	0.6	5
0.375	0.625	8
0	1	2
0.444444	0.555556	9
0.666667	0.333333	3
0.875	0	8
0	1	4
0.142857	0.571429	7
0.5	0.5	6
0	0.333333	6
1	0	6
0	0.75	4
0.285714	0.714286	7
0.461538	0.538462	13
0	1	6
0	0.857143	14
0.166667	0.666667	6
0.333333	0.666667	6
0.4	0.4	5
0	1	9
0.4	0.6	5
0.75	0.25	4
0.5	0	2
0.333333	0.444444	9
0.222222	0.777778	9
0.5	0.375	8
0.2	0.6	5
0	1	2
0.5	0.5	2
0.25	0.583333	12
0.666667	0.25	12
0.5	0.5	2
0.333333	0.5	6
0.625	0.25	8
0.857143	0.142857	7
1	0	5
0.5	0.5	2
0.428571	0.571429	7
0.5	0.5	2
0	0.5	2
0.25	0.75	4
0.5	0.5	6
0.25	0.5	4
1	0	2
1	0	2
0	0.5	2
0.333333	0.666667	3
0.5	0.5	2
0	0.333333	3
0.333333	0.5	6
1	0	3
0.555556	0.444444	9
0	1	3
1	0	3
0.4	0.6	5
0.666667	0.333333	3
0.5	0	4
0.4	0.6	5
0	1	3
0.2	0.6	5
0.375	0.5	8
0.181818	0.818182	11
1	0	2
0.5	0.5	4
0	0	1
0	0.777778	9
1	0	1
0.428571	0.285714	7
0	1	2
0.666667	0.333333	3
0	0.75	8
0.571429	0.428571	7
0.333333	0.666667	3
0.166667	0.666667	6
0.5	0.5	12
0	1	5
0	1	5
0.777778	0.222222	9
0.461538	0.230769	13
0	1	5
0	1	6
0.2	0.8	5
0.5	0.5	6
0	1	1
0	0.833333	6
0	1	2
0.333333	0.333333	3
0.4	0.4	5
0.5	0.5	10
0.285714	0.714286	7
0.166667	0.666667	6
0.428571	0.571429	7
0	1	2
0.4	0.2	5
0.833333	0.166667	6
0.5	0.5	8
0.0714286	0.857143	14
0	0.8	5
0.454545	0.272727	11
0	1	7
0.3	0.5	10
0.428571	0.571429	7
0.333333	0.666667	3
0.125	0.875	8
0.5	0.5	6
0.166667	0.833333	6
0	1	2
0.8	0.2	5
0.666667	0.333333	6
0.25	0.75	8
0.8	0	5
0.142857	0.857143	7
0.2	0.8	5
0	0.888889	9
0.25	0.625	8
0.333333	0.333333	3
0	1	6
0.666667	0.333333	6
0.5	0.5	4
0.1	0.9	10
0	0.833333	6
0.125	0.875	8
0.428571	0.571429	7
0	1	5
0.2	0.8	5
0.222222	0.666667	9
0	0.75	4
0.5	0.5	2
0.363636	0.545455	11
0	1	4
0	1	2
0	0.5	4
0	0.75	4
0.5	0.375	8
0.4	0	5
0	0.714286	7
0.571429	0.285714	7
0	1	3
0.25	0.5	4
0.666667	0.333333	3
1	0	6
0.181818	0.818182	11
0.5	0.5	2
0.0833333	0.75	12
0.545455	0.363636	11
0.125	0.875	8
0.25	0.5	4
0	1	2
1	0	2
0	1	3
0	1	1
0.5	0.5	4
0.6	0.4	5
0.5	0.5	8
0.166667	0.833333	6
0.333333	0.5	6
0	0.666667	3
0.5	0.5	4
0.5	0.5	2
0.5	0.5	4
0	1	2
0.4	0.6	5
0.222222	0.777778	9
0.461538	0.461538	13
0	1	3
0.666667	0.333333	3
0.428571	0.571429	7
0.333333	0.666667	3
0.222222	0.777778	9
0.291667	0.416667	24
0.2	0.6	5
0.25	0.75	4
0.666667	0.333333	3
0.583333	0.25	12
0	1	2
0.111111	0.777778	9
0	1	2
0.833333	0.166667	6
0	0	1
0.6	0.4	5
0.5	0.5	2
0	0.777778	18
0.6	0.4	5
0.25	0.625	16
0.166667	0.5	12
0.142857	0.857143	7
0	0.75	4
0.2	0.6	5
0.5	0.375	8
0.363636	0.0909091	11
0.6	0.4	5
0.75	0	4
0.25	0.75	4
1	0	1
0.666667	0	3
0	1	2
1	0	6
0.571429	0.428571	7
1	0	1
0.125	0.875	8
0.333333	0.666667	3
0.666667	0.333333	3
0.714286	0.142857	7
0.5	0.333333	6
0.5	0.5	10
0.5	0.5	2
0	1	6
0.222222	0.777778	9
0.333333	0.666667	3
0	1	2
0	1	2
0.666667	0.333333	6
0	1	3
0.444444	0.444444	9
0.333333	0.555556	9
0.571429	0.428571	7
0.5	0.5	2
0.4	0.6	5
0.5	0	2
0	0.6	5
0.833333	0.166667	6
0.333333	0.666667	3
0.4	0.4	5
0.285714	0.428571	7
0.666667	0.333333	3
0	1	2
0.5	0.5	2
0.5	0	4
0.5	0.5	2
0.25	0.75	8
0.5	0.5	2
0.166667	0.666667	6
1	0	2
0.6	0.2	5
0.571429	0.285714	7
0.285714	0.714286	7
0	1	4
0.833333	0.166667	12
0.5	0.5	2
0	1	3
0	1	4
0.25	0.75	4
0.25	0.75	8
0.285714	0.714286	7
0.5	0.142857	14
0.714286	0.285714	7
0	1	2
0.333333	0.666667	6
0	1	2
0.363636	0.636364	11
0	1	2
0.25	0.416667	12
0	1	3
0	1	3
0.8	0.2	5
0.4	0.6	5
0	1	2
0.5	0.5	2
0	1	1
0.375	0.375	8
0.4	0.4	5
0.6	0.4	5
0.6	0.4	5
0.333333	0.666667	3
0	1	3
0.4	0.6	5
0.5	0.5	6
0.5	0.333333	6
0.7	0.3	10
0.166667	0.833333	6
0.333333	0.666667	9
1	0	2
0	1	7
0.666667	0.166667	6
0.625	0.375	8
0.5	0	4
0	0.5	2
0	1	7
0	1	7
0.25	0.75	4
0	0.6	5
1	0	6
0.6	0.4	5
1	0	1
0.333333	0.5	6
0.25	0.75	4
0.666667	0.333333	3
0.8	0.2	5
0	0.75	4
0.25	0.75	4
0.833333	0.166667	6
0	1	3
0.222222	0.777778	9
0.2	0.2	5
0.444444	0.333333	9
0.428571	0.571429	7
0.5	0.5	8
0.5	0.5	8
0.666667	0.333333	3
0.5	0.5	4
0.166667	0.833333	6
0.25	0.75	4
0.25	0.75	4
0.166667	0.833333	6
0.5	0.5	2
0.428571	0.428571	7
0	0	1
0	0.5	2
0	1	4
0	0.5	6
0.285714	0.428571	7
0	1	2
1	0	2
0	1	6
0	1	2
0	1	2
0.166667	0.75	12
0.2	0.6	5
0.833333	0	6
0	1	3
0	1	6
0.166667	0.666667	6
1	0	2
0.333333	0.666667	3
0.333333	0.619048	21
0.5	0.5	6
0.666667	0	3
0	1	4
0.25	0.75	4
0.5	0.5	4
0.428571	0.571429	7
0	1	2
0.333333	0.666667	3
0.75	0	4
0	1	4
0	0.5	2
0.4	0.4	5
0.5	0.5	2
0.3	0.4	10
0.857143	0.142857	7
0.333333	0.5	6
0	1	2
0.5	0	4
0.5	0.5	6
0.5	0.5	2
0.2	0.2	5
0	0.5	6
0	1	1
0.5	0.5	4
0.333333	0.333333	3
0	1	1
0.25	0.75	4
0.333333	0.666667	9
0.428571	0.571429	7
0.25	0.75	4
0.5	0.5	4
1	0	2
0.4	0.6	5
0.5	0.5	2
0.2	0.6	5
0.25	0.75	8
0.2	0.6	10
1	0	3
1	0	2
0.444444	0.555556	9
0.5	0.5	2
0.333333	0.5	6
0	1	2
0.4	0.4	5
0	1	6
0.3	0.7	10
0.2	0.8	5
0.142857	0.714286	7
0.5	0.333333	6
0.333333	0.666667	9
0.375	0.5	8
0.4	0.6	5
0	1	2
0.142857	0.428571	7
0.125	0.875	8
0.571429	0.285714	7
1	0	6
0.5	0.5	2
0.333333	0.666667	6
0.333333	0.666667	9
0.4	0.6	5
0.166667	0.666667	6
0.5	0.5	4
0.6	0.4	5
0.666667	0.333333	3
0.5	0.5	2
0.166667	0.666667	6
0.428571	0.571429	7
0.5	0.5	6
0.5	0.5	10
0	1	2
0	0.833333	6
0.5	0.5	2
0.4	0.6	5
0	1	4
0.666667	0.166667	6
0	1	2
0.583333	0.416667	12
0.5	0.5	4
0.5	0.5	6
0.25	0.583333	12
0	1	1
0	1	1
0	1	6
0.333333	0.666667	3
0.5	0.5	2
0.222222	0.555556	9
0.5	0.333333	6
0	1	4
0.25	0.25	4
1	0	4
0.333333	0.666667	3
0.333333	0.666667	6
0	0.857143	7
0.1875	0.5625	16
0.5	0	2
0.8	0.2	5
0.75	0.25	4
0.25	0.75	4
0	1	2
0.5	0.5	4
0	1	4
0.5	0.5	2
0.571429	0.285714	7
0.0909091	0.909091	11
0.235294	0.588235	17
0	1	8
0.222222	0.777778	9
0.5	0.5	2
0.333333	0.666667	6
0.666667	0.333333	9
1	0	2
0.125	0.625	8
0.25	0.25	4
1	0	7
0.666667	0.333333	9
0.375	0.625	16
0.6	0.4	5
0	1	2
0.166667	0.5	6
0.125	0.875	8
1	0	4
0	1	6
0.4	0.6	5
0.5	0.5	4
0.333333	0.333333	3
0.266667	0.733333	15
0.333333	0.333333	3
0.0909091	0.818182	11
0.2	0.6	10
0.6	0.2	5
0.333333	0.555556	9
0.714286	0.285714	7
0.5	0.5	8
0	1	4
0	1	5
0.6	0.4	5
0	1	3
0.333333	0.333333	3
0	0.5	2
0.5	0.5	2
0.6	0.4	5
0.5	0.5	4
1	0	6
0.5	0.5	4
0	1	10
0	0	1
0.2	0.4	5
0	1	2
0	1	3
0.5	0.5	2
0.2	0.8	5
1	0	1
0.5	0.4	10
0.25	0.75	4
0.333333	0.333333	6
0.333333	0.666667	3
1	0	6
0.25	0.75	4
0.5	0.25	4
0.2	0.8	10
0.181818	0.727273	11
0.6	0.4	5
0	1	2
0.75	0.25	8
0	1	6
1	0	7
0.333333	0	3
0.125	0.875	8
0.666667	0.333333	3
0.272727	0.363636	11
0.285714	0.714286	7
0.2	0.8	5
0.428571	0.428571	7
0.176471	0.764706	17
0.6	0.4	5
0.428571	0.571429	7
0.5	0	2
0	1	8
0.5	0.5	4
0.333333	0.666667	3
0.333333	0.333333	3
0.5	0.5	2
0.5	0.333333	6
0.428571	0.571429	7
0.6	0.4	5
1	0	3
0.142857	0.571429	7
0	1	5
0.75	0.25	4
0	1	2
0.333333	0.666667	3
0	1	3
0	1	5
0.75	0.25	4
0	0.8	5
0.25	0.75	4
0	1	3
1	0	5
0.333333	0.666667	3
0.444444	0.555556	9
0	1	8
0.3	0.7	10
0.428571	0.428571	7
0.5	0.333333	6
0.111111	0.888889	9
0.333333	0.666667	3
0	1	5
0	1	2
0.5	0.5	6
0	1	1
0.666667	0.166667	6
0.2	0.6	5
0.333333	0.333333	3
1	0	2
0	1	2
0.25	0.5	8
0.666667	0.333333	6
0.5	0.5	2
0.166667	0.833333	6
0.2	0.6	5
0.2	0.8	5
0	1	5
0	0.333333	3
0.777778	0.111111	18
0.142857	0.714286	7
0.181818	0.727273	11
0.727273	0.272727	11
0.111111	0.888889	9
0.5	0.5	8
0	1	1
1	0	3
0.5	0.25	4
0.166667	0.666667	6
0.333333	0.666667	6
0.545455	0.454545	11
0.5	0.5	2
0.333333	0.666667	9
0.333333	0.666667	3
1	0	4
0.166667	0.833333	6
0.4	0.4	5
0.571429	0.428571	7
0.333333	0.666667	6
0.5	0.5	2
0	0	2
1	0	2
0.333333	0.333333	6
0.222222	0.666667	9
0.5	0.5	2
0.166667	0.833333	6
0	1	2
0.4	0.6	5
0.5	0.5	6
0.166667	0.666667	6
0.5	0.5	2
0	1	3
0.666667	0	3
0.166667	0.833333	6
0.214286	0.642857	14
0.75	0.25	8
0	1	2
0	1	2
1	0	8
0.125	0.875	8
0.285714	0.571429	7
0	0.5	2
1	0	1
0.125	0.75	8
0.5	0.333333	6
0.5	0.5	2
0	1	1
0.166667	0.833333	6
1	0	2
0.5	0.5	2
0.222222	0.555556	9
0.6	0.4	5
0	1	5
0.333333	0.666667	3
0.833333	0.166667	6
0.333333	0.666667	6
1	0	1
0.5	0.25	8
0.333333	0.666667	3
0	0.5	2
0.588235	0.411765	17
0.5	0.5	2
0.333333	0.666667	6
0.333333	0.666667	3
0.2	0.8	5
0.428571	0.571429	7
0.5	0.333333	6
0.333333	0.666667	6
0.2	0.8	5
0	1	2
0.4	0.6	5
0.8	0.2	5
0.333333	0.333333	3
0.25	0.75	8
0	0.666667	3
0	0.5	2
0.5	0.5	2
0.222222	0.555556	9
0.5	0.5	2
0.333333	0.666667	6
1	0	6
0	0.5	4
0	1	2
0	1	1
0.153846	0.692308	13
0	0.6	5
0.5	0.5	4
0	0.5	2
0	1	3
0.5	0	2
0.666667	0.333333	3
0.857143	0.142857	7
0.428571	0.571429	14
0	1	3
0	0.4	5
0.5	0.5	6
1	0	4
0.571429	0.428571	7
0.333333	0.333333	6
0.833333	0.166667	6
0	1	4
0	0.666667	3
0.5	0.5	4
0.2	0.4	5
0.5	0.375	8
0.5	0.5	4
0.333333	0.666667	6
0.166667	0.833333	6
0.5	0.5	6
0.4	0.6	5
0.2	0.8	5
0	0.8	5
0	0.8	5
0.5	0.5	4
0.4	0.6	5
1	0	3
0.166667	0.833333	6
0.75	0.25	4
0.5	0	4
0.1	0.8	10
0.125	0.75	8
0.166667	0.833333	6
0	0.166667	6
0.25	0.75	4
0.166667	0.833333	6
0.2	0.8	5
0.0909091	0.818182	11
0.333333	0.416667	12
0	1	4
0.4	0.6	15
1	0	4
0.571429	0.428571	7
0.4	0.6	5
0	1	4
0.6	0.4	5
0.8	0	5
0.5	0.5	2
0.666667	0.333333	3
0.8	0.2	5
0	0.8	10
1	0	5
0.5	0.5	2
0.75	0	4
0.4	0.6	5
0.285714	0.714286	7
0.75	0.25	4
0	1	4
0.571429	0.428571	7
0	1	2
0	1	7
0.5	0	2
0.4	0.6	5
0	1	1
0	1	2
0.444444	0.222222	9
0	1	2
0.714286	0.142857	7
0.5	0.5	6
0.125	0.75	8
0	1	10
0	0.75	4
0.166667	0.416667	12
0	1	1
0.5	0.25	4
0.333333	0.666667	6
0.75	0.25	4
0.333333	0.666667	6
0.4	0.6	5
0.4	0.6	10
0.333333	0.666667	6
0.444444	0.444444	9
0.75	0.25	4
0.857143	0.142857	7
0.25	0.583333	12
0.111111	0.555556	9
0.25	0.75	4
0.2	0.8	5
0.7	0.2	10
1	0	2
0.444444	0.444444	9
0	1	2
0	1	3
0.4	0.6	5
0	1	2
0.4	0.6	5
0.5	0.4	10
1	0	2
0.333333	0.333333	3
0	1	2
0.375	0.625	8
0.166667	0.666667	6
0.571429	0.285714	7
0.75	0.125	8
0	1	3
0.285714	0.714286	7
0.555556	0.333333	9
0.5	0.5	6
0	0.666667	3
0	1	5
0.166667	0.833333	6
0.5	0.5	4
0.571429	0.428571	7
0.285714	0.714286	7
0	1	4
0.428571	0.428571	7
0	0.5	2
0.25	0	4
0.5	0.5	4
0.666667	0.333333	6
1	0	2
0.25	0.75	4
0.8	0.2	5
0.25	0.25	8
0	0.875	8
0.333333	0.666667	6
0	1	5
0.5	0.5	2
0.333333	0.666667	3
0.666667	0.333333	9
0.5	0	2
0	1	2
0	1	6
0.285714	0.714286	7
0	1	1
0.666667	0.333333	3
0.5	0.5	4
0.5	0.4	10
0.333333	0.5	6
0.4	0.6	5
0	1	4
0	0.75	8
0.5	0.5	2
0.666667	0.333333	3
0.5	0.5	10
0	1	2
1	0	2
0.833333	0.166667	6
0.285714	0.428571	7
0.5	0.5	4
0.0833333	0.75	12
0.25	0.75	4
0.75	0.125	8
1	0	2
0.0833333	0.583333	12
0.428571	0.428571	7
0	1	4
0.75	0.25	4
0.666667	0.333333	9
0	1	2
0	1	1
0.125	0.875	8
0	1	1
0.5	0.5	2
1	0	5
0	1	3
0	1	1
1	0	5
0.5	0.5	4
0	1	2
0.333333	0.5	6
0.2	0.4	5
0.166667	0.833333	6
0.222222	0.666667	9
0	1	4
0.333333	0.666667	3
0.5	0.5	2
1	0	5
0.333333	0.666667	6
0.428571	0.571429	7
0.666667	0.333333	3
0.5	0.5	4
0.25	0.75	4
0.571429	0.285714	7
0.357143	0.642857	14
0	1	6
0.666667	0.333333	3
0.714286	0.285714	7
0	1	1
0.444444	0.333333	9
0.333333	0.666667	15
0	1	5
0	1	2
0.25	0.75	4
0.5	0.4	10
0.166667	0.833333	6
0.9	0.1	10
0.25	0.75	4
0	1	6
0	1	6
0.285714	0.714286	7
0.285714	0.642857	14
0.857143	0.142857	7
0.266667	0.733333	15
0.5	0.5	2
0	0.8	5
0.366667	0.633333	60
0	1	3
0.25	0.75	4
0.375	0.625	8
0	1	2
0.6	0.4	5
0.428571	0.571429	7
0.75	0.25	4
0.25	0.75	4
0	1	3
0.5	0.5	2
0.5	0.5	2
0.5	0.5	2
0	1	4
0.625	0.375	8
0.125	0.75	8
0.166667	0.5	6
0.666667	0.166667	6
0.222222	0.777778	9
0.428571	0.571429	7
0	0.428571	7
0.5	0.5	8
0.5	0.5	2
0.5	0.25	4
0.5	0.5	4
0.6	0.2	5
0.4	0.6	5
0.6	0.4	5
0.375	0.625	8
0.2	0.733333	15
0.666667	0.333333	6
0.333333	0.333333	3
0	1	2
0.111111	0.888889	9
0.4	0.4	5
0.375	0.625	8
0	1	2
0.230769	0.769231	13
0.333333	0.666667	3
0.333333	0.666667	12
0.5	0.5	6
0.222222	0.777778	18
0.75	0.25	4
0.333333	0.333333	3
0.1	0.6	10
0.833333	0.166667	6
0.4	0.6	5
0	1	2
0	0.75	4
0.333333	0.666667	3
0.5	0.5	4
0.25	0.625	8
0.5	0.5	4
0.666667	0.333333	6
0.2	0.6	5
0.4	0.6	5
0.5	0.5	2
0	1	2
0	1	2
0.75	0.25	4
0.4	0.4	5
0.5	0.5	4
0	1	6
0.666667	0.333333	6
0	1	1
0.857143	0.142857	7
1	0	2
0.571429	0.285714	7
0.888889	0.111111	9
0.125	0.75	8
0.5	0.5	2
0.1	0.8	10
0	0.75	8
0	1	2
0.428571	0.571429	7
0.5	0.5	2
0.5	0.5	6
0	0.8	5
0.166667	0.666667	6
1	0	1
0.25	0.75	4
0	1	2
0.666667	0.333333	6
0.285714	0.428571	7
0.2	0.8	5
0.2	0.8	5
0.5	0.5	2
0.6	0.4	10
0	1	2
0	0.6	5
0.6	0.4	5
0	0.5	2
0.5	0.5	2
0.5	0.5	2
0.25	0.75	4
0	1	4
0.142857	0.714286	14
0.625	0.25	8
0.285714	0.714286	7
1	0	2
0.5	0.5	2
0	1	5
0.375	0.625	8
0.25	0.75	4
0	0.857143	7
0	0.8	5
0.111111	0.666667	9
0.3	0.3	10
0.166667	0.666667	6
0.428571	0.571429	7
0.142857	0.857143	7
0	1	2
0.230769	0.769231	13
0	1	5
0.166667	0.833333	6
0.333333	0.666667	3
1	0	3
0	0.8	5
0.222222	0.777778	9
0.142857	0.857143	7
0.375	0.5	8
0.6	0.2	5
0.2	0.6	5
0	0.8	5
0.363636	0.636364	11
0.555556	0.444444	9
0.8	0.2	5
0.5	0.5	2
0.2	0.4	5
0.5	0.5	2
0	1	1
0	0.857143	7
0.2	0.8	5
0.444444	0.555556	9
0	1	2
1	0	4
0.125	0.875	8
0	1	1
0	1	1
0.428571	0.571429	7
0.5	0.5	2
0.5	0.375	8
0	1	2
0	1	2
0.5	0.5	2
0.666667	0.333333	6
0	1	3
0.5	0.5	2
0	0.833333	6
0.428571	0.571429	7
0.272727	0.636364	11
0.5	0.5	2
0.5	0.5	2
0	0	2
0.5	0.5	2
0.5	0.5	2
0.111111	0.888889	9
0.538462	0.461538	13
0.3	0.7	10
0.25	0.25	4
0.333333	0.666667	3
0.333333	0.666667	3
0.833333	0.166667	6
0.555556	0.222222	9
0	0.714286	7
0.25	0.5	4
0.875	0.125	8
0.142857	0.857143	7
0.5	0.5	2
0.428571	0.571429	7
0	1	3
0.25	0.75	4
0	0.5	2
0.5	0.5	6
0.6	0.4	5
0	1	3
1	0	2
0.5	0.375	8
0	1	6
0.666667	0.166667	6
0	0	2
1	0	4
0.5	0.5	2
0.166667	0.833333	6
0.888889	0.111111	9
0.1	0.8	10
0	1	7
1	0	2
0.5	0.5	2
0.714286	0.142857	7
0.25	0.75	4
0	1	2
0.4	0.6	5
0.333333	0.5	12
0.428571	0.571429	7
0.166667	0.833333	6
0.5	0.5	2
0.4	0.5	10
0.6	0.4	5
0	1	2
0.25	0.75	4
0	0.571429	7
0	0.714286	7
0	1	4
0.142857	0.857143	7
0.333333	0.666667	6
1	0	2
0.25	0.75	8
0	0.8	5
0.8	0.2	5
0.428571	0.571429	7
0.428571	0.571429	7
0	0.833333	6
0	1	2
0.5	0.5	2
0	1	3
0.272727	0.272727	11
0.142857	0.714286	7
0.4	0.2	5
0	1	2
0.181818	0.818182	11
0.333333	0.666667	3
0	1	1
0	1	6
0	0.714286	7
0.125	0.75	8
0.5	0.5	2
0.4	0.6	5
0.5	0.5	2
0	1	2
0.5	0.5	6
0.166667	0.833333	6
1	0	2
1	0	2
0.8	0.2	10
0	1	3
0.416667	0.333333	12
0.75	0.25	4
0.5	0.5	2
0.5	0.5	2
0.857143	0.142857	7
0.6	0.4	5
0.2	0.8	5
0.2	0.8	5
0	1	2
0.5	0.5	2
0.2	0.8	5
0.6	0.4	5
0.5	0.5	2
0.125	0.75	8
0	1	2
0.833333	0.166667	6
0.4	0.4	5
0	1	2
0.25	0.75	8
0	0.5	2
0.333333	0.666667	3
0.25	0.75	4
0.8	0.2	5
0.555556	0.333333	9
0	1	7
0.833333	0.166667	6
0	1	1
1	0	3
0.8	0.1	10
0	1	2
0.333333	0.5	6
0.111111	0.666667	9
0.5	0.5	4
0.5	0.5	6
0.5	0.166667	6
0.142857	0.857143	7
0.25	0.625	8
0.428571	0.285714	7
0	1	2
0.5	0.5	2
0.6	0.4	5
0.666667	0.333333	3
0	1	3
0.333333	0.666667	3
1	0	4
0.2	0.6	5
0.75	0.25	4
0.333333	0.5	6
0.5	0.166667	6
0.5	0.5	2
0.4	0.6	5
0.25	0.75	4
0.25	0.5	4
0.5	0.5	6
0.666667	0.222222	9
0.5	0.5	2
0.4375	0.5625	16
1	0	1
0.714286	0.285714	7
0	1	1
0.333333	0.5	6
0.5	0.5	2
0.625	0.375	8
0.4	0.6	5
0.25	0.75	4
0.5	0.333333	12
0.5	0.5	8
0	0.75	4
0	0.857143	7
0.5	0.5	6
0	0.8	5
0.2	0.8	10
0.285714	0.714286	7
0.5	0.5	6
0.5	0.5	2
0	1	1
0.714286	0.285714	7
0.5	0.5	4
0.777778	0.111111	9
0.272727	0.727273	11
0.75	0.25	4
0.833333	0.166667	6
0	1	4
0.142857	0.714286	7
0.1875	0.625	16
0	1	3
0.6	0.4	5
0.25	0.75	4
0.2	0.8	10
0.5	0.5	2
0.285714	0.428571	7
0.333333	0.666667	3
0.25	0.25	4
0.25	0.75	8
0.6	0.4	10
0.5	0	4
0.5	0.5	2
0.5	0.166667	6
0	1	2
0.5	0.5	2
0.428571	0.285714	7
0.285714	0.571429	7
0	1	3
0	1	5
0	1	2
1	0	3
0.6	0.4	5
0.272727	0.727273	11
0.285714	0.714286	7
0	1	2
0.428571	0.571429	7
0.538462	0.461538	13
0.6	0.4	5
1	0	3
0.75	0.25	4
0.25	0.75	8
0.2	0.8	5
0	1	4
0.777778	0.222222	9
0.166667	0.833333	6
0.3	0.3	10
0.6	0.4	5
0	1	4
0	1	1
0.428571	0.571429	7
0.8	0.2	5
0.5	0.333333	6
0.315789	0.578947	38
0	0.75	4
0.5	0.375	8
0.714286	0.285714	7
0.5	0	2
0.5	0.5	2
0.142857	0.857143	7
0.230769	0.692308	13
0.333333	0.333333	3
0.142857	0.857143	7
0.5	0.5	4
0.4	0.6	5
0.4	0.2	10
0	1	3
0	1	2
0	0.833333	6
0.375	0.625	8
0.285714	0.5	14
0.833333	0	6
0	1	2
0	1	1
0.5	0.5	2
0	1	2
0.25	0.75	4
0.275862	0.62069	29
0.333333	0.666667	3
0.444444	0.555556	9
0.8	0.2	5
0.25	0.25	4
0.285714	0.571429	7
0.5	0.5	2
0.166667	0.666667	6
0.375	0.625	8
0.444444	0.555556	9
0.5	0.5	2
0.25	0.75	4
0.5	0.5	4
0.333333	0.166667	6
0.5	0.5	4
0.714286	0.142857	7
0.666667	0.333333	3
0.333333	0.666667	3
0.5	0.25	4
0.714286	0.214286	14
0	1	5
1	0	1
0.5	0.5	2
1	0	2
0.25	0.75	4
0	1	2
0	1	4
0.5	0.5	2
0.6	0.4	5
0.6	0.3	10
0	0.8	5
0.666667	0.333333	6
0	1	9
0.571429	0.428571	14
0	1	3
0.5	0.5	4
0	0.875	8
0.6	0.3	10
0.5	0.5	6
0	0.833333	6
0.2	0.6	5
0.277778	0.722222	18
0.25	0.75	4
0	1	3
0.34375	0.5	32
0	1	2
0.333333	0.333333	3
1	0	1
0.666667	0.333333	3
0.1	0.7	10
0.333333	0.5	6
0.4	0.6	5
0.5	0.5	2
0.5	0.5	4
0	1	6
0.714286	0.285714	7
0	0.6	5
0.5	0	2
0.5	0.5	6
0.6	0	5
0	0.75	4
0.4	0.6	5
0.714286	0.142857	7
0.428571	0.571429	7
0.2	0.6	5
0.3	0.7	10
0.333333	0.666667	6
0	1	5
0	0.666667	6
0.333333	0.555556	9
0.75	0.25	4
0	1	1
0	0.5	4
0.166667	0.833333	6
0.333333	0.666667	3
0.4	0.4	5
0.357143	0.571429	14
1	0	2
0.857143	0.142857	7
0.75	0.25	4
0.8	0.2	5
1	0	7
1	0	2
0	0.777778	9
0	1	1
0	0	2
0.2	0.6	5
0	1	2
0.333333	0.666667	3
0.25	0.75	8
0.666667	0.333333	3
0.9	0.1	10
0.166667	0.833333	6
0.5	0.5	6
0.5	0.5	6
0.25	0.625	8
0.666667	0.333333	3
0.2	0.8	5
1	0	2
0	1	2
0.666667	0.333333	6
0.25	0.75	4
1	0	5
0.5	0.5	2
0.25	0.75	8
0.25	0.5	4
0.5	0.5	2
0.5	0.5	6
0.5	0.25	4
0.333333	0.5	6
0.0714286	0.785714	14
0.6	0.2	5
0.333333	0.666667	3
0.166667	0.833333	6
0.333333	0.666667	6
0.875	0.125	8
0.333333	0.333333	3
0.5	0.5	2
0.6	0.4	5
0.8	0.2	5
0.625	0.375	16
0.5	0	2
0.75	0.25	4
0.25	0.75	4
0.714286	0.285714	7
1	0	7
0	1	3
0	1	7
0.1	0.9	10
0	0	1
0	0.6	5
1	0	2
0.4	0.4	5
0	1	6
0.333333	0.666667	3
0.333333	0.5	6
0.428571	0.571429	7
0	1	2
0.666667	0.333333	6
0.625	0.375	8
0.5	0.5	2
0.5	0.333333	6
1	0	7
0.5	0.5	4
0.5	0.5	6
0.333333	0.666667	3
0.333333	0.666667	3
0	1	1
0.142857	0.714286	7
0.3	0.7	10
0.125	0.75	8
0	0.5	4
0.352941	0.470588	17
0.833333	0.166667	6
0.727273	0.272727	11
1	0	2
0.5	0.5	2
0.272727	0.727273	11
0.428571	0.428571	7
0.5	0.5	2
0.25	0.75	4
0	1	2
0.111111	0.888889	9
0.5	0.5	2
0.25	0.583333	12
0.714286	0	7
0.333333	0.333333	3
1	0	5
0.111111	0.555556	9
0.5	0.5	2
0	1	3
0.5	0.5	2
0.5	0.5	6
0.428571	0.571429	7
0.5	0.5	2
0.166667	0.833333	6
0	1	4
0	1	3
0.666667	0.333333	3
0.25	0.75	4
0.111111	0.333333	9
0.8	0.2	5
0.666667	0.0833333	12
0.555556	0.444444	9
1	0	1
0.25	0.5	4
0.333333	0.333333	3
0.5	0.5	2
0	1	2
0.285714	0.714286	7
0	1	3
0.75	0.25	4
0.333333	0.5	6
0.6	0.4	5
0	1	2
0.333333	0.666667	3
1	0	2
0	0.6	5
0.375	0.5	8
0	0.875	8
0	0.777778	9
0.333333	0.666667	6
0.5	0.5	2
0	1	2
1	0	8
0	0.857143	7
0.1875	0.625	16
0	1	2
0.5	0.5	2
0.181818	0.818182	11
0	1	2
0.333333	0.666667	3
0.125	0.875	8
0.75	0	4
0.333333	0.666667	6
0.8	0.2	5
0	0.666667	3
0.222222	0.666667	9
0.4	0.6	5
0.333333	0.666667	3
0	1	5
1	0	9
0	1	2
0.5	0.5	2
0.4	0.6	5
0.166667	0.5	6
0.111111	0.888889	9
0.5	0.5	2
0.5	0.5	2
0.2	0.8	5
0.714286	0.142857	7
0.555556	0.277778	18
0.333333	0.666667	6
0	1	8
0.230769	0.615385	13
0.8	0	5
0.125	0.75	8
0.166667	0.833333	6
0	0.75	4
1	0	2
0.333333	0.666667	3
0.416667	0.5	12
0	0	1
0.3	0.7	10
0.5	0.5	6
0.8	0.2	5
1	0	3
0.181818	0.636364	11
0	1	6
0.6	0.2	5
0.285714	0.714286	7
0.444444	0.555556	9
0.5	0.5	4
0.142857	0.857143	7
0.5	0.5	2
0.6	0.4	5
0.8	0.2	5
0.5	0.5	4
0.8	0	5
0.5	0.5	10
0.166667	0.833333	6
0.25	0.75	8
0.181818	0.363636	11
0.5	0.375	8
0.428571	0.571429	7
0.125	0.375	8
0.8	0.2	5
0.75	0.25	4
0.333333	0.666667	3
0.666667	0.333333	9
1	0	2
0.333333	0.666667	3
0.666667	0.333333	3
0	1	2
0.5	0.5	2
0	1	2
0	1	2
0.571429	0.428571	7
0.25	0.75	4
0.6	0.4	5
0.666667	0.333333	3
0.333333	0.444444	9
0	0.75	4
0.111111	0.666667	9
0.5	0.5	2
0.5	0.5	2
0.166667	0.833333	6
0.25	0.5	4
0	1	3
0.333333	0.666667	6
0.666667	0.333333	9
0.125	0.5	8
0.153846	0.846154	13
0	0.333333	3
0.5	0.5	2
0.333333	0.666667	6
0	1	4
0	0.5	2
0	1	3
0.333333	0.666667	3
0.75	0.25	8
0.25	0.75	4
0.25	0.5	4
0.857143	0.142857	7
0	1	4
0.727273	0.272727	11
0	1	4
0.45	0.45	20
0	1	4
0	1	3
0.4	0.6	5
0.2	0.8	5
0.333333	0.666667	3
0	1	4
0.714286	0.285714	7
0.5	0.5	12
0	0.75	4
0.5	0.5	6
0.5	0.4	10
1	0	4
0.25	0.75	8
0	1	1
0.333333	0.333333	6
0.666667	0.333333	3
0	1	4
0.777778	0.222222	9
0.181818	0.727273	11
0.285714	0.714286	7
0	1	2
0.833333	0.166667	6
0.5	0.5	2
0.166667	0.833333	6
0.666667	0.333333	3
0.666667	0.333333	3
0.6	0.4	5
0.5	0.375	8
0.125	0.625	8
0.222222	0.444444	9
0	0.333333	3
0.461538	0.461538	13
0.166667	0.833333	6
0.833333	0.166667	6
0.2	0.8	5
0	1	9
0.4	0.4	5
0.75	0.25	8
0.6	0.4	5
0.538462	0.461538	13
0.25	0.55	20
0	0.5	4
0.25	0.75	4
0.5	0.5	2
0.25	0.125	8
0.666667	0.333333	3
0.166667	0.666667	6
0	0.5	2
0.25	0.25	4
1	0	4
0.777778	0.111111	9
0.8	0.2	5
0.333333	0.555556	9
0.5	0.5	6
0.6	0.4	5
0.5	0.375	8
0.333333	0.333333	6
0.75	0	4
0	0.8	5
0.666667	0.333333	6
0.333333	0.333333	3
0.375	0.375	8
0.4	0.6	5
0.333333	0.666667	3
0.125	0.875	8
0.166667	0.666667	6
0.428571	0.571429	7
0.222222	0.666667	9
0.285714	0.571429	7
0.333333	0.333333	3
0	0.666667	3
0	1	6
0	1	2
0.4	0.6	5
0.5	0.5	4
0.6	0.4	5
0.142857	0.285714	7
0.25	0.75	12
1	0	6
0.428571	0.285714	7
0.75	0.25	4
0	0.333333	3
0.5	0.25	4
0	0.5	4
0.25	0.75	4
0.5	0.5	2
1	0	3
0.5	0.5	4
0.625	0.375	8
0.333333	0.583333	12
0.666667	0.333333	3
0	1	1
0	1	3
0.1875	0.4375	16
0.4	0.6	5
0.125	0.875	8
0.3	0.7	10
0.6	0.2	5
0	0.666667	6
0.5	0.5	10
0.5	0.5	4
0	0.5	2
0.333333	0.5	6
0.25	0.75	4
0.25	0.75	4
0.75	0.25	4
1	0	1
0.333333	0.666667	6
0.166667	0.333333	6
0	1	2
1	0	1
0	1	4
0.5	0.5	2
0	1	2
0.4	0.6	5
0.5	0.25	4
0.428571	0.571429	7
0.333333	0.666667	6
0.5	0.5	6
0.5	0.5	10
0.428571	0.571429	7
0.2	0.8	5
0.714286	0.285714	7
0.666667	0.166667	6
0	1	2
0.5	0.5	6
0.666667	0.333333	3
0.222222	0.777778	9
0	1	2
0.333333	0	3
0.428571	0.571429	7
0	1	7
0.5	0.5	2
0	0.714286	7
1	0	4
0.428571	0.285714	7
0.3125	0.5	16
0.142857	0.857143	7
0	1	5
0	0.875	8
1	0	6
0.2	0.8	5
0.666667	0.333333	3
0.666667	0.25	12
0.285714	0.4	35
0	1	2
1	0	3
0.125	0.75	8
0.666667	0	3
0.5	0.5	2
0.333333	0.666667	3
0	0.666667	3
0	1	4
0.181818	0.727273	11
0	0.666667	3
0	1	2
0.2	0.6	10
1	0	1
0.5	0.5	2
0	0.75	8
0.333333	0.5	6
0	1	1
0	1	3
0	1	2
0	0.8	5
0.5	0.5	2
0.5	0.5	2
0.166667	0.666667	6
1	0	3
0.692308	0.307692	13
0.1	0.9	10
0.454545	0.454545	11
1	0	8
0.181818	0.818182	11
0	0.833333	6
1	0	1
1	0	4
1	0	2
0.75	0.25	4
0.5	0.25	4
0.4	0.6	5
0.25	0.75	4
0.5	0.5	2
0.222222	0.777778	9
0.5	0.5	2
0.428571	0.428571	7
0.25	0.75	4
0.666667	0.333333	3
0.5	0.5	6
1	0	4
0.875	0.125	8
0.285714	0.571429	7
0.333333	0.666667	3
0	0.857143	7
0.416667	0.5	12
0.5	0.5	6
0.142857	0.714286	7
0.307692	0.692308	13
0.333333	0.666667	3
0.25	0.75	4
0.666667	0.333333	3
0.666667	0.333333	3
0	1	2
0.272727	0.636364	11
0.5	0.375	8
0.5	0.25	4
0	1	8
0.666667	0.333333	3
0.5	0.5	2
0.2	0.8	5
0.222222	0.777778	9
0.333333	0.5	6
0	1	5
0.375	0.625	8
0.5	0.166667	6
0.75	0	8
0.125	0.5	8
0.333333	0.333333	3
0.454545	0.545455	11
0.6	0.4	10
0.166667	0.833333	6
0.5	0.5	4
0.333333	0.666667	3
1	0	1
0.285714	0.714286	7
0.555556	0.444444	9
0.666667	0.333333	3
0.7	0.3	10
0.714286	0.285714	7
0.5	0.5	4
0.5	0.5	6
0.25	0.5	4
1	0	4
0.333333	0.666667	9
0.5	0.5	2
0.25	0.75	4
0	0.75	4
0.428571	0.571429	14
0.666667	0.333333	3
0	1	4
0.625	0.125	8
0	0.666667	3
0.3	0.5	10
0.714286	0.142857	7
0.5	0.5	4
0.125	0.875	8
1	0	1
1	0	3
0	0.666667	3
0.25	0.5	4
0.333333	0.666667	3
0.75	0	4
0	1	2
0.2	0.8	5
0.333333	0.333333	6
0.142857	0.571429	14
0.25	0.75	4
0	0.8	5
0.25	0.75	4
0	1	1
0.5	0.5	8
0.333333	0.666667	9
0.125	0.875	8
0.6	0.4	5
0.25	0.75	4
0.5	0.4	10
0.333333	0.666667	9
0.5	0.5	2
0.571429	0.428571	7
0.5	0.375	8
0	1	4
0.857143	0	7
0.4	0.4	5
1	0	2
0.5	0.5	12
0.5	0.5	2
0.444444	0.222222	9
0.333333	0	3
0	1	2
0.285714	0.428571	7
0.5	0.333333	6
0.285714	0.714286	7
0	1	5
0	1	2
0.571429	0.285714	7
0	1	2
0	0.833333	6
0.5	0.5	2
1	0	5
0.2	0.8	5
0.4	0.2	5
0	1	1
0.5	0.5	2
0.142857	0.857143	7
0.5	0.5	2
0	1	2
0.5	0.5	12
0	1	3
0.5	0.5	4
0.666667	0.333333	6
0.333333	0.666667	6
0.571429	0.428571	7
0.75	0	4
0.166667	0.833333	6
0.6875	0.25	16
0.75	0.25	8
0.222222	0.333333	9
0.666667	0.333333	3
0.5	0	2
0.333333	0.666667	9
0	1	2
0.142857	0.857143	7
0	1	2
0.222222	0.333333	9
0.571429	0.285714	7
0	0.5	2
0.375	0.625	8
0.111111	0.555556	9
0.666667	0.333333	3
0.2	0.8	5
0.25	0.75	4
0.5	0.5	2
0	1	8
0.333333	0.5	6
0	1	4
0	0.875	8
0.375	0.5	8
0	0.6	5
0.444444	0.333333	9
0.666667	0.333333	3
0.5	0.5	2
0.125	0.75	8
0.285714	0.714286	7
0.5	0.5	2
0.25	0.75	4
0	0.666667	3
0.25	0.75	4
0.5	0.5	2
0.666667	0	3
0	0.5	2
0.333333	0.666667	6
0.714286	0.285714	7
0	0.5	2
0.5	0.5	2
0.5	0.5	8
0.166667	0.833333	6
0.777778	0.222222	9
0.5	0.5	6
0	1	7
0.375	0.625	8
0.571429	0.285714	21
0.333333	0.5	6
0.4	0.6	5
1	0	3
0.5	0.5	2
0	1	2
1	0	4
0.444444	0.555556	9
0	1	3
0.2	0.8	5
0.5	0	2
1	0	2
0.4	0.4	5
0.6	0.4	5
1	0	2
0.5	0	2
0.5	0.5	2
0.166667	0.833333	6
0.166667	0.833333	6
0	0.5	2
0.25	0.75	4
0.5	0.5	2
0.333333	0.666667	6
0	1	3
0.181818	0.818182	11
0.5	0.5	8
0.333333	0.5	6
0.6	0.4	5
0.6	0.4	5
0	1	7
0	0.5	2
0.333333	0.666667	6
0.333333	0.666667	3
0.5	0.5	4
0.333333	0.666667	6
0	0.25	4
0	1	2
0	1	2
0.333333	0.666667	3
0	0.857143	7
0	1	11
0	0.666667	6
0	0.75	4
0.125	0.875	16
0.5	0	2
0.75	0.25	4
0.666667	0.333333	6
0.5	0.5	4
0.75	0.25	4
0.166667	0.833333	6
0.5	0.5	2
0.6	0.2	5
0.333333	0.333333	9
0.5	0.5	4
0.5	0.5	6
0.5	0.333333	6
0.666667	0.333333	3
0.5	0.5	6
0.5	0.5	6
0	0.833333	6
0.125	0.625	8
0.5	0.5	2
0.666667	0.333333	6
0.307692	0.692308	13
0.571429	0.285714	7
0	1	2
0.428571	0.571429	7
0.6	0.4	5
0	0.375	8
0.4	0.6	5
0.25	0.75	4
0.2	0.4	5
0	1	2
0.5	0.5	6
1	0	2
0	1	6
0.166667	0.666667	6
0.5	0	2
1	0	2
0.375	0.625	8
0.4	0.4	5
0.5	0.5	2
0.666667	0.166667	6
0.666667	0.333333	3
0.2	0.6	5
0	1	2
0.5	0.5	2
0.333333	0.666667	3
0	1	8
0.833333	0.166667	6
0.5	0.5	6
0.833333	0.166667	6
0.5	0	2
0	1	4
0.5	0.5	2
0.2	0.6	5
0.166667	0.666667	6
0.125	0.875	8
0.2	0.6	5
0.6	0.4	10
0	1	2
1	0	2
0	1	1
0.5	0.5	2
0.333333	0.666667	3
1	0	1
0.777778	0.222222	9
0.714286	0.285714	7
1	0	6
0.333333	0.555556	9
0.6	0.4	5
0.5	0.5	2
1	0	2
0.125	0.75	8
0.5	0.5	4
0.428571	0.428571	7
1	0	2
0.625	0.375	8
0.333333	0.666667	6
0.5	0.5	2
0.5	0.5	4
0.666667	0.333333	3
1	0	2
0.5	0.5	2
0.0833333	0.833333	12
0.777778	0.222222	9
0.333333	0.5	6
0.666667	0.222222	9
0.625	0.375	8
0.428571	0.285714	7
1	0	2
0.125	0.5	8
1	0	2
0.666667	0.333333	6
0.25	0.75	4
0	1	4
0.666667	0.333333	3
0	1	6
1	0	2
0.625	0.375	8
0.375	0.625	8
0	1	2
0.166667	0.333333	6
0.6	0.4	5
0.666667	0.333333	3
0.3	0.2	10
0.4	0.6	10
0.5	0.5	2
1	0	1
1	0	2
0.5	0.5	2
0	1	2
0.166667	0.333333	6
0	1	5
0.666667	0.333333	3
0	1	3
0.428571	0.428571	14
0.571429	0.428571	7
1	0	2
0.666667	0.333333	9
0.857143	0.142857	7
0.6	0.2	5
0	1	2
0	0.8	5
0.4	0.6	5
0.5	0.5	2
0.4	0.6	5
0	1	2
0.5	0.5	10
0	1	3
0.5	0.5	2
0	1	2
0	0.5	2
0.25	0.75	4
0.333333	0.666667	3
0	1	2
0.333333	0.666667	6
0	0.5	2
1	0	4
0.5	0.5	2
0.5	0.5	8
0.5	0.5	2
0.5	0.5	4
0.5	0.5	2
0	0.875	8
0.571429	0.428571	7
0.4	0.5	10
0	1	1
0	1	3
1	0	2
0.5	0.375	8
0.7	0.2	10
0.05	0.9	20
0.4	0.5	10
1	0	2
0.142857	0.857143	7
0.333333	0.5	6
0	1	3
1	0	8
1	0	2
0	1	5
0.5	0.5	2
0.444444	0.555556	9
0	0.5	2
0.833333	0	6
0.125	0.75	8
0.2	0.8	5
0.5625	0.4375	16
0.4	0.6	5
0.571429	0.428571	7
1	0	3
0	0.5	2
0.636364	0.363636	11
0.5	0.333333	6
0.333333	0.666667	6
0.1	0.8	10
0	1	2
0	1	4
0	0.75	4
0	0.6	5
0	1	4
0.25	0.75	4
1	0	2
0.428571	0.571429	7
0.25	0.75	4
0.25	0.75	4
0.0909091	0.818182	11
0.6	0.4	5
0	1	7
0.5	0.5	2
0.857143	0.142857	7
0.636364	0.272727	11
0.181818	0.818182	11
0.142857	0.714286	7
0.25	0.5	4
0.5	0.5	4
0.25	0.75	4
0.555556	0.444444	9
0	1	3
0.333333	0.666667	3
0.666667	0.333333	3
1	0	2
0	0.5	2
0.25	0.75	4
0.133333	0.866667	15
0.666667	0.333333	3
0.25	0.75	8
1	0	7
0.666667	0.333333	6
0.375	0.25	8
0.666667	0.333333	6
0	1	1
0	1	3
0.714286	0.285714	7
0.714286	0.142857	7
0	1	2
0	1	2
0	0.833333	6
1	0	3
0.375	0.5	8
0.833333	0	6
0.2	0.6	10
0	1	8
0	0.8	5
0	0.75	4
0.222222	0.222222	9
0.333333	0.666667	9
0.25	0.5	4
0	1	7
0.1	0.9	10
0.6	0.4	5
0.333333	0.666667	6
0.454545	0.454545	11
0.727273	0.181818	22
0.333333	0.666667	9
0.5	0.5	2
0.428571	0.571429	7
0.538462	0.307692	13
0	0.857143	7
0.0714286	0.571429	14
0	0.5	2
0.5	0.5	4
0	1	3
0.75	0.25	4
0.333333	0.666667	3
0.5	0	2
0.166667	0.666667	6
0.272727	0.545455	11
1	0	3
0.714286	0.285714	7
0.571429	0.428571	7
0.4	0.2	5
0.75	0.25	4
0.833333	0.166667	6
0.666667	0.333333	9
0.5	0.5	6
0.75	0.25	4
0.428571	0.571429	7
0	0.5	4
0.5	0.375	8
1	0	1
0.8	0.2	5
1	0	2
0.5	0.5	2
1	0	2
0.5	0.5	2
0.733333	0.266667	15
0.25	0.5	4
1	0	2
0.25	0.75	4
0	1	4
0	1	2
0	1	2
0.5	0.5	2
0.333333	0.666667	6
0	1	10
0.714286	0.285714	7
0.428571	0.428571	7
0.333333	0.666667	6
0.166667	0.833333	6
0.4	0.6	5
1	0	3
0.142857	0.714286	7
0.5	0.5	2
0.4	0.6	5
0.636364	0.363636	11
0	1	1
0.285714	0.428571	7
0.666667	0.333333	3
0	1	9
0.5	0.333333	6
0.454545	0.454545	11
0.4	0.4	5
0.6	0.4	5
0.25	0.75	4
0	1	3
0.5	0.5	4
0.166667	0.833333	6
0.75	0.25	4
0.5	0.25	4
0.333333	0.666667	6
0.428571	0.428571	7
0.166667	0.333333	6
0.5	0.5	2
0.333333	0.666667	3
0	1	2
0.571429	0.285714	7
0.166667	0.833333	12
0.25	0.5	8
0.4	0.6	5
0	1	10
0.5	0.5	4
0.0909091	0.909091	11
0.333333	0.666667	6
1	0	3
0	1	2
0.5	0.5	2
0.5	0.428571	14
1	0	2
0.285714	0.571429	7
0.5	0.5	2
0.375	0.625	8
0.444444	0.555556	9
0.625	0.375	8
0.2	0.8	5
0	1	4
0.166667	0.666667	6
0.5	0.333333	6
0.636364	0.363636	11
0.5	0.5	4
0.25	0.75	4
0.714286	0.142857	7
0.1	0.9	10
0.571429	0.285714	7
0.75	0	4
0.333333	0.666667	3
0	1	4
0.333333	0.666667	3
0.588235	0.235294	17
0.6	0.4	5
0	0.8	5
0.166667	0.5	6
0.4	0.4	5
0.6	0.2	5
0.133333	0.733333	15
1	0	2
0	0.833333	6
0.5	0.5	4
0.142857	0.714286	7
0.8	0	5
0.333333	0.666667	3
0.25	0.75	8
0	1	6
0.714286	0.285714	7
0	1	7
0.666667	0.333333	6
0.416667	0.583333	12
0.857143	0.142857	7
0.222222	0.333333	9
0.4	0.6	5
0.7	0.1	10
0.461538	0.461538	13
0.75	0.25	4
0.5	0.5	2
0.25	0.75	4
1	0	2
0.5	0	2
0.538462	0.461538	13
0.5	0.5	6
0.384615	0.538462	13
0.2	0.8	10
0.555556	0.444444	9
0.714286	0.285714	7
0.666667	0.333333	6
0	1	1
0.5	0.5	2
0.625	0.25	8
0.6	0.4	5
0.3	0.6	10
0	1	3
0.5	0.5	2
0.571429	0.428571	7
0.428571	0.285714	7
0.5	0.5	14
0.25	0.5	4
1	0	1
0.5	0.4	10
0.75	0.25	8
0.333333	0.5	6
1	0	1
0.386364	0.568182	44
0.333333	0.666667	6
0.333333	0.5	6
0.285714	0.714286	7
0.25	0.75	4
0.666667	0.333333	6
0.5	0.333333	6
1	0	2
0	0.75	4
0	1	7
0	1	2
0.142857	0.857143	7
0.5	0.5	6
0	1	9
1	0	2
0	1	5
0.2	0.6	5
0.25	0.5	4
0.647059	0.294118	17
0	0.5	2
0.25	0.5	4
0	1	3
0.333333	0.666667	3
0.5	0.5	2
0.5	0.5	2
1	0	2
0.5	0.5	2
1	0	2
1	0	3
0.3	0.7	10
0	1	4
0.5	0.5	2
0.2	0.8	10
0.5	0.5	4
0.4	0.4	5
0.666667	0.333333	3
0.4	0.6	5
0	1	2
0.2	0.8	5
0.4	0.6	5
0	0	1
0.5	0.5	2
1	0	2
0.285714	0.714286	7
0	1	2
0.5	0.5	4
0.222222	0.666667	9
0	0.875	8
0.333333	0.666667	3
0.714286	0.142857	7
0.571429	0.285714	7
0.666667	0.333333	3
0.666667	0.333333	3
0.1	0.4	10
0.5	0.5	2
0.222222	0.222222	9
0.25	0.5	8
0.5	0.5	2
0.142857	0.857143	7
0.25	0.5	16
0.5	0.5	2
0.2	0.8	5
0.285714	0.571429	7
0.5	0.5	10
0.4	0.6	5
0	1	5
0.75	0.25	4
0.404762	0.511905	84
0.727273	0.272727	11
0.5	0.5	4
0.5	0.5	2
0.833333	0	6
0.857143	0	7
0.666667	0	3
0	0.5	6
0.333333	0.666667	6
0.5	0.5	2
0	0.8	5
0	1	3
1	0	1
0.333333	0.666667	6
0.285714	0.714286	7
0	1	2
0.5	0.5	2
0.142857	0.857143	7
0.6	0.4	5
0	1	2
0.333333	0	6
0	1	3
0.4	0.6	5
0	0.666667	3
0.333333	0.666667	6
0	1	2
0	1	5
0.5	0.5	2
0.555556	0.333333	9
0.75	0.25	4
0.666667	0.333333	3
0.833333	0.166667	12
0.333333	0.666667	6
1	0	2
0.75	0.25	4
0	1	1
0	1	5
0.666667	0.333333	3
0.333333	0.666667	3
0.5	0.5	2
0.75	0.25	4
0.166667	0.833333	6
0.5	0.5	6
1	0	3
0	1	5
0.2	0.6	5
1	0	2
0.333333	0.666667	3
0.625	0.375	8
0.4	0.6	5
0.5	0	2
0.25	0.75	4
0.25	0.5	4
0	0.666667	3
0.5	0.5	6
0.555556	0.444444	9
0.75	0.25	4
0.428571	0.428571	7
0.4	0.2	10
0.5	0.25	8
0.5	0.5	4
0.5	0.5	2
0	1	2
0.5	0.5	2
0.2	0.8	5
0.5	0	2
1	0	2
0	1	6
0.5	0.5	2
0.666667	0.333333	3
0	0.833333	6
0.2	0.8	5
0.5	0.5	6
0.285714	0.571429	7
0.5	0.5	6
0	1	3
0.428571	0.571429	7
0	1	7
0.142857	0.857143	7
0.5	0.5	2
0	0.5	2
0.5	0.5	2
0.666667	0.333333	3
0	1	4
0	0	2
0.5	0.5	2
0	0.75	4
1	0	2
0.2	0.6	5
0.555556	0.333333	9
0.166667	0.666667	6
0.6	0.2	5
0.75	0.25	8
0.428571	0.214286	14
0.333333	0.333333	3
0	1	4
0.4	0.6	10
0.6	0.4	5
1	0	2
0.1	0.6	10
0	0.333333	3
1	0	2
0.25	0.75	4
0	0.777778	9
0.5	0.5	2
0.5	0.5	10
0.75	0.25	4
0	1	2
0.666667	0.333333	3
0.5	0.5	2
0.25	0.75	4
0.25	0.75	4
0	0.333333	3
0.714286	0.285714	7
0.666667	0.333333	3
0.4	0.4	5
1	0	2
0.5	0.5	2
0	1	2
0.8	0	5
0.2	0.8	5
0.25	0.625	8
0	1	2
0.5	0	2
0.2	0.8	5
0	1	2
0	0.5	2
0.6	0.4	5
0.5	0.5	4
0	0.8	5
0.75	0.25	4
1	0	7
0.25	0.75	4
0.75	0.25	4
0	0.818182	11
0.2	0.4	5
0.142857	0.428571	7
0	0.6	5
0.583333	0.416667	12
0.571429	0.428571	7
0.5	0.5	2
0.333333	0.666667	3
0.333333	0.333333	3
0.25	0.75	4
0	1	3
0.2	0.8	5
0.333333	0.666667	9
1	0	3
0.142857	0.714286	7
0.333333	0.666667	3
0	0.5	4
0.222222	0.666667	9
0.545455	0.363636	11
0.75	0.125	8
0	1	3
0.333333	0.666667	3
0.285714	0.571429	7
1	0	5
0.307692	0.692308	13
0	1	2
0	1	2
0.5	0.5	2
0.2	0.8	5
1	0	2
0.5	0.4	10
0.333333	0.666667	3
0.8125	0.125	16
0	1	9
0	1	2
0	1	1
0.8	0	5
0.5	0.5	4
0.5	0.5	2
0	1	2
1	0	2
0.6	0.2	5
0.2	0.4	10
0.428571	0.571429	7
0.5	0.5	4
0	1	1
0.25	0.75	8
0.2	0.2	5
0	0.833333	6
0	1	2
0.666667	0.333333	3
0	0.75	4
0.2	0.4	5
0.545455	0.363636	11
0	1	8
0.4	0.6	5
0.545455	0.363636	11
0.25	0.75	4
0	1	1
0.5	0.5	2
1	0	2
0.222222	0.555556	9
0.666667	0.333333	3
0.5	0.5	2
0.4	0.4	5
0	0.75	4
0.285714	0.571429	7
0.166667	0.666667	12
0.5	0.5	2
0.0833333	0.25	12
0.5	0.5	2
0.333333	0	3
0.4	0.6	10
0.5	0.5	2
1	0	2
0.5	0.375	8
0.3	0.7	10
0.5	0.5	2
0.75	0.25	4
0.5	0.5	2
0.4	0.6	5
0.142857	0.857143	7
1	0	2
0.5	0.5	4
0.5	0.5	2
0.272727	0.545455	11
0	1	2
0.857143	0.142857	7
0.333333	0.666667	9
0	1	2
0.5	0.375	8
0	1	2
0.214286	0.714286	14
0.5	0.5	2
0.25	0.75	4
0	0.75	4
0	1	4
0	0.833333	6
0	1	2
0	1	3
0.5	0.5	4
0	1	7
0.4	0.6	5
0.25	0.75	4
0.272727	0.727273	11
0	1	4
1	0	2
0.285714	0.642857	14
0.333333	0.333333	6
0.0909091	0.909091	11
0.5	0	2
0.5	0.5	2
0.6	0.4	5
0.25	0.75	4
0.6	0.4	5
0.5	0.5	2
1	0	2
0	0.5	2
1	0	6
0.625	0.25	8
0.428571	0.571429	7
0.5	0.5	4
0.25	0.5	4
1	0	1
0.388889	0.611111	18
0.368421	0.631579	19
0.5	0	2
0.428571	0.428571	7
0.5	0.5	2
0.333333	0.666667	3
0.444444	0.555556	9
0.666667	0.333333	3
0.4	0.6	5
0.5	0.5	6
0.6	0.4	5
0	0.5	6
0.2	0.8	5
0	1	3
0.333333	0.333333	3
0.5	0.5	2
0.75	0.25	8
0	0.833333	6
0	1	2
0.666667	0.333333	6
0.5	0.5	2
0.75	0.25	4
0	1	2
0.111111	0.777778	9
0	0.5	2
0.181818	0.818182	11
0.142857	0.857143	7
0.1	0.7	10
0.25	0.75	4
0.5	0.5	6
0	1	3
0	1	2
0.285714	0.714286	7
1	0	2
0.411765	0.588235	17
0.5	0.25	4
0	0.5	2
0.428571	0.571429	7
0.5	0.25	4
0	1	6
0.454545	0.545455	11
0.5	0.5	2
0	0.75	4
0.4	0.6	5
0.4	0.6	5
0.166667	0.833333	6
0.25	0.75	8
0	1	3
1	0	3
0.666667	0.333333	3
0.333333	0.666667	3
1	0	3
0.25	0.75	4
0.5	0.5	2
0.5	0.5	2
1	0	2
0	0.5	2
0.666667	0.166667	6
0	1	3
0	1	2
0.777778	0.222222	9
0	1	6
0.777778	0.111111	9
0	0.666667	9
0	1	2
0.75	0	8
0.428571	0.571429	7
0.272727	0.727273	11
0.375	0.5	8
0.333333	0.666667	3
0.666667	0.333333	3
0.666667	0.333333	6
1	0	2
0	1	2
0.2	0.6	5
0.666667	0.333333	3
0	0.5	2
0.714286	0.142857	7
0.25	0.75	8
0.111111	0.777778	9
0	0.75	4
0.25	0.5	8
0.4	0.6	5
0.2	0.6	10
0	0.75	4
0.5	0.5	6
0.391304	0.565217	23
0.333333	0.666667	3
0.333333	0.4	15
0.25	0.5	4
0.2	0.5	10
0.222222	0.777778	9
0.615385	0.384615	13
0	0.5	4
0.15	0.85	20
0.25	0.25	4
0.666667	0.333333	6
0	1	3
0.555556	0.333333	9
0.461538	0.538462	13
0	1	2
0.416667	0.333333	12
1	0	3
0.333333	0.6	15
0.2	0.8	5
0.5	0.25	4
0.142857	0.571429	7
0.333333	0.5	6
0.222222	0.777778	9
0	1	2
0	1	4
0.4	0.6	5
1	0	3
0.5	0.5	2
0.333333	0.666667	9
0.5	0.5	4
0.75	0.25	4
0.363636	0.454545	11
0.444444	0.555556	9
0.142857	0.857143	7
0.5	0.5	2
0.111111	0.888889	9
0	0.5	2
0.5	0.5	4
0.666667	0.333333	3
0.666667	0.333333	9
0.2	0.8	10
0	0.5	2
0.8	0.2	5
0.571429	0.428571	7
0.285714	0.714286	7
0.8	0.2	5
0	1	2
0.5	0.5	2
0.5	0.5	2
0.333333	0.666667	6
0	1	2
0.333333	0.5	6
0.5	0.375	8
0.333333	0.444444	9
0.4	0.5	10
0	1	5
0.25	0.25	4
0.166667	0.833333	6
0	1	1
0.875	0	8
0	1	4
0.333333	0.666667	3
0.166667	0.583333	12
0.4	0.6	5
0.422222	0.511111	45
0.909091	0.0909091	11
0.714286	0.285714	7
0	1	4
0.555556	0.222222	9
0.25	0.75	4
0.888889	0.111111	9
0.25	0.25	4
0.142857	0.714286	7
0.5	0.5	4
0.333333	0.666667	6
0	1	2
0.428571	0.571429	7
0	1	1
0.5	0.5	4
0.2	0.6	5
1	0	3
0.375	0.25	8
0	1	3
0	0.75	4
0.25	0.5	12
0.2	0.8	5
0.428571	0.571429	7
0.384615	0.538462	26
0	0.333333	3
0	1	1
0.333333	0.666667	3
0.333333	0.5	6
0.6	0.4	5
0	1	4
0	1	1
0.25	0.5	4
0.142857	0.571429	7
0.666667	0.333333	3
0.333333	0.666667	6
0.571429	0.428571	14
0.5	0.5	8
0.833333	0.166667	6
0	1	4
0.5	0.5	8
0.428571	0.428571	7
0.375	0.5	8
0.2	0.8	5
0.25	0.625	8
0	1	4
0.6	0.4	5
0.4	0.6	5
0.333333	0.333333	3
0.5	0	2
0.5	0.5	2
0.666667	0.333333	3
0.5	0.5	2
0.2	0.8	5
1	0	2
0.2	0.8	5
0.444444	0.444444	9
0.428571	0.285714	7
0.333333	0.666667	6
0.5	0.25	4
0.714286	0.285714	7
0.357143	0.5	14
1	0	2
0.4	0.6	5
0.3	0.7	10
0	1	1
0.6	0.3	10
0.444444	0.555556	9
0.4	0.6	5
0.666667	0.333333	3
0	0.692308	13
0	0.5	4
0.666667	0.333333	3
0.6	0.2	5
0.5	0.5	2
0.285714	0.714286	7
0	1	2
0.428571	0.571429	7
0	1	2
0	1	2
0.714286	0.285714	7
0.5	0.5	2
0	1	4
0	1	1
0	1	2
0	1	1
0.5	0.5	2
0.5	0.5	6
0	0.5	4
0.8	0.2	5
0.5	0	2
0.461538	0.538462	13
0.25	0.25	4
0.125	0.375	8
0.333333	0	3
0.4	0	5
0.2	0.4	5
1	0	5
0.153846	0.846154	13
0.222222	0.666667	9
0.166667	0.666667	6
0	0.666667	3
0.4	0.6	5
0.8	0	5
0.333333	0.333333	3
0.125	0.875	8
1	0	2
0.4	0.6	5
0.25	0.75	4
0	1	3
0.666667	0.333333	3
0	1	2
1	0	3
0.5	0.5	6
0	1	8
0.857143	0	7
0.333333	0.666667	6
0.2	0.8	10
0.666667	0.333333	3
0.666667	0.333333	12
0.25	0.75	4
0.363636	0.454545	11
0.833333	0.166667	6
0.5	0.5	4
0	1	5
0	1	2
0.5	0.5	2
0.333333	0.583333	12
0.15	0.8	20
0.333333	0	3
0.5	0.5	2
0.5	0.5	2
0	1	6
0	1	2
0.2	0.8	5
1	0	5
1	0	2
0	1	3
0.25	0.625	8
0.2	0.8	5
0	0.5	2
0	1	1
0	1	1
0.333333	0.666667	3
0.5	0.5	2
0	1	2
0	0.666667	6
0	1	2
0.5	0.5	2
0.333333	0.444444	9
0.6	0.4	5
1	0	1
0.333333	0.666667	9
0.0909091	0.909091	11
0.2	0.4	5
0.5	0.5	4
0.125	0.625	8
0.5	0	2
1	0	2
0.111111	0.888889	9
0.666667	0.333333	3
0.714286	0.142857	7
0.4	0.6	5
0.5	0.5	4
0.166667	0.833333	6
0.166667	0.833333	6
0.5	0.5	2
0	1	2
0.5	0.5	4
0.333333	0.333333	3
0.2	0.7	10
0.75	0.25	8
0.666667	0.333333	6
1	0	5
0	1	4
0.333333	0.666667	3
0.266667	0.6	15
0.25	0.75	8
0	1	2
0.571429	0.428571	14
0.230769	0.538462	13
0.4	0.6	5
0.583333	0.25	12
0.5	0	2
1	0	2
0.166667	0.833333	6
0	1	3
0	0.75	4
0.571429	0.285714	7
0.25	0.25	4
0.125	0.875	8
0	0.666667	6
0.461538	0.461538	13
0.666667	0	3
0.333333	0.666667	9
0.428571	0.428571	7
0.2	0.6	5
0.428571	0.571429	7
0.5	0.5	6
0	1	5
1	0	3
1	0	2
0.3	0.6	10
0.875	0.125	8
0	0.777778	9
0.2	0.8	5
0	0.5	6
0.2	0.2	5
0.6	0.4	5
0.6	0.3	10
0.714286	0.285714	7
1	0	2
0.666667	0.333333	6
0.333333	0.666667	12
0.333333	0.5	6
0.5	0.25	4
0.375	0.625	16
0	0.666667	3
1	0	2
0.4	0.6	5
0.428571	0.571429	21
0.5	0.5	2
0.416667	0.583333	12
0.166667	0.833333	12
0.375	0.5	8
0.4	0.5	10
0.333333	0.333333	3
0	0.8	5
1	0	5
0	0.333333	3
0.75	0.25	4
0.5	0.25	8
0.5	0.5	2
0.5	0.5	2
0	1	1
0.166667	0.833333	6
0	1	1
0.5	0.5	2
0.2	0.2	5
0	1	3
0.666667	0.333333	3
0	1	5
0.7	0.2	10
0.333333	0.666667	3
0.5	0.5	2
0.5	0.5	2
0.5	0.5	2
0.8	0.2	5
0.7	0.3	10
0.6	0.4	5
0.5	0	2
0.266667	0.733333	15
0.875	0	8
0.777778	0.222222	9
0.6	0.4	5
0.142857	0.714286	7
0.75	0.25	4
0.6	0.4	5
0.166667	0.666667	6
0.5	0.5	8
0.363636	0.636364	11
0.25	0.75	4
1	0	7
0.454545	0.454545	11
0.428571	0.571429	7
0.333333	0.333333	3
0.5	0.5	6
0.625	0.125	8
0.666667	0.333333	3
0.666667	0.333333	3
0.75	0.25	4
0.444444	0.555556	9
0.625	0.375	8
0.9	0.1	10
1	0	2
0.166667	0.833333	6
0.2	0.8	5
0.166667	0.666667	6
0	0.6	5
0.666667	0.333333	3
0.4	0.5	10
0.4	0.6	5
1	0	1
0.8	0.2	5
0.5	0.5	2
0.5	0.375	8
0.833333	0.166667	6
0.833333	0.166667	6
0.2	0.6	10
0	0.6	5
0.5	0.5	2
0.333333	0.666667	3
0.833333	0.166667	6
0.6	0.4	5
0.714286	0.142857	7
0.133333	0.6	15
1	0	2
0	1	2
0.615385	0.384615	13
0.625	0.25	8
0.6	0.4	5
0.2	0.6	5
0.2	0.8	5
0.666667	0.333333	3
0.333333	0.666667	3
0.333333	0.555556	9
0.666667	0.333333	3
0.5	0.5	4
0	1	3
0	1	2
0.5	0.5	2
0.5	0.5	2
0.2	0.6	10
1	0	2
0.333333	0.555556	9
0	1	3
0.25	0.625	16
0.5	0.5	2
0.5	0.5	2
0.5	0	2
0	1	4
0.5	0.5	12
0.2	0.8	5
0.666667	0	3
0	0.25	4
0.25	0.75	4
0.5	0.5	6
0.666667	0.333333	6
0.333333	0.5	6
0.333333	0.333333	3
0.5	0.5	2
0	0.333333	3
0.25	0.75	8
0	1	2
0.166667	0.666667	6
0.666667	0.25	12
0.6	0.4	5
0.4	0.4	5
0.5	0.5	4
0	1	1
0.2	0.7	10
0.4	0.6	5
0.5	0.5	4
0.5	0.5	8
0.6	0.3	10
0	1	2
0	1	3
1	0	1
1	0	2
0	1	4
0.818182	0.0909091	11
0.25	0.75	4
0.428571	0.428571	7
0.625	0.375	8
0	1	2
0.428571	0.571429	7
0	1	5
1	0	6
0.5	0.5	6
0	1	3
0.375	0.625	8
0.5	0.5	8
0.5	0.5	6
0	1	2
0	0	2
0.333333	0.666667	3
0.142857	0.571429	7
0.0909091	0.818182	11
0	1	1
0.666667	0.333333	3
0	1	4
0.545455	0.454545	11
0.125	0.625	8
0.5	0	2
0.5	0.5	2
0	0.666667	3
0.25	0.75	4
0	0.8	5
0.333333	0.666667	3
0	1	2
0.666667	0.333333	9
0.5	0.4	10
0.36	0.52	25
0.5	0.5	4
0.875	0.125	8
1	0	2
0.333333	0.666667	6
0	1	2
0.4	0.6	5
0.166667	0.833333	12
0.333333	0.333333	6
0.75	0.25	4
0.666667	0.166667	6
0.75	0.25	4
0.4	0.6	5
0.25	0.5	4
0.555556	0.444444	9
0	1	1
0	1	1
0	1	1
0	1	1
0.333333	0.333333	3
0.25	0.75	4
1	0	2
0.6	0	5
0	0.833333	6
0.5	0.5	6
0	1	2
0	1	1
0	1	1
0	1	2
1	0	2
1	0	1
0.5	0.5	2
0.5	0	2
0	1	2
0	1	1
0	1	4
0.25	0.75	4
0.1	0.7	10
0.285714	0.714286	7
0	1	3
0.166667	0.666667	6
0.444444	0.555556	9
0.6	0.4	10
0.166667	0.833333	6
0	1	1
0.5	0.5	6
0.4	0.4	10
1	0	4
0.75	0.25	4
0	0.25	4
0.8	0.2	10
0.333333	0.666667	6
0	1	2
0	1	4
0.142857	0.714286	7
0.333333	0.333333	3
0.571429	0.428571	7
0.8	0.2	5
1	0	2
0.5	0.5	4
0.222222	0.666667	9
1	0	2
0.166667	0.583333	12
0.833333	0.166667	6
0	1	2
0.375	0.5	8
0.666667	0.333333	3
0	1	2
0	1	1
0	0.666667	3
0.4	0.6	5
0	1	2
0.5	0.5	2
0.375	0.625	8
1	0	3
0.5	0.333333	6
0.428571	0.571429	7
0	0.666667	6
0.666667	0.333333	6
0.333333	0.666667	6
0.333333	0.5	6
0.5	0.5	2
0.666667	0.166667	6
0	1	3
0.2	0.6	10
0.666667	0.333333	6
0.428571	0.428571	7
0.4	0.6	5
0.5	0.5	2
0.571429	0.357143	14
0.333333	0.666667	6
0	1	2
0.8	0.2	10
0	1	2
0.428571	0.428571	7
0.75	0.25	4
0	1	6
0.6	0.4	5
0.666667	0.333333	6
0.5	0.5	2
1	0	2
0.4	0.6	5
0.285714	0.571429	7
0.75	0.25	4
0.25	0.25	4
0.5	0.25	4
0.166667	0.333333	6
0.466667	0.533333	30
0.75	0.125	8
1	0	2
0.125	0.5	8
1	0	2
0	0.666667	3
0.5	0.25	8
0.428571	0.428571	7
0.333333	0.5	6
0	1	4
0	1	1
0.333333	0.666667	6
0	1	2
0.6	0.4	5
0.25	0.75	12
0.25	0.625	8
0.571429	0.428571	7
0.333333	0.666667	9
0.2	0.6	5
0.333333	0.166667	6
0.6	0	5
0	0.666667	3
0.25	0.5	4
0	0.666667	3
0.5	0.166667	6
0.5	0.5	2
0.4	0.6	5
0.444444	0.444444	9
0.333333	0.666667	6
0.142857	0.857143	7
0.666667	0.333333	3
0.777778	0.222222	9
0.4	0.6	5
0	1	2
0.5	0.5	12
0	0.75	4
0.5	0.4	10
0.75	0.25	8
0.6	0.2	5
0.111111	0.666667	9
0.6	0.4	5
0.5	0.5	2
0.5	0.5	4
0.571429	0.428571	7
0.166667	0.666667	6
0.444444	0.444444	9
1	0	2
0.222222	0.666667	9
0	0.714286	7
0	1	1
0.25	0.75	4
0	1	7
0.571429	0.428571	7
0.666667	0	3
0.875	0.125	8
0.2	0.8	5
0.2	0.8	10
0	0.6	5
0.2	0.6	5
0.5	0.5	2
0.25	0.75	4
0.5	0.5	6
0.428571	0.571429	7
0.6	0.4	5
0.666667	0.333333	3
0.6	0.35	20
1	0	2
0.3	0.7	10
0.888889	0.111111	9
0.111111	0.888889	9
0.428571	0.285714	7
0.666667	0.333333	9
0.5	0.5	2
0.333333	0.666667	3
0.214286	0.714286	14
0.25	0.5	4
0.285714	0	7
1	0	3
0.75	0.25	8
0.2	0.8	5
0	1	5
0.666667	0.333333	9
0	1	5
0.375	0.625	8
0	1	2
0.5	0.5	2
0.25	0.75	4
1	0	2
0.333333	0.333333	6
0.5	0.5	2
0.444444	0.222222	9
0.857143	0	7
0.833333	0.166667	6
1	0	2
0	1	1
0.625	0.375	8
0	1	2
0.2	0.8	5
0	0.8	5
0.714286	0.285714	7
0.466667	0.533333	15
0.428571	0.428571	7
0.428571	0.428571	7
0.333333	0.666667	9
0.5	0.5	4
0.5	0	2
0.428571	0.571429	7
0.333333	0.666667	3
0	1	2
0.5	0.5	2
0	1	4
0.5	0.5	6
0.5	0.5	2
0.8	0	5
0.571429	0.428571	7
0	1	3
0.166667	0.833333	6
0	1	6
0.25	0.25	8
0.333333	0.666667	6
0.333333	0.333333	3
0.25	0.75	4
0	1	2
0.6	0.4	5
1	0	3
0	1	2
0.5	0	2
0.166667	0.333333	6
0	0.5	2
1	0	8
0	1	5
0.666667	0.166667	6
0.5	0	2
0	0.8	5
0.333333	0.666667	6
0.25	0.583333	12
0	1	2
1	0	4
0.5	0.5	2
0.5	0.25	4
0.333333	0.5	12
0	0.7	10
0.2	0.6	5
0.666667	0.333333	3
0.714286	0.285714	7
0.833333	0.166667	6
0	1	2
0.5	0.5	2
0.571429	0.285714	7
0.545455	0.181818	11
0	1	4
0	0.7	10
0	1	3
0	0.8	10
0	0.5	2
0.375	0.5	8
0.571429	0.428571	7
0.8	0.2	5
0	1	5
0	1	2
0	1	4
0.5	0.5	6
0.5	0.5	2
0.4	0.4	5
0.666667	0.333333	3
0.111111	0.666667	9
0	1	2
0.6	0.4	5
0.5	0.5	4
0.3	0.5	10
0.5	0.5	2
0.333333	0.333333	3
1	0	2
0.444444	0.555556	9
0.125	0.75	8
0	1	2
0.5	0.375	8
0.714286	0.285714	7
0.5	0	2
0.857143	0.142857	7
0.5	0.5	2
0.545455	0.454545	11
0	1	2
0	1	6
0.25	0.5	4
0.666667	0.333333	6
0.6	0.4	10
0.3	0.6	10
1	0	3
0.4	0.4	5
0.454545	0.272727	11
0.5	0.5	2
0.25	0.75	4
1	0	2
0.5	0.5	2
0.571429	0.285714	7
0.25	0.75	4
0.166667	0.5	6
0.142857	0.857143	7
0.909091	0.0909091	11
0.4	0.6	5
0.333333	0	3
0.111111	0.888889	9
0.75	0.25	8
0.714286	0.142857	7
0.555556	0.333333	9
0.428571	0.571429	7
0.142857	0.857143	7
0.333333	0.666667	3
0.833333	0.166667	6
0.666667	0.166667	6
0.8	0.2	5
0.333333	0.444444	9
1	0	2
0	1	3
0.333333	0.666667	3
0.333333	0.333333	6
0.333333	0.666667	3
0	1	2
0.333333	0.666667	3
1	0	1
0	1	1
0.5	0.5	2
0.333333	0.666667	9
0.5	0.5	6
0.444444	0.333333	9
0.333333	0.666667	3
0.8	0.2	5
0.2	0.6	5
0	0.75	4
0.416667	0.583333	12
0.857143	0.142857	7
1	0	4
0.5	0.5	2
0.428571	0.571429	7
0.25	0.75	4
0.666667	0.333333	3
0.4	0.5	10
0.333333	0.666667	12
0.714286	0.285714	7
0.8	0.2	5
0.142857	0.857143	7
0.25	0.625	8
0.666667	0.222222	9
0.8	0.2	10
0.666667	0.333333	6
0.5	0	4
0.571429	0.428571	7
0.142857	0.571429	7
0.555556	0.333333	9
0.428571	0.571429	7
0.8	0.2	5
0.625	0.25	8
0	1	11
0.375	0.625	8
0.714286	0.285714	7
0.333333	0.666667	3
0.5	0.5	6
1	0	2
0	1	6
0.166667	0.833333	6
0	0.75	4
0	1	1
0.333333	0.666667	6
0.166667	0.833333	6
0	0	1
0	1	5
0.75	0.125	8
0.25	0.75	12
1	0	3
0	1	5
0.9	0.1	10
0.181818	0.636364	11
0.5	0.5	4
0.333333	0.333333	3
0.625	0.375	8
0.25	0.75	8
1	0	2
0.428571	0.571429	7
0	0.75	4
0.375	0.625	8
0	1	5
0.333333	0.666667	6
0	1	7
0.4	0.6	5
0	1	6
0.1	0.6	10
0.111111	0.888889	9
0.333333	0.666667	6
0.333333	0.666667	9
0.166667	0.666667	6
0.5	0.333333	6
0	0.8	5
0	0.5	2
0.25	0.75	8
0.333333	0.583333	12
0.25	0.75	4
0	1	1
0.4	0.6	5
0.166667	0.666667	6
0	0.666667	3
0.333333	0.5	6
0.5	0.5	4
0.333333	0.5	6
0.2	0.6	5
0.777778	0.111111	9
0.333333	0.666667	6
0.333333	0.666667	6
0.333333	0.666667	6
0.5	0.5	4
1	0	4
0.333333	0.666667	6
0.4	0.6	5
0.5	0.5	6
0	1	1
0.666667	0.333333	3
0.25	0.75	8
0.3	0.7	10
0.5	0.5	10
0.5	0.333333	6
0.333333	0.666667	9
0.285714	0.285714	7
0.2	0.5	10
0.333333	0.666667	6
0	1	2
0.75	0.25	4
0.5	0.5	2
0	1	1
0	1	4
0.428571	0.428571	7
0.333333	0.333333	3
0.2	0.6	5
0.666667	0.333333	3
0.555556	0.444444	9
0.333333	0.333333	3
0.6	0.4	5
0	0.5	2
0	1	1
0.5	0.5	8
0.333333	0.666667	3
0.5	0.5	8
0.3	0.6	10
0.8	0.2	5
0.75	0.25	4
0.625	0.375	8
0.5	0.333333	6
1	0	1
0.5	0.5	2
0.4	0.6	5
0.166667	0.666667	6
0.571429	0.428571	7
0	1	2
0	1	1
0.230769	0.615385	13
0.4	0.6	5
0.285714	0.571429	7
0.4	0.4	5
0.6	0.4	5
0	1	6
0.333333	0.666667	6
0.25	0.75	8
0.6	0.4	5
0.166667	0.833333	6
0.444444	0.222222	9
0	0.25	4
0.25	0.25	4
0.2	0.6	5
0.2	0.8	5
0.25	0.75	4
0.333333	0.333333	3
0.333333	0.666667	6
0.5	0.5	4
0.25	0.375	8
0.222222	0.777778	9
0.3	0.7	10
0	1	2
0.333333	0.666667	3
0.166667	0.833333	6
0.375	0.375	8
0.125	0.875	8
0.571429	0.357143	14
0.5	0.25	4
0.2	0.533333	15
0.571429	0.285714	7
0.428571	0.285714	7
0	0.9	10
0.4	0.2	5
0.285714	0.428571	7
0.375	0.625	16
0.210526	0.736842	19
0.470588	0.529412	17
0.2	0.55	20
0.2	0.8	20
0.25	0.6	20
0.433333	0.466667	30
0.35	0.55	20
0.47619	0.52381	21
0	1	1
0.8	0.2	5
0.666667	0.166667	6
0.5	0.5	2
0	0.833333	6
0.5	0.5	6
0.2	0.8	5
0.333333	0.666667	3
0.375	0.375	8
0.571429	0.428571	7
0	1	1
0.5	0.5	2
0.571429	0.285714	7
0.666667	0.333333	3
0.5	0.5	2
0	1	1
0.333333	0.666667	3
1	0	3
0.142857	0.857143	7
1	0	2
1	0	1
0.875	0.125	8
0.333333	0.5	6
0.285714	0.714286	7
0.714286	0.285714	7
0.333333	0.666667	3
0.333333	0.5	12
0	1	2
0	1	2
0.5	0.5	6
0.1	0.9	10
0.307692	0.384615	13
0.25	0.75	4
0.375	0.625	8
0	1	3
0.333333	0.666667	6
0.5	0	2
0	0.5	2
0.2	0.8	5
0	1	2
0	1	2
0.333333	0.666667	3
1	0	1
0	1	3
0.5	0.5	4
0.428571	0.428571	7
0.5	0.25	4
0	1	4
0.222222	0.777778	9
0.666667	0.333333	3
0	1	3
0.333333	0.666667	3
0.5	0.5	2
0.25	0.75	4
0.25	0.75	4
0	1	4
0	1	2
0	1	1
0.625	0.25	8
0.166667	0.833333	6
0.181818	0.409091	22
0	0.5	4
0	1	3
1	0	1
0	1	6
1	0	1
0.166667	0.333333	6
0.25	0.5	4
0.333333	0.666667	3
0.142857	0.714286	7
0	1	2
0.75	0.25	4
0	1	3
0.25	0.75	4
0.333333	0.666667	3
0.333333	0.666667	3
1	0	2
0.285714	0.428571	7
0	1	4
0.166667	0.833333	6
0.5	0.4	10
0.5	0.5	16
0	1	9
0.2	0.8	5
0.285714	0.5	14
0.5	0.5	8
0.333333	0.5	6
0.5	0.5	2
0	1	2
0	0.833333	6
0	1	5
0.416667	0.5	12
0.333333	0.555556	9
0.666667	0.333333	6
0.222222	0.666667	9
0.333333	0.666667	6
0.4	0.6	5
0	1	1
0	1	1
0	0.5	2
0	0	2
0.4	0.4	5
0	0.75	4
0.166667	0.833333	6
0	1	1
0.833333	0	6
0.333333	0.666667	6
0	0.333333	3
0.6	0.4	20
0.166667	0.833333	6
0.333333	0.333333	3
0.166667	0.666667	6
0.461538	0.538462	13
0.166667	0.666667	6
0.333333	0.666667	6
0.5	0.5	2
0.25	0.5	4
0.333333	0.666667	3
0.625	0.375	8
0.666667	0.333333	3
0.6	0.4	5
0	1	1
0.333333	0.666667	15
0.833333	0.166667	12
0.4	0.5	10
0	1	4
0.25	0.75	4
0.166667	0.666667	6
0.25	0.75	4
0.333333	0.5	6
0	0	1
0.4	0.4	10
0.8	0.2	5
0	0.5	2
0.4	0.6	5
0	0	1
0	1	4
0.4	0.6	5
0.333333	0.666667	3
0	1	2
0	1	2
0.333333	0.333333	3
0	1	5
0	1	1
0.666667	0.333333	3
0.166667	0.833333	6
1	0	3
0	0.666667	6
0	1	2
0.333333	0.666667	3
0.6	0.4	5
0.571429	0.428571	7
0.75	0.25	4
0	0.8	5
0.666667	0.333333	6
0.333333	0.666667	6
0	1	2
0.3	0.5	10
0.25	0.75	4
0	1	1
0.25	0.75	8
0.333333	0.666667	6
0.5	0.5	2
0.833333	0.166667	6
0.25	0.75	4
1	0	2
0.357143	0.642857	14
1	0	1
0.142857	0.857143	7
0.25	0.7	20
0.333333	0.666667	3
0.3125	0.625	16
0.333333	0.333333	3
0.5	0.5	6
0.5	0.5	6
0.333333	0.333333	3
0	1	3
0	0.714286	7
0.5	0.5	4
0	1	4
0.5	0.375	8
0	0.857143	7
0	1	4
0.5	0.5	4
0.666667	0.333333	3
0.2	0.8	5
0.125	0.875	8
0.214286	0.785714	14
0.125	0.75	8
0.333333	0.666667	3
0.666667	0.333333	3
0.272727	0.636364	11
0.5	0.333333	6
0.222222	0.666667	9
0	0.75	4
0.166667	0.833333	6
0.333333	0.666667	3
0	1	3
0.333333	0.666667	3
0.4	0.6	5
1	0	2
0	1	1
0.5	0.5	6
0.571429	0	7
0	0.75	4
0.2	0.8	5
0.3	0.6	10
0.3	0.6	10
0.375	0.375	16
0.315789	0.684211	19
0.375	0.5	8
0.333333	0.666667	3
0.272727	0.454545	11
0.5	0.3	10
0.4	0.5	10
0.333333	0.6	15
0.333333	0.666667	15
0.25	0.6875	16
0.6	0.4	10
0.235294	0.647059	17
0.2	0.7	20
0.25	0.75	20
0.4	0.4	5
0.315789	0.631579	19
0.333333	0.666667	6
0.4	0.6	5
0.6	0.2	5
0.571429	0.285714	7
0.428571	0.428571	7
1	0	1
0.111111	0.666667	9
0.235294	0.647059	17
0.333333	0.333333	6
0.428571	0.285714	7
0.428571	0.285714	7
0.2	0.4	5
0.666667	0.333333	6
0.7	0.3	10
0.5	0.5	2
0.2	0.8	5
0.714286	0.285714	7
0.6	0.2	5
0.75	0.125	8
0.375	0.625	16
0.25	0.75	4
0	1	3
0.1	0.6	10
0	1	1
0.2	0.666667	15
0.125	0.875	8
0.181818	0.818182	11
0.25	0.666667	12
0.230769	0.692308	13
0.153846	0.846154	13
0.272727	0.727273	11
0.1875	0.8125	16
0.333333	0.666667	12
0.0909091	0.909091	11
0	1	14
0	0.666667	6
0.363636	0.454545	11
0.25	0.25	4
0.642857	0.285714	14
0.2	0.6	10
0.285714	0.571429	7
0.333333	0.6	15
0.583333	0.25	12
0.611111	0.333333	18
0.6875	0.3125	16
0.315789	0.631579	19
0.272727	0.636364	11
0.2	0.533333	15
0.111111	0.777778	9
0.318182	0.5	22
0.0833333	0.916667	12
0.16	0.6	25
0.357143	0.642857	14
0.166667	0.833333	12
0.416667	0.5	12
0.5	0.5	4
0.5	0.5	18
1	0	7
0.315789	0.631579	38
0.666667	0.333333	6
0.166667	0.833333	6
0.166667	0.833333	6
0.166667	0.833333	6
0.166667	0.666667	6
0	0.833333	6
0.142857	0.857143	7
0.272727	0.727273	11
0.25	0.75	4
0.157895	0.842105	19
0.0769231	0.923077	13
0	1	3
0.5	0.5	2
0.333333	0.625	24
0.251497	0.646707	167
0.571429	0.380952	21
0.384615	0.615385	13
0.176471	0.705882	17
0.178571	0.75	28
0.4375	0.5625	16
0.35	0.56	100
0.166667	0.833333	6
0	0.666667	3
0.307692	0.692308	13
0	1	2
0.111111	0.888889	18
0.0714286	0.928571	14
1	0	5
0.285714	0.571429	14
1	0	2
0	0.5	2
0	1	2
0.5	0.5	2
0.5	0.5	2
0.214286	0.714286	14
0.363636	0.636364	11
0.666667	0.333333	3
0.16	0.84	25
0.5	0.25	4
0	1	2
0.444444	0.555556	9
0.333333	0.666667	6
0.571429	0.285714	7
0.142857	0.857143	7
0.25	0.75	20
0.4	0.533333	15
0.230769	0.461538	13
0.5	0.5	2
0	1	2
0.5	0.5	12
0.133333	0.866667	15
0.142857	0.857143	7
0.294118	0.705882	17
0.181818	0.772727	22
0.352941	0.647059	17
0.230769	0.692308	13
0.391304	0.608696	23
0.333333	0.666667	3
0.452381	0.547619	42
0.5	0.5	22
1	0	3
0.285714	0.714286	7
0.166667	0.722222	18
0	1	2
0.384615	0.615385	13
0	1	4
0.521739	0.478261	23
0.4375	0.5625	16
1	0	2
0.0714286	0.857143	14
0.5	0.5	34
0.333333	0.666667	3
0.176471	0.647059	17
0.75	0.25	8
0.269231	0.538462	26
0.40708	0.548673	113
0.419355	0.548387	31
0.307692	0.615385	13
0.413043	0.478261	46
0.4	0.6	5
0.133333	0.866667	15
0.333333	0.611111	18
0.444444	0.555556	9
0.125	0.8125	16
0.52	0.48	25
0.490196	0.470588	51
0.368421	0.578947	19
0.407407	0.592593	27
0.36	0.64	25
0.128571	0.792857	140
0.117647	0.882353	17
0.428571	0.428571	7
0.277778	0.555556	18
0.333333	0.666667	9
0.5	0.5	2
0.875	0.125	8
0.333333	0.666667	3
0.214286	0.714286	14
0.181818	0.818182	11
0.5	0.428571	14
0.4375	0.5625	16
0.444444	0.555556	9
0.333333	0.666667	15
0.0833333	0.916667	12
0	1	2
0	1	2
0.25	0.75	12
0.25	0.6875	16
0.125	0.875	8
0.0909091	0.727273	11
0.333333	0.666667	6
0.333333	0.583333	12
0	0.5	2
0.342857	0.657143	35
0.25	0.625	8
0.5	0.25	8
0.363636	0.454545	11
0.2	0.8	15
0.317073	0.292683	41
0.555556	0.333333	9
0.4	0.6	5
0.5	0.5	8
0.4	0.3	10
0.333333	0.5	12
0	1	3
0.3	0.7	10
0.666667	0.333333	9
0.333333	0.555556	9
0.25	0.583333	12
0.333333	0.583333	12
0.363636	0.636364	11
0.315789	0.684211	19
0.363636	0.636364	11
0.3	0.7	10
0.666667	0.333333	12
0.625	0.375	8
0	0.833333	12
0.5	0.5	14
0.5	0.5	6
0.0833333	0.916667	12
0.571429	0.428571	7
0.545455	0.454545	11
0.3	0.7	20
0.299398	0.060241	1660
0.3	0.7	10
0.214286	0.785714	14
0.1	0.9	10
0.4	0.4	10
0.285714	0.714286	7
0.357143	0.5	14
0.416667	0.5	12
0.333333	0.666667	9
0.25	0.666667	12
0.142857	0.857143	7
0.25	0.75	8
0.285714	0.714286	7
0.4	0.6	5
0.222222	0.666667	9
0.125	0.75	8
0.25	0.666667	12
0.428571	0.571429	14
0.454545	0.454545	11
0.5	0.5	12
0.285714	0.714286	7
0.133333	0.866667	15
0.4	0.6	5
0.428571	0.571429	14
0.166667	0.833333	12
0.333333	0.583333	12
0.222222	0.777778	9
0.111111	0.777778	9
0.4375	0.5	16
0.4	0.6	10
0.428571	0.428571	7
0	1	7
0	1	6
0.0666667	0.933333	15
0.777778	0.222222	9
0.3125	0.6875	16
0.5	0.5	8
0.544	0.432	125
0.285714	0.642857	14
0.3	0.6	10
0.625	0.375	8
0.5	0.5	2
0.545455	0.409091	22
0.166667	0.666667	12
0.533333	0.4	15
0.285714	0.571429	7
0.375	0.375	8
0.142857	0.857143	7
0.5	0.4	10
0.230769	0.307692	13
0.5	0.5	2
0.166667	0.833333	6
0.5	0.5	8
0.230769	0.769231	13
0.166667	0.833333	12
0	1	4
0.727273	0.272727	11
0.375	0.5625	16
0.333333	0.666667	9
0.307692	0.692308	13
0.2	0.7	10
0.333333	0.666667	18
0	1	7
0.25	0.75	8
0.333333	0.666667	6
0.461538	0.538462	13
0.7	0.3	10
0.375	0.625	8
0.2	0.8	10
0.321429	0.619048	84
0.55	0.35	20
0.285714	0.714286	7
0.5	0.375	8
0.636364	0.272727	11
1	0	3
0.7	0.2	10
0	1	2
0.25	0.75	8
0.0909091	0.909091	11
0.222222	0.777778	9
0.6	0.4	10
0.428571	0.571429	14
0.75	0.25	16
0.333333	0.5	6
0.333333	0.666667	9
0	1	7
0.181818	0.727273	11
0.411765	0.588235	102
0.25	0.75	12
0.333333	0.444444	9
0.571429	0.285714	7
0.117647	0.882353	17
0.333333	0.208333	24
0.153846	0.846154	13
0.333333	0.666667	12
0.5	0.5	10
0.615385	0.384615	13
0.357143	0.642857	14
0.0384615	0.961538	26
0.166667	0.777778	18
0.153846	0.769231	13
0.7	0.3	10
0.307692	0.692308	13
0.454545	0.454545	11
0.454545	0.545455	11
0.636364	0.272727	11
0.5	0.5	8
0.5	0.5	14
0.428571	0.571429	7
0.545455	0.454545	11
1	0	2
0.555556	0.333333	9
0	0.8	10
0.666667	0.333333	6
0	0.8	5
0.833333	0.166667	6
0.6	0.333333	15
0.583333	0.416667	12
0.416667	0.583333	12
0.26087	0.73913	23
0.230769	0.769231	13
0.230769	0.615385	13
0.5	0.5	10
0.285714	0.714286	7
0	1	3
0.25	0.6875	16
0.333333	0.666667	12
0.263158	0.684211	19
0.428571	0.428571	7
0.222222	0.666667	9
0.489796	0.489796	49
0.166667	0.75	12
0.684211	0.263158	19
0.142857	0.857143	7
0.428571	0.428571	7
0.4375	0.4375	16
0.666667	0.266667	15
0.5	0.5	8
1	0	7
0.555556	0.444444	9
0.375	0.5	8
0.333333	0.666667	6
0.625	0.375	8
0.666667	0.333333	9
0.111111	0.888889	9
0.0909091	0.909091	11
0.2	0.7	10
0.25	0.75	4
0.461538	0.538462	13
0.571429	0.428571	7
0.307692	0.615385	13
0.666667	0.333333	12
0.285714	0.714286	7
0.625	0.375	8
0.5	0.5	8
0.384615	0.461538	13
0.727273	0.227273	44
0.555556	0.444444	9
0.35	0.65	20
0.25	0.5	4
0.428571	0.571429	14
0.714286	0.214286	14
0.545455	0.363636	11
0.4375	0.5	16
0.75	0.125	8
0.4	0.6	15
0.5	0.428571	14
0.3	0.7	10
0.25	0.6875	16
0.75	0.125	8
0.666667	0.333333	12
0.461538	0.461538	13
0.571429	0.357143	14
0.176471	0.823529	17
0	0.75	8
0.333333	0.666667	12
0.1875	0.8125	16
0.4	0.6	10
0	0.8	10
0.777778	0.111111	9
0.75	0.25	8
0.375	0.625	8
0.5	0.375	8
0.5	0.25	8
0.272727	0.727273	11
0.75	0.25	8
0.133333	0.866667	15
0.272727	0.727273	11
0.5	0.5	8
0.222222	0.666667	9
0.375	0.625	8
0.125	0.875	8
0.333333	0.666667	12
0.428571	0.571429	14
0.5	0.5	10
0.111111	0.777778	9
0.222222	0.722222	18
0.222222	0.777778	9
0.4	0.6	10
0	0.8	5
0.2	0.8	10
0.285714	0.714286	14
0.7	0.3	10
0.333333	0.5	6
0.789474	0.105263	19
0.333333	0.619048	21
0.272727	0.636364	11
0.181818	0.727273	11
0.333333	0.5	6
0.428571	0.571429	7
0.454545	0.454545	11
0	1	2
0.363636	0.636364	22
0.0185185	0.240741	54
0.363636	0.636364	11
0.1875	0.75	16
1	0	4
0.444444	0.555556	9
0.133333	0.733333	15
0.25	0.75	8
0.0769231	0.923077	13
0.0909091	0.727273	11
0.153846	0.846154	13
0.166667	0.833333	6
0.4	0.6	10
0.4	0.4	5
0.857143	0.142857	7
0.142857	0.785714	14
0.666667	0.333333	3
0	0.846154	26
0	1	1
0.666667	0.333333	3
0.25	0.666667	12
0	0.833333	6
0.857143	0.142857	7
0.4	0.5	10
0.2	0.7	10
0.875	0.0625	16
0.181818	0.818182	11
0.444444	0.555556	9
0	1	3
0.666667	0.333333	24
1	0	5
0.375	0.625	8
0.333333	0.5	6
0.666667	0.166667	6
0.5	0.5	10
0.454545	0.454545	11
0.2	0.7	10
0.222222	0.666667	9
0.25	0.75	4
0.631579	0.210526	19
0.363636	0.636364	11
0.333333	0.5	6
0.315789	0.631579	19
0.47619	0.52381	21
0.125	0.875	8
0.0909091	0.909091	22
0.333333	0.555556	9
0.0833333	0.75	12
0.2	0.8	5
0.625	0.375	8
0.75	0.125	8
0.466667	0.533333	15
0.75	0.25	8
0.12	0.88	25
0.333333	0.666667	12
0.714286	0.0714286	14
1	0	7
0.857143	0.142857	7
0.5	0.5	8
0.555556	0.333333	9
0.35	0.6	20
0.714286	0.285714	7
1	0	2
0.25	0.75	12
0.142857	0.857143	14
0.4	0.6	15
0.714286	0.285714	7
0.5	0.4	10
0.533333	0.466667	15
0.142857	0.714286	7
0.1	0.7	10
0.0769231	0.769231	13
0.521739	0.391304	23
0.166667	0.833333	12
0.230769	0.769231	13
0.555556	0.111111	9
0.444444	0.555556	9
1	0	2
0.416667	0.5	12
0.5	0.3	10
0.0833333	0.916667	12
0.166667	0.722222	18
0.857143	0	7
0.294118	0.705882	17
0.214286	0.785714	28
0.352941	0.529412	17
0.470588	0.470588	17
0.428571	0.428571	7
0.25	0.75	8
0.333333	0.666667	6
0.666667	0.333333	6
0.519608	0.470588	102
0.3	0.5	10
0.125	0.875	8
0.4	0.5	10
0.272727	0.727273	11
0.0714286	0.857143	14
0.461538	0.538462	13
0.25	0.666667	12
0.428571	0.571429	7
0.636364	0.272727	11
0.375	0.583333	24
0.888889	0	9
0.555556	0.333333	9
0.666667	0.333333	18
0.181818	0.636364	11
0.4375	0.5	16
0.153846	0.846154	13
0.357143	0.5	14
0.333333	0.444444	9
0.375	0.625	8
0.285714	0.714286	7
0.25	0.75	8
0.8	0.15	20
0.294118	0.705882	17
0.5	0.375	8
0.233333	0.716667	60
0.25641	0.641026	39
0.625	0.375	8
0.557252	0.419847	131
0.3	0.7	10
0.368421	0.526316	19
0.483871	0.467742	62
0.454545	0.545455	11
0.625	0.25	8
0.555556	0.444444	9
0	1	5
0.222222	0.777778	9
0.875	0	8
0.75	0.25	12
0.333333	0.666667	12
0.285714	0.714286	7
0.2	0.666667	15
0.666667	0	6
0.5	0.5	6
0.0454545	0.909091	22
0.357143	0.642857	14
0.222222	0.666667	9
0.125	0.875	32
0.454545	0.454545	11
0.416667	0.583333	12
0.444444	0.555556	9
0.666667	0.333333	12
0.2	0.75	20
0.615385	0.307692	13
0.333333	0.666667	6
0.444444	0.555556	9
0.333333	0.583333	12
0.285714	0.571429	7
0.25	0.625	8
0.625	0.25	8
0.5	0.5	6
0.636364	0.272727	11
0.5	0.5	2
0.2	0.7	10
0.392593	0.562963	135
0.125	0.875	32
0.24	0.72	25
0.214286	0.785714	14
0.384615	0.461538	13
0.5	0.3	10
0.5	0.5	18
0.666667	0.333333	9
0.125	0.75	8
0.166667	0.666667	12
0.375	0.625	8
0.625	0.375	8
0.714286	0.142857	7
0.285714	0.714286	7
0.142857	0.857143	21
0.625	0.375	24
0.5	0.333333	6
0.0714286	0.785714	14
0.75	0.25	8
0	0.5	4
0.5	0.416667	12
0.363636	0.454545	11
0.3	0.3	10
0.153846	0.846154	13
0.346154	0.653846	26
0.714286	0.285714	21
0.153846	0.846154	13
0.571429	0.285714	7
0.4	0.4	10
0.1875	0.8125	16
0.333333	0.666667	3
0.294118	0.705882	17
0.111111	0.888889	9
0	0.888889	9
0.333333	0.622222	45
0.3	0.6	10
0.393939	0.606061	33
0.529915	0.461538	117
0.125	0.875	8
0.666667	0.333333	3
0.538462	0.384615	13
0.333333	0.666667	9
0	1	6
0.681818	0.227273	22
0.19421	0.787294	2487
0.8125	0.1875	16
0.118644	0.779661	59
0.333333	0.666667	9
0.214286	0.714286	14
0	1	3
0.2	0.8	5
0.862069	0.103448	29
0.366667	0.633333	30
0.333333	0.333333	6
0.466667	0.4	15
0.666667	0	3
0	1	2
0.25	0.75	4
0.311111	0.666667	45
0.277778	0.555556	18
0.272727	0.636364	22
0.444444	0.555556	9
0.111111	0.888889	9
0.5	0.5	4
0.5	0.25	20
0.25	0.75	4
0.333333	0.666667	6
0.75	0.125	8
0.428571	0.428571	7
0.5	0.5	4
0.153846	0.692308	13
0.3	0.6	20
0.277778	0.722222	18
0.222222	0.777778	9
0.409091	0.5	22
0.588235	0.411765	17
0.111111	0.888889	9
0.6	0.4	20
0.588235	0.411765	17
0.666667	0.333333	9
0.583333	0.416667	12
0.642857	0.285714	14
0.333333	0.666667	12
0.307692	0.692308	13
0.272727	0.636364	11
0.307692	0.692308	13
0	1	10
0.166667	0.666667	6
0.666667	0.111111	9
0.0833333	0.833333	12
0.2	0.8	10
0.636364	0.363636	11
0.0909091	0.909091	11
0.125	0.875	8
0.272727	0.727273	11
0.428571	0.428571	7
1	0	3
0.818182	0.145455	55
0.666667	0.333333	3
0.272727	0.181818	11
0.5	0.5	12
0.7	0.1	10
0.0714286	0.928571	14
0.526316	0.473684	19
0.545455	0.363636	11
0.333333	0.5	6
0.277778	0.666667	18
0.636364	0.363636	11
0.272727	0.727273	11
0.333333	0.666667	9
0.333333	0.583333	12
0.4	0.3	10
0.727273	0.0909091	11
0.3125	0.625	16
0.3	0.7	20
0.333333	0.666667	9
0.555556	0.444444	9
0.333333	0.619048	21
0.2	0.8	10
0.3125	0.625	16
0.2	0.666667	15
0.333333	0.591398	186
0.111111	0.777778	9
0.285714	0.714286	7
0.4	0.6	5
0.5	0.4375	16
0.5	0.5	10
0.2	0.8	20
0.666667	0.166667	6
0.272727	0.727273	11
0.4	0.557143	70
0.428571	0.428571	7
0.571429	0.357143	14
0.222222	0.777778	27
0.6	0.2	5
0.384615	0.230769	13
0.5	0.5	18
0.2	0.8	15
0.5	0.333333	6
0.555556	0.444444	9
0.294118	0.647059	17
0.583333	0.25	12
0.4	0.6	10
0.2	0.8	10
0.444444	0.555556	9
0.333333	0.666667	6
0.4	0.5	10
0.678571	0.321429	28
0.428571	0.571429	7
0.25	0.666667	12
0.272727	0.272727	11
0	1	9
0.333333	0.571429	21
0.5	0.5	8
0.25	0.75	12
0.333333	0.611111	18
0.414815	0.577778	135
0.545455	0.272727	11
1	0	6
0.555556	0.333333	9
0.7	0.3	10
0.507692	0.446154	65
0.916667	0	12
0.125	0.125	8
0.666667	0.333333	6
0.0769231	0.692308	13
0.6	0.4	15
0.285714	0.285714	7
0.411765	0.588235	17
0.5	0.5	6
0.318182	0.681818	22
0.15	0.75	20
0.272727	0.636364	11
0.357143	0.571429	14
0.15	0.85	20
0.333333	0.666667	3
0.2	0.8	35
0.5	0.5	8
0.142857	0.857143	14
0.454545	0.454545	11
0.833333	0	6
0.421053	0.578947	19
0.692308	0.307692	13
0.6	0.4	10
0.75	0.25	12
0	1	2
0.888889	0	9
0.333333	0.666667	12
0.0833333	0.75	12
0.62963	0.37037	27
0.5	0.5	8
0.259259	0.703704	27
0.75	0.125	8
0.333333	0.666667	27
0.5	0.25	8
0.384615	0.461538	13
0.333333	0.555556	9
0	0.8	5
1	0	7
0.0718563	0.179641	167
1	0	2
0.833333	0.166667	30
0.166667	0.666667	12
0.333333	0.5	12
0.444444	0.493827	81
0.777778	0.111111	9
0.166667	0.791667	24
0.416667	0.5	12
0	1	3
0.461538	0.461538	13
0.3	0.7	40
0.133333	0.733333	15
0.454545	0.545455	11
0.375	0.5	8
0.275862	0.655172	29
0.4	0.55	60
0.222222	0.722222	18
0.222222	0.555556	9
0.615385	0.384615	13
0.375	0.625	8
0.125	0.625	8
0.714286	0.285714	7
0.285714	0.571429	7
0.285714	0.642857	14
0.2	0.8	5
0.301587	0.619048	63
0.5	0.5	4
0.727273	0.272727	11
0.333333	0.666667	9
0.333333	0.666667	3
0.5	0.375	8
0.578947	0.368421	19
0.444444	0.444444	9
0.1	0.8	10
0.428571	0.571429	7
0.461538	0.474359	78
0.0909091	0.727273	11
0.75	0.166667	24
0.0714286	0.857143	14
0.666667	0.333333	12
0.297872	0.659574	47
0.666667	0.333333	6
0.875	0.125	8
0.5	0.5	8
1	0	3
0.1	0.8	10
0.375	0.5625	16
0.333333	0.5	6
0.5	0.5	8
0.391304	0.608696	23
0.833333	0.166667	18
0.395349	0.55814	43
0.111111	0.888889	9
0.666667	0	3
0.26087	0.73913	23
0.333333	0.666667	3
0.5	0	2
0.666667	0.333333	3
0.333333	0.666667	3
0.5	0.5	4
0	1	1
0.333333	0.666667	6
0.25	0.625	8
0.5	0	4
0.222222	0.333333	9
0.428571	0.142857	7
0.166667	0.166667	6
0.4	0.6	5
1	0	12
0	1	1
0	0.5	2
0	0.666667	3
0.75	0.25	4
0	0.5	2
0	0.5	2
0.5	0.5	4
0.6	0.2	5
0.571429	0.428571	7
0	0	2
0.2	0.8	5
0.5	0.5	2
0.25	0.5	4
0	0.75	4
0	1	4
0.666667	0.333333	3
0.5	0.5	4
0.75	0	4
0.666667	0.333333	3
0.5	0.5	8
0.25	0.75	4
0	1	4
0.25	0.625	8
0.5	0.25	4
0.25	0.25	4
0.5	0.5	2
0	1	5
0.25	0.25	4
0	0.666667	3
0.25	0.75	4
0.666667	0.333333	3
0.5	0.5	4
0	1	5
0.666667	0.333333	3
0.25	0.5	8
0.25	0.25	4
0	0	4
0	1	1
0.333333	0.666667	3
0.2	0.8	5
0.5	0	4
0.5	0.5	6
0.5	0.5	4
0	1	2
0	1	1
0	1	2
1	0	1
0.5	0.5	4
0.75	0.25	4
0	0.5	4
0	1	4
0.5	0.25	4
0.25	0.75	4
0.6	0.2	5
0.25	0.625	8
0.5	0.5	2
0	0.666667	3
0.333333	0.666667	3
0.75	0.25	4
0	1	3
0	1	2
0.25	0.5	4
0	0.666667	3
0.25	0.5	4
0.666667	0	3
0.25	0.5	4
0	0.666667	3
0.6	0.4	5
0	1	3
0	1	4
0.2	0.4	5
1	0	2
0.625	0.125	16
0.4	0.4	5
0	0.5	4
0	1	3
0.333333	0.333333	3
1	0	3
1	0	3
0	1	1
1	0	4
0.666667	0	3
0.5	0.5	2
0	1	1
0.833333	0.166667	6
0	1	2
0.666667	0.333333	3
0.384615	0.384615	13
0.5	0.5	2
1	0	3
0.333333	0.666667	3
0	0.875	8
0.25	0.75	4
0.5	0	2
0	1	1
0.333333	0.333333	3
0	1	4
0	0.5	2
0.571429	0.428571	7
0	1	2
0.333333	0.666667	9
1	0	3
0	1	3
0.5	0.5	2
0.333333	0.666667	3
0	0.5	2
0.428571	0.428571	7
0.142857	0.285714	7
0.6	0.4	5
0.142857	0.142857	7
0.5	0.5	2
0.25	0.5	4
0.75	0.25	4
0.5	0.5	4
0	0.75	4
0.2	0.6	5
0	1	1
0.5	0.5	2
0	0.833333	6
1	0	2
0.666667	0.166667	6
0.75	0.25	4
0.333333	0.666667	3
1	0	2
0.666667	0.333333	3
0.75	0	4
0.75	0.25	4
0.333333	0.333333	3
0	1	3
0	1	4
0.5	0	2
0.666667	0.333333	3
1	0	2
0.666667	0.333333	6
0.666667	0.333333	3
0.875	0	8
0	0.75	4
0.25	0.75	4
0	1	1
0	0	1
0.666667	0.333333	3
0	1	2
0.285714	0.285714	7
0.5	0.5	8
0.666667	0.333333	3
0.666667	0.333333	3
0	0.5	2
0	1	2
0.333333	0.666667	3
0.142857	0.571429	7
0.5	0.333333	6
0.5	0.5	4
0.166667	0.833333	6
0.5	0.5	2
0	1	2
0.5	0.5	2
0.333333	0.666667	3
0	1	7
1	0	2
0.5	0	2
0.6	0.2	5
0.555556	0.333333	9
0.5	0.333333	6
0.5	0.5	4
0.25	0.25	4
0	1	2
0	1	1
0.6	0.2	5
0.6	0	5
0.8	0.2	5
0	1	7
0.2	0.8	5
0.5	0.5	4
0.4	0.6	5
0	0.666667	3
0	0.6	5
0	1	3
0	0.333333	3
0.125	0.75	8
0.5	0.25	4
0	0.666667	3
0	0	1
0	1	1
0.6	0.4	5
0.75	0.25	4
0	0.666667	6
0.166667	0.833333	6
1	0	2
0.142857	0.714286	7
0	0.5	4
0	1	5
1	0	6
0.4	0.6	5
0	1	5
0.875	0	8
0.8	0.2	5
0	1	2
0.5	0.5	2
0.25	0.625	8
0.166667	0.333333	6
0.6	0.4	5
0.666667	0	3
0.125	0.5	8
1	0	4
0.5	0.5	2
0.333333	0.666667	3
0.25	0.5	4
0.5	0.5	8
0	1	3
0.6	0.4	5
0	0.777778	9
0.5	0.25	4
0	0.857143	7
0	0.833333	6
0	0.833333	6
0.333333	0.333333	3
0.714286	0.142857	7
0.125	0.5	8
0.333333	0.666667	3
0.25	0.75	4
0.5	0	2
0.333333	0.666667	3
0.333333	0.666667	6
0	1	4
0	1	4
1	0	2
0.666667	0.333333	3
0	1	1
0	1	3
0.666667	0.333333	3
0	1	1
0	1	2
0.75	0.25	4
0.2	0.6	5
1	0	3
0.25	0.625	8
0.333333	0.333333	3
0.4	0.6	5
0.5	0.5	2
1	0	2
0	1	6
1	0	1
0.333333	0.333333	3
0.307692	0.461538	13
0.333333	0.666667	3
0.75	0.25	4
0.444444	0.555556	9
0	0.75	4
0.5	0.5	2
0	0.75	4
0	1	2
0.714286	0.285714	7
0.8	0.2	5
0.142857	0.714286	7
0	0.666667	3
0.6	0.4	5
1	0	3
0	0.666667	3
0.25	0.5	4
0.333333	0.666667	3
0.142857	0.857143	7
0	0.666667	3
0	1	4
1	0	1
0.111111	0.555556	9
0.25	0.75	4
0.666667	0.333333	3
0.5	0.5	2
0.25	0.5	4
0.4	0.6	5
0.714286	0.142857	7
0	1	5
0.8	0.2	5
0.285714	0.714286	7
0.6	0	5
0.571429	0.285714	7
0.5	0.5	6
0.333333	0.666667	3
0.5	0.25	4
0.333333	0.666667	6
0.333333	0.666667	3
0.125	0.625	8
0.5	0.5	6
0.6	0.4	5
0.428571	0.428571	7
0	0.5	2
0.142857	0.571429	7
0	0.6	5
0	1	2
0.111111	0.777778	9
0.5	0.25	4
0.714286	0.142857	7
0.666667	0.333333	6
0	0.6	5
0.666667	0.333333	3
0.333333	0.619048	21
0.666667	0.333333	6
0.6	0.4	5
0.6	0.4	5
0.6	0	5
0.75	0.25	4
0.5	0.5	2
0.333333	0.666667	6
0.111111	0.777778	9
0.5	0.5	4
0.25	0.625	8
0.75	0.25	8
0	1	2
0.333333	0.333333	3
0.5	0.5	2
0	1	6
0	1	4
0.111111	0.777778	9
0.125	0.875	8
0	0.75	4
0.5	0.5	2
0.333333	0.666667	3
0.5	0.5	2
1	0	3
0.615385	0.384615	13
0.2	0.7	10
1	0	1
0	1	5
0	1	2
0.142857	0.571429	7
0.25	0.75	4
0.142857	0.857143	7
0.375	0.625	8
0	1	3
1	0	2
0.5	0.25	4
0	1	3
1	0	1
0	0.904762	21
0.25	0.75	8
0	1	1
0.8	0.2	5
0.333333	0.333333	3
1	0	1
0	1	3
0	1	3
0.333333	0.333333	3
0.416667	0.416667	12
0	0	1
0	0	1
0.5	0.5	2
0.25	0.625	8
0	1	2
0	1	1
0.25	0.75	4
0.25	0.5	4
0	0.375	8
1	0	4
0.666667	0.166667	6
0.5	0.5	2
0	1	1
0	1	1
0	0	1
0.25	0.75	4
0.333333	0.666667	3
0	0.5	2
0.5	0.5	2
0.5	0.5	2
0.333333	0.333333	3
0.333333	0.222222	9
0.5	0.5	2
0.333333	0.666667	3
0	0.666667	3
0	1	1
0	0.5	2
0	0.5	2
0.6	0.4	5
0	1	3
0	1	2
0.25	0.75	4
0	0.857143	7
0.2	0.2	5
0.4	0.6	5
1	0	2
0.125	0.75	8
0.2	0.6	5
0.375	0.5	8
0	1	1
0	1	2
1	0	1
0	0.75	4
0	1	4
0.333333	0.666667	3
0.25	0.75	4
0	1	4
0	1	1
0	1	2
0.333333	0.333333	3
0.125	0.125	8
0.428571	0.428571	7
0	0.5	2
0.5	0.25	4
0.5	0	2
0	1	4
1	0	1
0.5	0.5	2
0.666667	0	3
0	1	3
0.333333	0.666667	3
0.666667	0.333333	3
0	1	1
0	0.8	5
0.333333	0.333333	6
0	1	5
0.5	0.5	2
0.5	0.25	4
0	1	1
0	0.5	2
1	0	2
1	0	4
0.5	0.3	10
0	0.5	2
0.5	0.25	4
0	1	1
1	0	2
0	0.666667	6
0	0	1
0.666667	0	3
0.5	0	2
0.25	0.5	8
0.333333	0.333333	3
0.428571	0.571429	7
0	1	1
0	1	3
0	1	3
0	1	1
0	1	3
0.6	0.4	5
0	1	2
0.333333	0.666667	6
0	1	5
0	1	1
0.8	0.2	5
0	1	1
0	0.666667	3
0	1	1
0	0.5	2
0	0	1
0.333333	0.666667	3
0.142857	0.857143	7
0.666667	0.333333	9
0.454545	0.363636	11
0.166667	0.833333	12
0.142857	0.571429	7
0	1	1
0.3	0.6	10
0.1	0.7	10
0.571429	0.285714	7
0	1	1
0.166667	0.833333	6
1	0	1
0.75	0	4
0.166667	0.833333	6
0.5	0.5	4
0.166667	0.5	6
0.333333	0.666667	3
0	0.5	2
0	1	2
0.8	0.2	5
0.428571	0.571429	7
0.375	0.5	8
0	1	2
0.2	0.4	5
0	0.333333	3
0	1	1
0	0.5	2
0.285714	0.571429	7
0.6	0.4	5
0	0.75	4
0.428571	0.285714	7
0	1	5
0	1	3
0.75	0.25	4
0	1	4
0.333333	0.666667	3
0	1	2
0.8	0.2	5
0.25	0.75	4
0.5	0.5	4
0.375	0.625	8
0.25	0.75	4
0.666667	0.333333	3
0.5	0.5	2
0.25	0.5	4
0	1	3
0.5	0.25	4
0.375	0.5	8
0.5	0.5	4
0.666667	0.333333	3
0	1	4
0	0.666667	3
0.142857	0.428571	7
0	1	1
0.5	0.5	2
0	0	1
0.333333	0.666667	3
0.333333	0.666667	3
0.5	0.5	2
0.333333	0.666667	3
0.5	0.5	8
0.5	0.333333	6
0	0.666667	3
0	1	1
0.25	0.5	4
0.25	0.25	4
0	0.75	4
0.333333	0.666667	3
0.375	0.5	8
0.875	0.125	8
0.714286	0.285714	7
0.25	0.5	4
0	1	6
0.5	0.166667	6
1	0	2
0	1	3
0.714286	0.142857	7
0.4	0.4	5
0	1	3
0.571429	0.285714	7
0	0.666667	3
0.5	0.5	2
0	1	5
0	1	8
0.5	0.5	4
0.75	0.25	4
0.0833333	0.916667	12
0.2	0.4	5
0.25	0.75	4
0.5	0.5	2
1	0	1
0	0.5	2
0.75	0	4
0.5	0.5	2
0	1	2
0.666667	0.333333	3
0.5	0.25	4
0.2	0.6	5
0.7	0.3	10
0.2	0.8	5
0.666667	0.333333	3
0.333333	0.666667	3
0.5	0.25	4
0.5	0.5	2
0	1	1
0.5	0.5	2
0.5	0.5	4
0.5	0.5	2
0.25	0.25	4
0.25	0.75	4
0.875	0.125	8
0.714286	0.142857	7
0	1	3
0	1	5
1	0	5
0.4	0.6	10
0.2	0.7	10
0.25	0.25	4
0.25	0.75	4
0.75	0.25	4
0.5	0.5	2
0.5	0.5	4
0	0	3
0	0.4	5
1	0	2
0.4	0.2	10
0.333333	0.333333	3
0	1	3
0.4	0.6	5
0.4	0.2	5
0.75	0	4
0.333333	0	3
0	1	1
0	0.666667	3
0	1	3
0.25	0.75	4
0	1	1
0	0	1
0.5	0.5	2
0.666667	0.333333	6
0.5	0.5	4
0.4	0.6	5
0.25	0.75	4
0.428571	0.571429	7
0.666667	0.166667	6
0.5	0.5	2
0	1	2
0.333333	0.666667	3
0.25	0.5	4
0.5	0	2
0	0.75	4
0.25	0.5	4
0.2	0.8	5
0.5	0.333333	6
0.333333	0.333333	3
0.666667	0.333333	3
0	1	3
0.285714	0.714286	7
0	0	1
0	1	1
0	0.5	2
0	1	1
0.5	0.25	4
0.5	0.5	2
0.666667	0.333333	3
0.5	0.333333	6
0.25	0.75	4
0	1	3
0.333333	0.666667	3
0.285714	0.428571	7
0	1	8
1	0	5
0.25	0.75	4
0.5	0.5	6
0	0.857143	7
0	1	3
0.5	0.5	2
0	1	2
0.666667	0.333333	3
0.8	0.2	5
0.5	0.5	2
0.5	0.5	2
0.333333	0.666667	3
0.5	0.5	2
0	1	2
0	1	4
0	0	1
0.5	0.5	4
0.111111	0.777778	9
0	1	3
0.333333	0.333333	3
0	1	2
0	0.8	5
0.25	0.75	4
0.2	0.8	5
0.5	0.5	2
0.166667	0.666667	6
1	0	2
0.307692	0.461538	13
1	0	5
0.666667	0.333333	3
0.166667	0.333333	6
0.5	0.166667	6
0.2	0.8	5
0	1	2
0	1	1
0	1	2
0	0	1
0.333333	0.666667	3
0.666667	0.333333	3
0.5	0.5	2
0	1	1
0.75	0	4
0.25	0.75	4
0.5	0.25	4
0.666667	0.333333	3
0.142857	0.571429	7
0.166667	0.666667	6
0.5	0.5	8
0	1	3
0.75	0.25	4
0	0.666667	3
0	1	1
0.625	0.375	8
0	1	3
0.25	0.5	12
0.142857	0.857143	7
0.571429	0.428571	7
0	0	1
0.75	0.25	4
0	0.833333	6
0	0.5	2
1	0	2
1	0	2
0.125	0.75	8
0.5	0.5	4
0	1	2
0.2	0.8	5
0.75	0	4
0.333333	0.333333	6
0.5	0.5	8
0.230769	0.692308	13
0.5	0.5	4
0.666667	0.333333	6
0.571429	0.285714	7
0.333333	0.5	6
0	0.8	5
0.333333	0.666667	3
0	0.8	5
0	0.5	4
0.333333	0.666667	3
1	0	1
0	0.666667	3
0.857143	0.142857	7
0.6	0.4	5
0.25	0.5	4
0.333333	0.666667	3
0.333333	0.333333	3
0.333333	0.666667	6
0.181818	0.727273	11
0	0.625	8
0.3	0.6	10
0	1	4
0	1	2
0	1	1
0	1	3
0.5	0.5	2
0.4	0.6	10
0.714286	0.142857	7
0	0.5	8
0.333333	0.666667	3
0.6	0.2	5
0.375	0.375	8
0.375	0.625	8
0.75	0.25	4
0.666667	0.333333	3
0.5	0.5	4
0	1	2
0	1	4
0	1	2
0.5	0.25	4
1	0	2
0.5	0.5	2
0	0.6	5
0.428571	0.571429	7
0.2	0.6	10
0.857143	0.142857	7
0.333333	0.333333	3
0.333333	0.666667	6
0.125	0.875	8
0.5	0.5	4
0	1	3
0.6	0.2	5
0.25	0.75	4
0	1	3
0.5	0.5	4
0.5	0	4
0.25	0.75	4
0.2	0.8	5
0.714286	0.285714	7
0.2	0.8	5
0.5	0.5	4
0.714286	0.285714	7
1	0	5
0.8	0.2	5
0.444444	0.444444	9
0.6	0.4	5
0.166667	0.5	6
0.6	0.2	5
0.4	0.2	5
0	0.4	5
0.4	0.4	5
0.125	0.625	8
0.666667	0	3
0.666667	0.333333	3
0.666667	0.333333	3
0.333333	0.666667	3
0	1	4
0	0.666667	3
0.333333	0.666667	6
0	1	4
0.5	0.5	2
0.2	0.6	5
0.666667	0.333333	3
0.6	0.4	5
0	1	4
0.625	0.25	8
0.75	0.25	4
0	0.5	2
0	1	3
0	1	1
0.5	0.5	2
0.75	0.25	4
0.25	0.75	4
0.333333	0.333333	3
0.25	0	4
0.333333	0.666667	3
0	1	1
0.333333	0.666667	3
0.375	0.5	8
0.333333	0.666667	3
0.375	0.625	8
0.333333	0	3
0.5	0.5	4
0.75	0	4
0.375	0.625	8
0.333333	0.666667	3
0.363636	0.363636	11
0.8	0	5
0.277778	0.5	18
0	0.8	5
0.333333	0.333333	3
0.25	0.75	4
0	1	2
0.666667	0.333333	3
0	0	1
0.4	0.2	5
0.5	0.5	2
0.25	0.75	4
0.142857	0.571429	7
0.5	0.5	4
0.25	0.75	4
0	1	3
0.142857	0.571429	7
0	0.75	4
0.333333	0.666667	3
0.25	0.75	4
0.5	0.5	2
0.5	0.5	4
0.538462	0.384615	13
0.5	0.5	6
0.25	0.25	4
0	0.333333	3
1	0	3
0	1	1
1	0	2
0.5	0.5	2
0	0.5	2
0.5	0.333333	6
0	1	3
0.428571	0.571429	7
0.333333	0.666667	3
0.571429	0.285714	7
0.333333	0.333333	3
0.2	0.8	5
0.5	0.5	2
0.333333	0.666667	3
0	1	2
0	1	4
0.5	0	2
0.7	0.2	10
0	1	2
0	0.75	4
0.2	0.4	5
0.75	0	4
0.666667	0.333333	3
0.4	0.6	5
0.428571	0.571429	7
0.125	0.625	8
0.333333	0.666667	6
0.4	0.2	5
0.5	0.333333	6
0.333333	0.666667	3
0.333333	0.666667	3
0	1	2
0.5	0.5	8
0.375	0.375	8
0.5	0	2
0.375	0.5	8
0	0.333333	3
0	0.75	4
0.333333	0	3
0.75	0.25	4
0.428571	0.571429	7
0	0.6	5
0.5	0.5	2
0	0.571429	7
0.5	0.5	2
0.5	0.5	4
0.2	0.4	5
0	1	6
0.75	0	4
0	0.666667	3
0.1	0.8	10
0.5	0.5	4
1	0	5
0.75	0	4
0.25	0.5	4
0	1	2
0	1	1
0	1	2
0.583333	0.166667	12
0	1	1
0.5	0.5	2
0.444444	0.444444	9
0.2	0.2	5
0	1	2
0.166667	0.833333	6
0.4	0.6	5
0.5	0.5	8
0.333333	0.666667	3
0.333333	0.333333	3
0.0666667	0.933333	15
0.5	0.5	4
1	0	5
1	0	1
0	1	3
0	1	4
0.5	0.5	2
0	0.25	4
0.714286	0.142857	7
0.5	0.5	4
0.333333	0.666667	3
0.285714	0.571429	7
0.75	0.25	4
0.333333	0.666667	6
0	1	2
0.75	0.125	8
0.125	0.75	8
0.142857	0.571429	7
0.2	0.8	5
1	0	3
0.25	0.75	4
0	1	1
0	1	2
0.142857	0.142857	7
0.666667	0.333333	3
0.285714	0.714286	7
1	0	2
0.25	0.75	4
0	1	4
1	0	2
1	0	2
0	1	1
0.5	0	4
0.2	0.8	5
0.5	0.5	2
0.25	0.5	8
0.2	0.8	5
0.333333	0.333333	3
0.6	0	5
0.0833333	0.833333	12
0.333333	0.666667	3
1	0	2
0.333333	0	3
0.5	0.5	2
0.333333	0.666667	3
0.357143	0.142857	14
0.333333	0.666667	3
0.375	0.5	8
0.333333	0.666667	3
1	0	4
0.375	0.375	8
0	0.666667	3
0.375	0.5	8
0.333333	0.666667	3
0.2	0.8	5
0.5	0.5	10
0	0	2
0	0	1
0.25	0.5	4
0.25	0.75	4
0.333333	0.333333	3
0.555556	0.333333	9
0.75	0.25	4
0.666667	0	3
0.333333	0.666667	3
0.444444	0.555556	9
0.666667	0	3
0.2	0.8	5
0	0.6	5
0	0.5	2
0.277778	0.444444	18
0	0.5	2
1	0	1
0.5	0.5	2
0.5	0.5	2
0.5	0.5	4
0.8	0.2	5
0.25	0.625	8
0.333333	0	3
0.5	0.25	4
0.25	0.75	4
0.5	0.5	2
0	0.4	5
0.5	0	2
0	1	7
0.166667	0.5	6
0	1	5
0.2	0.8	5
0	0.75	4
0.125	0.625	8
0.333333	0.666667	3
0.625	0	8
0	0.8	5
0.25	0.25	8
0.833333	0	6
0.25	0.75	4
0.666667	0	6
0.25	0.625	8
0.625	0.375	8
0.272727	0.545455	11
0.666667	0.333333	3
0.166667	0.833333	6
0.6	0.4	5
1	0	1
0.5	0.5	4
0.391304	0.391304	23
0.666667	0.333333	3
0.6	0.4	5
0.333333	0.333333	3
0.5	0.5	4
0.5	0.25	4
1	0	3
0.625	0.125	8
0.846154	0.0769231	13
0	1	2
0.5	0.5	4
0.391304	0.434783	23
0.8	0.2	5
0	0.5	2
0.4	0.6	5
0.666667	0.166667	6
0.333333	0.333333	3
0.75	0.25	8
0	0.5	2
0.333333	0.666667	3
0.666667	0	3
0.5	0.5	4
0.545455	0.363636	11
0.75	0.25	4
0.2	0.6	5
0.75	0.25	4
0.285714	0.428571	7
0	1	1
0.333333	0.333333	3
0.142857	0.571429	7
0.333333	0.666667	3
0	1	1
0	0.833333	6
1	0	4
0.333333	0.666667	3
0.333333	0	3
0	1	1
0.5	0.5	2
1	0	3
0.333333	0.333333	3
0.8	0.1	10
0.5	0.5	2
0.5	0.5	6
0	1	1
0.6	0.4	5
0.533333	0.2	15
0.5	0.375	8
1	0	2
0.25	0.5	4
0.285714	0.571429	7
0.25	0.75	4
0.375	0.375	8
0.6	0.4	5
0	0.5	4
1	0	1
0.2	0.8	5
0.666667	0.333333	3
0.4	0.4	5
0.25	0.75	4
0	0.5	2
0.4	0.6	5
0.571429	0.428571	7
0.4	0.2	5
0.75	0.25	4
0	0.333333	3
0.25	0.75	4
0.5	0	2
0.166667	0.833333	6
0.666667	0	3
0.5	0	2
0.25	0.5	4
1	0	3
0.142857	0.571429	7
0.333333	0.333333	3
0.333333	0.444444	9
1	0	1
0.333333	0.666667	3
0.4	0.6	10
0.5	0	4
0.333333	0.666667	6
0.2	0.8	5
0.4	0.6	5
0.625	0.375	8
0.555556	0.444444	9
0.333333	0.333333	3
0.333333	0.333333	3
0	1	2
0.25	0.5	4
0.5	0.5	4
0.75	0.25	4
0	0.5	2
0.285714	0.571429	7
0.6	0	5
0	1	2
0	1	1
0.5	0.5	4
0.5	0.333333	6
0.4	0.6	5
1	0	2
0.5	0.375	16
0.333333	0.333333	3
0.7	0.3	10
0	1	2
0.166667	0.5	6
0.181818	0.636364	11
0.533333	0.4	15
0.333333	0.5	6
0.285714	0.5	14
0.5	0.2	10
0.6	0	5
0.4	0.4	5
0	1	3
0.333333	0.5	12
0.2	0.8	5
0.75	0.25	4
0	0.5	2
0.5	0.5	6
0.6	0.4	5
0	1	2
0.142857	0.571429	7
0.428571	0.428571	7
0.3	0.7	10
0.5	0.5	8
0.571429	0	7
0.333333	0.666667	3
0.545455	0.454545	11
0.5	0.5	4
0.5	0.5	2
0	0	2
0.2	0.8	5
0	0.666667	3
0.333333	0.666667	3
0.428571	0.571429	7
0	1	1
0.25	0.625	8
0.333333	0.333333	3
0.333333	0.666667	6
0.333333	0.666667	6
0	1	3
0	0.6	5
0.666667	0.333333	3
0	1	2
0.25	0.75	4
0.5	0.5	6
0.538462	0.307692	13
0.25	0.5	4
0.5	0.5	4
0	0.75	4
0.47619	0.52381	21
1	0	3
0.5	0.5	2
0.4	0.4	5
0.166667	0.666667	6
0.5	0.166667	6
0.5	0.333333	6
0.4	0.2	5
0.333333	0.666667	3
0.5	0.166667	6
0.8	0.2	5
0.25	0.75	4
0.333333	0.333333	3
0.666667	0.333333	3
0.375	0.25	8
0.2	0.8	5
0.375	0.375	8
1	0	2
0.666667	0.333333	3
0	1	4
1	0	5
0.25	0.75	4
0.25	0.5	4
0	1	5
0.5	0.5	4
0.75	0.25	4
0.5	0.5	4
0	1	2
0.571429	0.142857	7
0.625	0.125	8
0.2	0.8	5
0.8	0.2	5
0.285714	0.428571	7
0.75	0.25	4
0.5	0.5	4
1	0	1
0	1	1
0	1	1
0	1	1
0.75	0.25	4
0.25	0.5	4
0.285714	0.714286	7
0.625	0.25	8
0	0.666667	3
0.125	0.5	8
1	0	6
0.333333	0.166667	6
0.666667	0.333333	3
0	1	2
0.25	0.75	4
0.25	0.5	4
0	1	2
0	1	2
0	0.5	4
0	0.333333	3
0.75	0.25	4
0.333333	0.666667	3
0	1	1
0.5	0.5	4
0	0.5	2
0	0.666667	3
0.666667	0.333333	3
0.5	0.5	2
1	0	3
0.2	0.8	5
0.125	0.75	8
0	0.75	8
0.2	0.8	5
0.24	0.56	25
0.666667	0.333333	3
0.2	0.6	5
0	1	4
0.8	0	5
0.714286	0.285714	7
0.666667	0.333333	3
0	1	3
0	1	1
0.25	0.75	4
0.5	0	4
0.25	0.75	4
0.6	0.4	5
0.142857	0.571429	14
1	0	6
0.666667	0.166667	6
0.333333	0.666667	3
0.5	0	4
0.5	0.5	4
0.75	0.25	4
0.25	0.75	4
0.5	0.5	6
0	0.666667	6
0	1	4
0.214286	0.714286	14
0.333333	0.666667	3
1	0	3
0.5	0.5	2
0.166667	0.833333	6
0	1	1
0.333333	0.666667	3
0.5	0.5	4
0.5	0.5	2
0.5	0.5	4
0.5	0.5	4
0.6	0.4	5
0.333333	0.5	6
0.2	0.8	5
0.285714	0.428571	7
0.333333	0.666667	3
1	0	1
0.75	0.25	8
0.571429	0.428571	7
0.714286	0.142857	7
0.666667	0.333333	3
0.25	0.5	4
0.444444	0.555556	9
0.5	0.5	10
0.25	0.25	4
0	1	4
0	1	1
0	1	7
0	0.5	4
1	0	4
0	1	2
0.6	0.4	5
1	0	3
0.2	0.4	5
0	1	2
0	1	4
0.75	0.25	4
0.4	0.4	5
0.666667	0.333333	3
0.666667	0.166667	6
0.333333	0.666667	3
0	1	5
0	1	4
1	0	4
0.2	0.8	5
0.375	0.5	8
0.416667	0.583333	12
0.368421	0.578947	19
0.1	0.8	10
0.444444	0.555556	9
0.222222	0.777778	9
0.285714	0.619048	21
0.444444	0.555556	18
0.266667	0.733333	15
0	1	4
0.208333	0.666667	24
0.4	0.6	5
0.510638	0.468085	47
0.25	0.75	4
0.307692	0.692308	13
0.0909091	0.818182	11
0.666667	0.333333	3
0.176471	0.764706	17
0.625	0.375	8
0.3125	0.5625	16
0.666667	0.333333	6
0	1	2
0.454545	0.545455	22
0.833333	0.0833333	12
0.466667	0.5	30
0.235294	0.764706	17
0.2	0.8	15
0.291667	0.666667	24
0.45	0.55	20
0.571429	0.428571	14
0.25	0.6875	16
0.375	0.625	16
0.194444	0.805556	36
0.666667	0.333333	6
0.375	0.625	8
0.236842	0.763158	38
0	1	6
0.405405	0.567568	37
0.333333	0.666667	9
0.333333	0.666667	9
0.15	0.8	20
0.189189	0.810811	37
0.555556	0.444444	9
0.409091	0.545455	22
0.416667	0.583333	12
0	1	2
0	1	3
0.4	0.5	10
0.285714	0.714286	21
1	0	2
0.3125	0.6875	16
0.294118	0.588235	17
0.3	0.7	20
0.192308	0.730769	26
0.1	0.9	10
0.333333	0.666667	3
0.4375	0.5625	16
0.428571	0.571429	7
0.25	0.75	12
0.571429	0.428571	7
0.25	0.75	4
0.6	0.4	20
0.255319	0.702128	47
0.5	0.5	2
0.571429	0.428571	7
0.25	0.5	4
0.166667	0.833333	18
0.5	0.5	12
0.428571	0.571429	14
0.333333	0.666667	18
0.4	0.6	5
0.310345	0.689655	29
0.333333	0.666667	3
0.3	0.6	20
0.333333	0.666667	3
0.363636	0.636364	11
0.2	0.766667	30
0.380952	0.619048	21
0.6	0.4	10
0.111111	0.888889	18
0.285714	0.690476	42
0.703704	0.259259	27
0.2	0.733333	15
0.285714	0.5	14
0.411765	0.588235	17
0.25	0.75	4
0.461538	0.538462	13
0	1	2
0.25	0.75	4
0.444444	0.555556	9
0.428571	0.571429	7
0.444444	0.5	18
0.6	0.4	5
0.230769	0.692308	13
0.40625	0.59375	32
0.444444	0.555556	9
0.333333	0.666667	24
0.714286	0.285714	7
0.5	0.5	20
0.266667	0.733333	15
0.733333	0.2	15
0.277778	0.666667	18
0.315789	0.631579	19
0.428571	0.571429	7
0	1	3
0.714286	0.285714	7
0.28	0.72	25
0.458333	0.541667	48
0.5	0.5	18
0.0857143	0.914286	35
0.4	0.6	10
0	1	1
0	0.944444	18
0.0833333	0.916667	12
0	1	2
0.666667	0.333333	3
0.35	0.55	40
0.5	0.5	2
0	1	1
0.857143	0.142857	7
0.5	0.5	2
0.384615	0.615385	13
0.333333	0.533333	15
0.5	0.5	4
0.0909091	0.818182	11
0.307692	0.653846	26
0.25	0.75	8
0.0666667	0.777778	45
0.333333	0.666667	3
0.55	0.35	20
0.666667	0.333333	12
0	1	1
1	0	3
0	1	2
0.214286	0.785714	14
0.473684	0.526316	19
0.285714	0.714286	14
0.875	0.125	8
0.2	0.8	10
0.333333	0.583333	12
0	1	3
0.461538	0.538462	26
0.296296	0.703704	27
0.333333	0.666667	3
0.666667	0.333333	3
0.222222	0.777778	18
0.615385	0.307692	13
0	1	6
0.4	0.55	20
0.15	0.8	60
0.333333	0.666667	3
0.25	0.75	4
0.571429	0.428571	7
0.785714	0.214286	14
0.62069	0.310345	29
0.390244	0.609756	41
0.235294	0.764706	34
0.2	0.8	10
0.470588	0.529412	17
0.375	0.625	16
0.333333	0.333333	3
0.75	0.25	4
0	1	2
0.421053	0.578947	19
0.333333	0.666667	9
0.407407	0.592593	27
0.439024	0.536585	41
0	1	2
0.333333	0.666667	3
0.28	0.68	25
0.5	0.5	2
0.4375	0.5625	16
0.357143	0.607143	28
0.5	0.5	2
0.333333	0.333333	3
0.222222	0.777778	9
0	1	3
0.545455	0.454545	11
0.5625	0.3125	16
0.636364	0.363636	11
0.571429	0.428571	14
0.666667	0.333333	6
0	1	2
0.521739	0.434783	23
0.588235	0.411765	17
0.333333	0.666667	9
0.25	0.75	4
0.6	0.35	20
0.676471	0.235294	34
0.230769	0.769231	26
0.333333	0.666667	6
0.272727	0.636364	11
0.142857	0.809524	21
0.35	0.5	20
0.875	0.125	16
0	1	2
0.384615	0.538462	13
0.2	0.8	30
0	1	2
0.5	0.4375	16
0	1	2
0.204545	0.772727	44
0.625	0.375	16
0	1	3
0.428571	0.571429	28
0.3	0.7	10
0.5	0.5	2
0.590909	0.363636	22
0.555556	0.444444	9
0.157895	0.842105	19
0.285714	0.642857	14
0.25	0.666667	12
0.25	0.583333	12
0.307692	0.615385	13
0.666667	0.333333	6
0	0.5	2
0.5	0.357143	14
0.5	0.5	2
0.384615	0.538462	13
0	1	1
0.454545	0.545455	11
0.433333	0.566667	30
0.387097	0.548387	31
0	1	1
0.666667	0.333333	3
0.555556	0.333333	9
0.5	0.466667	30
0.5	0.5	2
0.689655	0.275862	29
0.5	0.5	2
0.33913	0.626087	115
0.666667	0.333333	3
0.818182	0.181818	11
1	0	2
0.416667	0.583333	12
0.5	0.5	30
0.263158	0.736842	19
0	1	3
0.318182	0.681818	22
0	1	1
0.230769	0.692308	13
0.428571	0.428571	7
0	1	2
0.4	0.6	20
0.666667	0.333333	3
0.315789	0.578947	19
0.521739	0.434783	23
0.454545	0.545455	22
0.533333	0.466667	15
0.666667	0.333333	6
0.529412	0.470588	17
0.419355	0.580645	31
0.5	0.333333	6
0.333333	0.433333	30
0.1	0.85	20
0.552632	0.421053	38
0.205882	0.764706	34
0.391304	0.478261	23
0.454545	0.545455	22
0.538462	0.461538	13
0.142857	0.714286	14
0	1	1
0.285714	0.619048	21
0	0.75	4
0.541667	0.375	24
0	1	3
0.555556	0.444444	9
0.181818	0.727273	11
0.333333	0.666667	6
0.3	0.7	10
0.4	0.6	5
0.666667	0.333333	3
0.166667	0.833333	6
0	1	3
0.75	0.25	8
0.578947	0.368421	19
0.541667	0.458333	24
0.448276	0.551724	29
0.4	0.6	5
0.5	0.5	38
0	1	1
0	1	6
0.2	0.8	10
0	1	2
0.619048	0.380952	21
0	1	3
0.588235	0.411765	34
0.375	0.625	8
0.25	0.75	8
0	1	5
0.428571	0.571429	7
0.5	0	2
0.5	0.333333	6
1	0	1
0.666667	0.333333	3
0	1	3
0	0.5	2
0.409091	0.590909	22
0.263158	0.736842	19
0.428571	0.428571	7
0.5	0.5	2
0.415094	0.566038	53
0.454545	0.454545	11
0	1	2
0.4	0.533333	15
0.235294	0.588235	17
0.392857	0.607143	28
0.5	0.5	2
0.4	0.6	5
0	1	2
0.666667	0.333333	3
0	1	1
0.5	0.5	2
0.28	0.68	25
0.789474	0.157895	19
0	1	3
0.230769	0.769231	13
0.25	0.75	12
0.571429	0.428571	14
0.222222	0.666667	9
0.4	0.6	10
0.166667	0.833333	6
0.307692	0.615385	13
0.2	0.8	5
0.444444	0.518519	27
0.181818	0.818182	22
0.6	0.4	5
0.333333	0.666667	3
0.363636	0.454545	11
0.0769231	0.923077	13
0.3	0.5	10
0.571429	0.285714	7
0.4	0.6	5
0.6	0.4	5
0.166667	0.666667	6
0.6	0.4	10
0.333333	0.666667	3
0.642857	0.214286	14
0.2	0.4	5
0.3	0.7	10
0.571429	0.428571	7
0.428571	0.571429	7
0.416667	0.583333	24
0.3125	0.625	16
0.529412	0.294118	17
0.777778	0.222222	9
0.129032	0.806452	31
0.416667	0.5	12
0.3	0.7	10
0.2	0.8	5
0.5	0.5	6
0.166667	0.833333	6
0.3	0.7	10
0.346774	0.620968	124
0.375	0.5	8
1	0	1
0.466667	0.533333	15
0.25	0.75	8
0.375	0.5	16
0.5625	0.4375	16
0	1	2
0.125	0.625	8
0.533333	0.333333	15
0.2	0.6	5
1	0	1
0.5	0.5	6
0.2	0.6	5
0.3	0.6	10
0.333333	0.666667	3
1	0	2
0.6	0.4	10
0.444444	0.555556	9
1	0	2
0.5	0.5	2
0.363636	0.545455	11
0.666667	0.333333	3
0.333333	0.333333	3
0.333333	0.333333	3
0.35	0.35	20
0.111111	0.888889	9
0.333333	0.666667	12
0	1	1
0.333333	0.666667	9
0.478261	0.521739	23
0.764706	0.235294	17
0.5	0.5	4
1	0	1
0.5	0.5	14
0.384615	0.615385	13
0.666667	0	3
0.5	0.5	2
0.352941	0.617647	34
0.470588	0.5	34
0	1	1
0.333333	0.666667	27
0.25	0.75	4
0	1	2
0.5	0.5	6
0.384615	0.538462	13
0.8	0	5
0.666667	0.333333	3
0.5	0.333333	12
0.4	0.5	10
0.470588	0.529412	34
0.428571	0.571429	7
0.266667	0.4	15
0.2	0.8	5
0	1	1
0.25	0.625	8
0.666667	0.333333	6
0.333333	0.666667	3
0.25	0.5	4
0	0	1
0.5	0	2
0.2	0.8	5
0.5	0.25	4
0.222222	0.444444	9
0	1	3
0.666667	0.333333	3
0	1	1
0.454545	0.454545	11
0.3	0.6	20
0	1	2
0.424242	0.484848	33
0.3	0.55	40
0.357143	0.571429	28
0.666667	0.25	12
0.4	0.6	20
0	1	2
0.181818	0.818182	11
0.461538	0.384615	13
0.555556	0.333333	18
0	1	2
0.333333	0.666667	18
0.25	0.5	4
0.2	0.6	5
0.111111	0.888889	9
0.333333	0.666667	9
0	1	1
0.333333	0.666667	3
0.5	0.5	4
0.304348	0.565217	23
0.352941	0.294118	17
0.454545	0.454545	11
0	1	1
0.333333	0.666667	3
0	1	3
0	1	1
0.363636	0.636364	11
0.214286	0.714286	14
0.363636	0.545455	22
0.5	0.2	20
0.333333	0.5	12
0.36	0.56	25
0.625	0.375	16
0.5	0.45	20
0.727273	0.272727	11
1	0	1
0.333333	0.583333	12
0.0909091	0.636364	22
0.73913	0.26087	23
0.571429	0.357143	14
0.470588	0.529412	17
0.230769	0.615385	13
1	0	6
0.259259	0.666667	27
0.315789	0.684211	19
0.625	0.25	8
0	1	4
0.4	0.6	5
0.333333	0.666667	6
0	1	1
0	1	2
0.5	0.5	2
0.5	0.5	4
1	0	2
0	1	2
1	0	6
0.5	0	2
0.333333	0.333333	3
0.555556	0.444444	9
0.55	0.4	20
0.333333	0.333333	18
0.545455	0.454545	11
0.318182	0.636364	22
0.375	0.625	8
0.235294	0.647059	17
0.285714	0.619048	42
0.666667	0.333333	3
0.285714	0.714286	7
0.357143	0.642857	14
1	0	1
0.2	0.8	10
0	1	1
0.5	0.5	2
0	1	1
0	1	1
0	1	2
0.185185	0.814815	54
0.606061	0.393939	33
0	1	1
0.47619	0.52381	21
0.411765	0.470588	17
0	1	1
0.3	0.7	20
1	0	3
0.727273	0.272727	11
0.194444	0.75	36
0.285714	0.642857	14
0.294118	0.588235	17
0.5	0.333333	18
0.454545	0.454545	11
0.666667	0.277778	18
0.4	0.6	5
0	1	1
0.333333	0.4	15
0.166667	0.722222	18
0.428571	0.571429	7
0.47619	0.52381	21
0.222222	0.611111	18
0.5	0.5	2
0.5	0.5	2
0	0.666667	3
0.321429	0.392857	56
0.384615	0.538462	13
0.5	0.5	2
0.5	0.5	4
0.538462	0.461538	39
0.1	0.85	20
0.3	0.7	20
0.212121	0.454545	33
0.588235	0.411765	17
0	1	1
0	0.5	2
0.333333	0.333333	6
0.333333	0.5	6
0	1	1
0	0.5	2
0.153846	0.461538	26
0.692308	0.307692	13
0.318182	0.409091	22
0.365385	0.596154	52
0.45	0.55	20
0.111111	0.888889	9
0.181818	0.727273	11
0.571429	0.428571	14
0	1	1
0.235294	0.411765	17
0.5	0.444444	18
0.545455	0.454545	11
0.75	0	4
0.333333	0.666667	3
0.210526	0.789474	19
0	1	2
0.5	0.5	2
1	0	1
0.583333	0.25	12
0.315789	0.578947	19
0.461538	0.538462	13
0.2	0.6	10
0.333333	0.333333	3
0	1	3
0.24	0.64	25
0.166667	0.770833	48
0.5	0.5	4
0.4	0.6	10
0.666667	0.333333	3
0	1	4
0.277778	0.722222	36
0.578947	0.368421	19
0.666667	0.333333	6
0.5	0.5	10
0.25	0.75	4
0.333333	0.6	30
0.214286	0.785714	28
0.4	0.6	10
0.125	0.5	16
0.5	0.5	10
0.285714	0.571429	7
0.5	0.5	2
0.125	0.5	8
0.4	0.6	10
1	0	1
0.133333	0.666667	15
0.272727	0.636364	11
0.4	0.4	30
0.166667	0.833333	12
0.5	0.5	2
0.2	0.52	25
0.416667	0.333333	12
0	1	1
0.416667	0.583333	12
0.470588	0.176471	17
0.333333	0.666667	6
0.3	0.7	10
0.538462	0.0769231	13
0	1	1
0	1	1
0.357143	0.571429	14
0.210526	0.473684	19
0	1	1
0.590909	0.409091	22
0.391304	0.608696	23
1	0	1
0.318182	0.545455	44
0.583333	0.25	12
0	1	1
0	1	1
0.25	0.666667	12
0.3125	0.5	16
0.533333	0.466667	15
0.5	0.5	8
0.5	0.375	8
0.333333	0.666667	3
0	1	2
0	1	1
0.727273	0.181818	22
0.25	0.625	8
0.37931	0.62069	29
0.444444	0.444444	9
0.428571	0.571429	21
0.6	0.4	10
0.2	0.733333	15
0.5	0.5	2
0.5625	0.3125	16
0.4	0.4	5
0.5	0.409091	22
0.75	0.25	16
1	0	1
0.333333	0.666667	6
0.466667	0.533333	15
0	1	2
0.0869565	0.782609	23
0.25	0.75	8
0.347826	0.652174	23
0.5	0.214286	14
0.3	0.6	10
0.416667	0.583333	12
0.538462	0.307692	13
0.363636	0.636364	22
0.333333	0.533333	15
0	1	1
0.36	0.64	25
0.285714	0.642857	14
0.5	0.428571	14
0	1	2
0.357143	0.571429	14
0.190476	0.714286	21
0.25	0.75	8
0.4	0.5	10
0.5	0.466667	30
0.157895	0.684211	19
0.5	0.5	10
0.5	0.5	8
0.333333	0.666667	15
0.388889	0.5	18
0.2	0.8	5
0.333333	0.533333	15
0.478261	0.478261	23
0.3	0.7	10
0.4375	0.5625	16
0.1875	0.125	16
0.333333	0.611111	18
0.375	0.5	8
0.5	0.5	12
0.291667	0.583333	24
0.5	0.5	2
0.142857	0.785714	14
0	1	4
0.454545	0.545455	11
1	0	1
0.25	0.75	4
0	0.8	5
0.5	0.488636	88
0.318182	0.454545	22
0.317073	0.682927	41
0.142857	0.714286	28
0.285714	0.571429	7
0.388889	0.555556	36
0.304348	0.608696	23
0.266667	0.666667	15
0.181818	0.818182	11
0.428571	0.5	14
0	1	2
0.44	0.52	25
0.45	0.55	20
0.5	0.5	12
0.363636	0.636364	44
0	0	1
0.294118	0.647059	17
0	1	1
0.384615	0.538462	13
0.384615	0.557692	52
1	0	1
0	1	6
0.5	0.4	10
0.555556	0.444444	9
0.4	0.466667	15
0.5	0.5	12
0.266667	0.666667	15
0	1	2
0	1	2
0	1	2
0	1	1
0.266667	0.733333	15
0.266667	0.6	15
0.5	0.5	2
1	0	1
0.6	0.2	5
0.315789	0.631579	19
1	0	1
1	0	1
0.111111	0.888889	9
0.625	0.3125	16
0.375	0.625	8
0.285714	0.678571	28
0.294118	0.529412	17
0	1	1
0.75	0.25	16
0.642857	0.357143	14
1	0	1
0.166667	0.444444	18
0.714286	0.285714	21
0.333333	0	3
0	1	2
0	1	2
0.357143	0.285714	14
0.5	0.5	2
1	0	2
0.333333	0.666667	3
0.5	0.5	2
0.333333	0.666667	3
0	1	2
1	0	2
0.5	0.5	2
0.75	0.25	4
0	1	2
0.333333	0.666667	6
0	1	4
0	1	2
0	1	2
0.5	0.5	4
0.666667	0.333333	3
0.565217	0.326087	46
0.5	0.5	8
0.285714	0.571429	14
0.2	0.8	10
0.37037	0.555556	27
1	0	1
0.5	0.5	2
0.333333	0.666667	3
0	1	1
0.230769	0.769231	13
0.25	0.666667	24
0.375	0.5625	16
0.444444	0.333333	9
0.466667	0.466667	15
0.458333	0.458333	24
0.4	0.4	5
0	1	1
0	0.666667	3
0.652174	0.347826	23
0	1	1
0	1	3
0.4	0.5	10
0	1	6
0.235294	0.235294	17
0.454545	0.545455	11
0.538462	0.461538	13
0.533333	0.333333	15
0.296875	0.640625	64
0.4	0.6	10
0.454545	0.545455	11
0.4	0.5	10
0.545455	0.363636	11
0.2	0.8	5
0.365385	0.596154	52
0	1	1
0.133333	0.333333	15
0	1	3
0	1	2
0.25	0.75	12
0.416667	0.583333	12
0.52	0.36	25
0.5	0.5	2
0.285714	0.642857	14
0.444444	0.555556	9
0.545455	0.454545	11
0.5	0.5	14
0.666667	0.266667	15
0.625	0.25	16
0	1	1
0.6	0.4	10
0.636364	0.363636	11
0.5	0.5	2
1	0	1
0	1	2
0.125	0.875	8
0.5	0.5	4
0.181818	0.818182	11
0	1	1
0.166667	0.833333	6
0.5	0.5	10
0.375	0.375	8
0.392857	0.589286	112
0.454545	0.272727	11
0.272727	0.636364	11
0	1	2
0.291667	0.708333	24
0.47619	0.47619	21
0.55	0.35	20
0.857143	0.142857	7
0.5	0.5	2
0.714286	0.285714	14
0.166667	0.75	12
0	1	1
0	1	1
0.333333	0.333333	6
0.466667	0.4	15
0.545455	0.454545	22
0.166667	0.777778	18
0.625	0.375	16
0.333333	0.666667	3
0.1	0.8	10
0.4	0.6	5
0.375	0.625	8
0.307692	0.615385	13
0.533333	0.433333	30
0.625	0.25	8
0.5	0.5	2
0.235294	0.529412	17
0.444444	0.333333	9
0.666667	0	3
0	0	1
0.230769	0.615385	13
0.344828	0.275862	29
0.2	0.8	5
1	0	4
1	0	1
0.5	0.5	4
0.333333	0.666667	6
0.166667	0.666667	12
0.282609	0.695652	46
0.470588	0.352941	17
0.25	0.75	4
0	1	1
0	1	2
0	1	4
0.25	0.75	20
0.4	0.55	20
0.142857	0.785714	14
0.625	0.375	8
0	0.7	10
0.5	0	2
0.558824	0.441176	34
0.625	0.375	8
0.5	0.5	14
0.230769	0.692308	13
0.333333	0.666667	3
0.45	0.45	20
0.444444	0.555556	9
0.2	0.4	5
0.666667	0.166667	6
0.2	0.8	10
0.214286	0.785714	14
0.6875	0.3125	16
0.1	0.9	10
0.222222	0.777778	9
0.615385	0.384615	13
0.529412	0.411765	17
0.451613	0.548387	31
0.409091	0.590909	22
0.285714	0.714286	14
0.4375	0.3125	16
0.380952	0.571429	21
0	1	4
0	1	1
0.5	0.5	2
0.466667	0.466667	15
0.411765	0.352941	17
0.5	0.4375	16
0.111111	0.833333	18
0.583333	0.333333	12
0	1	6
1	0	2
0.409091	0.590909	22
0.5	0.413043	92
0.473684	0.526316	19
0.25	0.75	12
0.222222	0.666667	9
0.363636	0.636364	11
0.444444	0.555556	9
0.346154	0.653846	26
0.4	0.5	10
0.346154	0.653846	52
0.263158	0.736842	19
1	0	1
1	0	1
0.285714	0.428571	14
0.4	0.6	10
0.4	0.6	10
0.375	0.625	16
0	1	7
0.333333	0.555556	9
0.181818	0.727273	11
0.428571	0.428571	7
0	1	1
0	1	3
0.294118	0.588235	17
0.5	0.333333	12
0.333333	0.333333	3
0.307692	0.615385	13
0.529412	0.411765	17
0	1	1
0.333333	0.666667	9
0.25	0.666667	12
0.285714	0.714286	7
0	0.666667	9
0.545455	0.363636	22
0.272727	0.727273	11
0.333333	0.5	6
0.470588	0.352941	17
0.571429	0.428571	7
0.888889	0.111111	9
0.615385	0.384615	13
0.0909091	0.909091	11
0.5	0.5	12
0.461538	0.538462	13
0.555556	0.444444	18
0.277778	0.555556	18
0.3	0.7	10
0.333333	0.5	6
0.461538	0.538462	13
0.5625	0.3125	16
0.565217	0.434783	23
0.384615	0.461538	13
0.294118	0.647059	17
0.333333	0.666667	12
0.363636	0.545455	11
0.384615	0.538462	13
0.375	0.625	8
0	0.928571	14
0.533333	0.466667	15
0	1	2
0.266667	0.6	15
1	0	2
0	1	1
0	1	1
0	1	1
0.285714	0.642857	14
0.333333	0.583333	12
0.458333	0.541667	24
0.266667	0.6	30
0	1	1
0.333333	0.666667	3
0.125	0.75	8
0.294118	0.470588	17
0.333333	0.666667	15
0.333333	0.333333	12
0.75	0.166667	12
0.25	0.75	16
0.3125	0.5625	16
0.5	0.5	2
0	1	1
0.307692	0.615385	13
0.6	0.4	15
0.3	0.5	20
0.111111	0.666667	9
0	1	2
0.2	0.8	5
0.421053	0.578947	19
0.4	0.55	20
0.25	0.75	8
0.333333	0.611111	18
0.272727	0.681818	22
0.272727	0.727273	11
0.222222	0.555556	9
1	0	1
0.625	0	8
0.375	0.4375	16
0.458333	0.291667	24
0.619048	0.380952	42
0.555556	0.388889	18
0.315789	0.684211	19
0.214286	0.642857	14
0.25	0.75	16
0.409091	0.5	22
0.241379	0.689655	29
0.166667	0.833333	6
0.166667	0.833333	6
0.333333	0.666667	12
0.3	0.7	10
0.357143	0.5	28
0.4	0.4	15
0.636364	0.363636	11
0.583333	0.333333	12
0.333333	0.555556	27
0.125	0.875	8
0.384615	0.461538	13
0.5	0.5	20
1	0	2
0	1	1
0	1	4
0.666667	0.333333	3
0.416667	0.5	12
0.285714	0.714286	7
0.416667	0.416667	12
0.222222	0.555556	9
0.333333	0.666667	3
0.636364	0.272727	11
0.1875	0.75	16
0.454545	0.545455	11
0	1	2
0	1	2
0.333333	0.666667	3
0.230769	0.692308	13
0.56	0.4	25
0.489362	0.510638	47
0.25	0.75	4
0.194444	0.75	36
0.411765	0.411765	17
0.44	0.56	25
1	0	1
0.285714	0.714286	21
0.235294	0.764706	17
0.333333	0.666667	9
0.375	0.25	8
0.25	0.75	20
0.392857	0.517857	56
0.325	0.6	40
0.333333	0.444444	9
0.421053	0.473684	19
0.521739	0.434783	23
1	0	2
0	1	2
0	1	2
0	1	1
0	1	1
0.5	0.5	2
0.2	0.8	5
0.695652	0.304348	23
0.5	0.5	2
0.428571	0.357143	14
0.6	0.4	10
0.703704	0.259259	27
0.461538	0.538462	13
0.285714	0.642857	14
0.363636	0.5	22
0.25	0.5	4
0.571429	0.428571	21
0	1	2
0.666667	0.333333	3
0	1	1
0.5	0.5	2
0.333333	0.583333	12
0.785714	0.142857	14
0.368421	0.473684	19
0.368421	0.473684	19
0.166667	0.75	12
0.4375	0.4375	16
0.466667	0.466667	30
0.166667	0.833333	6
0.380952	0.619048	21
0	1	1
0	1	1
0.371429	0.628571	35
0.277778	0.722222	18
0.357143	0.571429	14
0.55	0.45	20
0.266667	0.6	30
0.333333	0.666667	3
0	1	3
1	0	3
0	1	2
1	0	2
1	0	5
0	0.666667	3
0.666667	0.333333	3
0.2	0.8	5
0.25	0.625	8
0	1	2
1	0	4
0.333333	0.666667	3
0.5	0.5	2
0.5	0.5	2
0	0.5	2
0.5	0.5	2
0.5	0.5	2
0.307692	0.307692	13
0.307692	0.307692	13
0.590909	0.318182	22
0.235294	0.352941	17
0.307692	0.692308	13
0.444444	0.555556	18
0.632184	0.321839	87
0.375	0.5	8
0.363636	0.272727	11
0.8	0.2	5
0.333333	0.333333	21
0.5	0.5	8
0.666667	0.333333	9
0.478261	0.434783	23
0.454545	0.5	22
0	1	2
1	0	1
0.4	0.6	5
0.387097	0.419355	31
0.384615	0.538462	13
0	1	3
0.333333	0.583333	24
0.333333	0.666667	9
0.5	0.5	6
0.45	0.45	20
0.5	0.4375	16
0.3125	0.6875	16
0.5	0.5	12
0.0714286	0.785714	14
0.391304	0.608696	23
0.5625	0.375	16
0.333333	0.666667	6
0.5	0.5	2
0.5	0.5	2
0.7	0.3	10
0.272727	0.545455	11
0.5	0.5	10
0.714286	0.142857	7
0.5	0.5	2
0.55	0.45	20
0	1	2
0.5	0.5	2
0.4	0.6	10
0.4	0.4	5
0.5	0.5	4
0.487805	0.487805	41
0.388889	0.555556	18
0.461538	0.461538	13
0.24	0.72	25
0.5	0.5	4
0.421053	0.368421	19
0.5	0.5	2
0	0.5	2
0.375	0.625	16
0.5	0.5	2
0.375	0.5	8
0.619048	0.333333	21
0.3	0.7	20
0.333333	0.333333	3
0.125	0.875	16
0.590909	0.272727	22
0.428571	0.571429	14
0.5	0.5	14
0.545455	0.318182	22
0.375	0.625	32
0.48	0.44	25
0.333333	0.666667	21
1	0	1
0.571429	0.357143	14
0	1	4
1	0	1
0	1	1
0	1	6
0	1	6
0	1	1
0.210526	0.710526	38
0.36	0.6	25
0.571429	0.428571	7
0.222222	0.777778	9
0.5	0.5	10
0	1	1
0.214286	0.714286	14
0.478261	0.478261	92
0.428571	0.571429	7
0.333333	0.333333	3
0.5	0.375	8
0.47619	0.47619	21
0.590909	0.363636	22
0.25	0.4375	16
0.3	0.5	10
0.571429	0.428571	7
0.545455	0.409091	22
0.310345	0.655172	29
0.4	0.6	10
0.44	0.52	25
0.434783	0.521739	23
0.227273	0.772727	22
0.5	0.5	2
0.0833333	0.916667	12
0.315789	0.684211	19
0.4	0.6	20
0.25	0.75	4
0.444444	0.555556	18
0.307692	0.307692	13
0.625	0.375	8
0.5	0.5	2
0.347826	0.521739	23
0.208333	0.75	24
0.333333	0.583333	12
0	1	4
0.52381	0.47619	21
0.565217	0.391304	23
0.428571	0.571429	7
0.181818	0.772727	22
0.45	0.55	20
0.3125	0.4375	16
0.333333	0.416667	12
0.333333	0.666667	3
1	0	2
1	0	3
1	0	24
0	1	1
0.333333	0.666667	3
0.333333	0.333333	6
0.1875	0.6875	16
0.321429	0.571429	28
0.363636	0.636364	11
0.259259	0.592593	27
0	1	1
0.421053	0.578947	19
0.217391	0.565217	23
0.652174	0.347826	23
0.444444	0.518519	54
0.518519	0.481481	27
0.459459	0.513514	37
0.705882	0.235294	34
1	0	1
0	1	1
0.588235	0.352941	17
0.230769	0.692308	13
0.36	0.64	25
0	1	2
0.166667	0.833333	6
0.545455	0.454545	11
0.266667	0.7	30
0.47619	0.52381	21
0.636364	0.363636	11
0.619048	0.380952	21
0.5	0.5	2
0.5	0.5	2
0.2	0.5	20
0	1	2
0.2	0.6	10
0	1	2
0	1	4
1	0	1
0.333333	0.444444	9
0.5	0.166667	12
0.423077	0.461538	26
0.8	0.2	5
0.54	0.28	50
0.4	0.466667	15
0.433333	0.5	30
0	1	1
0.285714	0.428571	7
0	1	2
0.5	0.5	2
0	1	3
0.5	0.5	2
0.464286	0.428571	28
1	0	1
0.357143	0.642857	14
0.125	0.6875	16
0.0714286	0.928571	14
0.538462	0.384615	13
0.3	0.2	10
0.285714	0.619048	21
0.222222	0.777778	9
0.230769	0.692308	13
0.425	0.5	40
0.529412	0.470588	17
0.5	0.5	2
1	0	1
0.5	0.5	2
0	1	2
0.5	0.4	20
0.666667	0.333333	9
0.461538	0.307692	13
0.5	0.5	4
0.514286	0.428571	35
0.277778	0.722222	18
1	0	2
0.4375	0.5625	16
0.428571	0.571429	7
0	1	5
0.363636	0.636364	11
0.555556	0.444444	18
0.21875	0.53125	32
0.25	0.625	8
0.5	0.5	8
0.142857	0.857143	7
0.272727	0.636364	11
0.477273	0.5	44
0.333333	0.555556	9
0.333333	0.555556	9
0.545455	0.454545	11
0	1	1
0	1	1
0.5	0.5	2
0	1	2
0.409091	0.545455	22
0.272727	0.636364	11
0.333333	0.166667	12
0.6	0.4	5
0.5	0.5	2
1	0	1
0.5	0.5	2
1	0	2
0.5	0.5	2
0.166667	0.833333	12
0.6	0.4	10
0.227273	0.454545	22
0.285714	0.285714	7
0.525	0.425	40
0.666667	0.333333	3
0.428571	0.52381	21
0.5	0.454545	22
0.3	0.6	10
1	0	1
0.214286	0.5	14
0	1	2
0	1	1
0.625	0.375	8
0.6	0.35	20
0.304348	0.695652	23
0.666667	0.333333	12
0.266667	0.666667	15
0.482759	0.517241	29
0.375	0.625	8
0.454545	0.363636	11
0.625	0.375	8
0.5	0.5	2
0	1	2
0.666667	0.333333	3
0	1	2
0.142857	0.857143	14
0	1	1
0.571429	0.333333	21
0.285714	0.607143	56
0.363636	0.454545	11
0.529412	0.470588	17
0.555556	0.222222	9
0	1	2
0	1	3
0.24	0.36	25
0.230769	0.538462	13
0.1875	0.375	16
0.272727	0.727273	11
0.333333	0.560606	66
0	0.666667	6
0.5	0.5	10
0.230769	0.615385	13
0.25	0.6875	16
0.347826	0.521739	23
0.25	0.625	8
1	0	1
0.5	0.5	2
0	0.888889	9
0.416667	0.333333	12
0.142857	0.714286	7
0.25	0.75	4
0	0.5	4
0.428571	0.571429	21
0.272727	0.636364	11
0.333333	0.636364	33
0	1	3
0.428571	0.5	14
0.125	0.875	8
0.333333	0.666667	3
0.5	0.5	4
0.6	0.333333	30
0.375	0.5	16
0.222222	0.666667	9
0.25	0.5625	16
0	1	2
0.333333	0.333333	3
0.25	0.75	12
0.266667	0.7	30
0	0.666667	3
0	1	4
0.611111	0.333333	18
0.555556	0.444444	18
0.571429	0.428571	14
0.4	0.6	20
0.421053	0.473684	19
0.294118	0.529412	17
0.7	0.2	20
0	1	2
0	0	1
0.538462	0.307692	13
0.4	0.5	10
0.47619	0.428571	21
0.4375	0.5	32
0.142857	0.857143	7
0.348837	0.581395	43
0.222222	0.722222	18
0.285714	0.714286	14
0.611111	0.333333	18
0.625	0.375	8
0	1	1
0.318182	0.363636	22
0.5	0.5	2
1	0	1
0.666667	0.333333	6
0.470588	0.470588	34
0.4	0.56	25
0	0	8
0.307692	0.538462	13
0.2	0.8	10
0.2	0.6	5
0.611111	0.111111	18
0.666667	0.333333	3
0.321429	0.535714	28
0.538462	0.384615	13
0.352941	0.470588	17
0.411765	0.588235	17
0.363636	0.363636	11
0.333333	0.666667	6
0.4	0.3	10
0.5	0.5	2
1	0	1
0.555556	0.444444	9
0.5	0.416667	12
0.142857	0.571429	7
0	1	2
0.4	0.6	10
0.555556	0.444444	9
0	1	1
0	1	2
0.3125	0.4375	16
0.384615	0.615385	13
0.5	0.5	2
0.315789	0.578947	19
0.5	0.5	16
0.346154	0.269231	26
1	0	2
0.473684	0.210526	19
0.571429	0.357143	28
1	0	1
0.692308	0.307692	13
0	1	2
0	1	1
1	0	1
0	1	2
0	0.5	2
0.571429	0.357143	14
0.384615	0.461538	13
0.142857	0.714286	28
0.45	0.2	20
0.285714	0.285714	7
0.235294	0.588235	34
0.25	0.75	8
0.416667	0.5	12
0.533333	0.466667	15
0.323529	0.411765	34
0	1	2
1	0	1
0.25	0.333333	12
0.125	0.875	8
0.428571	0.214286	28
0.666667	0.222222	9
0.478261	0.478261	23
0	1	2
0.466667	0.5	30
0.357143	0.642857	14
0.3125	0.3125	16
0.25	0.625	16
0.363636	0.545455	11
0.296296	0.592593	27
0.5	0.444444	18
0	1	2
0	1	3
0.411765	0.529412	17
0.627907	0.372093	43
0.333333	0.666667	3
0.2	0.6	10
0.4	0.6	5
0.454545	0.545455	11
0.142857	0.761905	21
0.5	0.5	8
0	1	2
0.5	0.5	18
0	1	1
0.666667	0.333333	3
0.25	0.75	4
0.133333	0.666667	15
0.5	0.5	8
0.444444	0.111111	18
0.307692	0.615385	13
0	1	4
0	0.5	4
0.314286	0.571429	35
0.318182	0.5	22
0.375	0.5625	16
0	1	1
0	0.5	2
0.375	0.5	8
0.391304	0.478261	23
0.6	0.3	10
0	1	1
0.5625	0.4375	32
0	1	6
0	0.842105	19
0.222222	0.666667	9
0.2	0.5	10
0.352941	0.588235	17
0.166667	0.722222	36
0.625	0.375	16
0.5	0.5	4
0.285714	0.714286	14
0.0909091	0.909091	11
0.285714	0.285714	14
0.5	0.5	4
0.5	0.5	2
0.380952	0.47619	42
0.35	0.2	20
0.666667	0.333333	3
0	1	2
0.25	0.625	32
0.4	0.6	10
0.458333	0.5	24
0.5	0.5	10
0.5	0.5	4
0.333333	0.666667	3
0	1	1
0	1	1
1	0	2
0.25	0.75	4
0.4	0.45	20
0	1	2
0.40625	0.5625	32
0.428571	0.464286	28
0.375	0.5625	16
0.277778	0.555556	18
1	0	1
0.352941	0.617647	34
0.421053	0.578947	19
0.354839	0.419355	31
0.333333	0.333333	12
0	1	4
0	1	1
0.571429	0.285714	7
0.529412	0.411765	17
0	1	2
0.45	0.4	20
0.571429	0.428571	14
0.461538	0.538462	13
0.266667	0.666667	30
0.125	0.8125	16
0.428571	0.5	28
0.5	0.4	10
0.0909091	0.909091	11
0	1	2
0.375	0.625	16
0.416667	0.5	12
0.722222	0.277778	18
0.428571	0.571429	7
0.428571	0.571429	7
0.347826	0.5	46
0.4	0.25	20
0.210526	0.684211	19
0.333333	0.4	15
0.3	0.7	10
0.458333	0.5	24
0.380952	0.571429	21
1	0	3
0.333333	0.666667	3
0.5	0.5	2
0.5	0.285714	14
0.461538	0.538462	13
0.368421	0.578947	19
0.684211	0.315789	19
0.25	0.4375	16
0.363636	0.545455	11
0.5	0.428571	14
0.3125	0.625	16
0.5	0.5	2
0.75	0.25	4
0	0.666667	3
0.214286	0.714286	14
0.5	0.5	12
0.428571	0.571429	7
0.25	0.75	12
0.833333	0.166667	6
0.3	0.3	20
0	1	3
0.391304	0.565217	23
0.461538	0.384615	13
0.5	0.5	2
0.153846	0.846154	26
1	0	1
0.714286	0.285714	14
0.642857	0.357143	42
0.375	0.3125	16
0	1	2
0.4	0.56	25
0.5	0.5	4
0.4375	0.5625	16
0.625	0.375	8
0.666667	0	3
0.5	0.5	2
0	1	2
1	0	1
0.25	0.5	4
0.2	0.6	5
0.666667	0	3
0	1	1
0.5	0.428571	14
1	0	2
0.363636	0.363636	11
0.266667	0.6	15
0.1875	0.5625	16
0.458333	0.416667	24
0.533333	0.466667	15
0.25	0.5	8
0.352941	0.588235	17
0.875	0.125	16
0.5	0.444444	18
0.37037	0.481481	27
0.363636	0.636364	11
0.333333	0.666667	3
0.454545	0.363636	22
0.5	0.5	4
0.444444	0.555556	9
0	1	1
0.263158	0.631579	19
0.35	0.4	20
0.5	0.3	10
0	1	2
0	1	1
0.5	0.5	2
0.333333	0.666667	18
0.272727	0.454545	11
0.5	0.5	12
0.35	0.6	20
0.166667	0.666667	12
1	0	2
0.62963	0.333333	54
0.363636	0.636364	11
0.4	0.6	5
0.333333	0.666667	9
0.461538	0.538462	13
0.3	0.7	20
0.4	0.6	5
0.2	0.8	5
0.214286	0.785714	14
1	0	2
0.5	0.5	12
0.6	0.4	30
0.333333	0.666667	3
0	1	1
0.428571	0.571429	7
0.259259	0.555556	27
0.666667	0.333333	3
0.75	0.25	8
0.5	0.375	8
0.37931	0.62069	29
0.294118	0.705882	17
0.333333	0.666667	18
0.619048	0.380952	21
0.5	0.5	4
0.333333	0.666667	3
0	1	2
0	1	1
1	0	6
0	1	8
0.166667	0.833333	6
0.533333	0.4	15
0.75	0.25	8
0.6	0.4	10
0.4	0.466667	15
0.333333	0.583333	24
0.583333	0.416667	12
0.222222	0.777778	54
0.568182	0.227273	44
0.411765	0.588235	17
0.5	0.5	2
0.318182	0.681818	22
0.285714	0.666667	21
0	1	2
0.324324	0.567568	37
0.576923	0.384615	26
0.285714	0.642857	14
1	0	1
0.423077	0.538462	26
0.148148	0.777778	27
0.5	0.3	10
0	0.5	4
0.45	0.25	40
0.444444	0.444444	9
0	1	4
0.466667	0.533333	30
0.625	0.375	8
0.529412	0.470588	17
1	0	6
0.125	0.5	8
0.333333	0	3
0.411765	0.352941	17
0.333333	0.541667	24
0.416667	0.5	12
0	1	2
0	1	1
0.47619	0.52381	21
0.4	0.2	10
0	1	2
0.555556	0.388889	36
0.285714	0.714286	21
0.285714	0.714286	7
0	0	2
0.444444	0.555556	9
0.56	0.36	25
0.5	0.5	2
0.2	0.6	5
0.166667	0.666667	18
0.222222	0.75	36
0.40625	0.59375	32
0.541667	0.333333	24
0.222222	0.740741	27
0.26087	0.73913	23
0.480769	0.423077	52
0.333333	0.666667	6
0.25	0.625	8
0.5	0.5	16
0.157895	0.684211	19
0.684211	0.315789	19
1	0	1
0.176471	0.705882	34
0.392857	0.392857	28
0.166667	0.833333	12
0.529412	0.411765	34
0.411765	0.588235	17
0	1	1
0.333333	0.666667	18
0	1	1
0.333333	0.333333	3
0.380952	0.571429	21
0.666667	0.333333	15
0.333333	0.592593	27
0.25	0.75	8
0.0625	0.5	16
0.545455	0.454545	11
0	0.5	2
0.407407	0.555556	27
0.526316	0.473684	19
0.305556	0.666667	72
1	0	1
0.3125	0.375	16
0.388889	0.444444	18
0.235294	0.705882	17
0.409091	0.590909	22
0.75	0.25	4
0.382353	0.470588	34
0.333333	0.4	15
0	1	2
0	0.888889	9
0.444444	0.222222	9
0.571429	0.357143	14
0.625	0.375	24
0.434783	0.521739	23
0.555556	0.444444	9
0.411765	0.470588	17
0.166667	0.722222	18
0.5	0.5	20
0.466667	0.466667	15
0.565217	0.434783	23
0.571429	0.428571	14
0.25	0.75	24
0.5	0.5	10
1	0	1
0.75	0.25	4
0.166667	0.8	30
0.5	0.5	2
0.5	0.5	12
0.307692	0.692308	13
0.35	0.45	20
0.416667	0.5	12
0.485714	0.457143	35
0.4	0.6	10
0.473684	0.473684	19
0.578947	0.368421	19
0.333333	0.533333	15
0.285714	0.428571	14
0.333333	0.666667	9
0.636364	0.363636	11
0.388889	0.555556	18
0.515152	0.484848	33
0.368421	0.631579	19
0.263158	0.684211	19
0	0.5	2
0.357143	0.607143	28
0.25	0.65	20
0.238095	0.714286	21
0.125	0.625	16
0.444444	0.555556	9
0.444444	0.555556	9
0.2	0.6	5
0.648649	0.351351	37
0.214286	0.785714	14
0.529412	0.411765	17
0.416667	0.5	12
0.363636	0.545455	11
0.4	0.56	25
0.62069	0.344828	29
0.363636	0.454545	11
0.205882	0.735294	34
0.291667	0.5	24
0.142857	0.714286	7
0	0	2
0	1	2
0.25	0.75	28
0.352941	0.647059	17
0.55	0.3	20
0.1875	0.6875	16
0.564103	0.435897	39
1	0	1
0.444444	0.555556	9
0.5	0.5	4
0.388889	0.555556	36
0.333333	0.4	15
0.5	0.5	4
1	0	4
0	1	2
0.27027	0.702703	37
0.238095	0.761905	21
0.52381	0.428571	21
0.25	0.625	8
0.363636	0.636364	11
0.666667	0	3
0.4	0.55	20
0.291667	0.708333	24
0.461538	0.538462	13
0.52	0.36	25
0.5	0.5	2
0.666667	0.333333	3
1	0	2
0.666667	0.333333	30
0.642857	0.357143	14
0.571429	0.392857	28
0.30303	0.363636	33
0.352941	0.529412	17
0.222222	0.611111	18
0.444444	0.555556	18
0.181818	0.818182	11
0.4	0.6	25
0.666667	0.333333	6
0.433333	0.566667	30
0.2	0.7	10
0.391304	0.521739	23
0.466667	0.466667	15
0.833333	0.166667	6
0	1	1
0.230769	0.730769	26
0.368421	0.631579	19
0.413043	0.586957	46
0.363636	0.545455	22
0	1	1
0.333333	0.666667	3
0	1	3
0.5	0.375	8
1	0	1
0.642857	0.214286	14
0.44	0.56	50
0.157895	0.789474	19
0.464286	0.464286	56
0.25	0.75	4
0.454545	0.545455	11
0.45	0.55	20
0.538462	0.461538	13
0	1	2
0.5	0.5	2
0.571429	0.428571	14
0	1	1
0	1	1
0.333333	0.333333	6
0.625	0.25	8
0.333333	0.666667	3
0.4	0.6	5
0.210526	0.789474	19
0.375	0.625	16
0.5	0.5	6
0.5	0.5	4
0.363636	0.454545	11
0.45	0.45	20
0.37037	0.592593	27
0.5	0.5	8
0.333333	0.666667	9
0.533333	0.466667	30
0	1	1
0.481481	0.518519	27
0.666667	0.333333	6
0.470588	0.529412	17
0.285714	0.428571	7
0.333333	0.666667	6
0.545455	0.454545	22
0.705882	0.294118	34
1	0	6
0.384615	0.615385	13
0.75	0.1875	16
1	0	2
0.615385	0.384615	13
0.307692	0.538462	13
0.5	0.5	16
0	1	1
0.263158	0.368421	19
0.4375	0.5625	16
0.625	0.375	8
0.714286	0.285714	14
0.454545	0.545455	11
0.411765	0.588235	34
0.142857	0.5	14
0.5	0.5	12
0	0.666667	9
0	1	9
0	1	2
0.333333	0.666667	3
0.25	0.75	8
0	1	2
1	0	3
0.25	0.583333	12
0.25	0.75	8
0.5	0.5	2
0.378378	0.540541	74
0.25	0.5	4
0.285714	0.357143	14
0.428571	0.571429	7
0.0625	0.9375	16
0	1	1
0.590909	0.363636	44
0.2	0.8	10
0.5	0.5	8
0.6	0.3	10
0.444444	0.555556	9
0.333333	0.666667	3
0.333333	0.333333	3
1	0	1
0.4	0.6	10
0.25	0.75	12
0.571429	0.428571	14
0.4375	0.3125	16
0.25	0.75	4
0	1	4
0.666667	0.333333	6
0.4	0.4	5
0.5	0.25	4
0.5	0.5	2
0	1	3
0	1	1
1	0	2
1	0	5
0.333333	0.666667	6
0.333333	0.5	6
0.666667	0.333333	6
0.285714	0.571429	7
0.333333	0.666667	3
0.181818	0.818182	11
0.28	0.68	25
0	1	2
0	1	2
0	1	2
0.2	0.6	15
0.25	0.5	24
0.333333	0.583333	12
0.333333	0.666667	15
0.5	0.5	2
0.428571	0.571429	14
0	1	2
0.5	0.5	4
0.636364	0.363636	11
0.73913	0.26087	23
0.583333	0.416667	24
0.35	0.625	40
0.5	0.5	2
0.142857	0.857143	7
0.5	0.5	10
0.714286	0.285714	7
0.25	0.75	8
0.6	0.2	10
0.5	0.5	2
0.25	0.5	4
0.375	0.25	8
0.576923	0.269231	26
0.555556	0.333333	9
0.375	0.625	8
0.384615	0.384615	26
1	0	8
1	0	1
1	0	1
0	1	1
0.695652	0.217391	23
0.592593	0.37037	27
0.2	0.45	20
0	1	2
0	1	1
0.210526	0.736842	19
0.409091	0.454545	22
0.363636	0.272727	11
0.533333	0.466667	15
0	1	1
0	1	2
0.5	0.428571	14
0.285714	0.666667	21
0.333333	0.619048	21
0.47619	0.52381	21
0.375	0.5	16
0.375	0.625	8
0.111111	0.888889	9
0.3125	0.6875	16
0.666667	0.266667	15
0.5	0.5	2
0.48	0.4	25
0.521739	0.478261	23
0.5	0.5	2
0.6	0.4	30
1	0	1
0.392857	0.392857	28
0.705882	0.294118	17
0.214286	0.714286	28
0.555556	0.444444	36
0.333333	0.666667	9
0.454545	0.545455	11
0.222222	0.777778	18
0.555556	0.333333	9
0.5	0.5	2
0.2	0.8	5
0.5	0	2
0.4	0.55	40
0.307692	0.461538	13
0.458333	0.416667	24
0.6	0.4	5
0.5	0.5	14
0.277778	0.666667	36
0	1	1
1	0	2
0.545455	0.454545	22
0.333333	0.575758	33
0.4	0.4	5
0.25	0.681818	44
0.208333	0.458333	48
0.333333	0.555556	9
0.4375	0.53125	32
1	0	1
0	0.666667	3
0.538462	0.384615	13
0.5	0.5	8
0.291667	0.666667	24
0.344828	0.655172	29
0.444444	0.555556	9
0.217391	0.73913	23
0.16	0.84	25
0.111111	0.777778	9
0	1	2
0.222222	0.777778	9
0.486486	0.405405	37
0.333333	0.5	12
0.473684	0.526316	38
0.3125	0.625	16
0.52381	0.428571	21
0.470588	0.235294	17
0	0	1
0	0.5	2
0.5	0.5	2
0	1	2
0	1	2
0.454545	0.5	22
0.322581	0.451613	31
0.48	0.48	25
0.111111	0.222222	9
0.357143	0.571429	28
0.117647	0.705882	17
0.5	0.5	22
0	1	4
0.142857	0.714286	7
0.375	0.125	8
0.583333	0.291667	24
0.538462	0.384615	13
0.384615	0.230769	13
0	1	1
0.388889	0.5	18
0.45	0.5	20
0.533333	0.4	15
0.142857	0.571429	7
0.142857	0.571429	7
0.368421	0.421053	19
0.142857	0.714286	14
0.75	0.1875	16
0.444444	0.518519	27
0.571429	0.321429	28
0	1	1
0.2	0.8	5
0	1	2
0	1	6
0.571429	0.428571	14
0.428571	0.178571	28
0.4375	0.5	16
0.416667	0.583333	12
0.181818	0.590909	22
0.318182	0.272727	22
0	1	1
0.5625	0.3125	16
0	1	1
0.208333	0.625	24
0.125	0.3125	16
0.461538	0.384615	13
0.333333	0.6	15
0.375	0.625	8
0.833333	0.166667	6
0.380952	0.619048	21
0.538462	0.461538	13
0.47619	0.47619	21
1	0	2
0.217391	0.456522	46
0.235294	0.705882	17
0.277778	0.666667	18
0.294118	0.647059	17
0.333333	0.666667	21
0.25	0.75	20
0.571429	0.410714	56
0.571429	0.428571	7
0.344828	0.655172	58
0.391304	0.565217	46
0.333333	0.666667	3
0.666667	0.333333	24
0.5	0.1	10
0.25	0.666667	24
0.37931	0.551724	29
0.3	0.3	20
0.428571	0.428571	7
0.615385	0.307692	13
0	0.5	2
0.565217	0.434783	23
0.208333	0.625	24
0.590909	0.272727	22
0.304348	0.695652	23
0.333333	0.555556	18
0	0.666667	6
0.227273	0.681818	22
0.25	0.666667	12
0	1	2
0.375	0.625	48
0.384615	0.538462	13
0.857143	0.142857	14
0.595238	0.333333	42
0.384615	0.538462	13
0.172414	0.827586	29
0.666667	0.333333	6
1	0	1
1	0	1
0.294118	0.294118	17
0.944444	0.0555556	18
0.363636	0.636364	11
0.333333	0.666667	6
0.272727	0.636364	11
1	0	1
0	1	3
0.5	0.409091	22
0.346154	0.519231	104
0.454545	0.272727	11
0.388889	0.611111	18
0.285714	0.571429	28
0.444444	0.481481	27
0.375	0.625	8
0	1	1
0.111111	0.777778	9
0.5	0.333333	6
0.26087	0.695652	23
0.333333	0.666667	6
0.411765	0.588235	17
0.333333	0.222222	9
0.571429	0.428571	28
0	0.166667	6
0.5	0.4	10
0.391304	0.26087	23
0.333333	0.666667	15
0.407407	0.555556	27
0	1	2
0.347826	0.630435	46
0.467742	0.419355	62
0	1	2
0.5	0.5	2
0.5	0.5	4
0	0.5	2
0.5	0.5	4
1	0	3
0	1	1
0	1	6
0.5	0.5	2
0.4375	0.375	16
0.421053	0.526316	19
0	1	1
0	1	4
1	0	1
0	1	2
0.0714286	0.785714	14
0.285714	0.642857	14
0.473684	0.263158	19
0.5	0.5	2
0	1	2
0.5	0.5	2
0.8	0.2	10
0.75	0.25	4
0	1	4
0	1	6
0.666667	0.333333	3
0.25	0.5	4
0.714286	0.285714	14
0.5	0.466667	30
0.566667	0.433333	30
0	1	4
0.666667	0.333333	3
0.26087	0.608696	23
0.470588	0.529412	34
0.909091	0.0909091	11
0.25	0.75	8
0.222222	0.666667	9
1	0	7
0.5	0.5	2
1	0	2
0.4	0.466667	15
1	0	1
1	0	1
0	1	1
1	0	1
0.222222	0.777778	18
0.5	0.5	2
0	1	1
0.333333	0.333333	3
0.428571	0.535714	28
0.5	0.428571	14
0.590909	0.409091	22
0.571429	0.428571	7
0.909091	0.0909091	11
0.416667	0.541667	24
0.3	0.7	10
1	0	1
0.25	0.75	4
0.266667	0.533333	15
0.382353	0.588235	34
0.5	0.5	4
0.666667	0.333333	6
0.388889	0.5	18
0.529412	0.382353	34
0.2	0.8	5
0	1	4
0	1	3
0.6	0.2	5
0.428571	0.571429	7
0.6	0.333333	15
0	1	1
0	1	2
0.176471	0.705882	17
0.777778	0.222222	18
0	1	3
0.363636	0.363636	11
0.35	0.6	20
0.318182	0.681818	22
0.424242	0.454545	33
0.466667	0.4	15
0.25	0.625	32
0.5	0.5	2
0.416667	0.416667	12
0.411765	0.352941	17
0.125	0.875	8
0.368421	0.578947	19
0.333333	0.6	30
0.454545	0.5	22
0.333333	0.666667	15
0.5	0.5	4
0.235294	0.705882	17
0.5	0.5	2
0.636364	0.272727	11
0.428571	0.142857	21
0	0.769231	13
0	1	3
0.361702	0.531915	47
0.52	0.48	25
0.428571	0.571429	14
0.272727	0.0909091	22
0	1	2
0.333333	0.666667	3
0.363636	0.636364	11
0.375	0.291667	24
0.384615	0.615385	13
0.571429	0.333333	21
0	1	3
0	1	1
0.0769231	0.846154	13
0.384615	0.615385	13
0.2	0.75	20
0.333333	0.666667	3
0.5	0.0769231	26
0.6	0.4	15
0.133333	0.733333	15
0	0.7	10
0.55	0.4	20
0	1	1
0.25	0.666667	12
0	1	4
0.272727	0.545455	11
0.333333	0.666667	18
0.2	0.7	10
0.428571	0.547619	42
0.666667	0.333333	15
0.735294	0.235294	34
0.333333	0.666667	6
0.722222	0.277778	18
0.647059	0.352941	17
0	1	1
1	0	1
0.375	0.3125	16
0.285714	0.714286	14
0.363636	0.454545	11
0.457143	0.371429	35
0.454545	0.545455	33
0	0.5	2
0.318182	0.681818	22
0.263158	0.684211	19
0.611111	0.388889	18
0.5	0.5	2
0.111111	0.888889	9
0.428571	0.142857	7
0	1	3
0.25	0.75	8
0.333333	0.666667	3
0.214286	0.714286	14
1	0	1
0.48	0.48	25
0.166667	0.75	12
0	1	1
0.285714	0.642857	14
0.555556	0.333333	18
0.181818	0.818182	11
0.25	0.75	4
0.2	0.5	10
0	0.5	2
0.0769231	0.615385	13
1	0	2
0.769231	0.230769	13
0.384615	0.538462	13
0.416667	0.5	12
0.5	0.5	4
0.5	0.5	6
0.571429	0.380952	42
0.166667	0.833333	24
0	1	2
0.375	0.625	16
0.521739	0.478261	46
0	1	2
0.428571	0.571429	14
0.375	0.5625	16
0.4	0.6	20
0.380952	0.619048	21
0.394737	0.394737	38
1	0	2
0.416667	0.583333	12
0.75	0.25	8
0.142857	0.714286	14
0	0.666667	3
0.615385	0.384615	26
0.3	0.7	10
0	1	1
0.192308	0.807692	26
0.4	0.6	10
0.375	0.625	8
0.285714	0.714286	7
0.8	0.2	15
1	0	2
0.269231	0.615385	26
0.25	0.541667	24
0.357143	0.642857	28
0.368421	0.631579	19
0.55	0.45	20
0.5	0.375	8
0.5	0.1	30
0	1	3
0.142857	0.285714	7
0.333333	0.583333	12
0.0740741	0.925926	27
0.444444	0.555556	9
0.352941	0.647059	17
0.529412	0.411765	17
0.625	0.0625	16
0.261905	0.714286	42
0.368421	0.578947	19
0	1	1
0.392857	0.464286	28
0.468085	0.531915	47
0.0714286	0.785714	14
0.375	0.5	16
0.285714	0.714286	7
0.36	0.6	25
0.304348	0.695652	23
0.375	0.5625	16
1	0	2
0.428571	0.571429	7
0.166667	0.833333	6
0.47619	0.52381	21
0.4	0.6	5
0.8	0.2	5
0.416667	0.5	12
0.571429	0.428571	21
0.333333	0.666667	3
0.5	0.5	26
0.368421	0.578947	19
0.551724	0.448276	29
0.380952	0.333333	21
0.333333	0.333333	3
0.25	0.75	4
0.555556	0.444444	9
0	1	1
0.540541	0.324324	37
0.347826	0.608696	23
0.48	0.48	25
0.5	0.5	4
0.5	0.5	2
0.5	0.5	2
0.333333	0.5	12
0.363636	0.545455	33
0.583333	0.25	12
0.5625	0.4375	16
0.192308	0.576923	26
0.4	0.6	5
0.6	0.4	20
0.625	0.375	24
0.6	0.3	10
0.647059	0.352941	17
0.545455	0.454545	11
0.681818	0.318182	22
0.285714	0.714286	7
0	1	1
0	1	1
0	1	1
0.666667	0.333333	3
0.363636	0.454545	11
0.5	0.5	2
0.282051	0.666667	39
0.5	0.357143	14
0	1	1
0.117647	0.823529	17
0.588235	0.294118	17
0.666667	0.333333	12
0.454545	0.545455	22
0.411765	0.588235	17
0.333333	0.666667	3
0.30303	0.575758	33
0.294118	0.235294	17
0.413793	0.517241	29
0.5	0.5	10
0.538462	0.461538	13
0.5	0.35	20
0.238095	0.714286	21
0.277778	0.611111	36
0.25	0.75	8
0	0.5	2
0.214286	0.785714	14
0	0.666667	3
0.4	0.6	10
0.333333	0.333333	3
0.1	0.7	10
0	1	1
0.2	0.8	5
0.47619	0.47619	21
0.333333	0.666667	9
0.354839	0.580645	31
0.428571	0.5	28
0.454545	0.545455	11
0.352941	0.588235	17
0.142857	0.857143	14
0.4	0.6	10
0.4	0.6	5
0.428571	0.47619	21
0.333333	0.555556	9
0	1	2
0	1	2
0.2	0.8	10
0.5	0.5	2
1	0	1
0.233333	0.633333	30
0	1	2
0.272727	0.363636	11
0.25	0.75	16
0.307692	0.615385	13
0.346154	0.653846	26
0	1	2
0.368421	0.578947	19
0.55	0.45	20
0.40625	0.59375	32
0.5	0.5	4
1	0	1
0.478261	0.521739	23
1	0	1
0.52381	0.47619	21
0.0833333	0.75	12
0	0.833333	6
1	0	1
0.5	0.4375	16
0.166667	0.458333	24
0.285714	0.714286	14
0.0666667	0.866667	15
0.333333	0.222222	18
0.533333	0.466667	15
1	0	4
0	1	1
0	1	1
0.190476	0.666667	21
0.666667	0.333333	3
0.411765	0.294118	17
0.4	0.6	5
0.333333	0.291667	24
1	0	2
0.421053	0.578947	19
0	1	3
0.333333	0.666667	3
0.4	0.6	10
0.3125	0.6875	16
0.5	0.5	2
0.5	0.5	6
0	0.75	4
0.75	0.25	8
0	1	3
0.25	0.75	4
0.323529	0.441176	34
0.5	0.5	20
0.540541	0.432432	37
0.25	0.75	4
0.375	0.625	16
0.555556	0.333333	9
0.318182	0.318182	22
0.333333	0.666667	3
0.333333	0.666667	3
0.675	0.3	40
0.5	0.5	12
0.4	0.6	25
0.55	0.45	20
0.727273	0.272727	11
0	1	1
0.5	0.5	2
0.142857	0.857143	7
0.423077	0.576923	26
0.5	0	2
0	1	3
0.466667	0.533333	15
0.416667	0.583333	12
1	0	2
0.421053	0.105263	19
0	1	2
0.478261	0.521739	23
0.6	0.4	5
0.333333	0.666667	9
0	1	1
0.25	0.75	8
1	0	1
1	0	3
0	1	2
0.347826	0.652174	23
0.555556	0.444444	18
0.333333	0.666667	3
0.5	0.428571	14
0	1	2
0.5625	0.4375	32
0.333333	0.666667	9
0	0.666667	3
0.294118	0.647059	17
0	1	1
0.5	0.5	2
0.571429	0.285714	7
0.272727	0.0909091	11
0.592593	0.407407	27
0.333333	0.666667	15
0.333333	0.666667	3
1	0	2
0.409091	0.590909	22
0.272727	0.727273	22
0.666667	0.25	12
1	0	1
0.0833333	0.916667	12
1	0	6
0.333333	0.5	18
0.333333	0.583333	12
0.375	0.625	16
0.3	0.7	10
0	1	2
0.6	0.333333	15
0.518519	0.444444	27
0.5	0.5	2
0.333333	0.666667	6
0.2	0.8	10
0.285714	0.714286	21
0	1	2
0.368421	0.578947	19
0.75	0.25	16
0.571429	0.428571	21
0.421053	0.578947	19
0	1	2
0	1	2
0.5	0.5	6
0.5	0	2
0.2	0.7	20
0.333333	0.333333	3
0.142857	0.428571	7
0.642857	0.357143	14
0.272727	0.727273	11
0.923077	0.0769231	13
1	0	2
0.272727	0.636364	11
0.363636	0.545455	11
0	1	2
0.375	0.5	16
0.3	0.6	10
0.363636	0.409091	44
0.466667	0.533333	15
1	0	2
1	0	2
0.25	0.5	4
0.388889	0.388889	18
0.575758	0.393939	33
0.7	0.3	30
0.181818	0.545455	11
0.333333	0.6	15
1	0	2
0.6	0.3	10
0.5	0.5	2
0.307692	0.384615	13
1	0	6
0.5	0.5	12
0.714286	0.142857	14
0.428571	0.5	28
0.451613	0.516129	62
0.631579	0.368421	19
0.2	0.7	10
0.333333	0.666667	3
0.428571	0.285714	7
0.72	0.24	25
0.5	0.45	20
0.541667	0.375	24
0.5	0.5	2
0.363636	0.363636	11
0.333333	0.666667	6
1	0	1
0.363636	0.636364	22
0.294118	0.705882	17
0.4375	0.5625	16
0.5625	0.375	16
0.5	0.5	2
0.272727	0.636364	11
0.416667	0.333333	12
0.764706	0.235294	17
0.5	0.5	2
0	1	2
0.285714	0.47619	21
0.526316	0.421053	19
0.36	0.3	50
0.434783	0.434783	23
0.5	0.5	10
0.217391	0.717391	46
0.342105	0.657895	38
0.5	0.5	2
0.526316	0.421053	19
0.25	0.25	8
0.714286	0.285714	7
0.714286	0.25	28
0.375	0.5	16
0.588235	0.294118	17
0.47619	0.52381	21
0.708333	0.208333	24
0.363636	0.545455	22
0.181818	0.636364	11
0.333333	0.388889	18
0.5	0	2
0.565217	0.434783	23
0	1	2
0.333333	0.666667	3
0	1	1
0	1	1
0.25	0.75	4
0	1	2
0.470588	0.294118	17
0.181818	0.727273	11
0.435897	0.538462	39
0.714286	0.238095	21
0.75	0.25	8
0.190476	0.761905	21
0.5	0.5	4
0	1	8
0.2	0.8	5
0.666667	0.333333	6
0.5	0.5	4
0.25	0.75	8
0.714286	0.285714	7
1	0	1
0	1	3
0.5	0.5	4
0.4	0.6	5
0	1	6
0.444444	0.444444	9
0.5	0.5	2
0.3125	0.6875	16
0.357143	0.642857	14
0.142857	0.785714	14
1	0	2
0.333333	0.555556	9
0.875	0.125	8
0.384615	0.230769	13
0.440476	0.52381	84
0.266667	0.533333	15
0.466667	0.533333	15
0.333333	0.666667	3
0.5	0.5	2
0.352941	0.647059	17
0.333333	0.444444	9
0.3125	0.5	16
0.4375	0.5625	16
0.5	0.5	4
0.352941	0.588235	17
0.333333	0.619048	21
0.333333	0.666667	3
0.478261	0.521739	23
0.222222	0.611111	18
0	1	2
0.578947	0.421053	19
0.25	0.55	40
0.166667	0.833333	6
0.5	0.5	2
0	1	6
0.375	0.625	8
0.44	0.52	25
0.389831	0.610169	59
0.529412	0.352941	17
0.416667	0.5	12
0.166667	0.611111	18
0	1	3
0	1	2
0.6	0.1	10
0.461538	0.461538	13
0.190476	0.619048	21
0.733333	0.2	15
0.285714	0.714286	42
0.5	0.5	2
0.190476	0.642857	42
1	0	1
0.555556	0.444444	18
0.333333	0.583333	12
0.647059	0.323529	34
0.642857	0.357143	14
0.294118	0.588235	17
0.5	0.5	4
0.4	0.133333	15
0.6	0.4	25
0.333333	0.375	24
0.727273	0.242424	33
0.461538	0.538462	13
0.210526	0.421053	19
0.235294	0.470588	17
0.3125	0.25	32
0.411765	0.529412	17
0.0833333	0.916667	12
0.384615	0.538462	13
0.357143	0.642857	28
0.153846	0.769231	13
0.461538	0.384615	13
0.153846	0.461538	13
0.5	0.5	4
0.5	0.5	4
0.5	0.5	6
0.333333	0.666667	3
0.375	0.625	16
0	1	4
0.5	0.5	20
0.222222	0.666667	9
0.181818	0.363636	11
0.181818	0.818182	11
0	1	1
0.5	0.5	2
0.2	0.2	10
0.608696	0.391304	46
1	0	1
0	1	3
0.4	0.533333	15
0.333333	0.666667	3
0	1	2
0.375	0.5	16
0	1	1
0.166667	0.75	12
0	0	5
0.32	0.52	25
0.454545	0.545455	11
0.45	0.55	20
0	1	1
0	1	2
0.5	0.5	2
0.428571	0.285714	14
0.666667	0.333333	3
0.190476	0.714286	21
0.5	0.5	6
0.1875	0.6875	16
0.333333	0.666667	3
0.263158	0.631579	19
0.515152	0.424242	33
0	1	2
0.357143	0.5	14
0.777778	0.166667	18
0.833333	0.166667	6
0	1	2
0.357143	0.571429	14
0.368421	0.631579	19
0.5	0.5	14
0.227273	0.681818	44
0.411765	0.176471	17
0.5	0.5	2
0.5	0	2
0.529412	0.470588	17
0	1	2
0.0909091	0.818182	11
0	1	2
0.166667	0.388889	18
0.411765	0.176471	17
0.142857	0.285714	7
0.411765	0.529412	17
0.703704	0.259259	27
0.333333	0.5	6
0.5	0	2
0.461538	0.461538	26
0.1	0.9	10
0	1	2
0.3	0.6	10
1	0	4
0.666667	0.333333	18
1	0	2
0.333333	0.166667	12
0.3	0.7	20
0.125	0.625	16
0.333333	0.666667	3
0.6	0.4	15
0.487805	0.512195	41
0.512821	0.435897	39
0.4	0.6	10
0.428571	0.5	14
0.428571	0.571429	14
0.307692	0.538462	13
0.266667	0.666667	15
0.391304	0.478261	23
0.4	0.6	10
0	1	2
0	1	1
0.428571	0.571429	7
0.5	0.5	2
0.575	0.425	40
0	1	1
0.5	0.318182	22
0.393939	0.606061	33
0.5	0.5	18
0.333333	0.5	24
0.625	0.375	16
0.466667	0.333333	15
0.454545	0.409091	22
0	1	1
0.4	0.45	20
0.5	0.3	10
0.5	0.5	4
0.478261	0.304348	23
0.75	0.25	24
0.473684	0.526316	19
0.307692	0.615385	13
0.454545	0.545455	11
0.434783	0.521739	23
0.333333	0.5	18
0.444444	0.111111	9
0	1	4
0.578947	0.421053	19
0.210526	0.631579	19
0	1	2
0.5	0.5	2
0.545455	0.454545	22
0.529412	0.470588	17
0.52	0.48	25
0	1	1
0.541667	0.458333	24
1	0	1
0.428571	0.571429	21
0.607143	0.357143	28
0.375	0.5	8
0.421053	0.5	38
0	1	1
0.25	0.75	8
0.363636	0.545455	22
0.5	0.5	12
0.5	0.5	4
0.0588235	0.941176	17
0.428571	0.571429	7
0.473684	0.526316	19
0.352941	0.352941	17
0.666667	0.333333	18
0.166667	0.166667	18
0.666667	0	3
1	0	4
0	1	1
0	0.888889	9
0.285714	0.357143	14
0.736842	0.210526	38
1	0	1
0.333333	0.666667	3
0.666667	0.333333	15
0.6	0.4	10
0.392857	0.607143	28
0.363636	0.636364	88
0.3	0.666667	30
0.3	0.7	10
0.545455	0.454545	11
0.384615	0.307692	26
0.5	0.5	2
0	1	1
0.5	0.5	2
0.62	0.36	50
0.424242	0.575758	33
0.5625	0.4375	16
0.4375	0.5625	16
0.526316	0.263158	38
0.5	0.5	18
0.736842	0.263158	19
0.5	0.5	12
0.333333	0.666667	3
0.4	0.16	25
0.538462	0.307692	13
0.4	0.6	5
0.666667	0.166667	6
0.333333	0.555556	9
0	0.5	2
0.5	0.5	2
0.142857	0.714286	7
1	0	2
0.111111	0.888889	9
0.28	0.64	25
0.730769	0.230769	26
0.2	0.75	20
0.307692	0.538462	13
0.6	0.3	10
0.555556	0.444444	18
0.459459	0.540541	37
0.666667	0	3
0.384615	0.384615	13
0.230769	0.769231	13
0.529412	0.411765	34
0.481481	0.518519	27
0	1	1
0.266667	0.666667	15
0	1	2
0.222222	0.703704	27
0.37037	0.62963	27
0.1	0.825	40
0.46875	0.5	32
0.5	0	2
0.222222	0.444444	9
0.291667	0.541667	24
0.45	0.2	20
0.55	0.4	20
0.75	0.25	8
0.5	0.5	12
0.347826	0.565217	23
0.181818	0.727273	11
0.5	0.5	2
0.684211	0.210526	19
0	1	1
0.4	0.4	5
0.285714	0.428571	7
0.333333	0.666667	21
0.666667	0.333333	3
0.333333	0.666667	9
1	0	2
0.5	0.5	6
0.444444	0.444444	9
0	1	3
0.8	0.2	10
0	1	1
0.142857	0.285714	7
0.428571	0.5	84
0.62963	0.37037	27
0.538462	0.230769	26
0.384615	0.615385	13
0.366667	0.533333	30
0.409091	0.590909	22
0.571429	0.214286	14
0.576923	0.346154	26
1	0	1
0.444444	0.555556	9
0.166667	0.833333	12
0	1	1
1	0	1
0.727273	0.272727	22
0	1	6
0	1	1
0.75	0.25	8
1	0	2
0.25	0.75	24
0.4	0.6	15
0.230769	0.692308	13
0.75	0.125	8
0.5	0.5	26
0.611111	0.388889	18
0.166667	0.583333	12
0.5	0.5	2
0.25	0.625	8
0.375	0.5625	16
0.571429	0.428571	7
0.4	0.533333	15
0.5	0.5	2
0.416667	0.583333	12
0.44	0.2	25
0.333333	0.666667	3
0.230769	0.769231	13
0.363636	0.545455	11
0.75	0.2	20
0	1	1
0.35	0.65	20
0.368421	0.578947	19
0.692308	0.307692	13
0.615385	0.384615	13
0.517647	0.447059	85
0.2	0.4	15
0	1	2
1	0	1
0.473684	0.526316	19
0.6	0.366667	30
0.210526	0.421053	19
0	1	1
0.454545	0.545455	22
0.181818	0.363636	22
0.433333	0.466667	60
0	1	3
0	1	1
0	1	2
0.666667	0.333333	3
0.238095	0.619048	21
0.8	0.2	5
0.357143	0.5	14
0.615385	0.307692	13
0.166667	0.833333	18
0.517241	0.448276	29
0.32	0.6	25
0.5	0.5	2
0.4	0.466667	15
0.227273	0.318182	22
0.3	0.6	10
0.45	0.5	20
0.6	0.266667	30
0.5	0.5	2
0.35	0.65	20
0.333333	0.666667	6
0	1	2
0.454545	0.272727	11
0.380952	0.380952	21
0.263158	0.315789	19
0.333333	0.444444	9
0.368421	0.263158	19
0.5	0.458333	24
0.142857	0.857143	7
0.352941	0.647059	17
0.1	0.9	10
0.333333	0.333333	3
0.619048	0.380952	21
0.666667	0.333333	6
0.181818	0.818182	11
0.553571	0.357143	56
0.555556	0.388889	18
0.375	0.5	16
0	1	1
0.5	0.5	2
0	0.5	2
0.428571	0.571429	7
0.25	0.416667	12
0.625	0.375	16
0.516129	0.483871	31
0.725806	0.258065	62
0.533333	0.433333	30
0.6	0.4	25
0.375	0.25	24
1	0	1
0.4	0.6	5
0.4	0.4	10
0.533333	0.333333	15
0.5	0.5	10
0.692308	0.230769	13
0.6	0.4	10
1	0	3
0	1	2
0.485714	0.514286	35
0.25	0.375	16
0.428571	0.52381	21
0.5	0.5	2
0.38	0.5	50
0	1	2
0.375	0.625	8
0.4	0.6	5
0.5	0	2
0.272727	0.363636	22
0.631579	0.368421	19
0.461538	0.538462	13
0.179487	0.717949	39
0	1	1
0.571429	0.428571	7
0.333333	0.571429	21
0.470588	0.529412	17
0.4	0.6	10
1	0	1
0.35	0.3	20
0.333333	0.666667	12
0.2	0.666667	15
0.285714	0.571429	7
0.259259	0.666667	27
0.857143	0.142857	14
0.833333	0.166667	18
0.333333	0.666667	15
0	1	3
0.266667	0.666667	15
0.5625	0.3125	16
0	1	2
0	0.5	2
0.166667	0.833333	12
0	1	2
0.333333	0.333333	3
0.428571	0.571429	7
0	1	2
0.25	0.5	8
0.5	0.5	2
0.2	0.6	10
0.5	0.5	2
0.5	0.3	10
0.210526	0.789474	19
0.5	0.5	28
0.333333	0.666667	6
0	1	1
0.428571	0.285714	7
0.4	0.55	20
0.7	0.3	10
0.5	0.5	24
0.5	0.5	2
0.461538	0.538462	13
0.5	0.214286	14
1	0	1
0.428571	0.571429	7
0	1	2
0.454545	0.545455	22
0.583333	0.416667	12
0.294118	0.647059	17
1	0	1
0.357143	0.142857	14
0.333333	0.333333	12
0.55	0.45	20
0.5	0.5	12
0.478261	0.434783	23
0	1	2
0.375	0.5625	16
0	0.5	2
0.458333	0.458333	48
0.4	0.4	10
0.5625	0.375	16
0.666667	0.333333	3
0.666667	0.333333	3
0.296296	0.518519	27
0.272727	0.727273	11
0.333333	0.666667	3
0.333333	0.666667	6
0.47619	0.428571	42
0.5	0.5	14
0.6	0.333333	15
0.5	0.5	24
0.375	0.4375	16
0.4	0.6	5
1	0	1
0.4	0.6	5
0	1	2
0.416667	0.583333	12
0.35	0.35	20
0.25	0.5	8
0.666667	0.333333	6
0	0.5	2
0.375	0.25	8
1	0	1
0.433333	0.4	30
0.323529	0.588235	34
0.409091	0.5	22
0.310345	0.689655	29
0.666667	0.277778	36
0.6	0.3	10
0.3125	0.4375	16
0	1	2
0.8	0.2	10
0.526316	0.473684	19
0.454545	0.0909091	11
0.333333	0.444444	18
0.625	0.3125	16
0.4375	0.375	16
0.340909	0.659091	44
0.571429	0.357143	14
0	0.666667	3
0.75	0.25	4
0.5	0.5	4
1	0	1
0.0714286	0.928571	14
0.272727	0.636364	11
0.666667	0.333333	3
0.333333	0.666667	3
0.25	0.75	28
0.4	0.6	15
0.25	0.5	4
0.5	0	2
0.321429	0.392857	28
0.2	0.466667	15
0.32	0.28	25
0.307692	0.461538	26
0.333333	0.633333	30
0.333333	0.666667	3
0	1	1
0.225806	0.709677	31
0.157895	0.736842	38
0.5	0.411765	34
0.333333	0.666667	12
0.464286	0.535714	28
0.5625	0.125	16
0.571429	0.428571	7
0.30303	0.666667	33
0.666667	0.333333	3
0.0909091	0.636364	11
0.2	0.45	20
0.222222	0.666667	9
0.181818	0.545455	11
0.272727	0.0909091	11
0.1875	0.4375	16
0.416667	0.583333	12
0.3	0.65	20
0.318182	0.681818	22
0	1	1
0.6	0.333333	30
0.538462	0.461538	13
0	1	2
0.44	0.48	25
0.666667	0.333333	3
0.428571	0.52381	42
0.571429	0.285714	7
0.5	0.392857	28
0.3	0.7	20
0.363636	0.590909	22
0.368421	0.526316	19
0.428571	0.571429	14
0.4	0.6	5
0.384615	0.615385	13
0.545455	0.454545	11
0.6	0.4	5
0	0.5	2
0.571429	0.428571	21
0.35	0.65	40
0.45	0.5	20
0.666667	0.333333	3
0.217391	0.73913	23
0.473684	0.421053	19
0.5	0.142857	14
0.382353	0.558824	34
0.535714	0.464286	28
0.333333	0.166667	6
0.2	0.8	10
0.409091	0.590909	22
0.461538	0.230769	13
0.333333	0.666667	3
0.5	0.5	2
0.5	0.454545	22
0.25	0.25	4
0.461538	0.5	26
0	1	1
0.478261	0.347826	23
0.551724	0.448276	29
0.4	0.4	15
0.3	0.7	20
0.384615	0.538462	13
0.333333	0.6	15
0.5	0.5	2
0.25	0.65	20
0.272727	0.363636	11
0.125	0.8125	16
0.375	0.625	16
0.454545	0.5	22
1	0	1
0.45	0.35	20
0.428571	0.571429	7
0.5	0.416667	12
0.333333	0.4	15
0.5	0.5	22
0.47619	0.52381	21
1	0	3
0.473684	0.473684	19
0.4	0.266667	15
0.214286	0.571429	14
0.388889	0.444444	18
0.478261	0.434783	23
0.384615	0.538462	13
0.333333	0.541667	24
0.555556	0.388889	18
0.473684	0.526316	19
0.5	0.5	2
0	1	7
0.352941	0.588235	34
0	0.5	2
1	0	3
0.419355	0.548387	31
0.5	0.5	2
0.5	0.454545	22
0.428571	0.571429	7
0.354545	0.618182	110
0.175	0.8	40
0.75	0.25	32
0.470588	0.529412	17
0.111111	0.722222	18
0.235294	0.588235	17
0.733333	0.133333	15
0	1	2
0	1	4
0.5	0.5	2
0.8	0.2	5
0.8	0.2	5
0	1	4
0.666667	0.333333	3
0.5	0.5	4
0.416667	0.541667	24
0	1	1
0.5	0.5	2
1	0	1
0.4375	0.40625	32
0.25	0.7	20
0.307692	0.615385	26
0.55	0.45	20
0.25	0.75	16
0.384615	0.615385	13
0.133333	0.4	15
0.4	0.6	5
0.444444	0.518519	27
0	0.625	8
0.44	0.52	25
0	0.6	5
0.421053	0.526316	19
0	0.5	2
0	1	1
0.583333	0.25	12
0.166667	0.75	12
0.4	0.6	5
0.555556	0.444444	18
0.333333	0.333333	3
0.5	0.25	8
0	0.5	2
1	0	1
0.472222	0.444444	36
0.428571	0.571429	14
0.222222	0.722222	18
0.642857	0.321429	28
0	1	2
0.0833333	0.833333	12
0.464286	0.428571	28
0.571429	0.285714	7
0.230769	0.615385	26
0.333333	0.111111	9
0.4375	0.5625	16
0.3	0.45	20
0.594771	0.398693	153
0.238095	0.47619	21
0.5	0.333333	6
0.285714	0.642857	14
0.166667	0.833333	12
0.304348	0.695652	23
0	1	2
0.714286	0.142857	14
0.470588	0.529412	17
0.133333	0.666667	15
0.625	0.375	16
0	1	3
0	0.8	10
1	0	1
0	1	2
0.516129	0.322581	31
0	0.4	15
0.375	0.25	8
0.384615	0.576923	52
0.875	0.125	8
0.392857	0.607143	28
0.291667	0.666667	24
0.4	0.575	40
0.571429	0.357143	14
0.2	0.4	5
0.657143	0.342857	35
0.5	0.5	2
0.333333	0.583333	12
0	0	1
0.6	0.333333	15
0.461538	0.538462	13
0	1	1
0	1	2
0	1	1
0	1	2
0.125	0.875	8
0.285714	0.285714	7
0.5	0.454545	22
0.545455	0.454545	22
0.333333	0.666667	6
0.333333	0.666667	3
0.181818	0.727273	22
0.866667	0.0666667	15
0.555556	0.222222	18
0.4	0.6	10
0.578947	0.421053	19
0.214286	0.642857	14
0.5	0.5	4
0.823529	0.117647	17
0.357143	0.428571	14
1	0	2
0	0.666667	3
0.444444	0.555556	18
0.347826	0.608696	23
0.5	0.5	4
0.5	0.5	2
0.142857	0.714286	14
0	1	2
0.461538	0.461538	13
0.777778	0.222222	9
0.470588	0.529412	17
0.380952	0.380952	21
0.6	0.3	40
0.204545	0.704545	44
0.538462	0.461538	13
0.333333	0.541667	24
0.333333	0.5	6
1	0	1
0.333333	0.666667	3
0	1	1
0.333333	0.555556	9
0.333333	0.666667	6
0.6	0.333333	15
0.4	0.5	10
0.666667	0.333333	3
0	1	4
0.571429	0.428571	7
0.333333	0.666667	3
1	0	2
0.5	0.5	2
0.666667	0.333333	3
0.25	0.75	4
0.75	0.25	4
1	0	1
0.75	0.25	8
0	0.5	2
0.411765	0.529412	34
0.4	0.6	5
0.5	0.5	8
0.529412	0.470588	17
0.461538	0.538462	26
0	1	2
0.421053	0.473684	19
0.473684	0.473684	19
0.666667	0.333333	9
0.666667	0.333333	3
0.4375	0.5	32
0.454545	0.545455	11
0.25	0.666667	12
0.589744	0.410256	39
0.153846	0.846154	13
0.181818	0.363636	22
0.647059	0.352941	17
0.25	0.75	4
0.461538	0.307692	13
0	1	6
0.333333	0.666667	12
0.2	0.8	30
0.5	0.45	20
0.193548	0.741935	62
0.857143	0.142857	7
1	0	1
1	0	1
0.263158	0.421053	19
0.4375	0.5	16
0.777778	0.222222	18
0.285714	0.714286	7
0	1	1
1	0	1
0	1	1
0.464286	0.464286	28
0.357143	0.357143	14
0.444444	0.222222	18
0.529412	0.470588	17
0.363636	0.636364	11
0.666667	0.333333	15
1	0	1
0.36	0.56	25
0.4	0.6	5
0.5625	0.4375	16
0.347826	0.478261	23
0.789474	0.210526	19
0.5	0.5	2
0.5	0.5	24
0.625	0.375	16
0.26087	0.391304	23
0.294118	0.647059	17
0.8	0.2	15
0.470588	0.529412	17
0.333333	0.666667	3
0	1	2
0.4375	0.5	32
0.516129	0.483871	31
0.538462	0.461538	13
0.5	0.5	2
0.285714	0.714286	21
0.464286	0.357143	28
0.2	0.7	10
0.352941	0.647059	17
0.444444	0.555556	9
0	1	1
0.391304	0.391304	23
0.333333	0.333333	3
0.294118	0.176471	17
0.5	0.5	4
1	0	2
0.384615	0.615385	13
0.533333	0.4	15
0.5	0.5	2
0.548387	0.419355	31
0.473684	0.473684	19
0.25	0.75	4
0.2	0.7	10
0.384615	0.589744	39
0.666667	0.333333	3
0.5	0.5	2
0.666667	0.333333	6
0.534884	0.255814	43
0.26087	0.26087	46
0.333333	0.666667	3
0.285714	0.714286	14
0.4	0.4	20
0.4	0.6	30
0.5	0.5	6
0.466667	0.533333	15
0.444444	0.222222	18
0.5	0.5	8
0.5	0.5	8
0.333333	0.666667	3
0.235294	0.764706	17
0.304348	0.565217	46
0.375	0.125	16
0	1	4
0	0.5	2
0.3125	0.625	16
0.333333	0.666667	3
0.363636	0.545455	11
0.636364	0.363636	11
0	1	1
1	0	1
0.466667	0.4	15
0.714286	0.285714	7
0.384615	0.538462	13
0.589744	0.410256	39
0.444444	0.555556	18
0.454545	0.272727	11
0	1	1
0.5	0.5	2
0.5	0.5	2
0.333333	0.666667	3
0.6875	0.25	16
0.375	0.5	8
0.117647	0.294118	17
0.24	0.56	25
0.419355	0.419355	31
0	1	1
0.5	0.5	12
0.5	0.5	2
0.411765	0.588235	17
0.727273	0.272727	11
0.357143	0.571429	14
0.333333	0.444444	9
0.307692	0.538462	13
0.37037	0.481481	27
0.285714	0.642857	14
0	1	2
0.368421	0.526316	19
0.388889	0.277778	18
0.294118	0.588235	17
0.25	0.75	4
0.333333	0.666667	3
0	1	1
0	1	2
0.428571	0.428571	7
0.375	0.625	8
0.461538	0.230769	13
0.470588	0.529412	17
0.451613	0.548387	31
0.666667	0.333333	3
0.666667	0.333333	6
0.3	0.7	10
0.818182	0.136364	22
0.6	0.2	5
0.466667	0.533333	15
0.5	0.5	2
0.384615	0.307692	13
0.5	0.5	10
0.357143	0.571429	14
0	1	1
0.555556	0.444444	9
0.1875	0.75	16
0.583333	0.333333	12
0	1	1
0.785714	0.214286	14
0.5	0.413043	46
0.4	0.25	20
0.166667	0.666667	6
0.384615	0.538462	26
0.636364	0.363636	11
0.315789	0.578947	19
0.5	0.5	2
0	1	2
0	1	3
0.473684	0.315789	19
0.619048	0.333333	21
0.25	0.375	16
0.2	0.4	15
0.636364	0.363636	11
1	0	1
0	1	1
0.5	0.5	2
0.75	0.25	16
0.6	0.4	25
0.285714	0.714286	28
0.470588	0.529412	17
0.375	0.5625	16
0.375	0.625	16
0.380952	0.619048	21
0	1	2
1	0	1
0.111111	0.888889	9
0.416667	0.583333	12
0.25	0.75	4
0.5	0.5	2
0.555556	0.388889	18
0.454545	0.454545	11
0.666667	0.333333	6
0.285714	0.52381	21
0.521739	0.478261	23
0	0.25	4
0.2	0.8	10
0.619048	0.285714	21
0.5	0.416667	12
0.142857	0.142857	7
0.0833333	0.333333	12
0.5	0.5	2
0.534884	0.418605	86
0.666667	0.111111	9
0.3	0.4	10
0.321429	0.642857	28
0.511628	0.44186	43
0.375	0.625	16
0.230769	0.153846	13
0	1	2
0.470588	0.411765	17
1	0	1
0.565217	0.434783	23
0.461538	0.538462	26
0	1	2
0	1	1
0	1	1
0	1	1
0.285714	0.285714	7
0.4	0.6	10
0.230769	0.153846	13
0.5	0.464286	28
0.5	0.4	10
0.333333	0.583333	12
0	1	1
0.5	0.5	2
0.521739	0.478261	23
0	1	4
0.428571	0.357143	14
1	0	1
0.625	0.375	8
0.210526	0.631579	19
0.647059	0.352941	17
1	0	1
0.666667	0.333333	24
0.529412	0.470588	17
0.461538	0.307692	13
0.666667	0.333333	3
0.5	0.15	20
0.5	0.222222	18
0.357143	0.571429	14
0.583333	0.291667	24
0.2	0.8	10
0.285714	0.357143	14
0.769231	0.153846	13
0.375	0.25	24
0	1	1
0.321429	0.535714	56
0.347826	0.478261	23
0.266667	0.6	15
0.291667	0.666667	24
0.47619	0.52381	84
0	1	2
0.357143	0.5	14
0.636364	0.363636	11
0.421053	0.157895	19
0.4	0.6	5
0.538462	0.384615	13
0.333333	0.333333	3
1	0	1
0	1	1
0	1	2
0.36	0.64	25
0.181818	0.545455	22
0.384615	0.538462	13
0.5	0.5	4
0	1	2
0.5	0.5	2
0.7	0.3	10
0.444444	0.555556	18
0.6	0.36	25
0.333333	0.6	30
0.538462	0.423077	26
0.5	0.5	2
0.526316	0.421053	19
0.25	0.625	16
0.25	0.625	8
0.230769	0.153846	13
0.769231	0.230769	13
0.5	0.5	4
0.4	0.55	20
0.176471	0.764706	17
0	1	2
0	1	2
0	1	1
0.625	0.3125	16
0.363636	0.545455	11
0.357143	0.642857	14
0.47619	0.52381	21
0.333333	0.666667	42
0.6	0.4	30
0.5	0.5	2
0.4	0.266667	15
0	1	3
0	1	1
0.5	0	2
0.0909091	0.727273	11
0.545455	0.363636	11
0.727273	0.181818	22
0.25	0.75	20
0.539683	0.380952	63
1	0	1
0.5	0.5	10
0.571429	0	7
0.190476	0.714286	21
0.416667	0.583333	24
0	1	1
0	1	2
0.40625	0.5	32
0.6	0.4	10
0.208333	0.625	24
0.3	0.6	20
0.538462	0.384615	13
0.8	0.2	10
0.214286	0.642857	14
0.25	0.75	28
0.142857	0.857143	7
0.461538	0.461538	13
0.230769	0.769231	13
0.421053	0.578947	19
0.4	0.533333	15
0.470588	0.529412	17
0.333333	0.666667	6
0	0	1
0.545455	0.363636	11
0.454545	0.545455	11
0.26087	0.630435	46
0.363636	0.272727	11
0.4	0.2	10
0	1	1
0.317073	0.536585	41
0.1	0.7	10
0.5	0.5	2
0.3	0.7	10
0.1	0.8	10
0	1	2
0	1	1
0.666667	0.277778	18
0.444444	0.333333	9
0.25	0.625	8
0.444444	0.444444	9
0	1	1
0.7	0.2	10
0.333333	0.666667	3
0.363636	0.636364	11
0.230769	0.769231	13
0.448276	0.482759	29
0.724138	0.275862	29
0.75	0.25	8
0.4375	0.1875	16
0	1	1
0.666667	0.282051	78
0	1	2
0.363636	0.454545	22
0.64	0.24	25
0.333333	0.333333	3
0.296296	0.703704	27
0.315789	0.578947	19
0.47619	0.47619	21
0.333333	0.666667	12
0.1	0.9	10
0.176471	0.705882	17
0.217391	0.652174	23
0.75	0.25	8
0.142857	0.857143	14
0.5	0.5	4
0.75	0.25	4
0	1	2
0.769231	0.230769	13
0.4	0.55	20
0	1	1
0.473684	0.421053	19
0.357143	0.642857	14
0.529412	0.411765	17
0.6	0.4	15
0.368421	0.421053	19
0.26087	0.304348	23
0.583333	0.416667	12
0.384615	0.615385	13
0.411765	0.588235	17
1	0	1
0.5	0.5	2
0.4	0.6	5
0	1	2
0.439024	0.390244	41
0	1	2
0.323529	0.588235	34
0.375	0.5625	16
0	1	1
0	1	3
0	1	3
0.2	0.8	5
0.333333	0.666667	3
0.571429	0.428571	7
0.666667	0.333333	3
0.5	0.5	2
0.5	0.5	2
1	0	6
0.75	0.25	4
0.625	0.375	8
0.25	0.625	16
0.375	0.625	8
0.285714	0.285714	7
0.2	0.6	15
0.533333	0.4	15
0.454545	0.272727	11
0.8125	0.1875	16
0.454545	0.545455	22
0.444444	0.444444	27
0.5	0.5	2
0.272727	0.454545	11
0.357143	0.642857	70
0.2	0.8	5
0.526316	0.315789	19
0.5	0.4375	16
0.411765	0.411765	17
1	0	1
0.545455	0.454545	11
0.5	0.5	16
0.441176	0.470588	34
0.625	0.25	8
0.619048	0.285714	21
0.4375	0.4375	16
0.153846	0.384615	13
0.4	0.6	15
0	1	2
0.333333	0.666667	3
0.5	0.5	2
0.333333	0.666667	15
0	1	1
0.666667	0.333333	12
0.157895	0.736842	19
0.761905	0.190476	21
1	0	2
0.125	0.375	8
1	0	2
0.642857	0.285714	14
0.357143	0.642857	14
0.566667	0.366667	30
0.5	0.5	2
0.304348	0.565217	23
0.45	0.55	20
0.357143	0.642857	14
0.578947	0.315789	19
0.473684	0.526316	19
0.375	0.625	8
0.583333	0.416667	12
0.5	0.5	2
0.2	0.8	5
0.818182	0.181818	22
0.466667	0.533333	15
1	0	2
0.461538	0.5	26
0.40566	0.54717	106
0.357143	0.285714	14
0	0	2
1	0	1
0.142857	0.214286	14
0.642857	0.285714	14
0.368421	0.578947	19
0	1	1
0.545455	0.454545	11
0.657143	0.314286	35
0.5	0.3	20
0.25	0.25	4
0.416667	0.583333	12
0.583333	0.333333	12
0.571429	0.428571	21
0.166667	0.833333	12
0.333333	0.222222	9
0.375	0.625	16
0.259259	0.555556	27
0.615385	0.384615	13
0.333333	0.6	15
0.733333	0.133333	15
0.4	0.3	10
0.5	0.5	2
0.428571	0.571429	7
0.571429	0.428571	21
0.0833333	0.833333	12
0.705882	0.235294	17
0.190476	0.333333	21
0.857143	0.142857	7
0.363636	0.515152	33
0.423077	0.384615	26
0.538462	0.230769	13
0.25	0.75	20
0.546875	0.4375	64
0.307692	0.615385	13
0.391304	0.521739	23
0.416667	0.458333	24
0.636364	0.272727	11
0.568627	0.352941	51
0.235294	0.647059	17
0.714286	0.285714	7
0.285714	0.571429	7
0.3	0.6	10
0	1	2
0.352941	0.647059	34
0.357143	0.357143	14
0.416667	0.5	12
0.333333	0.5	6
0.1	0.9	10
0.666667	0.222222	18
0.666667	0.333333	24
0	1	1
0.208333	0.5	24
0.666667	0.333333	3
0.428571	0.5	28
0.666667	0.333333	3
0.2	0.8	10
0.666667	0.333333	3
0.5	0.357143	14
0.5	0.5	24
1	0	3
0.461538	0.384615	13
0.357143	0.571429	14
0.333333	0.230769	39
0.384615	0.538462	13
0	1	2
0.5	0.5	2
0.333333	0.5	12
0.142857	0.857143	7
0	1	3
0.463415	0.512195	41
1	0	1
0.333333	0.666667	3
0.583333	0.333333	12
0	1	3
0.5	0.5	2
0.5	0.5	18
0	1	2
0.3	0.7	10
0.555556	0.388889	18
0	1	1
0.4375	0.5	16
0.333333	0.666667	3
0.2	0.666667	15
0.333333	0.666667	3
0.4	0.4	10
0	1	5
0.714286	0.285714	7
0	0.5	2
0.509804	0.45098	51
0.277778	0.555556	36
0.358974	0.307692	39
0.5	0.5	8
0.444444	0.555556	18
0	1	1
0	1	2
0.666667	0.333333	3
0.470588	0.470588	34
0.266667	0.733333	15
0.5	0.5	2
0.526316	0.473684	19
0	1	1
0.384615	0.615385	13
0.333333	0.583333	12
0.458333	0.541667	24
0.5	0.5	2
0.363636	0.272727	11
0.521739	0.478261	23
0.647059	0.294118	17
0.444444	0.555556	9
0.307692	0.615385	13
0.5	0.5	2
0.458333	0.541667	24
0.28125	0.59375	32
0.333333	0.666667	9
0.391304	0.391304	23
0.5	0	2
0.5	0.5	18
0	1	1
0.545455	0.454545	11
0.923077	0.0769231	13
0.454545	0.545455	11
0.454545	0.454545	11
0	1	1
0	1	2
0.1	0.8	10
0.5	0	4
0.4	0.2	15
0.565217	0.26087	23
0.1	0.4	10
0.352941	0.529412	17
0.583333	0.333333	12
0.166667	0.25	12
0.25	0.666667	12
0.423077	0.538462	26
0.52	0.24	25
0.75	0.125	8
0.2	0.466667	15
0	1	1
0.5	0.5	4
0.472222	0.527778	36
0	1	2
0.333333	0.583333	24
1	0	1
0.444444	0.361111	36
0.46	0.48	50
0.347826	0.608696	23
0.533333	0.466667	15
0.294118	0.705882	17
0.692308	0.230769	13
0.470588	0.529412	17
0.4375	0.5625	16
0	1	1
1	0	1
1	0	1
1	0	1
1	0	1
0.666667	0.333333	9
0.611111	0.388889	18
0.5	0.5	2
1	0	1
0.571429	0.285714	7
0.416667	0.5	12
0.347826	0.565217	46
0.348837	0.488372	43
0.526316	0.473684	19
0.384615	0.615385	39
0.5	0.5	2
0	0	1
0.6875	0.25	16
0	0.5	2
0	1	2
0	1	2
0.666667	0.333333	3
0.304348	0.608696	23
0.375	0.625	8
1	0	1
0.4375	0.5625	32
0.666667	0.333333	6
0	1	2
0.166667	0.666667	6
0.575758	0.333333	33
0.5	0.5	2
0	0.5	2
1	0	2
1	0	2
0.5	0	2
0.75	0.25	4
0.5	0.5	2
0.666667	0.333333	6
0.333333	0.555556	9
0.5	0.5	4
0	1	3
1	0	1
0.470588	0.529412	17
0.45	0.5	20
0.55	0.325	40
0.375	0.625	8
0.416667	0.583333	12
0.4	0.6	35
0.7	0.3	20
0.777778	0.111111	9
0.4375	0.5	16
0.578947	0.368421	19
0.583333	0.416667	12
0	1	2
0.461538	0.461538	13
0.314286	0.514286	35
0.416667	0.416667	12
0.5	0.357143	14
0	1	1
0.357143	0.642857	14
1	0	1
1	0	3
1	0	3
0.333333	0.333333	3
0.428571	0.571429	7
0.111111	0.666667	9
0.3	0.5	10
0.375	0.5	16
0.230769	0.615385	13
0.482759	0.517241	29
0	0.5	2
0.333333	0.666667	3
0.323529	0.588235	34
0	1	2
1	0	4
0.272727	0.363636	11
0.6	0.4	15
0.5	0.333333	12
0.461538	0.461538	13
0.272727	0.272727	11
0.428571	0.571429	42
0.5	0.5	2
0.15	0.85	20
0.416667	0.291667	24
0.193548	0.774194	62
0.357143	0.535714	28
0.25	0.55	20
0.666667	0.333333	3
0.466667	0.466667	15
0	1	3
0.526316	0.421053	19
0.387097	0.612903	31
0.6	0.333333	15
0.125	0.75	16
0.363636	0.5	22
0.214286	0.738095	42
0.642857	0.285714	14
1	0	1
0.142857	0.714286	7
0.285714	0.714286	14
0	0.666667	3
0.5	0.5	2
0.4375	0.5	32
0	0.75	4
0.0909091	0.818182	11
0	1	2
0	1	2
0	1	1
0.5	0.5	8
0.375	0.375	8
0.153846	0.769231	13
0.304348	0.652174	23
1	0	1
0	1	2
1	0	1
0.5	0.5	4
0.469388	0.489796	49
0.294118	0.529412	17
0.5	0.5	8
0.6	0.4	20
0	1	1
0	1	1
0	1	1
0.238095	0.428571	21
0	1	1
0.142857	0.142857	7
0.5	0.0833333	12
0.388889	0.388889	18
0	1	1
0	0.666667	3
0	1	3
0.333333	0.666667	3
0.625	0.375	8
0	1	2
1	0	2
0.419355	0.580645	31
0.615385	0.384615	26
0.857143	0.0714286	14
0.333333	0.166667	18
0.5	0.5	2
0.473684	0.210526	19
0.25	0.75	4
0.421053	0.526316	38
0.388889	0.388889	18
0.4	0.6	45
0.636364	0.227273	22
0.111111	0.888889	9
0.047619	0.952381	21
0.7	0.1	10
0.375	0.625	16
0.5	0.3	10
0.363636	0.545455	11
0.333333	0.666667	3
0.285714	0.571429	7
0.375	0.5	8
0.636364	0.363636	11
0.461538	0.346154	26
0.307692	0.692308	13
0.714286	0.142857	7
0.375	0.625	16
0.416667	0.583333	12
0.608696	0.347826	23
0.307692	0.538462	13
0.3	0.7	10
1	0	1
0	0.6	5
1	0	1
0.3	0.6	20
0.28125	0.25	32
0	1	1
0	1	2
0.5	0.416667	12
0	1	2
0.533333	0.4	15
0.5625	0.375	16
0.55	0.4	20
0.489796	0.489796	49
0.285714	0.142857	7
0.384615	0.538462	13
0	1	1
0.333333	0.333333	3
1	0	2
0.326087	0.543478	92
0.4	0.4	15
1	0	3
1	0	2
0.333333	0.666667	3
0.25	0.625	16
0.125	0.625	8
0	1	3
0	1	1
0.333333	0.666667	6
0.470588	0.529412	17
0.65	0.3	20
0.307692	0.692308	13
0.6	0.4	15
0	1	2
0.235294	0.294118	17
0.266667	0.733333	15
0.5	0.5	2
0.2	0.6	5
0.352941	0.529412	17
0.444444	0.333333	18
0	0	1
0.4	0.6	15
0.5	0.5	26
0.5	0.25	8
0	1	2
0.153846	0.846154	26
0.75	0.25	8
0	1	3
0	1	3
0	1	3
0.5	0.5	2
0.375	0.125	8
0	0.5	2
0.333333	0.666667	3
0.5	0.5	4
0.5	0.5	2
0.5	0.5	2
0.333333	0.5	12
0	1	2
0.5	0.428571	14
0.5	0.25	8
0	0.5	2
0.0416667	0.791667	24
0	1	2
0.45	0.55	20
0.4	0.6	5
0	1	1
0.684211	0.210526	19
0.333333	0.666667	3
0	1	2
0.25	0.75	8
0.5	0.5	2
0	1	1
0.5	0.5	20
0.4375	0.125	16
0.727273	0.181818	22
0.545455	0.454545	11
0	0.857143	14
0	0.882353	17
0.666667	0.333333	3
0.352941	0.588235	17
0.428571	0.25	28
0.142857	0.571429	7
0.5	0.5	2
0.533333	0.333333	15
0.142857	0.714286	7
0.117647	0.470588	17
0.3125	0.625	16
0.5	0.5	2
0.8	0.2	5
0.517241	0.37931	29
0.411765	0.5	34
0.5	0.5	2
0	1	1
0.4	0	5
0.5	0.5	2
0.740741	0.222222	27
0.333333	0.666667	3
1	0	1
1	0	1
0.388889	0.555556	18
0.0909091	0.636364	11
0	1	2
0.588235	0.294118	17
0.454545	0.545455	11
0.5	0.4375	16
0.75	0.25	4
0.4375	0.5	16
0	0.5	2
1	0	1
0.454545	0.545455	11
0.526316	0.421053	19
1	0	2
1	0	3
0.466667	0.533333	15
0.133333	0.6	15
0.409091	0.409091	22
0.5	0.25	12
0.5	0.4375	32
0.333333	0.666667	3
1	0	2
0.777778	0.166667	18
0	1	2
0.444444	0.444444	9
0.333333	0.5	12
0.461538	0.153846	13
0.464286	0.428571	28
0.444444	0.333333	18
1	0	2
1	0	1
0.5	0.25	4
0.315789	0.578947	19
0.478261	0.521739	23
0.263158	0.631579	19
0.5	0.433333	30
1	0	2
0.5	0.5	12
0.444444	0.444444	9
0.466667	0.466667	30
0.4	0.2	10
0.428571	0.428571	7
0.176471	0.764706	17
0.363636	0.545455	11
0	0.333333	3
0	0.5	2
0.5	0.5	2
0.294118	0.294118	17
0.25	0.5	4
0.25	0.75	4
0.4	0.4	15
0.5	0.5	2
1	0	1
0.5	0.5	2
0	1	1
0	1	1
0.3125	0.5	16
0.576923	0.423077	26
0.5	0.5	2
0.75	0.25	4
0.666667	0.222222	9
0	0.5	2
0.5	0.5	4
0.6	0.4	10
0	1	2
0	1	1
0.2	0.8	5
0.5	0.5	10
0.534884	0.418605	43
0.666667	0.333333	3
0.5	0.5	2
0	0.8	5
0	1	3
0.8	0.2	15
0	1	1
0	1	2
0	1	1
0.125	0.75	8
0.5	0.5	2
0.333333	0.333333	3
0.411765	0.588235	17
0.238095	0.380952	21
0.533333	0.4	15
1	0	1
0.5	0.35	20
1	0	1
0.529412	0.470588	17
0.59375	0.40625	64
0.333333	0.666667	3
0	0.714286	7
0.5	0.5	2
0	1	2
0.222222	0.777778	9
0.238095	0.619048	21
0.166667	0.833333	18
0	1	4
0.578947	0.421053	19
0.428571	0.321429	28
0.0909091	0.818182	11
0.230769	0.692308	13
0.333333	0.666667	3
0.5	0.5	2
0	0.75	4
0.333333	0.625	24
1	0	2
0.3	0.65	40
0	1	1
0	1	1
0	1	2
0	1	2
0	1	2
0.363636	0.636364	11
0.466667	0.333333	15
0.185185	0.592593	27
0.4	0.6	10
0	1	2
1	0	3
0.333333	0.666667	3
0.5	0.5	4
0	1	2
1	0	2
0	1	2
0.333333	0.333333	3
0	1	2
0.461538	0.461538	13
0	1	1
0	1	1
0	1	1
0.166667	0.666667	6
0.375	0.625	8
0.47619	0.47619	21
0	0.75	4
0.578947	0.421053	19
0.47619	0.380952	21
0	1	1
0.444444	0.333333	9
0	1	1
1	0	1
1	0	1
1	0	2
0.321429	0.5	28
0.333333	0.666667	3
1	0	1
1	0	2
0.4	0.12	25
0	1	1
0.5	0.5	2
0	1	3
0	1	1
0.285714	0.714286	7
0.45	0.2	20
0.3	0.6	10
0.307692	0.692308	13
0.375	0.25	8
0.5	0.5	10
0.333333	0.666667	3
0	1	2
0.5	0.5	2
1	0	1
0.25	0.5	12
0.166667	0.388889	18
0.166667	0.5	12
0.5	0.5	2
0	1	2
0.578947	0.421053	19
0.583333	0.333333	12
0.714286	0.285714	7
0.2	0.6	25
0.4	0.56	25
0.222222	0.62963	27
0.5	0.5	14
0.545455	0.454545	11
0.4	0.6	10
0.571429	0.428571	21
0.65	0.2	20
0.611111	0.333333	18
0.291667	0.708333	24
0	1	2
0.545455	0.454545	11
0.551724	0.37931	29
0.375	0.583333	24
0.2	0.6	10
0.4	0.6	10
0	1	3
0.111111	0.833333	18
0.333333	0.666667	12
0.357143	0.571429	14
0.6	0.2	5
0.5	0.5	12
0.538462	0.461538	13
0.444444	0.555556	9
0.470588	0.529412	17
0.5	0.5	24
0.666667	0.333333	3
0.666667	0.333333	3
0	1	2
0	1	2
1	0	1
0	0.666667	3
0.25	0.75	4
0.5	0.5	4
0	1	6
0.25	0.75	4
0.777778	0.222222	9
0.2	0.766667	30
0	1	1
0.222222	0.666667	9
0.315789	0.473684	19
0.611111	0.388889	18
0.352941	0.647059	17
0.307692	0.589744	39
0.333333	0.518519	27
0.142857	0.714286	7
0.230769	0.769231	13
0.222222	0.444444	9
0.583333	0.333333	12
0.0714286	0.857143	14
0.488372	0.488372	43
0.583333	0.375	24
0.333333	0.666667	3
0.222222	0.777778	9
0.142857	0.714286	14
0.357143	0.5	14
0.375	0.5625	16
0.25	0.604167	48
0.333333	0.5	6
0.647059	0.352941	17
0.117647	0.617647	34
0.666667	0.333333	12
0	1	5
0.578947	0.421053	19
0.5	0.5	2
0.318182	0.681818	22
0	0.5	2
0	1	1
0.666667	0	3
0.666667	0.333333	3
0	1	1
0.666667	0.333333	3
0	1	2
0.666667	0.333333	3
0.444444	0.555556	18
0.3	0.6	10
0.125	0.5	8
0	1	2
0.384615	0.615385	13
0.272727	0.727273	11
0	0.571429	7
0.3	0.6	10
0.428571	0.428571	7
0.428571	0.428571	7
0.210526	0.631579	19
0.4375	0.5	16
0	1	8
0.25	0.75	8
0.4	0.6	5
0.375	0.625	16
0.142857	0.714286	7
0.294118	0.647059	17
0.444444	0.555556	9
0.125	0.875	8
0.0714286	0.714286	14
0.357143	0.5	14
0.7	0.3	10
0.428571	0.571429	14
0.470588	0.529412	17
0.535714	0.464286	28
0.5	0.5	14
0.5	0.5	4
0.333333	0.666667	6
0.333333	0.555556	18
0.636364	0.363636	11
0.315789	0.631579	19
0.555556	0.444444	9
0.272727	0.727273	11
0.4	0.428571	35
0.444444	0.555556	9
0.777778	0.222222	9
0.24	0.4	25
0.352941	0.588235	17
0.5	0.5	10
0.375	0.166667	24
0.5	0.5	16
0.555556	0.222222	9
0.3125	0.6875	16
0	1	2
0.285714	0.428571	21
0.625	0.375	16
0.666667	0.333333	9
0.428571	0.571429	7
0.888889	0	9
0.235294	0.705882	17
0.428571	0.5	14
0.166667	0.666667	12
0.25	0.75	12
0.666667	0.333333	3
0	1	1
1	0	2
0	0.666667	3
0	1	3
0.5	0.5	2
0.333333	0.666667	3
0.25	0.5	4
0.5	0.5	2
0.692308	0.307692	13
0.1	0.7	10
0.4	0.4	10
0.666667	0.333333	3
0.166667	0.666667	6
0.5	0.5	20
0.388889	0.611111	18
0.235294	0.764706	17
0.5	0.5	12
0.578947	0.421053	19
0.428571	0.52381	21
0.375	0.625	8
0	1	2
0.272727	0.727273	11
0.5	0.5	10
0.2	0.733333	15
0.315789	0.578947	19
0	1	9
0.75	0.25	20
0.363636	0.636364	11
0.357143	0.642857	14
0.466667	0.533333	15
0.266667	0.533333	15
0.4	0.5	10
0.333333	0.666667	18
0.375	0.375	8
0.363636	0.636364	11
0	0.571429	7
0.0833333	0.833333	12
0	1	1
0.6875	0.3125	16
0.583333	0.416667	12
0.2	0.7	10
0.291667	0.625	24
0.166667	0.75	12
0.0769231	0.923077	13
0.375	0.625	8
0.5	0.333333	6
0.388889	0.5	18
0.545455	0.454545	22
0.166667	0.583333	12
0.375	0.625	16
0.615385	0.384615	13
0.285714	0.714286	14
0.25	0.5	12
0.5	0.375	16
0.352941	0.470588	17
0.391304	0.565217	23
0.454545	0.363636	11
0.5	0.5	2
0	1	2
0.428571	0.285714	7
0.375	0.625	8
0.272727	0.727273	11
0.444444	0.555556	18
0.4375	0.5625	16
0.5	0.375	8
0.266667	0.733333	15
0.25	0.666667	12
0.4375	0.5	16
0.5	0.416667	12
0.75	0.25	8
0	1	4
0.333333	0.666667	12
0.285714	0.714286	7
0.666667	0.333333	9
0.166667	0.833333	6
0.111111	0.666667	9
0.4	0.4	5
0.181818	0.727273	11
0.166667	0.5	6
0.454545	0.545455	11
0.347826	0.565217	23
0.2	0.6	10
0.285714	0.714286	7
0.1875	0.75	16
0.470588	0.411765	34
0.214286	0.428571	14
0.4375	0.5625	16
0.2	0.8	20
0.25	0.75	12
0.142857	0.857143	14
0.333333	0.666667	18
0.25	0.666667	24
0.714286	0.285714	7
0.2	0.533333	15
0.4	0.6	5
0.8	0.2	5
0.444444	0.555556	9
0.428571	0.571429	14
0.5	0.5	14
0	0.666667	6
0.266667	0.7	30
0.333333	0.5	12
0.466667	0.533333	30
0.419355	0.580645	31
0.392857	0.464286	28
0.214286	0.642857	14
0.666667	0.222222	9
0.352941	0.529412	17
0.285714	0.428571	7
0.263158	0.526316	19
0.375	0.625	32
0.25	0.75	4
0	1	2
0.25	0.75	4
0.5	0.5	2
0.25	0.75	4
0	0.8	5
0	0	1
0	0	2
0.5	0.5	2
0.380952	0.619048	21
0.5	0.5	4
0.307692	0.615385	13
0.1	0.9	10
0.578947	0.421053	57
0.4	0.533333	30
0.464286	0.428571	28
0.375	0.625	8
0.142857	0.857143	7
0.625	0.375	16
0.454545	0.545455	11
0.3	0.7	10
0.333333	0.555556	9
0.416667	0.583333	12
0.142857	0.785714	14
0.285714	0.5	14
0	1	2
0	1	1
0	1	1
0.416667	0.583333	12
0	0.8	5
0.133333	0.8	15
0	0.9375	16
0.142857	0.714286	7
0.333333	0.666667	9
0.142857	0.857143	7
0.142857	0.571429	14
0.357143	0.571429	14
0.533333	0.4	15
0.333333	0.592593	27
0.0833333	0.75	12
1	0	1
0.714286	0.285714	14
0.5	0.5	10
0	0	1
0.625	0.375	8
0.272727	0.636364	11
0.45	0.45	20
0.4	0.5	10
0.272727	0.545455	11
0.454545	0.454545	11
0.45614	0.508772	57
0	1	3
0.5	0.375	8
0.5	0.5	2
0	1	1
0	1	1
0	1	1
0	0.333333	3
0	1	2
0.5	0.5	2
0	1	4
0	1	3
0.1	0.7	10
1	0	1
0.428571	0.571429	7
0.625	0.375	16
0.444444	0.555556	9
0.357143	0.5	14
0.0769231	0.923077	13
0.5	0.125	8
0.40625	0.59375	32
0.416667	0.583333	12
0.166667	0.75	12
0.421053	0.473684	19
0.333333	0.666667	12
0.222222	0.611111	18
0	1	2
0	1	1
0	1	2
0.666667	0	3
0	1	1
0.357143	0.642857	14
0.357143	0.571429	14
0.1875	0.75	16
0.428571	0.571429	21
0.384615	0.615385	26
0.25	0.25	4
0.461538	0.538462	13
0.142857	0.857143	21
0.538462	0.461538	13
0.25	0.625	8
0.233333	0.6	30
0.2	0.36	25
0.125	0.75	8
0.388889	0.555556	18
0.538462	0.461538	52
0.411765	0.588235	17
0.736842	0.263158	19
0.357143	0.5	14
0.5	0.333333	12
0.384615	0.615385	13
0.166667	0.5	6
0	1	3
0.222222	0.555556	9
0.375	0.625	8
0.3125	0.625	16
0.5	0.5	2
0	1	2
0.5	0.5	2
0	0.8	5
0	1	4
0.333333	0.666667	3
0	1	2
0	1	2
0.8	0.2	5
0	1	1
1	0	1
0	1	7
0.363636	0.636364	11
0.285714	0.571429	7
0.25	0.75	8
0.4	0.6	15
0.25	0.75	8
0	1	2
1	0	1
0.666667	0.333333	9
0.166667	0.388889	18
0.259259	0.703704	27
0.625	0.375	8
0.230769	0.692308	13
0.5	0.5	10
0	1	1
0.627907	0.348837	43
0.5	0.5	6
0.444444	0.555556	9
0.375	0.625	8
0.285714	0.714286	14
0.285714	0.642857	14
0.4	0.4	10
0.181818	0.818182	11
0.285714	0.642857	14
0.28	0.72	25
0.375	0.625	8
0.235294	0.647059	17
0.875	0.125	8
0.333333	0.666667	15
0.545455	0.454545	22
0	1	1
0	1	1
0.5	0.5	2
0	1	1
0	1	1
0	1	1
0.1	0.9	10
0.0909091	0.909091	11
0.411765	0.588235	17
0.3	0.6	10
0.5	0.5	6
0.416667	0.583333	12
0.714286	0.142857	7
0.277778	0.666667	18
0.285714	0.428571	7
0.463415	0.390244	41
0.441176	0.558824	34
0.5	0.5	2
0.3125	0.5625	16
0.24	0.76	25
0.428571	0.285714	14
0.625	0.375	16
0.481481	0.444444	27
1	0	1
0.545455	0.454545	11
0.363636	0.272727	11
0.230769	0.692308	13
0.4375	0.5625	32
0.3	0.7	10
0.181818	0.636364	11
0.555556	0.444444	9
0.333333	0.666667	6
0.583333	0.25	12
0.642857	0.357143	14
0	0.75	4
0.222222	0.777778	9
0.3	0.5	10
0.636364	0.181818	11
0.304348	0.630435	46
0.615385	0.153846	13
0.461538	0.461538	13
0.363636	0.636364	11
0	1	1
0.461538	0.538462	13
0	1	2
0	1	2
0	1	3
0	1	1
0.384615	0.538462	13
0.333333	0.666667	6
0.4	0.5	10
0.2	0.733333	15
0.307692	0.615385	13
0.3	0.7	20
0	1	2
0.5	0.5	14
0.545455	0.409091	22
0.25	0.5	4
0	0.5	2
0.482759	0.517241	29
0.2	0.65	20
0	1	3
0.6	0.333333	15
0.363636	0.636364	11
0.428571	0.571429	14
0.642857	0.357143	14
0.157895	0.526316	19
0.6	0.333333	15
0.272727	0.681818	22
0.444444	0.555556	9
0.3	0.7	10
0.333333	0.666667	30
0.571429	0.428571	7
0.259259	0.666667	27
0.230769	0.692308	13
1	0	2
0	1	1
1	0	2
0	1	2
0.5	0.5	2
0	0.5	2
0.333333	0.533333	15
0.133333	0.8	15
1	0	1
1	0	1
1	0	1
1	0	2
0.363636	0.545455	11
0.357143	0.5	14
0.272727	0.545455	11
0.263158	0.578947	19
0.533333	0.4	15
0.309524	0.428571	42
0.578947	0.368421	19
0	1	3
0.1	0.8	10
0.222222	0.777778	9
0.363636	0.636364	11
0	1	4
0.533333	0.466667	15
0	0.875	8
0.428571	0.5	14
0.428571	0.571429	14
0.75	0.25	8
0.466667	0.466667	15
0.181818	0.636364	11
0.5	0.5	14
0.227273	0.636364	22
0	0.8125	16
0.4	0.5	10
0.227273	0.681818	22
0.0555556	0.944444	18
0.3	0.6	30
0.444444	0.555556	9
0.5	0.5	2
0.428571	0.571429	21
0.3	0.6	10
0.444444	0.555556	9
0.625	0.375	16
0.52381	0.47619	21
0.5	0.375	16
0.3125	0.6875	16
0.666667	0.333333	3
0	0.625	16
0.5	0.5	2
0.5625	0.4375	16
0.533333	0.466667	15
0.833333	0.166667	6
0.2	0.8	5
0.444444	0.555556	9
0.125	0.625	8
0.3125	0.625	16
0.777778	0.222222	9
0	1	2
0.4	0.6	20
0.333333	0.666667	9
0.538462	0.461538	13
0	1	1
0	1	1
0	1	1
1	0	1
0.5	0.5	2
0	1	1
0.230769	0.769231	13
0.333333	0.666667	3
0.5	0.5	12
0.0909091	0.909091	11
0.777778	0.111111	9
1	0	1
0.5	0.333333	12
0	1	1
0.333333	0.222222	9
0.545455	0.363636	11
0.4	0.533333	30
0.384615	0.615385	13
0.416667	0.583333	12
0.8	0.2	5
0.222222	0.777778	9
0.428571	0.52381	21
0.1	0.7	10
0	1	4
0.25	0.625	8
0.277778	0.666667	18
0.230769	0.615385	13
0.214286	0.5	14
0	1	2
0.5	0.3	10
0.4	0.5	10
0.3	0.6	10
0	1	1
0.461538	0.538462	13
0.6	0.333333	15
0.272727	0.727273	11
0	1	1
0.363636	0.545455	11
0.363636	0.636364	11
0.272727	0.727273	11
0.423077	0.538462	26
0.375	0.625	16
0.4	0.4	10
0.35	0.65	20
0.375	0.375	8
0.333333	0.666667	9
0	1	1
0.444444	0.555556	9
0.416667	0.416667	12
0.615385	0.384615	13
0.478261	0.434783	23
0.5	0.388889	18
0	0.5	2
0.0909091	0.909091	11
0.238095	0.761905	21
0.5	0	2
0.307692	0.615385	13
0.166667	0.833333	6
0.214286	0.666667	42
0	1	1
0.2	0.8	15
0.3	0.6	10
0.25	0.75	8
0.473684	0.263158	19
0.5625	0.4375	16
0.2	0.8	10
0.466667	0.533333	15
0.315789	0.684211	19
0.45	0.55	20
0.25	0.583333	12
0.4	0.4	15
0.545455	0.454545	11
0.166667	0.833333	12
0.5	0.5	2
0	1	2
0	1	1
0.2	0.2	5
0.0714286	0.571429	14
0	0.9375	16
0	1	1
1	0	1
1	0	1
1	0	1
0.214286	0.678571	28
0.4	0.6	5
0.333333	0.666667	21
0.25	0.625	8
0.555556	0.444444	9
1	0	1
0.333333	0.666667	6
1	0	1
1	0	1
0.166667	0.666667	6
0.4	0.6	20
0.5	0.5	2
0.5	0.5	2
0.75	0.25	4
0	1	3
0	0.75	4
0.4	0.4	5
1	0	2
0.5	0.5	2
0	1	4
0.333333	0.666667	3
0	1	2
0.5	0.5	2
0.5	0.5	2
0	1	4
0.333333	0.666667	9
0.615385	0.384615	13
0.357143	0.428571	28
0.642857	0.357143	14
0	1	6
0.5	0.5	8
0.25	0.75	4
0.25	0.75	20
0	1	2
0	1	2
0.333333	0.333333	6
0.333333	0.666667	3
0.272727	0.727273	11
0.454545	0.545455	11
0.333333	0.666667	15
0.5	0.5	8
0.181818	0.272727	11
0.407407	0.592593	27
0.571429	0.357143	14
0.214286	0.785714	14
0.2	0.8	10
0.5	0.5	2
0	0.5	2
0.833333	0.166667	6
0.4	0.5	10
0.142857	0.785714	14
0.5	0.5	2
0.625	0.375	16
0	1	2
0.428571	0.571429	14
0.181818	0.818182	11
0.5	0.5	14
0.306452	0.629032	124
0.571429	0.428571	14
0.545455	0.454545	11
0.277778	0.611111	18
0.2	0.8	10
0.590909	0.409091	22
0.368421	0.578947	19
0.25	0.75	4
0.555556	0.37037	27
0.470588	0.529412	17
0.25	0.666667	12
0.285714	0.714286	7
0.421053	0.526316	19
0.571429	0.428571	7
0.333333	0.666667	12
0.5	0.5	2
0	1	1
0	1	1
0.5	0.5	2
0	1	2
0	1	1
0.428571	0.428571	7
1	0	1
0	1	5
0.444444	0.444444	9
0.416667	0.458333	24
0.8	0.2	5
1	0	2
0.368421	0.631579	19
0.3	0.6	10
0.7	0.3	10
0.857143	0.142857	7
0	0.5	4
0.571429	0.142857	14
0.354839	0.645161	31
0.181818	0.363636	11
0.2	0.8	15
0.428571	0.571429	14
0.176471	0.647059	17
0.692308	0.230769	13
0.1875	0.8125	16
0.608696	0.391304	23
0.25	0.7	20
0.444444	0.444444	9
0.533333	0.266667	15
0.428571	0.5	14
0.25	0.25	4
0.444444	0.444444	9
0.25	0.625	8
0.368421	0.578947	19
0	1	1
0	1	1
0.214286	0.785714	28
0.454545	0.363636	11
0.333333	0.666667	6
0.454545	0.545455	33
0.5	0.5	16
0.166667	0.833333	12
0.125	0.875	32
0.411765	0.588235	34
0.384615	0.307692	13
0.0769231	0.923077	13
1	0	2
0	0.5	2
0.5	0.5	2
0.357143	0.642857	28
0.35	0.55	20
0.3125	0.125	16
0.444444	0.444444	9
0.333333	0.666667	9
0.428571	0.428571	7
0.55	0.45	20
0.466667	0.466667	15
0.722222	0.222222	18
0.473684	0.473684	19
0.111111	0.888889	9
0.333333	0.666667	12
0.48	0.48	25
0.42	0.44	50
0.257143	0.742857	35
0.514286	0.414286	70
0.111111	0.666667	9
0	0.866667	15
0.166667	0.833333	12
0.25	0.75	56
0.454545	0.545455	11
0.307692	0.692308	39
0.52	0.48	25
0.470588	0.529412	17
0.4	0.6	25
0.217391	0.782609	23
0.5	0.5	18
0.25	0.625	16
0.627907	0.348837	43
0.6	0.3	10
0.142857	0.857143	14
0.5	0.5	4
0.166667	0.75	12
0.333333	0.666667	3
0.5	0.333333	12
0.1875	0.5625	16
0	1	1
0.333333	0.533333	15
0.25	0.625	8
0.411765	0.588235	17
0.583333	0.333333	12
0.363636	0.636364	11
0.263158	0.684211	19
0.4	0.4	5
0.424242	0.545455	66
0.333333	0.333333	3
0.153846	0.769231	13
0.388889	0.611111	18
0.451613	0.548387	31
0.277778	0.666667	18
0.4	0.6	10
0.347826	0.565217	23
1	0	1
0.388889	0.611111	18
0.590909	0.409091	22
0.285714	0.714286	7
0.5	0.5	16
0.214286	0.357143	14
0.294118	0.647059	17
0.428571	0.571429	14
0.2	0.666667	15
0.333333	0.333333	12
0	1	2
0.428571	0.5	14
0.3	0.7	20
0.307692	0.615385	39
1	0	1
1	0	2
0.5	0.5	2
0.5	0.5	2
1	0	2
0.5	0.5	2
0.5	0.5	2
0	1	1
0	1	1
0.538462	0.384615	13
0.384615	0.538462	13
0.5	0.5	12
0.5	0.5	4
0.4	0.533333	15
0.615385	0.384615	13
0.363636	0.636364	11
0.5	0.4	10
0.333333	0.666667	6
0.727273	0.272727	11
0.4	0.5	10
0.6	0.4	5
0.4	0.6	20
0.375	0.375	8
0.4	0.12	25
0.416667	0.5	24
0.388889	0.555556	18
0.5	0.5	8
0.454545	0.363636	11
0.571429	0.357143	14
0	1	3
0.333333	0.611111	18
0.352941	0.647059	17
0.133333	0.8	15
0.166667	0.666667	6
0.407407	0.518519	27
0.538462	0.461538	13
0.380952	0.619048	21
0.238095	0.666667	21
0.375	0.4375	16
0.333333	0.333333	9
0.308824	0.691176	68
0.333333	0.333333	3
0.526316	0.473684	19
0	1	8
0	1	2
0	0.5	4
1	0	3
0.666667	0.333333	3
0.157895	0.736842	19
0.5	0.5	4
0	1	1
0.333333	0.5	6
0.333333	0.666667	9
0.333333	0.6	15
0.375	0.5625	16
0.454545	0.454545	22
0.454545	0.545455	11
0.4	0.5	10
0.666667	0.333333	6
0.5	0.5	10
0.833333	0.166667	6
0.478261	0.521739	23
0.181818	0.818182	11
0.416667	0.416667	12
0.272727	0.727273	22
0.5	0.45	20
0.25	0.75	8
0.4	0.5	10
0.153846	0.769231	13
0.1	0.9	10
0.25	0.583333	12
0.2	0.65	20
0.307692	0.461538	13
0.470588	0.117647	17
0.375	0.625	16
0.75	0.25	12
0.454545	0.454545	22
0.375	0.625	8
0.5	0.4375	16
0.333333	0.666667	9
0	1	3
0.444444	0.518519	27
0.363636	0.363636	11
0.5	0.5	8
0.21875	0.75	32
0	1	1
0.4	0.533333	15
0.357143	0.5	14
0	1	2
0.142857	0.714286	7
0.875	0.125	8
0.2	0.8	5
0	1	1
0.363636	0.568182	44
0.153846	0.769231	13
0.333333	0.666667	6
0.272727	0.545455	11
0.444444	0.444444	9
0.416667	0.5	12
0.4375	0.5625	16
0.375	0.583333	24
0.0909091	0.909091	11
0.2	0.3	10
0.2	0.666667	15
0.461538	0.538462	13
0.235294	0.705882	17
0	1	1
1	0	1
0.333333	0.666667	3
1	0	1
0.363636	0.363636	11
0.285714	0.714286	7
0.333333	0.666667	18
0.454545	0.545455	11
0.4	0.6	15
0.44	0.56	25
0.375	0.3125	16
0.666667	0.333333	6
0.4	0.6	10
0.333333	0.333333	9
0.0555556	0.722222	18
0.235294	0.647059	17
0.4375	0.375	16
0.6	0.4	5
0.25	0.4375	16
0.75	0.25	4
0	1	2
0	1	2
0.25	0.75	4
0.5	0.5	2
0	1	2
0.5	0	2
0.333333	0.666667	3
0.5	0.5	2
0.5	0.5	2
1	0	2
0.4	0.6	5
0	1	2
0	0.75	4
0	1	3
0.25	0.75	4
0	1	3
0.25	0.75	4
0.375	0.375	8
0.272727	0.636364	11
0.4	0.4	30
0.411765	0.588235	17
0.125	0.875	16
0.5	0.5	2
1	0	1
0.444444	0.444444	9
0.217391	0.782609	23
0.111111	0.777778	18
0.166667	0.833333	18
0.5	0.5	20
0	1	1
0	1	2
0.4	0.466667	30
0	1	1
0.25	0.416667	12
0.4	0.55	20
0.153846	0.692308	13
0.35	0.55	20
0.45	0.35	20
0.5	0.5	2
0.5	0.5	8
0.529412	0.470588	17
0.6	0.4	5
0.0909091	0.181818	11
0.470588	0.470588	17
0.307692	0.615385	13
0.388889	0.611111	18
0.25	0.75	16
0.5	0.5	6
0.461538	0.461538	13
0.4	0.6	15
0.5	0.375	8
0.269231	0.692308	26
0.577778	0.4	45
0.214286	0.785714	14
0.333333	0.5	12
0	1	2
0.142857	0.714286	7
0.416667	0.416667	12
0.446154	0.538462	65
0.333333	0.5	12
0.272727	0.727273	11
0.647059	0.352941	17
0	1	2
0	1	3
0.55	0.45	20
0	1	1
0	1	2
0.421053	0.526316	19
0.461538	0.538462	13
0.444444	0.555556	18
0.5	0.458333	24
0.285714	0.642857	14
0.5625	0.375	16
0.352941	0.529412	17
0.444444	0.388889	18
0.4375	0.5625	16
0.272727	0.636364	11
0.3	0.7	10
1	0	1
0.368421	0.631579	19
0.411765	0.411765	17
0.5	0.5	2
0.533333	0.266667	15
0.461538	0.538462	13
0.357143	0.642857	14
0.333333	0.666667	9
1	0	1
0.285714	0.642857	14
0.47619	0.47619	21
0.368421	0.421053	38
0.666667	0.333333	6
0	1	1
0.375	0.5625	16
0.454545	0.454545	22
1	0	1
1	0	2
0	1	3
0.470588	0.529412	17
0	0.5	2
0.578947	0.368421	19
0.538462	0.307692	13
0.416667	0.583333	24
0.307692	0.653846	26
0.285714	0.428571	7
1	0	1
0.318182	0.681818	22
0.545455	0.454545	11
0.5	0.5	2
0.714286	0.285714	7
0	1	2
0.4	0.6	10
0	0.5	2
0.477273	0.5	44
0.45	0.55	20
0.25	0.75	4
0.391304	0.521739	23
0.733333	0.266667	15
0.461538	0.538462	13
0.8	0.2	5
0.222222	0.555556	9
0.454545	0.454545	11
0.545455	0.363636	11
0.310345	0.551724	29
0.2	0.8	5
0.333333	0.666667	3
0	0.5	2
1	0	2
0.5	0.5	4
1	0	2
0	1	2
0.5	0.5	2
0.5	0.5	4
0.5	0.5	2
0.5	0.5	6
0.333333	0.666667	3
0.5	0.5	2
0.5	0.5	2
0.5	0.5	2
0	1	3
0.5	0.5	2
0	1	2
0.4	0.4	15
0.384615	0.461538	13
0.555556	0.444444	18
0.555556	0.444444	9
0	1	3
0.666667	0.333333	9
0.6	0.3	10
0.47619	0.5	42
0.285714	0.5	14
0.545455	0.454545	33
0.4375	0.5	64
0.5	0	2
0.666667	0.333333	3
0	1	1
0.181818	0.636364	11
0.380952	0.619048	21
0.461538	0.5	26
0.666667	0.333333	6
0.111111	0.888889	9
0	1	2
0.363636	0.590909	22
0.363636	0.545455	11
0.363636	0.636364	22
0.428571	0.571429	7
0.285714	0.714286	7
1	0	1
0	1	1
0.555556	0.333333	9
0.428571	0.285714	21
1	0	1
0.333333	0.666667	12
0.5	0.166667	6
0.4	0.4	20
0.466667	0.533333	15
0.5	0.5	12
0.5	0.444444	18
0.5	0.375	8
0.45614	0.508772	57
0.266667	0.733333	15
0.411765	0.529412	17
0.478261	0.521739	23
0.428571	0.52381	21
0.5	0.5	6
0.259259	0.481481	27
0	0.5	2
0.421053	0.578947	19
0	1	1
0.533333	0.4	15
0	0.5	2
0	1	1
0	1	2
0.666667	0.333333	3
0	1	3
0.5	0.5	2
0.307692	0.153846	26
0	1	8
0.5	0.5	8
0.24	0.52	25
0.5	0.5	14
0	1	1
0.454545	0.5	22
0.318182	0.681818	22
0	1	2
0	1	3
0.545455	0.363636	11
0.230769	0.769231	13
0.458333	0.5	24
0.166667	0.833333	6
0.241379	0.758621	29
0.333333	0.666667	12
0.333333	0.666667	18
0	1	2
0.214286	0.357143	14
0.533333	0.4	15
0.333333	0.666667	3
0.8	0.2	5
0.166667	0.833333	6
0.5	0.5	6
0.333333	0.666667	3
0.533333	0.266667	15
0.1	0.8	10
0	1	2
1	0	1
0.142857	0.571429	7
0.285714	0.714286	7
0.444444	0.555556	18
0.272727	0.727273	11
0.818182	0.181818	11
0.294118	0.411765	17
0.5	0.5	8
0.5	0.5	10
0.0769231	0.923077	26
0.416667	0.583333	12
0.416667	0.583333	24
0.333333	0.666667	9
0.5	0.5	8
0.375	0.625	16
0.533333	0.466667	45
0.166667	0.5	12
0	1	7
0.230769	0.615385	13
0.25	0.75	8
0.571429	0.428571	14
0.777778	0.222222	9
1	0	3
0.380952	0.47619	21
0.5	0.5	6
0.4	0.533333	30
0.347826	0.652174	23
0.5	0.5	6
0.466667	0.533333	15
0.375	0.583333	24
0.75	0.25	8
0.857143	0.142857	14
0.5	0.5	16
0.428571	0.571429	7
0.666667	0.333333	6
0.0833333	0.75	12
0.384615	0.615385	13
0.384615	0.538462	13
0.1875	0.625	16
1	0	2
0	1	2
0	1	2
0	1	2
0.133333	0.4	15
0.0769231	0.769231	13
0.64	0.32	50
0.304348	0.565217	23
0.555556	0.444444	18
0.384615	0.5	26
0.214286	0.642857	14
0.3125	0.6875	16
0.142857	0.785714	14
0.375	0.5625	16
0	1	1
0.375	0.5	8
0.307692	0.615385	13
0.466667	0.533333	15
0.625	0.375	8
0.324324	0.648649	74
0.625	0.375	32
0.380952	0.380952	21
0.5	0.4	10
0.6	0.4	5
1	0	1
0.555556	0.444444	9
0	0.875	16
0.352941	0.647059	17
0	1	1
0.411765	0.529412	17
0.5	0.45	20
0.625	0.375	8
0.578947	0.368421	19
0.25	0.5	4
0.111111	0.555556	9
0.5	0.4	10
0.222222	0.777778	9
0.4	0.6	20
0.571429	0.428571	7
0.571429	0.285714	14
0.636364	0.363636	22
0.333333	0.666667	6
0.4375	0.5625	16
0.275862	0.62069	29
0.333333	0.5	12
0	1	3
0.444444	0.444444	27
0	1	1
0	1	4
0.5	0.5	2
1	0	1
0	1	3
1	0	2
0	1	2
0.25	0.75	4
1	0	2
0	1	2
0.5	0.5	2
0.210526	0.789474	19
0.5	0.5	2
0.6	0.333333	15
0.166667	0.5	6
0	1	1
0.625	0.3125	16
0.0909091	0.727273	22
0.470588	0.529412	51
0.2	0.575	40
0.111111	0.888889	9
0.222222	0.666667	18
0.0769231	0.769231	13
0	1	1
0.478261	0.521739	23
1	0	1
0	1	1
0.384615	0.538462	13
0.285714	0.714286	7
0	1	1
0.6	0.4	10
0	1	1
0.454545	0.363636	11
0	0.833333	6
0.666667	0.333333	9
0.25	0.75	4
0.470588	0.529412	17
0	0.75	8
0.857143	0.0714286	14
0.378378	0.540541	37
0.384615	0.615385	13
0.0666667	0.733333	15
0.465517	0.517241	58
0	1	2
0.222222	0.666667	9
0.25	0.75	12
0.142857	0.214286	14
0.36	0.56	25
0.153846	0.846154	26
0.214286	0.357143	14
0.454545	0.545455	11
0.529412	0.470588	17
0.266667	0.733333	15
0.190476	0.52381	21
0.315789	0.578947	19
0.142857	0.857143	14
0.454545	0.454545	11
0.3	0.6	20
0.285714	0.642857	14
0.555556	0.444444	9
0.25	0.75	12
0.285714	0.285714	14
0	1	2
0.307692	0.692308	13
0.333333	0.5	18
0.333333	0.666667	24
0.235294	0.588235	17
0.307692	0.653846	26
0	1	1
0.375	0.5	16
0.538462	0.384615	26
0.307692	0.615385	13
0.727273	0.272727	11
0.263158	0.578947	19
0	1	1
0.307692	0.615385	13
0.411765	0.588235	17
0.1875	0.625	16
0	1	1
0	1	15
0.545455	0.454545	11
0.6	0.4	10
0.428571	0.571429	7
0.5	0.25	12
0.208333	0.666667	24
0	1	1
0.545455	0.454545	11
1	0	1
0	1	1
0.333333	0.428571	21
0.26087	0.695652	46
0.333333	0.592593	27
0.263158	0.736842	19
0.111111	0.888889	9
0.333333	0.5	18
0.5	0.375	8
0.6	0.4	10
0.5	0.5	2
0.384615	0.307692	13
0.434783	0.217391	23
0.285714	0.714286	14
0.533333	0.466667	15
0	1	2
0.333333	0.333333	3
0.75	0.25	4
0	1	2
0	0.5	2
0.142857	0.857143	7
0.0833333	0.833333	12
0.375	0.625	8
0.25	0.75	4
0.5	0.5	6
0	0.5	4
0.666667	0.333333	18
0.416667	0.583333	24
0.269231	0.653846	26
0	1	1
0	1	1
0.416667	0.583333	12
0.4	0.6	15
0.592593	0.407407	27
0.4375	0.5	16
0	1	3
0.538462	0.384615	52
0.4	0.6	20
0.32	0.68	25
0.32	0.68	25
0.230769	0.769231	26
0	1	1
0.111111	0.555556	9
0.555556	0.444444	9
0.285714	0.714286	7
0.295455	0.681818	44
0	1	1
0.1	0.7	10
0.285714	0.642857	14
0.333333	0.5	6
0.166667	0.833333	6
0	1	2
0.454545	0.454545	22
0.153846	0.846154	13
0.611111	0.25	36
0.222222	0.777778	9
0.4	0.5	10
0.5	0.4	10
0.181818	0.818182	11
0.428571	0.571429	14
0.5	0.5	10
0.52381	0.47619	21
0.142857	0.714286	7
0.2	0.7	10
0.285714	0.452381	42
0.576923	0.423077	26
0.411765	0.529412	34
0.352941	0.529412	17
0.315789	0.578947	19
0.272727	0.727273	11
0.269231	0.615385	26
0.466667	0.466667	15
0.555556	0.444444	9
0.5	0.375	24
0.181818	0.818182	11
0.619048	0.380952	21
0.619048	0.333333	21
0.363636	0.545455	11
0.368421	0.473684	19
0.461538	0.538462	13
0.5	0.269231	26
0.4	0.6	20
0.266667	0.733333	15
0.222222	0.777778	9
1	0	2
0.333333	0.444444	9
0.444444	0.388889	18
0.125	0.875	8
0.391304	0.521739	23
0.222222	0.777778	9
0.346154	0.346154	26
0.833333	0.166667	6
0.518519	0.481481	27
0.533333	0.466667	15
0.363636	0.636364	11
0.481481	0.444444	27
0.272727	0.545455	11
0.277778	0.722222	18
0.391304	0.521739	46
0	1	1
0.384615	0.538462	13
0.125	0.8125	32
0.529412	0.470588	17
0.25	0.6875	16
0.714286	0.285714	7
0.545455	0.454545	11
0.5	0.2	20
0.75	0.25	16
0.7	0.25	20
0.272727	0.727273	22
0	1	1
0.5	0.5	4
0	1	5
0.411765	0.588235	17
0.315789	0.684211	19
0.45	0.25	20
0.2	0.8	5
0.333333	0.666667	42
0.461538	0.461538	13
0.615385	0.384615	13
0.545455	0.363636	11
0.461538	0.307692	13
0.238095	0.619048	42
0.538462	0.461538	13
0.388889	0.555556	18
0	1	2
0.5	0.5	2
0.230769	0.769231	13
0.571429	0.428571	7
1	0	1
1	0	1
0.6	0.4	10
0.666667	0.333333	6
0.5	0.5	8
0.461538	0.538462	13
0.111111	0.888889	9
0.304348	0.608696	23
0	1	1
0.5	0.444444	18
0.5	0.5	2
0.764706	0.176471	17
0.666667	0.333333	6
0.227273	0.727273	22
0.142857	0.857143	7
0.45	0.55	20
0.357143	0.607143	28
0.40678	0.542373	59
0.333333	0.619048	21
0.263158	0.473684	19
0.25	0.75	4
0	1	3
0.285714	0.714286	7
0.2	0.8	10
0.25	0.5	8
0.5	0.5	10
0.2	0.8	20
0.666667	0.166667	6
0.242424	0.727273	33
0	1	1
0	1	1
0.375	0	16
0.272727	0.636364	11
0.666667	0.333333	9
0.4375	0.5625	16
0.230769	0.461538	13
0.125	0.75	8
0.545455	0.454545	11
0	0	1
0	1	1
0.565217	0.391304	46
0.368421	0.473684	19
0	0.833333	6
0.225806	0.709677	31
0.1	0.9	20
0.333333	0.583333	12
0.181818	0.818182	44
0.2	0.4	5
0.461538	0.307692	13
0.333333	0.5	18
0.666667	0.333333	3
0.318182	0.454545	22
0.571429	0.428571	7
0.25	0.5	12
0.428571	0.357143	14
0	1	6
1	0	1
0.307692	0.615385	13
0.461538	0.538462	26
0.375	0.625	16
0.647059	0.294118	17
1	0	1
0.333333	0.625	24
1	0	1
0.333333	0.444444	9
0.25	0.75	16
0.294118	0.705882	34
0.363636	0.5	22
0	1	2
0.666667	0.333333	3
0	1	1
0	1	3
0.6	0.4	5
0.666667	0.333333	3
1	0	4
0.5	0.333333	6
0	0.5	2
0.5	0.0833333	12
0.333333	0.6	15
0.388889	0.555556	18
0.416667	0.5	12
0.4	0.6	10
0.416667	0.416667	12
0.62963	0.37037	27
0.333333	0.666667	12
0.25	0.75	12
0.111111	0.777778	9
0.25	0.75	4
0.222222	0.666667	9
0.382353	0.617647	34
0.428571	0.428571	14
0.6	0.4	10
0.0909091	0.818182	11
0.714286	0.285714	14
0.666667	0.333333	12
0.333333	0.375	24
0.5	0.5	2
0.1	0.5	10
0.307692	0.692308	13
1	0	1
0.15	0.85	20
0	1	2
0	1	3
0.25	0.75	8
0.227273	0.681818	22
0.4	0.6	5
0.4375	0.5625	32
0	1	1
0.5	0.5	10
0.538462	0.461538	13
0.543478	0.347826	46
0.454545	0.545455	11
0	1	1
0.5	0.5	2
0.5	0.416667	12
0.25	0.75	12
0	1	1
0.568966	0.431034	58
0.384615	0.538462	13
0.615385	0.384615	13
0.1875	0.4375	32
0.3125	0.625	16
0.25	0.714286	28
0.5	0.5	2
0.363636	0.636364	11
0.352941	0.588235	17
0.35	0.6	20
0.375	0.5	8
0.625	0.375	24
0.509091	0.454545	55
0.111111	0.888889	9
0.307692	0.192308	26
0.5	0.428571	14
0.432432	0.405405	37
0.6	0.35	20
0.642857	0.285714	14
0.25	0.75	20
0.266667	0.733333	15
0.111111	0.777778	9
0.5625	0.4375	16
0.285714	0.571429	14
0.307692	0.615385	13
0.352941	0.529412	17
0.583333	0.333333	12
0.32	0.6	25
1	0	1
1	0	2
0	1	1
0.333333	0.666667	9
0.375	0.3125	16
0	1	1
0.521739	0.304348	23
0.307692	0.692308	13
0.333333	0.666667	15
0.5	0.5	10
0.5	0.357143	14
0.111111	0.777778	9
0.5	0.5	6
0.473684	0.394737	38
0.6	0.4	10
0.0952381	0.857143	21
0.272727	0.727273	11
0.5	0.5	12
0.5	0.5	32
0.363636	0.409091	22
0.526316	0.421053	19
0.333333	0.666667	15
0.333333	0.666667	6
0.5	0.5	6
0.181818	0.727273	11
0.5	0.5	12
0.5	0.333333	12
0.428571	0.571429	14
0.647059	0.352941	17
0.5	0.454545	22
0.375	0.625	8
0	1	9
0.5625	0.3125	16
0.277778	0.444444	18
0.285714	0.714286	7
0.533333	0.466667	30
0.142857	0.857143	14
0.294118	0.117647	17
0.3	0.7	10
0.583333	0.333333	12
0.315789	0.578947	19
0	0.909091	11
0.3	0.7	10
0.416667	0.416667	12
0	1	2
0	1	1
0.4	0.6	5
0.615385	0.307692	13
0.24	0.64	25
0	1	1
0.333333	0.416667	12
0	1	4
0.666667	0.333333	15
0.333333	0.666667	6
0.272727	0.727273	11
0.166667	0.666667	6
0.375	0.416667	24
0	1	2
0	1	2
0.363636	0.636364	11
0.285714	0.714286	14
0.7	0.3	10
0.3125	0.625	16
0.222222	0.222222	9
0.5	0.5	16
0.5	0.5	6
0.416667	0.583333	12
0.5	0.5	6
0.2	0.8	10
0.588235	0.352941	17
0.142857	0.857143	7
0.2	0.6	5
0.571429	0.428571	7
0.25	0.75	16
0.153846	0.307692	13
0.333333	0.666667	9
0.444444	0.333333	9
0.375	0.5625	16
0.230769	0.461538	13
0.583333	0.416667	24
0.6	0.4	5
0.5	0.5	10
0.5	0.5	8
0.5	0.428571	28
0.357143	0.571429	28
0.461538	0.538462	13
0.166667	0.833333	12
0.272727	0.454545	11
0.384615	0.615385	13
0.517241	0.482759	29
0.363636	0.545455	11
0.375	0.5	16
0.411765	0.294118	17
0.421053	0.578947	19
0.166667	0.75	12
0.5	0.5	14
0.5	0.5	6
0.111111	0.888889	9
0.5	0.375	16
0.384615	0.461538	13
0.411765	0.411765	17
0.4	0.533333	15
0	0.909091	11
0.416667	0.583333	12
0.222222	0.777778	9
0.428571	0.571429	14
0.0666667	0.933333	15
0.75	0.125	8
0.538462	0.461538	13
0.434783	0.478261	23
0.0909091	0.818182	11
0.5	0.5	2
0.6	0.3	10
0.333333	0.666667	9
0.230769	0.615385	13
0.5	0.5	22
0.636364	0.363636	22
0.0769231	0.923077	13
0.583333	0.416667	12
0.571429	0.357143	14
0.3125	0.6875	16
0.428571	0.571429	7
0.166667	0.75	12
0.285714	0.714286	7
0.555556	0.444444	9
0.421053	0.578947	19
0.666667	0.333333	9
0.285714	0.714286	7
0.166667	0.75	12
0.285714	0.714286	14
0.333333	0.666667	15
0.4	0.5	10
0.461538	0.538462	13
0.357143	0.5	14
0.285714	0.714286	14
0.176471	0.705882	17
0.166667	0.833333	6
0.636364	0.272727	11
0.125	0.75	8
0.583333	0.416667	12
0.5	0.5	12
0.75	0.25	4
0	0.909091	11
0.272727	0.681818	22
0	0.666667	3
0.428571	0.571429	7
0.714286	0.142857	7
0.277778	0.722222	18
0.454545	0.363636	11
0.6	0.3	30
0.222222	0.666667	9
0.411765	0.588235	17
0.142857	0.785714	14
0.5	0.428571	14
0.25	0.75	16
0.571429	0.428571	14
0.545455	0.454545	11
0.153846	0.615385	13
0	0.75	8
0.411765	0.588235	17
0.642857	0.357143	14
0.333333	0.333333	3
0.25	0.666667	12
0.235294	0.647059	17
0.222222	0.722222	18
0.5	0.5	12
0.416667	0.416667	12
0.25	0.625	24
0.4	0.4	5
0	1	4
0.666667	0.266667	15
0.384615	0.538462	13
0.421053	0.526316	19
0.222222	0.555556	9
0.555556	0.444444	9
0.222222	0.555556	18
0.3	0.7	10
0	1	2
0.555556	0.444444	9
0.433333	0.533333	30
0.230769	0.769231	13
0.5	0.5	8
0.5	0.5	16
0.541667	0.458333	24
0.75	0.166667	12
0.2	0.8	10
0.5	0.416667	12
0.166667	0.75	12
0.555556	0.222222	9
0.25	0.75	16
0.277778	0.555556	18
0.461538	0.538462	13
0.388889	0.611111	18
0.409091	0.590909	22
0.631579	0.315789	19
0.166667	0.833333	6
0.4	0.6	10
0.5	0.5	10
0.125	0.75	8
0.583333	0.25	12
0.3	0.6	10
0.272727	0.590909	22
0.318182	0.681818	22
0	0.571429	7
0.416667	0.583333	12
0.608696	0.391304	23
0.294118	0.705882	17
0.0769231	0.846154	13
0.368421	0.631579	19
0.333333	0.5	6
0.285714	0.571429	35
0.5	0.5	6
0.230769	0.769231	13
0.454545	0.545455	11
0.470588	0.529412	17
0.35	0.65	20
0.176471	0.823529	17
0	1	3
0.571429	0.357143	14
0.333333	0.571429	21
0.545455	0.454545	11
0.0769231	0.769231	13
0.666667	0.333333	6
0.645161	0.290323	31
0.307692	0.461538	13
0.545455	0.454545	33
0.44	0.56	25
0.555556	0.333333	9
0.384615	0.538462	13
0.428571	0.428571	14
0.307692	0.692308	13
0.2	0.8	10
0.272727	0.636364	11
0.533333	0.466667	15
0.444444	0.555556	9
0.466667	0.466667	15
0.2	0.7	10
0.35	0.55	20
0.272727	0.545455	11
0.35	0.65	20
0.466667	0.533333	15
0.545455	0.454545	11
0.454545	0.454545	11
0.428571	0.571429	14
0.307692	0.692308	13
0.2	0.733333	15
0.352941	0.647059	17
0.4	0.466667	15
0.5	0.428571	14
0.636364	0.363636	11
0.142857	0.857143	7
0.666667	0.333333	9
0.555556	0.333333	9
0.4	0.6	10
0.304348	0.695652	23
0.5	0.5	12
0.375	0.625	8
0.6	0.4	15
0.181818	0.636364	11
0.444444	0.555556	9
0.285714	0.571429	7
0.454545	0.545455	11
0.25	0.25	4
0.416667	0.416667	12
0.5	0.5	16
0.5	0.5	10
0.75	0.25	12
0.4	0.6	5
0.555556	0.444444	9
0.166667	0.5	6
0.2	0.733333	15
0.3	0.7	10
0.5	0.5	4
0.111111	0.888889	9
0.0857143	0.885714	35
0.666667	0.333333	12
0.166667	0.833333	6
0.157895	0.578947	19
0	1	2
0.222222	0.555556	9
0.6	0.4	20
0	1	5
0.545455	0.454545	11
0.5	0.416667	12
0.375	0.625	16
0.666667	0.333333	6
0.363636	0.636364	11
0.363636	0.545455	11
0.333333	0.666667	6
0.4	0.6	5
0.571429	0.428571	14
0.366667	0.633333	30
0.454545	0.545455	22
0.5	0.375	8
0.4	0.6	10
0.6	0.4	10
0.333333	0.333333	6
0.5	0.5	6
0.571429	0.428571	7
0.2	0.8	20
0.0909091	0.818182	11
0.25	0.7	20
0.2	0.333333	15
0.545455	0.454545	11
0.75	0.25	12
0.181818	0.727273	11
0.722222	0.277778	18
0.307692	0.307692	13
0.333333	0.666667	9
0.333333	0.333333	12
0.296296	0.592593	27
0.130435	0.782609	23
0.538462	0.461538	13
0.25	0.75	8
0.363636	0.363636	11
0.615385	0.384615	13
0.368421	0.578947	19
0.125	0.875	16
0.416667	0.5	12
0.272727	0.545455	11
0.5	0.5	10
0.5	0.4	10
0.25	0.7	20
0.333333	0.666667	9
0.538462	0.461538	13
0.4	0.5	10
0.285714	0.714286	14
0.583333	0.416667	12
0.25	0.5625	16
0.333333	0.666667	3
0.3	0.6	10
0.434783	0.521739	23
0.4	0.466667	15
0.235294	0.647059	34
0.666667	0.333333	9
0.4375	0.40625	32
0.333333	0.666667	3
0.25	0.75	12
0.466667	0.4	15
0.352941	0.411765	17
0.666667	0.222222	9
0.35	0.6	20
0.333333	0.666667	9
0.454545	0.272727	11
0.25	0.75	4
0.384615	0.538462	13
0.428571	0.285714	7
0.428571	0.571429	21
0.333333	0.5	6
0.466667	0.466667	15
0.333333	0.666667	9
0.470588	0.294118	17
0.6	0.4	10
0.470588	0.352941	17
0.333333	0.666667	6
0.176471	0.823529	17
0.548387	0.451613	31
0.444444	0.444444	9
0.588235	0.352941	34
0.4	0.6	5
0.5	0.5	6
0.363636	0.636364	11
0.5	0.4375	16
0.4	0.533333	15
0.285714	0.285714	7
0.4	0.6	5
0.363636	0.636364	11
0.166667	0.833333	6
0.166667	0.666667	6
0.125	0.75	8
0.5	0.5	6
0.307692	0.692308	13
0.222222	0.555556	9
0.315789	0.526316	19
0.307692	0.307692	13
0.6	0.3	10
0.411765	0.529412	17
0.25	0.75	4
0	0.875	8
0.7	0.3	10
0.384615	0.615385	13
0.375	0.625	8
0.307692	0.538462	13
0.5	0.5	6
0.5	0.5	4
0.45	0.5	20
0.2	0.8	10
0.272727	0.545455	11
0.5	0.45	20
0.466667	0.4	15
0.5	0.5	18
0.4	0.466667	15
0.461538	0.307692	13
0.222222	0.777778	9
0.666667	0.333333	21
0.285714	0.642857	14
0.285714	0.714286	21
0.411765	0.588235	17
0.307692	0.615385	13
0.454545	0.545455	11
0.428571	0.571429	7
0.428571	0.571429	7
0.307692	0.692308	13
0.7	0.3	10
0.47619	0.428571	21
0.727273	0.272727	11
0.4	0.533333	15
0.6	0.2	5
0.555556	0.333333	9
0.75	0.25	4
0.181818	0.818182	11
0.444444	0.444444	9
0.153846	0.769231	13
0.666667	0.333333	9
0.454545	0.454545	11
0.538462	0.461538	13
0.2	0.8	10
0.333333	0.666667	18
0.25	0.75	4
0.25	0.6	20
0.5	0.5	14
0.555556	0.388889	18
0.416667	0.583333	12
0.25	0.6875	16
0.4	0.6	5
0	1	4
0.413793	0.482759	29
0.833333	0.166667	12
0.25	0.75	4
0.25	0.75	8
0.333333	0.5	6
0.5	0.5	2
0.333333	0.666667	9
0.416667	0.0833333	12
0.142857	0.571429	7
0.3	0.6	10
0.470588	0.294118	17
0.333333	0.6	15
0.545455	0.454545	11
0.421053	0.578947	19
0.578947	0.368421	19
0.214286	0.571429	14
0.375	0	8
0.75	0.166667	12
0.222222	0.444444	9
0.571429	0.428571	7
0.6	0.3	10
0.555556	0.388889	18
0.3	0.6	10
0.380952	0.619048	21
0.411765	0.529412	17
0.333333	0.666667	9
0.0909091	0.818182	11
0.26087	0.695652	23
0.444444	0.555556	9
0.666667	0.333333	6
0.363636	0.636364	11
0.333333	0.666667	9
0.5	0.5	4
0.25	0.666667	12
0.346154	0.5	26
0.428571	0.428571	7
0.4	0.45	20
0.478261	0.521739	23
0.176471	0.764706	17
0.583333	0.416667	12
0.166667	0.833333	6
0.444444	0.222222	9
0.375	0.375	8
0.411765	0.470588	17
0.8	0.2	15
0.357143	0.571429	14
0.3	0.7	10
0.142857	0.857143	7
0.454545	0.545455	11
0.733333	0.2	15
0.375	0.625	16
0.4	0.6	10
0.5	0.5	28
0.52381	0.428571	21
0.222222	0.666667	18
0.625	0.375	8
0.5	0.25	4
0.52381	0.380952	21
0.272727	0.681818	22
0.75	0	4
0.423077	0.576923	26
0.444444	0.518519	27
0.384615	0.615385	13
0.555556	0.444444	9
0.269231	0.615385	26
0.333333	0.666667	18
0.75	0.25	12
0.333333	0.583333	12
0.4	0.6	15
0.153846	0.769231	13
0.6	0.4	5
0.588235	0.411765	17
0.25	0.666667	12
0.4	0.6	5
0.6	0.4	5
0.230769	0.615385	13
0.4	0.6	10
0.1	0.9	10
0.172414	0.793103	29
0.5625	0.4375	16
0.588235	0.352941	17
0.5	0.5	12
0.555556	0.444444	9
0.222222	0.777778	9
0.611111	0.388889	18
0.487805	0.365854	41
0.4375	0.5625	16
0.6	0.4	10
0.3	0.7	10
0.333333	0.666667	6
0.375	0.625	8
0.571429	0.428571	14
0.5	0.409091	22
0.578947	0.368421	19
0.363636	0.636364	11
0.545455	0.454545	11
0.391304	0.478261	23
0.5	0.4	10
0.368421	0.631579	19
0.166667	0.75	12
0.25	0.75	4
0.214286	0.785714	14
0.125	0.875	8
0.583333	0.416667	12
0.578947	0.421053	19
0.25	0.5	4
0.25	0.5	4
0.111111	0.444444	9
0.285714	0.571429	14
0.333333	0.555556	9
0.166667	0.833333	12
0.461538	0.461538	13
0.416667	0.416667	12
0.0769231	0.923077	13
0.545455	0.454545	11
0.285714	0.714286	7
0.384615	0.538462	13
0.5	0.375	8
0.2	0.8	5
0.4	0.6	15
0.210526	0.526316	19
0.210526	0.526316	19
0.571429	0.285714	7
0.235294	0.647059	17
0.466667	0.533333	15
0.25	0.75	4
0.4375	0.5625	16
0.285714	0.428571	14
0.384615	0.538462	13
0.5	0.5	4
0.3125	0.625	16
0.333333	0.555556	9
0.363636	0.454545	11
0.117647	0.823529	17
0.75	0.25	8
0.25	0.625	8
0.4	0.6	15
0.454545	0.454545	11
0.444444	0.555556	9
0.277778	0.722222	18
0.277778	0.722222	18
0.230769	0.538462	13
0.333333	0.666667	6
0.333333	0.583333	12
0.416667	0.5	12
0.2	0.7	10
0.8	0.1	10
0.75	0.25	8
0.583333	0.416667	12
0.571429	0.428571	7
0.3	0.6	10
0.434783	0.521739	23
0.384615	0.384615	13
0.55	0.35	20
0.333333	0.666667	12
0.363636	0.636364	11
0.416667	0.5	12
0.333333	0.666667	15
0.25	0.666667	12
0.272727	0.636364	11
0.347826	0.652174	23
0.428571	0.571429	7
0.52381	0.428571	21
0.55	0.45	20
0.444444	0.518519	27
0.7	0.3	10
0.411765	0.470588	17
0.307692	0.615385	13
0.222222	0.666667	9
0.5	0.416667	12
0.428571	0.571429	14
0.857143	0.142857	7
0.0769231	0.769231	13
0.117647	0.882353	17
0.375	0.5	8
0.586207	0.413793	29
0.3	0.7	10
0.380952	0.619048	21
0.181818	0.818182	11
0.294118	0.588235	17
0.333333	0.5	12
0.777778	0.111111	9
0.25	0.5	16
0.25	0.625	8
0.647059	0.352941	17
0.411765	0.588235	17
0.375	0.625	8
0.2	0.7	10
0.4375	0.375	16
0.517241	0.482759	29
0.647059	0.294118	17
0.777778	0.222222	9
0.272727	0.727273	22
0.321429	0.607143	28
0.5	0.5	8
0.214286	0.5	14
0.166667	0.833333	6
0.444444	0.444444	9
0.333333	0.666667	6
0.333333	0.583333	12
0.454545	0.545455	11
0.5	0.5	6
0.666667	0.333333	9
0.3125	0.625	16
0.3	0.6	10
0.5	0.4	10
0.5	0.5	4
0.5	0.388889	18
0.666667	0.333333	6
0.25	0.75	8
0	1	6
0.857143	0.142857	7
0.571429	0.214286	14
0.333333	0.666667	12
0.4	0.6	5
0.625	0.3125	16
0.111111	0.888889	9
0.555556	0.444444	9
0.153846	0.692308	13
0.384615	0.615385	13
0.307692	0.538462	13
0.444444	0.555556	9
0.461538	0.461538	13
0.333333	0.666667	15
0.5	0.375	8
0.714286	0.142857	7
0.333333	0.222222	9
0.5	0.5	6
0.444444	0.444444	9
0.5	0.5	12
0.666667	0.333333	6
0.4	0.6	15
0.347826	0.565217	23
0.833333	0.166667	6
0.416667	0.583333	12
0.2	0.666667	15
0.6	0.4	10
0.461538	0.461538	13
0.352941	0.588235	17
0.461538	0.461538	13
0.166667	0.833333	6
0.615385	0.384615	13
0.217391	0.73913	23
0.272727	0.636364	11
0.5	0.5	4
0.3125	0.6875	16
0.5	0.5	18
0.26087	0.73913	23
0	0.909091	11
0.333333	0.333333	6
0.428571	0.5	14
0.428571	0.428571	7
0.727273	0.181818	11
0.142857	0.857143	7
0.363636	0.636364	11
0.32	0.68	25
0.333333	0.166667	6
0.227273	0.681818	22
0.357143	0.642857	14
0.458333	0.416667	24
0.181818	0.545455	11
0.363636	0.636364	22
0.5	0.5	8
0.363636	0.454545	11
0.2	0.8	5
0.666667	0.333333	12
0.466667	0.533333	15
0.590909	0.409091	22
0.142857	0.857143	14
0.35	0.65	20
0.0588235	0.882353	17
0.428571	0.428571	7
0.545455	0.454545	11
0.304348	0.608696	23
0.2	0.8	5
0.25	0.75	4
0.25	0.75	8
0.454545	0.454545	11
0.666667	0.333333	6
0.4	0.4	5
0.25	0.583333	12
0.5	0.5	16
0.846154	0.153846	13
0.333333	0.555556	9
0.5	0.3	10
0.222222	0.777778	9
0.333333	0.666667	6
0.6	0.3	10
0.526316	0.421053	19
0.421053	0.526316	19
0.222222	0.777778	9
0.5	0.375	8
0.272727	0.545455	11
0.555556	0.444444	9
0.2	0.7	10
0.454545	0.454545	11
0.416667	0.583333	12
0.375	0.625	24
0.571429	0.428571	14
0.590909	0.363636	22
0.307692	0.615385	13
0.555556	0.444444	9
0.3	0.55	20
0.428571	0.52381	21
0.636364	0.272727	22
0.5	0.5	20
0.272727	0.454545	11
0.6	0.4	10
0.7	0.3	10
0.222222	0.555556	9
0.3	0.6	10
0.333333	0.666667	6
0.285714	0.714286	7
0.333333	0.666667	24
0.307692	0.230769	13
0.5	0.5	14
0.470588	0.529412	17
0.5625	0.375	16
0.444444	0.333333	9
0.705882	0.294118	17
0.8	0.2	10
0.25	0.75	16
0.454545	0.545455	11
0.285714	0.571429	14
0.363636	0.545455	11
0.6	0.4	5
0.545455	0.454545	11
0.272727	0.636364	11
0.375	0.5	16
0.388889	0.555556	18
0.416667	0.541667	24
0.25	0.75	8
0.1875	0.75	16
0.625	0.25	8
0.2	0.7	10
0.285714	0.714286	14
0.454545	0.545455	11
0.266667	0.6	15
0.25	0.625	8
0.333333	0.555556	9
0.454545	0.545455	11
0.2	0.8	10
0.380952	0.52381	21
0.571429	0.428571	14
0.321429	0.607143	28
0.333333	0.666667	6
0.578947	0.421053	19
0.4	0.6	5
0.266667	0.733333	15
0.4	0.6	10
0.461538	0.538462	13
0.555556	0.444444	9
0.142857	0.714286	7
0.428571	0.238095	21
0.142857	0.857143	7
0.4	0.6	5
0.214286	0.5	14
0.6	0.4	5
0.636364	0.363636	11
0.6	0.4	10
0.55	0.45	20
0.3125	0.6875	16
0.214286	0.714286	14
0.266667	0.733333	15
0.75	0.25	4
0.166667	0.166667	6
0.230769	0.230769	13
0.411765	0.588235	17
0.4	0.6	5
0	1	4
0.714286	0.285714	14
0.346154	0.576923	26
0.333333	0.666667	9
0.375	0.125	8
0.333333	0.5	6
0.125	0.75	8
0.294118	0.647059	17
0.352941	0.588235	17
0.411765	0.411765	17
0.5	0.388889	18
0.555556	0.444444	9
0.0833333	0.916667	12
0.666667	0.222222	9
0.8	0.2	15
0.2	0.6	15
0.333333	0.611111	18
0.5	0.5	8
0.380952	0.52381	21
0.133333	0.666667	15
0.615385	0.384615	13
0.571429	0.428571	14
0.4	0.533333	15
0.5625	0.375	16
0.666667	0.333333	6
0.25	0.416667	24
0.363636	0.454545	11
0.5	0	2
0.75	0.166667	12
0.388889	0.555556	18
0.533333	0.466667	15
0.6	0.4	5
0.375	0.625	8
0.75	0.25	4
0.181818	0.636364	11
0.266667	0.6	15
0.333333	0.666667	6
0.230769	0.538462	13
0.285714	0.642857	14
0.192308	0.807692	26
0.5	0.25	20
0.421053	0.473684	19
0.166667	0.333333	6
0.25	0.375	8
0.294118	0.647059	51
0.5	0.5	22
0.4	0.466667	15
0.333333	0.6	15
0.571429	0.428571	7
0.5	0.5	10
0.444444	0.333333	9
0.366667	0.566667	30
0.375	0.625	8
0.333333	0.666667	12
0.307692	0.692308	13
0.5	0.5	12
0.6	0.4	10
0.533333	0.466667	15
0	1	1
0.333333	0.583333	12
0.3	0.7	10
0.363636	0.636364	11
0.166667	0.75	12
0.302326	0.697674	43
0.333333	0.555556	9
0.3	0.6	10
0.2	0.8	10
0.3	0.7	10
0.363636	0.636364	22
0.28	0.6	25
0.714286	0.285714	7
0.222222	0.555556	9
0.5	0.5	10
0.444444	0.5	18
0.444444	0.555556	18
0.722222	0.277778	18
0.214286	0.678571	28
0.142857	0.642857	14
0.5	0.375	8
0	0.75	4
0.571429	0.428571	7
0.733333	0.2	15
0.411765	0.529412	17
0.545455	0.454545	11
0.5	0.5	4
0.333333	0.666667	6
0.222222	0.777778	9
0.75	0.25	8
0.5	0.5	16
0.818182	0.181818	11
0.730769	0.230769	26
0.0588235	0.529412	17
0.5	0.416667	12
0.25	0.666667	12
0.428571	0.571429	7
0.363636	0.636364	11
0.416667	0.583333	12
0.230769	0.769231	13
0.818182	0.181818	11
0.666667	0.333333	9
0	0.833333	6
1	0	1
0.5	0.5	10
0.2	0.8	5
0.588235	0.294118	17
0.6	0.4	5
0.5	0.5	8
0.428571	0.5	14
0.5	0.5	20
0.428571	0.5	14
0.5	0.454545	22
0.5	0.5	4
0.272727	0.636364	11
0.5	0.166667	6
0.4	0.5	10
0.75	0.25	4
0.418605	0.581395	43
0.25	0.625	8
0.538462	0.461538	13
0.607143	0.392857	28
0.8	0.2	10
0.5	0.5	6
0.266667	0.6	15
0.25	0.666667	12
0.25	0.75	12
0.384615	0.615385	13
0.25	0.75	4
0.153846	0.615385	13
0.75	0.25	8
0.153846	0.461538	13
0.142857	0.285714	7
0.5	0.3	10
0.333333	0.166667	6
0.294118	0.705882	17
0.666667	0.333333	15
0.333333	0.333333	9
0.444444	0.555556	9
0.5	0.411765	34
0.357143	0.642857	14
0.666667	0.333333	3
0.266667	0.733333	15
0.25	0.666667	12
0	1	2
0	1	2
0.333333	0.666667	6
0.470588	0.411765	17
0.166667	0.833333	12
0.25	0.666667	12
0.6	0.4	5
0.111111	0.666667	9
0.181818	0.818182	11
0.458333	0.541667	24
0.375	0.375	8
0.454545	0.545455	11
0.4	0.6	20
0.444444	0.555556	9
0.545455	0.454545	22
0.375	0.375	8
0.454545	0.454545	22
0.285714	0.714286	7
0.25	0.4375	16
0.166667	0.833333	12
0.333333	0.666667	21
0.0666667	0.933333	15
0.5	0.333333	6
0.272727	0.545455	11
0.266667	0.666667	30
0.423077	0.5	26
0.65	0.35	20
0.75	0.25	12
0.444444	0.444444	9
0.125	0.875	16
0.9	0	10
0.458333	0.541667	24
0.214286	0.714286	14
0.166667	0.833333	6
0.857143	0.142857	14
0.388889	0.5	18
0.777778	0.111111	9
0.5	0.2	10
0.166667	0.666667	6
0.769231	0.230769	13
0.222222	0.666667	9
0.5	0.333333	24
0.2	0.6	5
0.4375	0.5625	16
0.214286	0.785714	14
0.307692	0.538462	13
0.375	0.5	8
0.4	0.6	10
0.333333	0.666667	3
0.55	0.45	20
0	1	9
0.363636	0.636364	11
0.4	0.5	10
0.222222	0.222222	9
0.346154	0.653846	26
0.307692	0.692308	13
0.263158	0.526316	19
1	0	5
0.5	0.5	6
0.733333	0.2	15
0.571429	0.142857	7
0.5	0.5	4
0.75	0.25	12
0.222222	0.777778	9
0.142857	0.714286	7
0.416667	0.583333	24
0.428571	0.428571	7
0.619048	0.333333	21
0.555556	0.222222	9
0.555556	0.333333	9
0.571429	0.428571	7
0.5	0.5	6
0.333333	0.555556	9
0.588235	0.352941	17
0.454545	0.545455	11
0.4	0.6	5
0.4	0.4	10
0.538462	0.461538	13
0.391304	0.478261	23
0.666667	0.333333	6
0.357143	0.642857	14
0.5	0.5	12
0.35	0.6	20
0.125	0.375	8
0.333333	0.619048	21
0.333333	0.47619	21
0.375	0.5	8
0.285714	0.214286	14
0.153846	0.846154	13
0.277778	0.722222	18
0.466667	0.466667	15
0.266667	0.533333	15
0.363636	0.454545	11
0.333333	0.416667	12
0.8	0.2	5
0.75	0.25	8
0.222222	0.777778	9
0.533333	0.4	15
0.272727	0.727273	11
0.307692	0.692308	13
0.454545	0.545455	11
0.4	0.533333	15
0.263158	0.684211	19
0.666667	0.333333	3
0.5	0.4375	16
0.777778	0.222222	9
0.4	0.533333	15
0.5	0.5	14
0.428571	0.571429	7
0.25	0.625	8
0.444444	0.555556	9
0.444444	0.444444	9
0.421053	0.526316	19
0.227273	0.5	22
0.666667	0.222222	9
0.411765	0.588235	17
0.529412	0.470588	17
0.411765	0.588235	17
0.444444	0.555556	9
0.352941	0.529412	17
0.545455	0.454545	11
0.25	0.75	8
0.352941	0.647059	17
0.117647	0.882353	17
0.5	0.5	8
0	1	3
0.0833333	0.833333	12
0.583333	0.333333	12
0.25	0.625	8
0.5	0.5	14
0.625	0.125	8
0.333333	0.0833333	12
0.7	0.3	10
0.375	0.625	8
0.470588	0.470588	17
0.363636	0.636364	11
0.4	0.6	5
0.32	0.64	25
0.583333	0.416667	12
0.666667	0.333333	6
0.571429	0.428571	14
0.875	0.125	8
0.333333	0.666667	3
0.6	0.36	25
0.272727	0.363636	11
0.333333	0.6	15
0.333333	0.333333	9
0.454545	0.545455	11
0.454545	0.545455	11
0.125	0.8125	16
0.125	0.875	8
0.333333	0.444444	9
0.4	0.6	10
0.5	0.5	12
0.333333	0.666667	6
0.416667	0.541667	24
0.375	0.625	8
0.461538	0.538462	13
0.5	0.5	4
0.416667	0.583333	12
0.583333	0.416667	12
0.25	0.75	4
0.333333	0.555556	9
0.5	0.25	4
0.473684	0.526316	19
0.714286	0.285714	14
0.538462	0.461538	13
1	0	5
0.35	0.4	20
0.5	0.5	6
0.346154	0.653846	26
0.5	0.4375	16
0.6	0.4	5
0.333333	0.5	6
0	1	4
0.111111	0.888889	9
0.428571	0.5	14
0.428571	0.571429	7
0.222222	0.777778	18
0.4	0.6	5
0	1	4
0.461538	0.461538	13
0.615385	0.307692	13
0.2	0.8	5
0.6	0	5
0.5	0.0833333	12
0.5	0.333333	18
0.6875	0.3125	16
0.636364	0.272727	11
0.357143	0.571429	14
0.363636	0.454545	11
0.461538	0.461538	13
0.333333	0.571429	21
0.25	0.75	4
0.25	0.625	8
0.583333	0.166667	12
0.230769	0.538462	13
0.285714	0.642857	14
0.4	0.5	10
0	0.8	5
0.4	0.56	25
0.307692	0.692308	26
0.615385	0.384615	13
0.333333	0.666667	6
0.428571	0.571429	7
0.0625	0.875	16
0.272727	0.636364	11
0.444444	0.555556	9
0.384615	0.538462	13
0.333333	0.666667	9
0.333333	0.666667	6
0.4	0.333333	15
0.8	0.2	10
0.2	0.8	5
0.666667	0.333333	6
0.222222	0.777778	9
0.3	0.2	10
0.5	0.25	8
0.555556	0.222222	9
0.333333	0.666667	12
0.4	0.6	15
0.818182	0.181818	11
0.615385	0.384615	13
0.111111	0.888889	9
0.444444	0.555556	27
0.285714	0.571429	7
0.176471	0.764706	17
0.25	0.375	8
0.333333	0.666667	9
0.277778	0.611111	18
0.466667	0.466667	15
0.473684	0.526316	19
0.25	0.625	8
0.411765	0.529412	17
0.277778	0.722222	18
0.714286	0.285714	7
0.3	0.7	10
0.4	0.533333	15
0.2	0.8	5
0.416667	0.583333	12
0.5	0.5	20
0.25	0.375	8
0.222222	0.777778	9
0	0.9375	16
0.2	0.4	5
0.333333	0.666667	15
0.333333	0.5	6
0.294118	0.705882	17
0.461538	0.538462	13
0.1	0.9	10
0.636364	0.0909091	11
0.3	0.5	10
0.857143	0.142857	7
0.181818	0.636364	11
0.352941	0.529412	17
0.181818	0.818182	11
0.454545	0.454545	11
0.5	0.5	8
0.2	0.533333	15
0.111111	0.555556	9
0.384615	0.615385	13
0.521739	0.347826	23
0.384615	0.615385	13
0.25	0.75	4
0.666667	0.333333	6
0.5	0.416667	12
0.416667	0.583333	12
0.363636	0.636364	11
0.230769	0.307692	13
0.255319	0.723404	47
0.4	0.5	10
0.5	0.166667	6
0.47619	0.52381	21
0.75	0.25	8
0.4	0.533333	15
0.75	0.125	8
0.538462	0.384615	13
0.5	0.4375	16
0.533333	0.466667	15
0.4	0.333333	15
0.214286	0.571429	14
0.538462	0.384615	13
0.571429	0.428571	7
0.217391	0.478261	23
0.1	0.7	10
0.571429	0.428571	14
0.368421	0.473684	19
0.333333	0.666667	3
0.285714	0.714286	7
0.266667	0.333333	15
0.272727	0.681818	22
0.375	0.625	8
0.307692	0.538462	13
0.461538	0.384615	13
0.5	0.357143	14
0.4	0.6	5
0.6	0.4	10
0.428571	0.571429	21
0.541667	0.416667	24
0.636364	0.363636	11
0.380952	0.571429	21
0.380952	0.380952	21
0.4	0.6	10
0.470588	0.176471	17
0.461538	0.538462	13
0.380952	0.571429	21
0.125	0.875	8
0.533333	0.333333	15
0.333333	0.666667	6
0.666667	0.266667	15
0.266667	0.733333	15
0.75	0.25	8
0.352941	0.647059	17
0.466667	0.533333	15
0.25	0.666667	12
0.333333	0.6	15
0.333333	0.6	15
0.666667	0.333333	6
0.636364	0.272727	11
0.411765	0.588235	17
0.6	0.4	10
0.428571	0.5	14
0.611111	0.388889	18
0.352941	0.588235	17
0.375	0.5625	16
0.25	0.75	12
0.4	0.6	5
0.6	0.4	5
0.461538	0.384615	13
0.25	0.625	16
0.833333	0.166667	6
0.230769	0.769231	13
0.333333	0.5	6
0.384615	0.615385	13
0.5	0.4	10
0.142857	0.857143	7
0.615385	0.384615	13
0.111111	0.888889	9
0.375	0.5625	16
0.2	0.6	10
0.25	0.75	16
0.466667	0.4	15
0.285714	0.714286	7
0.3125	0.5	16
0.333333	0.666667	3
0.5	0.5	10
0.416667	0.5	12
0.166667	0.5	6
0.3	0.7	10
0.222222	0.777778	9
0.444444	0.555556	9
0.333333	0.666667	9
0.571429	0.428571	14
0.333333	0.5	12
0.769231	0.153846	13
0.6	0.4	5
0.375	0.5625	16
0.333333	0.444444	9
0.333333	0.611111	18
0.230769	0.769231	13
0.125	0.875	8
0.8	0.2	5
0.314286	0.485714	35
0.4	0.6	10
0.333333	0.583333	12
0.318182	0.636364	22
0.214286	0.642857	14
0.2	0.8	5
0.4	0.5	10
0.583333	0.416667	12
0.363636	0.606061	33
0.375	0.5625	16
0.285714	0.571429	7
0.5	0.5	6
0.1	0.8	10
0.363636	0.363636	11
0.347826	0.608696	23
0.375	0.625	8
0.45	0.55	20
0.625	0.375	8
0.555556	0.444444	9
0.6	0.4	10
0.461538	0.538462	13
0.5	0.4	10
0.6	0.4	15
0.55	0.4	20
0.571429	0.428571	14
0.466667	0.533333	15
0.47619	0.380952	21
0.315789	0.684211	19
0.111111	0.888889	9
0.578947	0.421053	19
0.444444	0.5	18
0.285714	0.714286	21
0.5	0.375	16
0.666667	0.266667	15
0.470588	0.470588	17
0.5	0.25	4
0.444444	0.555556	9
0.25	0.75	12
0.190476	0.761905	21
0.4	0.6	15
0.454545	0.454545	11
0.526316	0.473684	19
0.571429	0.428571	7
0.583333	0.333333	12
0.611111	0.388889	18
0.625	0.25	8
0.375	0.625	8
0.37037	0.555556	27
0.7	0.3	10
0.466667	0.4	15
0.2	0.6	10
0.25	0.65	20
0.333333	0.611111	18
0.285714	0.642857	14
0.5625	0.4375	16
0.5	0.5	6
0.214286	0.642857	14
0.2	0.7	10
0.166667	0.666667	6
0.25	0.6875	16
0.619048	0.380952	21
0.357143	0.428571	14
0.428571	0.571429	21
0.428571	0.571429	7
0.6	0.4	10
0.25	0.75	8
0	0.25	4
0.25	0.625	8
0.545455	0.454545	11
0.636364	0.363636	11
0	1	5
0.380952	0.571429	21
0	0.75	4
0.6	0.333333	15
0.294118	0.647059	17
0.4	0.4	5
0.333333	0.666667	9
0.409091	0.545455	22
0.166667	0.777778	18
0.181818	0.636364	11
0.4375	0.3125	16
0.466667	0.533333	15
0.5	0.5	4
0.1	0.9	10
0.5	0.5	20
0.466667	0.533333	15
0.333333	0.444444	9
0.333333	0.666667	9
0.363636	0.636364	11
0.375	0.375	8
0.3	0.55	20
0.44	0.52	25
0.666667	0	3
0.615385	0.384615	13
0.428571	0.571429	7
0.333333	0.555556	9
0.5	0.5	12
0.368421	0.631579	19
0.461538	0.461538	13
0.571429	0.428571	7
0.416667	0.5	12
0.461538	0.538462	13
0.454545	0.272727	11
0.5	0.5	16
0.555556	0.333333	9
0.3	0.7	10
0.0909091	0.818182	11
0.428571	0.571429	14
0.35	0.65	20
0.5	0.4	10
0.380952	0.619048	21
0.444444	0.444444	9
0.75	0.25	4
0.153846	0.769231	13
0.714286	0.285714	7
0.5	0.5	6
0.4375	0.3125	16
0.444444	0.407407	27
0.4	0.6	10
0.3125	0.5	16
0.3125	0.6875	16
0.5	0.5	10
0.142857	0.428571	7
0.571429	0.357143	14
0.428571	0.571429	7
0.444444	0.555556	9
0.481481	0.481481	27
0.333333	0.6	15
0.411765	0.470588	17
0.666667	0.333333	9
0.4375	0.5625	16
0.608696	0.347826	23
0.538462	0.461538	13
0.545455	0.454545	11
0.5	0.5	4
0.571429	0.285714	7
0.509091	0.4	55
0.153846	0.846154	13
0.521739	0.478261	23
0.526316	0.421053	19
0.545455	0.454545	11
0.08	0.8	25
0.5	0.5	4
0.4	0.5	10
0.52381	0.47619	21
0.3	0.7	20
0.166667	0.666667	12
0.208333	0.75	48
0.5	0.375	8
0.818182	0.181818	11
0.285714	0.571429	7
0.272727	0.454545	11
0.285714	0.714286	7
0.478261	0.521739	23
0.666667	0.333333	9
0.333333	0.5	18
0.529412	0.470588	17
0.5	0.2	10
0.5	0.5	4
0.235294	0.235294	17
0.588235	0.411765	17
0.3125	0.625	16
1	0	1
0.428571	0.5	14
0.333333	0.666667	9
0.35	0.6	20
0.375	0.25	8
0.5	0.333333	24
0.363636	0.636364	11
0.416667	0.333333	12
0.777778	0.111111	9
0.2	0.75	20
0.428571	0.571429	7
0.423077	0.538462	26
0.565217	0.391304	23
0.479167	0.416667	48
0.357143	0.571429	14
0.545455	0.454545	11
0.25	0.75	8
0.5	0.5	4
0.307692	0.615385	13
0.461538	0.230769	13
0.428571	0.52381	21
0.692308	0.307692	13
0.333333	0.666667	9
0.4	0.4	10
0.333333	0.5	6
0.642857	0.357143	14
0.391304	0.478261	23
0.4375	0.5625	16
0.153846	0.846154	13
0.285714	0.571429	7
0.307692	0.461538	13
0.111111	0.888889	9
0.428571	0.428571	7
0.5	0.5	8
0.230769	0.769231	13
0.5	0.5	6
0.4	0.6	10
0	0.666667	6
0.0909091	0.863636	22
0.5	0.5	10
0.25	0.375	16
0.363636	0.545455	11
0.615385	0.307692	13
0.705882	0.294118	17
0	0.5	2
0.3125	0.6875	16
0.125	0.625	8
0.384615	0.615385	13
0.428571	0.571429	7
0.24	0.72	25
0.266667	0.666667	15
0.157895	0.736842	19
0.5	0.166667	12
0.294118	0.470588	17
0.285714	0.571429	7
0.210526	0.789474	19
0.409091	0.5	22
0.636364	0.363636	11
0.208333	0.625	24
0.307692	0.692308	26
0.555556	0.333333	9
0.363636	0.363636	11
0.5	0.478261	46
0.56	0.44	25
0.444444	0.555556	9
0.166667	0.75	12
0.285714	0.5	14
0.5	0.35	20
0.125	0.5	8
0.4	0.4	10
0.25	0.666667	12
0.0666667	0.866667	15
0.4	0.4	5
0.315789	0.631579	19
0.333333	0.666667	6
0.4	0.6	5
0.444444	0.444444	9
0.25	0.75	8
0.666667	0.333333	6
0.363636	0.545455	11
0.5	0.5	18
0.4	0.6	10
0.545455	0.363636	11
0.208333	0.666667	24
0.25	0.5625	16
0.5	0.5	16
0.352941	0.470588	17
0.444444	0.555556	9
0	0.8	5
0.5	0.428571	28
0.769231	0.230769	13
0.5	0.5	4
1	0	2
0.625	0.25	16
0.454545	0.545455	11
0.388889	0.555556	18
0.25	0.666667	12
0.272727	0.636364	11
0.5	0.5	6
0.392857	0.535714	28
0.25	0.75	8
1	0	4
0.142857	0.714286	21
0.222222	0.777778	9
0.444444	0.444444	9
0.0909091	0.909091	11
0.214286	0.642857	14
0.533333	0.466667	15
0.333333	0.5	18
0.681818	0.318182	22
0.352941	0.647059	17
0.222222	0.666667	9
0	1	8
0.294118	0.647059	17
0.6	0.2	15
0.590909	0.409091	22
0.538462	0.384615	13
0.4	0.6	5
0.333333	0.533333	15
0.470588	0.352941	17
0.333333	0.333333	9
0.3125	0.6875	16
0.466667	0.533333	30
0.166667	0.777778	18
0.6	0.4	15
0.545455	0.363636	11
0.6	0.4	10
0.8	0.2	5
0.5	0.5	2
0	0.666667	6
0.5	0.5	10
0.608696	0.347826	23
0.875	0.125	8
0.5	0.388889	18
0.466667	0.533333	15
0.25	0.5	12
0.411765	0.588235	17
0.814815	0.185185	27
0.5	0.35	20
0.125	0.75	16
0.4	0.6	20
0.5	0.5	16
0.916667	0.0833333	12
0.52381	0.428571	21
0.789474	0.210526	19
0.5	0.357143	14
0.391304	0.521739	23
0.647059	0.294118	17
0.541667	0.208333	24
0.133333	0.866667	15
0.363636	0.272727	11
0.25	0.75	16
0.37037	0.592593	27
0.636364	0.363636	11
0.571429	0.285714	7
0.666667	0.333333	9
0.5	0.388889	18
0.6	0.4	10
0.333333	0.333333	6
0.3	0.6	10
0.375	0.625	16
0.375	0.625	8
0.166667	0.833333	12
0.833333	0.166667	6
0.6	0.4	5
0.555556	0.444444	9
0.464286	0.535714	28
0.375	0.625	8
0.666667	0.222222	9
0.333333	0.611111	18
0.333333	0.166667	12
0.4	0.6	5
0.333333	0.619048	21
0.5	0.375	8
0.363636	0.545455	11
0.375	0.5	8
0.347826	0.652174	23
0.636364	0.363636	11
0.461538	0.461538	13
0.636364	0.363636	22
0.4	0.6	10
0.0625	0.9375	16
0.285714	0.214286	14
0.428571	0.571429	14
0.444444	0.444444	9
0.222222	0.555556	9
0.5	0.5	10
0	1	6
0	1	8
0.25	0.75	4
0.4	0.6	5
0.7	0.3	10
0.428571	0.47619	21
0.333333	0.666667	15
0.368421	0.578947	19
0.423077	0.576923	26
0.333333	0.6	15
0.294118	0.647059	17
0.3	0.7	10
0.5	0.5	10
0.35	0.5	20
0.347826	0.608696	23
0.266667	0.666667	15
0.4	0.6	10
0.266667	0.733333	15
0.25	0.583333	12
0.608696	0.347826	23
0.4	0.6	15
0.272727	0.227273	22
0.2	0.8	5
0.555556	0.444444	9
0.421053	0.526316	19
0.444444	0.444444	9
0	1	1
0.692308	0.307692	13
0.789474	0.210526	19
0.666667	0.166667	6
0.285714	0.714286	7
0.322581	0.580645	31
0.333333	0.333333	15
0.222222	0.777778	9
0.230769	0.769231	13
0.555556	0.333333	9
0.416667	0.5	12
0.4	0.4	5
0.791667	0.208333	24
0.666667	0.333333	12
0.3	0.6	10
0.272727	0.727273	11
0.333333	0.333333	12
0.25	0.625	8
0.222222	0.777778	9
0.428571	0.571429	14
0.357143	0.642857	14
0.294118	0.705882	17
0.8	0.2	5
0.333333	0.5	12
0.5625	0.4375	16
0.75	0.25	4
0.333333	0.5	6
0.4	0.56	25
0.333333	0.666667	12
0.416667	0.583333	12
0.44	0.56	25
0.333333	0.666667	9
0.454545	0.454545	11
0.272727	0.727273	11
0.28	0.72	25
0.5	0.333333	18
0.473684	0.368421	19
0.5625	0.375	16
0.214286	0.785714	14
0.428571	0.428571	7
0.555556	0.444444	18
0.428571	0.571429	14
0.545455	0.454545	11
0.5	0.5	8
0.2	0.65	20
0.428571	0.428571	7
0.272727	0.727273	11
0.4	0.533333	15
0.666667	0.166667	6
0.571429	0.333333	21
0.423077	0.576923	26
0.363636	0.636364	11
0.533333	0.266667	15
0.428571	0.0714286	14
0.45	0.4	20
0.461538	0.230769	13
0.266667	0.6	15
0.333333	0.666667	3
0.6	0.2	5
0.611111	0.333333	18
0.666667	0.333333	9
0.238095	0.761905	21
0.25	0.5	4
0.384615	0.384615	13
0.368421	0.631579	19
0.526316	0.315789	19
0.533333	0.466667	15
0.25	0.125	16
0.529412	0.0588235	17
0.111111	0.888889	9
0.454545	0.363636	11
0.4375	0.5625	16
0.64	0.32	25
0.5	0.5	4
0.307692	0.692308	13
0.45	0.55	20
0.5	0.5	6
0.214286	0.785714	14
0.6	0.4	5
0.375	0.625	8
0.571429	0.357143	14
0.583333	0.333333	12
0.5	0.1	10
0	0.833333	6
0.636364	0.363636	11
0.363636	0.454545	11
0.545455	0.454545	11
0.555556	0.444444	9
0.285714	0.571429	7
0.142857	0.857143	7
0.625	0.375	8
0.555556	0.444444	9
0.5625	0.375	16
0.5	0.5	12
0.444444	0.555556	9
0.222222	0.333333	9
0.636364	0.363636	11
0.2	0.2	5
0.714286	0.285714	7
0.5	0.5	8
0.333333	0.666667	9
0.571429	0.428571	7
0.423077	0.576923	26
0.375	0.625	8
0.310345	0.689655	29
0.44	0.52	25
0.393939	0.454545	33
0.25	0.75	4
0.571429	0.428571	7
0.526316	0.315789	19
0.272727	0.727273	11
0.294118	0.705882	17
0.2	0.8	10
0.25	0.375	8
0.24	0.72	25
0.47619	0.380952	21
0.125	0.875	8
0.5	0.166667	6
0.545455	0.454545	11
0.5	0.5	10
0.272727	0.727273	22
0.485714	0.485714	35
0.5	0.5	8
0.166667	0.333333	12
0.384615	0.615385	13
0.592593	0.333333	27
0.636364	0.272727	11
0.333333	0.444444	9
0.833333	0	6
0.5	0	4
0.333333	0.444444	9
0.5	0.5	4
0	0.75	12
0.230769	0.307692	13
0.470588	0.529412	17
0.578947	0.105263	19
0.285714	0.714286	7
0	0.6	5
0.235294	0.764706	17
0.357143	0.571429	14
0.357143	0.5	14
0.285714	0.571429	7
0.45	0.5	20
0.272727	0.727273	11
0.625	0.375	8
0.578947	0.368421	19
0.428571	0.428571	7
0.533333	0.4	15
0.705882	0.294118	17
0.428571	0.142857	7
0.272727	0.636364	11
0.727273	0.272727	11
0.555556	0.444444	9
0.333333	0.333333	12
0.428571	0.571429	7
0.4	0.6	5
0.1	0.9	10
0.333333	0.5	6
0.666667	0.333333	3
0.333333	0.583333	12
0.714286	0.285714	7
0.45	0.4	20
0.333333	0.666667	30
0.263158	0.736842	19
0.142857	0.714286	7
0.533333	0.4	15
0.125	0.875	8
0.285714	0.428571	7
0.75	0	4
0.526316	0.473684	19
0.24	0.64	25
0.4	0.6	5
0.428571	0.571429	14
0.5	0.5	12
0.4	0.2	10
0.428571	0.142857	7
0.444444	0.444444	9
1	0	1
0.166667	0.583333	12
0.526316	0.473684	19
0.269231	0.653846	26
0	1	4
0.6	0.4	10
0.466667	0.533333	30
0.6875	0.25	16
0.285714	0.714286	21
0.5	0.5	8
0.666667	0.333333	6
0.3	0.7	10
0.366667	0.6	30
0.352941	0.588235	17
0.416667	0.583333	12
0.333333	0.666667	15
0	0.5	2
0.357143	0.571429	14
0.454545	0.545455	11
0.333333	0.666667	9
0.470588	0.529412	17
0.230769	0.769231	13
0.2	0.8	5
0.875	0.125	8
0.409091	0.545455	22
0.416667	0.5	12
0.444444	0.555556	9
0.4	0.533333	15
0.4375	0.5625	16
0.6	0.3	10
0.461538	0.538462	13
0.482759	0.482759	29
0.375	0.583333	24
0.4	0.6	15
0.4	0.2	5
0.333333	0.611111	18
0.333333	0.666667	12
0.55	0.35	20
0.714286	0.285714	28
0.555556	0.444444	9
0.5	0.5	20
0.333333	0.666667	21
0.166667	0.333333	6
0.333333	0.666667	6
0.6	0.4	10
0.642857	0.357143	14
0.48	0.52	25
0.571429	0.428571	14
0.470588	0.529412	17
0.214286	0.785714	14
0.6	0.333333	15
0.571429	0.285714	14
0.444444	0.555556	18
0.3125	0.5	16
0.5	0.333333	6
0.571429	0.428571	7
0.4	0.6	10
0.2	0.8	5
0.363636	0.363636	11
0.461538	0.384615	13
0.333333	0.666667	15
0.3	0.6	10
0.545455	0.363636	11
0.6	0.355556	45
0.375	0.5	8
0.521739	0.347826	23
0.454545	0.545455	11
0.444444	0.333333	9
0.428571	0.571429	7
0.416667	0.25	12
0.636364	0.272727	22
0	1	9
0.6	0.366667	30
0.714286	0.285714	14
0.35	0.65	20
0.25	0.75	16
0.333333	0.166667	6
0.346154	0.615385	26
0.428571	0.214286	14
0.318182	0.636364	22
0.4	0.5	10
0.166667	0.833333	6
0.615385	0.307692	13
0.333333	0.666667	9
0.222222	0.777778	9
0.466667	0.533333	15
0.333333	0.5	6
0.5	0.428571	14
0.5	0.5	8
0.363636	0.636364	22
0.4	0.6	5
0.0666667	0.4	15
0.230769	0.538462	13
0.3125	0.6875	16
0.421053	0.578947	19
0.4	0.6	10
0.411765	0.411765	17
0.666667	0.333333	3
0.25	0.75	8
0.333333	0.666667	15
0.45	0.55	20
0.571429	0.428571	14
0.142857	0.428571	7
0.125	0.75	8
0.25	0.583333	12
0.529412	0.470588	17
0.4	0.2	5
0.5	0.5	6
0.142857	0.857143	7
0.333333	0.5	18
0.157895	0.842105	19
0.0833333	0.916667	12
0.4	0.6	5
0.722222	0.277778	18
0.388889	0.611111	18
0.4	0.5	10
0.25	0.75	4
0.454545	0.545455	11
0.363636	0.636364	11
0.217391	0.73913	23
0.441176	0.558824	34
0.285714	0.714286	7
0.666667	0.291667	24
0.666667	0.333333	9
0.153846	0.769231	13
0.181818	0.818182	11
0.5	0.5	10
0.454545	0.545455	11
0	0.8	5
0.533333	0.466667	15
0.375	0.5	16
0.333333	0	6
0.416667	0.333333	12
0.322581	0.612903	31
0.5	0.416667	12
0.533333	0.4	15
0.333333	0.5	6
0.142857	0.857143	7
0.473684	0.526316	19
0.285714	0.714286	7
0.125	0.875	8
0.5	0.444444	18
0.714286	0.190476	21
0.5625	0.4375	16
0.636364	0.363636	11
0.434783	0.434783	23
0.333333	0.666667	18
0.55	0.15	20
0.133333	0.866667	15
0.35	0.65	20
0.363636	0.636364	11
0.304348	0.478261	23
0.470588	0.529412	17
0.615385	0.384615	13
0.222222	0.722222	18
0.571429	0.285714	7
0.666667	0.333333	12
0.444444	0.222222	9
0.652174	0.304348	23
0.4	0.4	10
0.761905	0.238095	21
0.666667	0.333333	6
0.1875	0.75	16
0.6	0.4	15
0.222222	0.666667	9
0.5	0.5	6
0.5	0.5	6
0.25	0.75	20
0.5	0.5	8
0.5	0.423077	26
0.5625	0.4375	16
0.222222	0.555556	18
0.24	0.64	25
0.190476	0.809524	21
0.583333	0.416667	24
0.263158	0.684211	19
0.625	0.3125	16
0	0.875	8
0.5	0.333333	6
0.6	0.4	10
0.52381	0.333333	21
0.541667	0.416667	24
0.307692	0.615385	13
0.47619	0.52381	21
0.405405	0.513514	37
0.0909091	0.909091	22
0.25	0.5	8
0.5	0.428571	14
0.75	0	8
0.666667	0.222222	9
0.285714	0.571429	21
0.375	0.625	8
0.611111	0.333333	18
0.45	0.5	20
0.368421	0.631579	19
0.75	0.25	16
0.333333	0.666667	15
0.333333	0.5	6
0.8	0.2	15
0.444444	0.444444	9
0.166667	0.833333	6
0.333333	0.666667	6
0.363636	0.545455	11
0.454545	0.454545	11
0.444444	0.555556	9
0.714286	0.285714	7
0.5	0.461538	26
0.454545	0.545455	44
0.545455	0.363636	11
0.461538	0.538462	13
0.5	0.5	12
0.571429	0.428571	14
0.409091	0.454545	22
0.6	0.4	10
0.45	0.55	20
0.25	0.25	4
0.333333	0.666667	12
0.333333	0.555556	9
0.111111	0.888889	9
0.4	0.5	10
0.529412	0.470588	17
0.294118	0.470588	17
0.153846	0.615385	13
0.235294	0.764706	17
0.413793	0.482759	29
0.473684	0.421053	19
0.333333	0.666667	12
0.608696	0.347826	23
0.4	0.6	5
0.25	0.75	8
0.25	0.5625	16
0.3125	0.5625	16
0.5	0.5	18
0	0.846154	13
0.375	0.5	16
0.2	0.8	10
0.5	0.333333	12
0.272727	0.181818	11
0.515152	0.393939	33
0.4	0.5	10
0.428571	0.571429	7
0.2	0.65	20
0.538462	0.461538	13
0.285714	0.571429	7
0.5	0.5	38
0.352941	0.529412	17
0.538462	0.423077	26
0.5	0.428571	14
0.5	0.5	4
0.423077	0.5	26
0.538462	0.384615	13
0.25	0.4375	16
0.285714	0.666667	21
0.25	0.75	4
0.428571	0.571429	14
0.142857	0.857143	7
0.333333	0.5	6
0.333333	0.666667	3
0.777778	0.222222	9
0.25	0.75	8
0.538462	0.384615	13
0.227273	0.772727	22
0.6	0.4	15
0.611111	0.388889	18
0.222222	0.555556	9
0.5	0.45	20
0	1	5
0.454545	0.545455	11
0.5	0.25	4
0.777778	0.222222	9
0.425926	0.537037	54
0.466667	0.4	15
0.4	0.466667	15
0.384615	0.538462	13
0.272727	0.727273	11
0.25	0.333333	12
0.666667	0.333333	12
0.611111	0.388889	18
0.5	0.45	20
0.294118	0.647059	17
0.1	0.8	10
0.4	0.4	10
0.4	0.2	5
0.1	0.8	10
0.413793	0.551724	29
0.454545	0.454545	11
0.733333	0.266667	15
0.666667	0.333333	6
0.725	0.25	40
0.272727	0.727273	11
0.25	0	4
0.181818	0.818182	22
0.625	0.375	16
0.6	0.2	10
0.571429	0.428571	7
0.444444	0.555556	9
0.4	0.55	20
0.368421	0.578947	19
0.333333	0.666667	9
0.637931	0.293103	58
0.625	0.375	8
0.395349	0.55814	43
0.333333	0.666667	12
0.25	0.75	24
0.764706	0.235294	17
0.454545	0.272727	11
0.35	0.65	20
0.461538	0.538462	13
0.666667	0.333333	12
0.333333	0.555556	18
0.615385	0.384615	26
0.4	0.4	5
0.75	0.25	4
0.333333	0.222222	9
0.666667	0.333333	6
0.5	0.4	10
0.384615	0.615385	13
0.818182	0.181818	11
0.222222	0.777778	9
0.771429	0.228571	35
0.454545	0.272727	11
0.625	0.125	8
0.571429	0.428571	7
0.68	0.32	25
0.578947	0.210526	19
0.333333	0.555556	9
0	0.714286	7
0.272727	0.636364	11
0.545455	0.363636	22
0.333333	0.555556	9
0.538462	0.461538	13
0.375	0.625	8
0.272727	0.727273	11
0.416667	0.583333	12
0.444444	0.222222	9
0.277778	0.611111	18
0.24	0.72	25
0.333333	0.583333	12
0.333333	0.666667	12
0.333333	0.666667	9
0.478261	0.478261	23
0.466667	0.533333	15
0.846154	0.153846	13
0.411765	0.529412	17
0.75	0.25	8
0.551724	0.448276	29
0.4375	0.5	16
0.333333	0.611111	18
0.454545	0.545455	11
0.5	0.285714	14
0.277778	0.444444	18
0.4	0.4	5
0.12	0.88	25
0.416667	0.583333	12
0.333333	0.666667	12
0.222222	0.666667	18
0.777778	0.111111	9
0.555556	0.444444	9
0.6	0.4	15
0.24	0.76	25
0.454545	0.545455	11
0.4	0.533333	15
0.282051	0.589744	39
0.15	0.55	20
0.166667	0.166667	6
0.4375	0.375	16
0.36	0.56	25
0.6	0.4	5
0.407407	0.592593	27
0.5	0.333333	18
0.45	0.55	20
0.588235	0.411765	17
0.2	0.466667	15
0.25	0.75	8
0.263158	0.684211	19
0.4	0.6	5
0.454545	0.545455	11
0	1	3
0.333333	0.6	15
0.5	0.428571	14
0.666667	0.333333	6
0.25	0.75	4
0.5	0.5	14
0.266667	0.733333	15
0	1	1
0.394737	0.578947	38
0.5	0.5	2
0.583333	0.333333	24
0.363636	0.636364	11
0.210526	0.736842	19
0.333333	0.333333	12
0.555556	0.333333	9
0.285714	0.642857	14
0.444444	0.555556	9
0	1	1
0.142857	0.785714	14
0.555556	0.444444	9
0.333333	0.333333	18
0.875	0.125	16
0.142857	0.714286	7
0.5	0.333333	12
0.409091	0.545455	22
0.4375	0.5625	16
0	0.666667	6
0.285714	0.714286	21
0.5	0.416667	12
0.578947	0.210526	19
0.272727	0.545455	11
0.375	0.5	8
0.454545	0.545455	11
0.181818	0.636364	11
0	1	6
0	1	4
0.266667	0.666667	15
0.444444	0.555556	9
0.5	0.5	6
0.5625	0.375	16
0.333333	0.533333	15
0.166667	0.583333	12
0.166667	0.166667	18
0.555556	0.388889	18
0.25	0.625	8
0	0.3	10
0.583333	0.416667	12
0.615385	0.384615	13
0.444444	0.555556	18
0.333333	0.5	6
0.636364	0.363636	11
0.384615	0.230769	13
0.466667	0.466667	30
0.166667	0.75	12
0.6	0.35	20
0.384615	0.461538	13
0.615385	0.384615	13
0.166667	0.833333	6
0.466667	0.466667	15
0.571429	0.428571	7
0.6875	0.25	16
0.333333	0.0666667	15
0.409091	0.545455	22
0.466667	0.533333	15
0.166667	0.5	6
0.425	0.5	40
0.583333	0.416667	12
0.5	0.454545	22
0.25	0.625	16
0.619048	0.380952	21
0.555556	0.444444	9
0.466667	0.533333	15
0.3	0.7	20
0.5	0.166667	12
0.5625	0.4375	32
0.428571	0.571429	14
0.25	0.5	4
0.5	0.5	18
0.111111	0.888889	9
0.52	0.48	25
0.125	0.25	8
0.375	0.5	8
0.0909091	0.818182	11
0.333333	0.5	12
0.517241	0.413793	29
0.366667	0.566667	30
0.6	0.4	10
0.375	0.125	8
0.363636	0.545455	11
0.571429	0.428571	21
0.615385	0.384615	13
0.375	0.375	8
0.473684	0.526316	19
0.611111	0.222222	18
0	1	4
0.666667	0.333333	9
0.416667	0.5	12
0.603774	0.396226	53
0.454545	0.545455	11
0.333333	0.555556	9
0.714286	0.285714	14
0.142857	0.285714	7
0.642857	0.357143	14
0.5	0.5	12
0.588235	0.352941	17
0	1	6
0.555556	0.444444	9
0.266667	0.666667	15
0.277778	0.444444	18
0.357143	0.642857	14
0.666667	0.333333	6
0.3125	0.3125	16
0.388889	0.555556	18
0.466667	0.4	15
0.2	0.8	15
0.5	0.5	10
0.166667	0.833333	6
0.5	0.5	4
0.25	0.375	8
1	0	3
0.4	0.5	10
0.333333	0.666667	6
0.777778	0.222222	9
0.3125	0.625	16
0.142857	0.714286	14
0.466667	0.466667	15
0.466667	0.466667	15
0.533333	0.4	15
0.478261	0.434783	23
0.833333	0.166667	6
0.25	0.75	8
0.5	0.333333	6
0.275862	0.655172	29
0.333333	0.666667	6
0.363636	0.545455	11
0.461538	0.538462	13
0.615385	0.384615	13
0.230769	0.615385	13
0.45	0.5	20
0.384615	0.615385	13
0.5	0.5	6
0.666667	0.333333	6
0	0.714286	7
0.583333	0.333333	12
0.1	0.6	10
0.09375	0.875	32
0.588235	0.411765	17
0.357143	0.642857	14
0.4	0.4	15
0.727273	0.272727	11
0.333333	0.666667	18
0.375	0.625	8
0.4	0.6	15
0.444444	0.5	18
0.714286	0.285714	7
0	1	8
0.5	0.454545	22
0.333333	0.666667	18
0.47619	0.428571	21
0.285714	0.714286	14
0.25	0.75	4
0.1	0.8	10
0.192308	0.653846	26
0.565217	0.26087	23
0.142857	0.571429	14
0.315789	0.684211	19
0.384615	0.615385	26
0.416667	0.5	12
0.214286	0.714286	14
0.166667	0.75	12
0.4375	0.5625	16
0.333333	0.555556	18
0.454545	0.181818	11
0.25	0.75	4
0.538462	0.307692	13
0.833333	0.166667	12
0.8	0.2	5
0.454545	0.545455	11
0.181818	0.272727	11
0	1	8
0.647059	0.352941	17
0.5	0.5	10
0.111111	0.555556	9
0.692308	0.230769	13
0.6	0.4	5
0.363636	0.636364	11
0.454545	0.545455	11
0.2	0.8	5
0.25	0.75	8
0.25	0.666667	12
0.333333	0.666667	6
0.291667	0.625	24
0.48	0.52	25
0.181818	0.545455	11
0.222222	0.666667	9
0.25	0.75	8
0.333333	0.583333	12
0.307692	0.461538	13
0.384615	0.615385	13
0.235294	0.647059	17
0.5	0.5	22
0.533333	0.333333	15
0.166667	0.5	6
0.346154	0.653846	26
0.333333	0.583333	12
0.0909091	0.909091	11
0.521739	0.478261	23
0.421053	0.421053	19
0.210526	0.578947	19
0	0.8	5
0.375	0.5	8
0.636364	0.272727	11
0.571429	0.357143	14
0.461538	0.307692	13
0.461538	0.538462	13
0.555556	0.111111	9
0.6	0.4	5
0.777778	0	9
0.36	0.6	25
0.4375	0.5625	16
0.536585	0.463415	41
0.384615	0.384615	13
0.142857	0.571429	7
0.666667	0.333333	9
0.5	0.5	8
0.192308	0.653846	26
0.263158	0.736842	19
0.545455	0.333333	33
0.333333	0.666667	15
0.571429	0.428571	14
0.581395	0.395349	43
1	0	7
0.3	0.6	10
0.111111	0.888889	9
0.173913	0.782609	23
0.333333	0.666667	15
0.466667	0.533333	15
0.4	0.4	15
1	0	5
0.551724	0.448276	29
0.4	0.6	10
0.421053	0.578947	19
0.384615	0.615385	13
0.428571	0.571429	14
0.666667	0.222222	9
0.545455	0.363636	11
0.833333	0.0555556	18
0.4	0.55	20
0.222222	0.666667	9
0.357143	0.642857	14
0.416667	0.583333	12
0.652174	0.347826	23
0.333333	0.666667	9
0.727273	0.272727	11
0.52	0.44	25
0.375	0.625	8
0.423077	0.538462	26
0.25	0.75	24
0.5	0.125	8
0.5	0.428571	14
0.454545	0.363636	11
0.5	0.5	18
0.5	0.5	6
0.333333	0.6	15
0.333333	0.571429	21
0.409091	0.545455	22
0.5	0.5	8
0.222222	0.666667	9
0.666667	0.333333	3
0.451613	0.548387	31
0.4	0.6	10
0.3125	0.5	16
0.571429	0.357143	14
0.6	0.4	10
0.44	0.56	25
0.75	0.25	8
0.166667	0.833333	6
0.5	0.5	6
0.45	0.5	20
0.5	0.5	8
0.6	0.4	5
0.428571	0.571429	7
0.133333	0.8	15
0.210526	0.789474	19
0.533333	0.0666667	15
0.344828	0.655172	29
0.214286	0.785714	14
0.363636	0.636364	11
0.111111	0.777778	9
0.5	0.5	6
0.47619	0.428571	21
0.5	0.5	12
0.5	0.428571	14
0.153846	0.769231	13
0.142857	0.571429	7
0.4375	0.5625	16
0.411765	0.588235	17
0.5	0.5	18
0.388889	0.444444	18
0.421053	0.421053	19
0.347826	0.652174	23
0.2	0.5	10
0.636364	0.363636	11
0.333333	0.555556	9
0.285714	0.571429	14
0.235294	0.764706	17
0.4375	0.5625	16
0.4	0.6	20
0.433333	0.566667	30
0.363636	0.636364	11
0.5	0.416667	12
0.15	0.7	20
0.388889	0.555556	18
0.375	0.5625	16
0.272727	0.727273	11
0.263158	0.263158	19
0.5	0.1	10
0.454545	0.409091	22
0.538462	0.153846	13
0.25	0.75	12
0.333333	0.5	6
0.384615	0.384615	13
0.375	0.625	8
0.272727	0.636364	11
0.333333	0.555556	9
0.4	0.6	20
0.666667	0.333333	9
0.333333	0.611111	18
0.230769	0.615385	13
0.5	0.5	12
0.291667	0.666667	24
0.5	0.25	12
0.157895	0.421053	19
0.681818	0.227273	22
0.428571	0.428571	14
0.105263	0.842105	19
0.142857	0.428571	7
0.428571	0.5	14
0.333333	0.666667	9
0.25	0.75	8
0.7	0.3	20
0.25	0.25	8
0.307692	0.615385	13
0.666667	0.222222	9
0.266667	0.733333	15
0.68	0.32	25
0.555556	0.444444	9
0.416667	0.583333	12
0.52381	0.380952	21
0.285714	0.714286	14
0.346154	0.653846	26
0.4375	0.5625	16
0.285714	0.571429	7
0.5	0.5	10
0.307692	0.153846	13
0	1	4
0.272727	0.363636	22
0.538462	0.461538	13
0.5	0.5	10
0.16129	0.709677	31
0.411765	0.529412	17
0.5	0.454545	22
0.4375	0.5625	16
0.214286	0.785714	14
0.6	0.4	15
0.388889	0.555556	18
0.285714	0.714286	21
0.555556	0.333333	9
0.6	0.333333	15
0.230769	0.692308	13
0.25	0.625	8
0.388889	0.388889	18
0.5	0.285714	14
0.25	0.333333	12
0.55	0.4	20
0.416667	0.583333	12
0.461538	0.384615	13
0.428571	0.142857	7
0.545455	0.454545	11
0.681818	0.318182	22
0	0.875	8
0.291667	0.5	24
0.857143	0	7
0.571429	0.428571	7
0.5	0.416667	12
0.6	0.4	10
0.272727	0.636364	11
0.2	0.666667	15
0.619048	0.380952	21
0.416667	0.25	12
0.363636	0.454545	11
0.294118	0.705882	17
0.388889	0.5	18
0.285714	0.571429	7
0.384615	0.615385	13
0.222222	0.777778	9
0.769231	0.230769	13
0.428571	0.571429	7
0.592593	0.296296	54
0.538462	0.384615	13
0.2	0.4	10
0.75	0.25	4
0.470588	0.529412	17
0.333333	0.666667	9
0.846154	0.153846	13
0.266667	0.733333	15
0.142857	0.714286	14
0.5	0.5	4
0.1	0.9	10
0.545455	0.454545	11
0.4	0.6	5
0.363636	0.606061	33
0.461538	0.538462	13
0.5	0.214286	14
0.538462	0.461538	13
0.441176	0.5	34
0.153846	0.846154	13
0.4	0.56	25
0.4	0.6	15
0.363636	0.545455	11
0.461538	0.538462	13
0.222222	0.666667	9
0.333333	0.333333	9
0.5	0.3	10
0	1	3
0.615385	0.384615	13
0.5	0.333333	18
0.5625	0.25	16
0.52	0.44	25
0.515152	0.484848	33
0.388889	0.388889	18
0.6	0.4	5
0.333333	0.666667	6
0.222222	0.777778	9
0.235294	0.705882	17
0.888889	0.111111	9
0.44	0.32	25
0.666667	0.333333	9
0.384615	0.615385	13
0.25	0.75	8
0.333333	0.388889	18
0.416667	0.583333	12
0.45	0.35	20
0.454545	0.545455	11
0.230769	0.769231	13
0.636364	0	11
0.666667	0.25	12
0.368421	0.578947	19
0.7	0.3	10
0.230769	0.692308	13
0.555556	0.444444	9
0.642857	0.357143	28
0.333333	0.444444	9
0.391304	0.565217	23
0.25	0.5	12
0.6	0.4	10
0.4	0.4	5
0.529412	0.470588	17
0.416667	0.416667	12
0.2	0.6	5
0.47619	0.52381	21
0.3	0.6	10
0.166667	0.666667	6
0.416667	0.583333	12
0.272727	0.363636	11
0.714286	0.285714	7
0.538462	0.461538	13
0.307692	0.538462	13
0.6	0.2	10
0.25	0.75	4
0.625	0.34375	32
0.615385	0.307692	13
0.352941	0.529412	17
0.857143	0.142857	7
0.3	0.6	20
0.466667	0.266667	15
0.5	0.5	16
0.416667	0.5	12
0.6	0.4	10
0.2	0.8	5
0.333333	0.555556	9
0.5	0.375	8
0.4	0.533333	15
0.25	0.625	8
0.461538	0.538462	13
0.4375	0.5625	16
0.5	0.388889	18
0.236842	0.763158	38
0.636364	0.363636	11
0.421053	0.421053	19
0.53125	0.46875	32
0.388889	0.555556	18
0.357143	0.214286	14
0.37037	0.555556	27
0.538462	0.307692	13
0.416667	0.5	12
0.380952	0.571429	21
0.466667	0.466667	15
0.304348	0.652174	23
0.28125	0.6875	32
0.315789	0.578947	19
0.461538	0.230769	13
0.333333	0.666667	15
0.285714	0.6	35
0.4	0.6	15
0.125	0.75	8
0.272727	0.727273	11
0.25	0.75	16
0.615385	0.384615	13
0.545455	0.363636	11
0.608696	0.347826	23
0.428571	0.5	14
0.4	0.466667	15
0.578947	0.421053	19
0.6	0.35	20
0.633333	0.366667	30
0.0833333	0.5	24
0.454545	0.454545	11
0.428571	0.5	14
0.37037	0.62963	27
0.5	0.166667	6
0.222222	0.666667	9
0.545455	0.454545	11
0.538462	0.423077	26
0.25	0.75	4
0.333333	0.666667	15
0.333333	0.444444	9
0.583333	0.333333	12
0.333333	0.6	15
0.5	0.5	26
0.555556	0.444444	9
0.636364	0.363636	11
0.25	0.75	12
0.3	0.5	10
0.555556	0.444444	9
0.461538	0.538462	13
0.75	0.25	12
0.461538	0.538462	13
0.25	0.75	12
0.333333	0.555556	18
0.4375	0.5625	16
0.8	0	5
0.46875	0.5	32
0.142857	0.571429	7
0.416667	0.5	12
0.25	0.333333	12
0.666667	0.333333	6
0.571429	0.428571	7
0.222222	0.777778	9
0.428571	0.571429	21
0.166667	0.833333	6
0.5	0.5	6
0.470588	0.5	34
0.315789	0.684211	19
0.5	0.5	6
0.454545	0.363636	11
0.454545	0.454545	33
0.5	0.5	8
0.5	0.5	4
0.285714	0.571429	14
0.25	0.666667	12
0.285714	0.714286	7
0.25	0.625	8
0.357143	0.142857	14
0.454545	0.454545	11
0	0.666667	3
0.888889	0.111111	9
0.615385	0.384615	13
0.461538	0.307692	13
0.5	0.5	10
0.615385	0.384615	13
0.428571	0.571429	7
0.416667	0.416667	12
0.384615	0.384615	13
0.777778	0	9
0.545455	0.454545	11
0.555556	0.333333	9
0.125	0.875	8
0.35	0.6	20
0.625	0.375	8
0.333333	0.666667	15
0.5	0.5	10
0.615385	0.384615	13
0.625	0.375	16
0.608696	0.304348	23
0.4375	0.375	16
0.533333	0.466667	15
0.361111	0.194444	36
0.75	0.25	16
0	0.285714	7
0.0909091	0.909091	11
0.333333	0.555556	9
0.5	0.5	14
0.5625	0.4375	16
0.4	0.6	5
0.571429	0.428571	7
0.6	0.266667	15
0.571429	0.357143	14
0.533333	0.4	15
0.52381	0.380952	21
0.333333	0.666667	6
0.470588	0.470588	17
0.321429	0.678571	28
0.571429	0.333333	21
0	1	9
0.444444	0.222222	18
0.526316	0.473684	19
0.4	0.3	10
0.461538	0.461538	13
0.733333	0.266667	15
0.75	0.25	12
1	0	4
0.583333	0.416667	24
0.5	0.375	16
0.631579	0.315789	19
0.666667	0.333333	12
0.333333	0.333333	6
0.454545	0.545455	11
0.428571	0.571429	14
0.555556	0.444444	9
0.136364	0.772727	22
0.35	0.45	20
0.5	0.25	4
0.7	0.3	10
0.333333	0.666667	6
0.785714	0.142857	14
0.363636	0.636364	11
0.48	0.44	25
0.333333	0.266667	15
0.333333	0.666667	15
0.333333	0.466667	15
0.5	0.5	22
0.142857	0.785714	14
0.5	0.5	8
0.714286	0.285714	7
0.478261	0.521739	23
0.666667	0.333333	9
0.5	0.166667	6
0.461538	0.461538	13
0.4	0.6	5
0.25	0.583333	12
0.4	0.6	10
0.583333	0.333333	24
0.384615	0.538462	13
0.428571	0.5	14
0.5	0.5	8
0.333333	0.666667	6
0.352941	0.529412	17
0.375	0.5625	16
0.421053	0.526316	19
0.421053	0.578947	19
0.192308	0.653846	26
0	1	3
0.363636	0.636364	11
0.25	0.125	8
0.314286	0.657143	35
0.818182	0.181818	11
0.190476	0.666667	21
0	1	5
0.222222	0.722222	18
0.444444	0.555556	18
0.538462	0.461538	26
0.545455	0.363636	11
0.478261	0.521739	23
0.1875	0.75	16
0.214286	0.571429	14
0.382353	0.617647	34
0.653846	0.346154	26
0.25	0.75	4
0.428571	0.571429	14
0.555556	0.444444	18
0.833333	0.166667	6
0.3	0.5	10
0.333333	0.666667	12
0.5	0.5	12
0.615385	0.384615	13
0.545455	0.363636	22
0.666667	0.333333	6
0.333333	0.666667	9
0.3	0.7	10
0.4	0.6	10
0.705882	0.294118	17
0.473684	0.421053	19
0.545455	0.272727	11
0.526316	0.421053	19
0.2	0.5	10
0.384615	0.538462	13
0.5	0.5	12
0.3125	0.5	16
0.5	0.166667	6
0.5	0.4375	16
0.571429	0.142857	7
0.444444	0.555556	18
0.5	0.5	16
0.291667	0.708333	24
0.571429	0.428571	7
0.769231	0.230769	13
0.4	0.533333	15
0.166667	0.75	12
0.470588	0.470588	17
0.769231	0.153846	13
0.571429	0.357143	14
0.181818	0.727273	11
0.375	0.625	8
0.1875	0.5	16
0.538462	0.461538	13
0.428571	0.428571	7
0.294118	0.647059	17
0	1	4
0.25	0.75	16
0.444444	0.555556	27
0.45	0.45	20
0.176471	0.647059	17
0.5	0.5	8
0.714286	0.285714	14
0.111111	0.777778	9
0.285714	0.619048	21
0.48	0.52	25
0.615385	0.384615	13
0.75	0.25	8
0.214286	0.357143	14
0.75	0.166667	12
0.393939	0.606061	33
0.583333	0.166667	12
0.6875	0.3125	16
0.578947	0.368421	19
0.363636	0.636364	11
0.25	0.666667	12
0.235294	0.411765	17
0.125	0.625	8
0.266667	0.466667	15
0.434783	0.521739	23
0.555556	0.444444	18
0.4	0.6	5
0.166667	0.833333	6
0.357143	0.642857	14
0.692308	0.307692	13
0.5	0.5	4
0.423077	0.538462	26
0.545455	0.454545	11
0.5	0.5	10
0.0833333	0.916667	12
0.65	0.3	20
0.62963	0.333333	27
0.2	0.68	25
0.3	0.6	10
0.461538	0.538462	13
0.1	0.8	10
0.25	0.625	16
0.545455	0.454545	11
0.571429	0.428571	21
0.3125	0.625	16
0.5	0.5	8
0.388889	0.611111	18
0.285714	0.571429	7
0.444444	0.555556	9
0.416667	0.583333	12
0.421053	0.578947	19
0.625	0.25	8
0	0.916667	12
0.352941	0.411765	17
0.333333	0.666667	9
0.5	0.4	10
0.461538	0.538462	13
0.857143	0.142857	7
0.571429	0.428571	14
0.363636	0.636364	11
0.625	0.375	16
0.571429	0.428571	14
0.625	0.375	8
0.466667	0.533333	15
0.181818	0.818182	11
0.230769	0.769231	13
0.521739	0.478261	23
0.454545	0.454545	11
0.375	0.5	8
0.692308	0.307692	13
0.222222	0.444444	9
0.214286	0.714286	14
0.384615	0.384615	13
0.578947	0.421053	19
0.5	0.5	6
0.285714	0.571429	14
0.5	0.4	10
0.5	0.458333	24
0.428571	0.571429	7
0.5	0.5	6
0.230769	0.769231	13
0.714286	0.285714	14
0.166667	0.5	6
0.714286	0.214286	14
0.625	0.375	16
0.416667	0.5	12
0.416667	0.583333	12
0.571429	0.428571	14
0.6	0.4	15
0.222222	0.555556	9
0.222222	0.666667	9
0.3	0.6	10
0.527778	0.472222	36
0.466667	0.466667	15
0.375	0.625	8
0.375	0.25	8
0.208333	0.75	24
0.611111	0.222222	18
0.1	0.4	10
0.4	0.6	10
0.333333	0.333333	6
0.611111	0.388889	18
0.4	0.4	5
0.8	0.2	5
0	1	2
0.4	0.6	15
0.4	0.575	40
0.52381	0.47619	21
0.428571	0.428571	7
0.666667	0.333333	3
0.307692	0.153846	26
0.466667	0.466667	15
0.545455	0.272727	11
0.428571	0.428571	14
0.333333	0.5	12
0.285714	0.285714	14
0.565217	0.304348	23
0.333333	0.619048	21
0.4	0.6	10
0.384615	0.615385	13
0.388889	0.555556	18
0.428571	0.5	14
0.4375	0.4375	16
0.181818	0.818182	11
0.166667	0.666667	6
0.666667	0.333333	3
0.384615	0.538462	13
0.333333	0.133333	15
0.555556	0.444444	27
0.571429	0.142857	7
0.363636	0.636364	11
0.2	0.8	10
0.428571	0.571429	7
0.153846	0.384615	13
0.5	0.5	10
0.318182	0.590909	22
0.2	0.8	5
0.384615	0.615385	13
0.47619	0.47619	21
0.363636	0.454545	11
0.454545	0.545455	11
0.692308	0.307692	13
0.384615	0.615385	13
0.222222	0.777778	9
0.666667	0.333333	6
0.48	0.52	25
0.25	0.5625	16
0.285714	0.714286	14
0.666667	0.166667	12
0.444444	0.444444	9
0.6	0.333333	15
0.307692	0.692308	13
0.380952	0.619048	21
0	1	11
0.421053	0.526316	19
0.461538	0.461538	13
0.368421	0.578947	19
0.5	0.4	10
0.5	0.5	26
0.619048	0.380952	21
0.25	0.75	4
0.307692	0.153846	13
0.5	0.5	4
0.222222	0.666667	9
0.375	0.625	8
0.1875	0.75	16
0.5	0.333333	12
0.333333	0.444444	18
0.25	0.75	12
0.363636	0.545455	11
0.333333	0.666667	9
0.375	0.625	8
0.166667	0.5	6
0.5	0.1875	16
0.166667	0.833333	6
0.166667	0.833333	6
0.818182	0.181818	11
0.444444	0.5	18
0.75	0.125	8
0.428571	0.464286	28
0.571429	0.428571	7
0.111111	0.444444	9
0.357143	0.357143	14
0.5	0.4	10
0.45	0.25	20
0.380952	0.333333	21
0.615385	0.384615	13
0.4	0.6	5
0.268293	0.731707	41
0.4	0.6	10
0.5	0.333333	6
0.625	0.375	8
0.555556	0.333333	9
0.666667	0.333333	3
0.166667	0.75	12
0.6	0.2	5
0.222222	0.444444	9
0.416667	0.583333	12
0.166667	0.833333	12
0.5	0.5	8
0	1	2
0.454545	0.454545	22
0.166667	0.666667	6
0.25	0.75	16
0.8	0.2	10
0.727273	0.272727	11
0.395062	0.518519	81
0.608696	0.304348	23
0.416667	0.416667	12
0.2	0.7	10
0.6	0.4	10
0.272727	0.727273	11
0.263158	0.368421	19
0.461538	0.384615	13
0.428571	0.571429	7
0.411765	0.529412	17
0.5	0.5	20
0	0.5	8
0.357143	0.5	14
0.666667	0.333333	6
0.5	0.428571	14
0.666667	0.25	12
0.466667	0.533333	30
0.571429	0.380952	21
0.428571	0.52381	21
0.434783	0.565217	23
0.666667	0.333333	12
0.434783	0.304348	23
0.636364	0.363636	11
0.652174	0.217391	23
0.666667	0.25	12
0.642857	0.285714	14
0.473684	0.526316	19
0.25	0.5	8
0.545455	0.454545	11
0.357143	0.642857	14
0.4	0.6	10
0.45	0.4	20
0.466667	0.533333	15
0.333333	0.333333	18
0.666667	0.333333	6
0.533333	0.4	15
0.368421	0.315789	19
0.714286	0.285714	7
0.666667	0.222222	9
0.352941	0.470588	17
0.5	0.5	22
0.428571	0.571429	7
0.590909	0.318182	22
0.461538	0.538462	13
0.583333	0.416667	12
0.285714	0.714286	14
0.333333	0.5	6
0.6	0.4	5
0.2	0.8	10
0.65	0.3	20
0.444444	0.555556	9
0.636364	0.363636	22
0.411765	0.529412	17
0.333333	0.2	15
0.416667	0.583333	12
0.461538	0.538462	13
0.769231	0.230769	26
0.142857	0.785714	14
0.45	0.5	20
0.333333	0.666667	12
0.0833333	0.416667	12
0	0.75	8
0.5	0.5	10
0.636364	0.363636	11
0.625	0.375	8
0.25	0.25	8
0.846154	0.153846	13
0.142857	0.785714	14
0.5	0.5	6
0.5	0.5	10
1	0	1
0.0588235	0.882353	17
0.35	0.6	20
0.625	0.375	8
0.571429	0.428571	7
0.5	0.4	10
0.333333	0.666667	6
0.25	0.25	12
0.571429	0.357143	14
0.25	0.666667	12
0.25	0.375	8
0.272727	0.636364	11
0.285714	0.714286	14
0.545455	0.454545	22
0.409091	0.545455	22
0.5	0.5	14
0.357143	0.642857	14
0.454545	0.545455	22
0.517241	0.482759	29
0.571429	0.428571	7
0.3	0.2	10
0.142857	0.428571	14
0.294118	0.705882	17
0.25	0.6875	16
0.4	0.4	10
0.142857	0.857143	7
0.444444	0.518519	27
0.416667	0.583333	12
0.75	0.25	8
0.8	0.2	5
0.333333	0.5	6
0.558824	0.411765	34
0.285714	0.571429	14
0.352941	0.470588	17
0.388889	0.222222	18
0.153846	0.461538	13
0.411765	0.588235	17
0.176471	0.647059	17
0.4375	0.5	16
0.142857	0.857143	14
0.166667	0.166667	6
0.777778	0.222222	9
0.636364	0.363636	11
0.5	0.5	16
0.4	0.4	10
0.25	0.75	12
0.3	0.6	10
0.6	0.4	5
0.428571	0.571429	7
0.5	0.5	12
0.5	0.357143	14
0.294118	0.117647	17
0.538462	0.384615	13
0.25	0.75	8
0.6	0.3	10
0.294118	0.470588	17
0.363636	0.606061	33
0.285714	0.714286	7
0.625	0.375	8
0.444444	0.5	18
0.666667	0.333333	9
0.176471	0.294118	17
0.666667	0	6
0.594595	0.378378	37
0.333333	0.666667	6
0.461538	0.307692	13
0.285714	0.714286	14
0.142857	0.785714	14
0.5	0.5	2
0.6	0.4	10
0.5	0.5	2
0.578947	0.421053	19
0.357143	0.642857	14
0.4	0.6	5
0.5	0.5	10
0.142857	0.428571	7
0.6	0.2	10
0.5	0.5	22
0.2	0.8	5
0.75	0.25	8
0.428571	0.571429	21
0.333333	0.333333	21
0.444444	0.555556	9
0.454545	0.545455	11
0.6	0.4	10
0.375	0.625	8
0.214286	0.428571	14
0.346154	0.615385	26
0.466667	0.533333	15
0.611111	0.388889	18
0.75	0.125	8
0.4	0.45	20
0.52	0.4	25
0.2	0.2	5
0.238095	0.761905	21
0.333333	0.666667	9
0.25	0.75	12
0.133333	0.866667	15
0.333333	0.416667	12
0.333333	0.583333	12
0.823529	0.176471	17
0.314286	0.657143	35
0.333333	0.444444	9
0.5	0.5	4
0.5	0.433333	30
0.166667	0.666667	6
0.727273	0.181818	11
0.555556	0.444444	18
0.25	0.625	8
0.444444	0.555556	9
0.5	0.5	6
0.5	0.5	12
0.5	0.25	8
0.0588235	0.764706	17
0.461538	0.461538	13
0.333333	0.666667	9
0.428571	0.571429	7
0.428571	0.428571	7
0.75	0.25	8
0.333333	0.416667	12
1	0	6
0.380952	0.52381	21
0.368421	0.578947	19
0.272727	0.727273	11
0.5	0.333333	6
0.285714	0.428571	14
0.0714286	0.642857	14
0.461538	0.384615	13
0.583333	0.416667	12
0.583333	0.416667	12
0.538462	0.384615	13
0.347826	0.347826	23
0.428571	0.571429	14
0.571429	0.428571	7
0.583333	0.333333	12
0.217391	0.73913	23
0.5	0.5	6
0.285714	0.714286	7
0.333333	0.555556	9
0.636364	0.363636	11
0.307692	0.692308	13
0.444444	0.555556	9
0.75	0.25	8
0.5	0.5	16
0.5	0.4	10
0.5	0.416667	12
0.75	0.25	8
0.6	0.2	5
0.2	0.2	15
0.4	0.6	10
0.647059	0.352941	17
0.2	0.8	5
0.5	0.5	14
0.7	0.3	10
0.181818	0.545455	11
0.304348	0.565217	23
0.384615	0.615385	13
0.272727	0.363636	11
0.0909091	0.863636	22
0.583333	0.416667	12
0.181818	0.727273	11
1	0	6
0.117647	0.882353	17
0.357143	0.428571	14
0.545455	0.454545	11
0.111111	0.666667	9
0.538462	0.384615	13
0.5	0.333333	6
0.263158	0.578947	19
0.222222	0.444444	9
0.25	0.625	8
0.6	0.4	15
0.6	0.3	10
0.384615	0.307692	13
0.230769	0.615385	13
0.5	0.5	8
0.571429	0.428571	7
0.454545	0.545455	11
0.666667	0.333333	18
0.4	0.5	10
0.428571	0.571429	7
0.0909091	0.727273	11
0.857143	0.142857	7
0.421053	0.526316	19
0.181818	0.636364	11
0.285714	0.428571	14
0.190476	0.666667	21
0.25	0.75	4
0	1	8
0	1	4
1	0	21
0.2	0.7	10
0.25	0.75	4
0.181818	0.818182	11
0.538462	0.461538	13
0.428571	0.571429	21
0.384615	0.538462	13
0.631579	0.315789	19
0.714286	0.285714	7
0	1	2
0.722222	0.222222	18
0.615385	0.307692	13
0.47619	0.428571	21
0.387097	0.612903	31
1	0	4
0.384615	0.615385	13
0.583333	0.291667	24
0.416667	0.416667	12
0.470588	0.294118	17
0.478261	0.434783	46
0.470588	0.411765	17
0.625	0.375	16
0.444444	0.555556	9
0.125	0.875	8
0.416667	0.166667	12
0.6	0.4	15
0.384615	0.307692	13
0.75	0.0833333	12
0.416667	0.583333	12
0.333333	0.666667	6
0.5	0.416667	12
0.333333	0.666667	6
0	1	1
0.6	0.4	10
0.25	0.125	8
0.4	0.3	10
0.888889	0.111111	9
0.3	0.7	10
0.625	0.375	8
0.428571	0.142857	7
0.565217	0.391304	23
0.555556	0.444444	9
0.387097	0.548387	31
0.5	0.333333	6
0.25	0.583333	12
0.333333	0.111111	9
0.636364	0.363636	11
0.5	0.5	6
0.714286	0.285714	21
0.0555556	0.944444	18
0.416667	0.5	12
0.428571	0.571429	21
0.8	0.2	10
0.25	0.6875	16
0.833333	0.166667	6
0.4	0.2	5
0.3	0.5	10
0.666667	0.333333	12
0.6	0.2	10
0.666667	0.333333	9
0.642857	0.357143	14
0.363636	0.636364	11
0.222222	0.777778	9
0.461538	0.461538	13
0.428571	0.571429	7
0.692308	0.230769	13
0.6	0.4	5
0.125	0.875	16
0.375	0.625	16
0.4	0.4	15
0.25	0.75	4
0.727273	0.181818	11
0.347826	0.434783	23
0.166667	0.166667	6
0.384615	0.384615	13
0.857143	0.142857	14
0.266667	0.666667	15
0.428571	0.285714	7
0.666667	0.190476	21
0.473684	0.368421	19
0.166667	0.833333	12
0.8	0.2	15
0.263158	0.684211	19
0.454545	0.545455	11
0.533333	0.266667	15
0.352941	0.588235	17
0.333333	0.6	15
0.5	0.416667	24
0.0714286	0.571429	14
0.35	0.55	20
0.5	0.333333	12
0.5	0.166667	6
0.285714	0.428571	35
0.375	0.375	8
0.652174	0.173913	23
0.333333	0.47619	21
0.25	0.45	20
0.5	0.3	10
0.6	0.35	20
0.5	0.454545	22
0.210526	0.684211	19
0.5	0.375	8
0.428571	0.571429	7
0.421053	0.526316	19
0.615385	0.384615	13
0.47619	0.52381	21
0.25	0.5625	16
0.5	0.5	12
0.357143	0.5	14
0.1875	0.8125	16
0.714286	0.285714	14
0.444444	0.555556	9
0.7	0.3	10
0.5	0.3	10
0.333333	0.333333	9
0.285714	0.714286	14
0.608696	0.391304	23
0.3	0.3	10
0.411765	0.588235	17
0.55	0.35	20
0.333333	0.666667	18
0.285714	0.666667	21
0.333333	0.666667	3
0.375	0.125	8
0.3125	0.1875	16
0.176471	0.647059	17
0.4	0.6	25
0.266667	0.733333	15
0.6	0.2	10
0.526316	0.473684	19
0.444444	0.333333	18
0.142857	0.857143	7
0.666667	0.333333	9
0.315789	0.684211	19
0.6	0.4	5
0.125	0.75	8
0.461538	0.461538	13
0.375	0.625	16
0.1875	0.8125	16
0.47619	0.428571	21
0.6	0.4	15
0.538462	0.423077	26
0.375	0.625	8
0.4375	0.5625	16
0.25	0.75	8
0.444444	0.388889	18
0.5	0.5	8
0.529412	0.411765	17
0.277778	0.722222	18
0.5	0.5	12
0.444444	0.555556	9
0.538462	0.423077	26
0.5	0.4	10
0.346667	0.613333	75
0.545455	0.454545	22
0.2	0.8	5
0.8	0.2	15
0.769231	0.230769	13
0.666667	0.333333	6
0.571429	0.357143	14
0.25	0.25	8
0.3125	0.5	16
0.444444	0.555556	9
0.285714	0.571429	7
0.272727	0.363636	11
0.2	0.64	25
0.3	0.7	10
0.6	0.4	5
0.45	0.5	20
0.470588	0.470588	17
0.714286	0.285714	7
0.5	0.5	6
0.4375	0.5	16
0.375	0.375	8
0.769231	0.230769	13
0.8	0.2	5
0.230769	0.461538	13
0.2	0.8	10
0.461538	0.461538	13
0.5	0.416667	12
0.692308	0.307692	13
0.444444	0.333333	9
0.666667	0.222222	9
0.666667	0.166667	6
0.214286	0.571429	14
0.3	0.7	10
0.444444	0.555556	9
0.285714	0.666667	21
0.454545	0.454545	11
0.3	0.7	10
0.333333	0.555556	9
0.307692	0.615385	13
0.333333	0.666667	24
0.470588	0.529412	34
0.8	0.2	20
0.5	0.5	14
0.294118	0.705882	17
0.285714	0.714286	7
0.5	0.5	8
0.30303	0.242424	33
0.166667	0.833333	24
0.416667	0.5	12
0.625	0.375	16
0	1	5
0.375	0.625	8
0.5	0.111111	18
0.173913	0.826087	23
0.5	0.5	8
0.428571	0.571429	14
0.210526	0.789474	19
0.526316	0.473684	19
0.578947	0.421053	19
0.625	0.375	8
1	0	6
0.5	0.375	8
0.5	0.333333	18
0.307692	0.615385	13
0.3	0.4	10
0.444444	0.444444	9
0.454545	0.527273	55
0.333333	0.25	12
0.5625	0.4375	16
0.333333	0.5	12
0.4	0.1	10
0.434783	0.478261	23
0.4	0.6	5
0.617647	0.382353	34
0.388889	0.5	18
0.40625	0.53125	32
0.5	0.416667	12
0.4375	0.4375	32
0.625	0.375	8
0.333333	0.666667	12
0.166667	0.833333	6
0.857143	0.142857	14
0.377358	0.528302	53
0.285714	0.619048	21
0.444444	0.333333	9
0.555556	0.111111	9
0.666667	0.333333	9
0	1	1
0.347826	0.608696	23
0.2	0.7	10
0.5	0.5	16
0.736842	0.210526	19
0.25	0.375	8
0.407407	0.592593	27
0.461538	0.461538	13
0	1	3
0.4	0.1	10
0.583333	0.333333	12
0.888889	0.111111	9
0.2	0.8	5
0.6	0.4	15
0.461538	0.538462	13
0.166667	0.833333	6
0.4	0.533333	15
0.333333	0.666667	3
0.333333	0.666667	9
0.435897	0.487179	39
0.323529	0.647059	34
0.428571	0.571429	14
0.578947	0.368421	19
0.266667	0.733333	15
0.48	0.48	25
0.833333	0.166667	6
0.333333	0.666667	15
0.555556	0.444444	9
0.230769	0.384615	13
0.384615	0.384615	13
0.333333	0.333333	3
0.375	0.5	16
0.151515	0.787879	33
0.727273	0.272727	11
0.318182	0.5	22
0.615385	0.307692	13
0.416667	0.5	12
0.375	0.625	8
0.666667	0.166667	6
0.1	0.9	10
0.4375	0.4375	16
0.25	0.625	16
0.375	0.375	8
0.230769	0.769231	13
0.0666667	0.866667	15
0.416667	0.583333	12
0.4375	0.5	16
0.375	0.625	8
0.217391	0.608696	23
0.461538	0.538462	13
0.2	0.8	15
0.5	0.4	10
0.545455	0.363636	11
0.571429	0.428571	7
0	1	7
0.333333	0.666667	9
0.2	0.8	5
0.210526	0.526316	19
0.0909091	0.818182	11
0.5	0.5	10
0.736842	0.263158	19
0.166667	0.833333	12
0.5	0.5	8
0.25	0.625	8
0.833333	0.166667	6
0.3	0.4	10
0.666667	0.333333	12
0.47619	0.47619	21
0.529412	0.470588	17
0.466667	0.533333	15
0.5	0.4	10
0.380952	0.619048	21
0.285714	0.714286	14
0.272727	0.727273	11
0.333333	0.583333	12
1	0	3
0.133333	0.733333	30
0.6	0.4	10
0.555556	0.333333	9
0.181818	0.818182	11
0.3	0.4	10
0.333333	0.666667	9
0.333333	0.555556	9
0.333333	0.666667	12
0.384615	0.615385	13
0.307692	0.615385	26
0.642857	0.357143	14
0.375	0.625	8
0.428571	0.5	14
0.5	0.5	10
0.4	0.6	10
0.368421	0.631579	19
0.625	0.375	8
0.333333	0.666667	9
0.416667	0.583333	12
0.363636	0.636364	11
0.217391	0.73913	23
0.4	0.6	5
0.25	0.75	16
0	1	5
0.166667	0.833333	12
0.2	0.8	10
0.333333	0.533333	15
0.545455	0.454545	11
0.444444	0.222222	9
0.230769	0.769231	13
0	1	8
0.285714	0.714286	7
0.5	0.5	8
0.222222	0.777778	9
0.277778	0.722222	18
0.210526	0.736842	19
0.181818	0.818182	11
0	0.9375	16
0.666667	0.333333	12
0.636364	0.363636	11
1	0	1
0.25	0.5	8
0.5	0.5	6
0	1	11
0.533333	0.466667	15
0.571429	0.428571	7
0.6	0.4	5
0.4375	0.5	16
0.266667	0.466667	15
0.363636	0.454545	11
0.333333	0.666667	12
0.315789	0.684211	19
0.125	0.75	8
0.388889	0.333333	18
0.25	0.625	8
0.333333	0.666667	3
0.315789	0.526316	19
0.333333	0.666667	12
0.692308	0.307692	13
0.526316	0.473684	19
0.653846	0.269231	26
0.428571	0.571429	14
0.3	0.6	10
0.111111	0.777778	9
0.2	0.7	10
0.166667	0.833333	12
0.5	0.5	10
0.444444	0.222222	9
0.454545	0.454545	22
0.565217	0.434783	23
0.25	0.5	4
0.368421	0.631579	19
0.25	0.666667	12
0.285714	0.666667	21
0.5	0.4	10
0.5625	0.4375	16
0.285714	0.5	14
0.333333	0.666667	9
0.269231	0.730769	26
0.454545	0.409091	22
0.6	0.4	10
0.571429	0.428571	7
0.2	0.7	10
0.285714	0.714286	14
0.388889	0.555556	18
0.444444	0.555556	9
0.230769	0.615385	13
0.461538	0.307692	13
0.25	0.583333	12
0.45	0.525	40
0.45	0.55	20
0.285714	0.428571	7
0.454545	0.454545	11
0.4	0.6	5
0.692308	0.307692	13
0.176471	0.705882	17
0.2	0.8	5
0.538462	0.384615	13
0.333333	0.583333	12
0.611111	0.333333	18
0.1	0.7	10
0.666667	0.333333	9
0.470588	0.411765	17
0.235294	0.529412	17
0.583333	0.416667	12
0.285714	0.571429	21
0.285714	0.714286	7
0.2	0.7	10
0.571429	0.428571	7
0.3	0.7	10
0.619048	0.380952	21
0.6	0.4	5
0.3	0.7	10
0.294118	0.705882	17
0.272727	0.636364	11
0.208333	0.75	24
0.616667	0.366667	60
0.375	0.625	8
0.222222	0.777778	9
0.35	0.6	20
0.1	0.9	10
0.166667	0.666667	6
0.545455	0.454545	33
0.153846	0.846154	13
0.333333	0.5	12
0.411765	0.588235	17
0.318182	0.636364	22
0.4	0.533333	15
0.25	0.75	12
0.5	0.5	16
0.6	0.4	5
0.470588	0.529412	17
0.285714	0.642857	14
0.25	0.75	4
0.285714	0.714286	7
0.2	0.8	5
0.333333	0.666667	9
0.333333	0.666667	3
0.571429	0.428571	7
0.375	0.625	8
0.5	0.5	8
0.590909	0.409091	22
0.5	0.5	14
0.411765	0.588235	17
0.7	0.3	10
0.545455	0.363636	11
0.2	0.8	10
0.5	0.458333	24
0.333333	0.666667	9
0.5625	0.375	16
0.230769	0.769231	13
0.0769231	0.5	26
0.6	0.4	5
0.125	0.625	16
0.272727	0.454545	11
0.5	0.428571	14
0.367347	0.632653	49
0.571429	0.428571	7
0.333333	0.666667	9
0.333333	0.555556	9
0.545455	0.454545	11
0.545455	0.363636	11
0.5	0.5	4
0.296296	0.62963	27
0.636364	0.272727	11
0.666667	0	3
0.583333	0.416667	12
0.555556	0.444444	18
0.416667	0.5	12
0.714286	0.285714	14
0.210526	0.789474	19
0.25	0.75	12
0.714286	0.285714	7
0.571429	0.428571	7
0.428571	0.5	14
0.416667	0.583333	24
0.590909	0.363636	44
0.25	0.75	8
0.388889	0.277778	18
0.416667	0.583333	12
0.294118	0.529412	17
0.4	0.6	20
0.4	0.6	5
0.444444	0.555556	18
0.166667	0.833333	6
0.125	0.875	8
0.361111	0.527778	36
0.5	0.5	6
0.625	0.375	8
0.461538	0.538462	13
0.416667	0.583333	12
0.529412	0.411765	17
0.571429	0.285714	7
0.384615	0.576923	26
0.307692	0.692308	13
0.454545	0.272727	22
0.55	0.45	20
0.444444	0.555556	9
0.111111	0.888889	18
0.489362	0.382979	47
0.384615	0.615385	13
0.3	0.7	10
0.833333	0.166667	6
0.315789	0.684211	19
0.333333	0.666667	3
0.307692	0.692308	13
0.285714	0.714286	7
0.363636	0.636364	11
0.333333	0.666667	6
0.461538	0.461538	26
0.4	0.6	5
0.714286	0.285714	14
0.272727	0.636364	11
0.214286	0.785714	14
0.2	0.8	15
0.555556	0.444444	9
0.5625	0.375	16
0.363636	0.636364	11
0.444444	0.444444	9
0.8	0.2	5
0.25	0.75	16
0.222222	0.555556	9
0.666667	0.333333	6
0.222222	0.777778	9
0	0.625	8
0.588235	0.294118	17
0.555556	0.444444	9
0.625	0.25	8
0.333333	0.666667	6
0.4	0.6	5
0.846154	0.0769231	13
0	0.666667	3
0.3125	0.5	16
0.0909091	0.818182	11
0.428571	0.571429	14
0.545455	0.454545	11
0	0.857143	7
0.454545	0.545455	11
0.304348	0.652174	23
0.25	0.625	8
0.583333	0.416667	12
0.5	0.5	14
0.545455	0.454545	11
0.7	0.3	10
0.294118	0.647059	34
0.266667	0.733333	15
0.285714	0.714286	7
0.0909091	0.909091	11
0.2	0.2	5
0.448276	0.517241	29
0.388889	0.555556	18
0.642857	0.357143	14
0.0833333	0.916667	12
0.285714	0.571429	7
0.666667	0.333333	9
0.545455	0.454545	11
0.5	0.5	2
0.363636	0.5	22
0.375	0.4375	16
0.4	0.6	5
0.5	0.25	4
0.1875	0.5625	16
0.615385	0.384615	13
0.166667	0.833333	6
0.34375	0.5	32
0.272727	0.545455	22
0.285714	0.571429	7
0.384615	0.615385	13
0.6	0.4	10
0.125	0.5	8
0.111111	0.555556	9
0.25	0.75	12
0.25	0.75	8
0.375	0.625	8
0.5	0.25	8
0.727273	0.181818	11
0.333333	0.666667	9
0.555556	0.444444	18
0.555556	0.444444	9
0.25	0.625	8
0.357143	0.571429	14
0.363636	0.590909	22
0.833333	0.166667	6
0.615385	0.307692	13
0.25	0.75	12
0.333333	0.666667	21
0	0.857143	7
0.318182	0.590909	22
0.444444	0.555556	9
0.571429	0.428571	7
0.6	0.4	15
0.4	0.55	20
0.5	0.5	12
0.416667	0.583333	12
0.333333	0.333333	3
0.5	0.4	10
0.777778	0.222222	9
0.375	0.625	8
0.375	0.625	8
0.416667	0.583333	12
0.666667	0	3
0.285714	0.714286	7
0	0.9	10
0.166667	0.833333	6
0.5	0.428571	14
0.555556	0.444444	9
0.214286	0.785714	14
0.2	0.7	10
0.3	0.6	10
0.428571	0.571429	7
0.357143	0.642857	14
0.4	0.6	5
0.75	0.25	4
0.625	0.375	8
0.235294	0.764706	17
0.291667	0.625	24
0.4	0.533333	15
0.3	0.6	20
0.2	0.8	10
0.454545	0.454545	11
0.5	0.5	8
0.538462	0.461538	13
0.454545	0.5	22
0.333333	0.666667	3
0.333333	0.666667	6
0.375	0.625	8
0.384615	0.538462	13
0.277778	0.722222	18
0.4	0.5	10
0.5625	0.4375	16
0.333333	0.611111	18
0.363636	0.636364	11
0.5	0.428571	14
0.375	0.5	8
0.4	0.6	10
0.166667	0.833333	6
0.555556	0.444444	18
0.434783	0.478261	23
0.136364	0.863636	22
0	1	2
0.4	0.5	10
0.333333	0.666667	6
0.230769	0.692308	13
0.714286	0.285714	7
0.157895	0.684211	19
0.266667	0.733333	15
0.1	0.7	10
0.466667	0.466667	15
0	0.5	2
0.285714	0.642857	14
0.111111	0.888889	18
0.368421	0.631579	19
0.285714	0.666667	21
0.454545	0.545455	11
0.428571	0.571429	7
0.714286	0.285714	7
0.388889	0.5	18
0.294118	0.588235	17
0.25	0.666667	12
0.3125	0.625	16
0.4	0.4	10
0.5	0.5	10
0.555556	0.444444	9
0.176471	0.764706	17
0.4375	0.5	16
0.454545	0.454545	11
0.222222	0.777778	9
0.666667	0.333333	12
0.375	0.5625	16
0.5	0.428571	14
0.142857	0.785714	14
0.555556	0.444444	9
0.25	0.5	4
0.454545	0.545455	11
0.0666667	0.933333	15
0.214286	0.714286	14
0.8	0.2	10
0.5	0.5	2
0.454545	0.454545	11
0.588235	0.411765	17
0.4	0.6	15
0.285714	0.666667	21
0.444444	0.555556	9
0.291667	0.625	24
0.296296	0.592593	27
0	0.8	5
0.266667	0.733333	15
0.354839	0.612903	31
0.5	0.363636	22
0.454545	0.454545	11
0.555556	0.444444	9
0.2	0.8	5
0.375	0.5	24
0.307692	0.692308	13
0.5	0.5	10
0.4	0.6	15
0.4	0.6	5
0.25	0.625	8
0.111111	0.888889	9
0.222222	0.666667	9
0.285714	0.678571	28
1	0	2
0.307692	0.615385	13
0.214286	0.571429	14
0.5	0.5	14
0.333333	0.555556	18
0.6	0.4	5
0.375	0.5	8
0.444444	0.555556	9
0.5	0.5	4
0.4	0.5	10
0.5	0.5	8
0.6	0.4	10
0.466667	0.4	15
0.444444	0.444444	9
0.5	0.5	22
0.181818	0.636364	11
0.411765	0.352941	17
0.423077	0.576923	26
0.5625	0.375	16
0.375	0.5	8
0.411765	0.588235	17
0.388889	0.5	18
0.6875	0.3125	16
0.5	0.5	14
0	1	1
0.692308	0.307692	13
0.181818	0.818182	22
0.473684	0.526316	19
0.666667	0.333333	9
0.470588	0.529412	17
0.529412	0.411765	17
0.583333	0.416667	12
0.25	0.75	8
0.294118	0.705882	17
0.1875	0.8125	16
0.45	0.5	20
0.454545	0.545455	11
0.458333	0.458333	24
0.142857	0.714286	7
0.285714	0.714286	7
0.285714	0.714286	14
0.333333	0.666667	9
0.366667	0.633333	30
0.307692	0.692308	13
0.384615	0.538462	13
0.727273	0.272727	11
0.421053	0.578947	19
0.666667	0.333333	9
0.4	0.32	25
0.48	0.52	25
0.321429	0.678571	28
0.416667	0.583333	12
0.166667	0.833333	18
0	1	3
0.428571	0.571429	14
0.5	0.5	10
0.375	0.625	8
0.5	0.454545	22
0.285714	0.571429	7
0.6	0.4	10
0.333333	0.666667	6
0.411765	0.588235	17
0.470588	0.470588	17
0.5	0.5	4
0.4	0.5	10
0.4	0.5	20
0.333333	0.666667	18
0.363636	0.545455	22
0.153846	0.769231	13
0.294118	0.411765	17
0.555556	0.333333	9
0.529412	0.411765	17
0.444444	0.555556	18
0.375	0.625	16
0.5	0.4375	16
0.625	0.375	8
0.111111	0.888889	9
0.545455	0.272727	11
0.153846	0.769231	13
0.545455	0.409091	22
0.285714	0.571429	7
0.3	0.5	10
0.235294	0.764706	17
0.4	0.6	15
0.176471	0.705882	17
0.304348	0.695652	23
0.37037	0.592593	27
0.363636	0.636364	11
0.357143	0.5	14
0.411765	0.470588	17
0.333333	0.6	15
0.727273	0.272727	11
0.5	0.4375	16
0.409091	0.590909	22
0.666667	0.333333	3
0.333333	0.666667	3
0.416667	0.583333	12
0.3	0.7	10
0.5	0.5	8
0.5	0.5	6
0.230769	0.615385	13
0.583333	0.333333	12
0.466667	0.533333	15
0.133333	0.733333	15
0.5	0.5	6
0.3	0.65	20
0.222222	0.555556	9
0.157895	0.631579	19
0.4375	0.5	16
0.454545	0.409091	22
0.5	0.5	6
0.533333	0.333333	15
0.2	0.6	15
0.214286	0.714286	14
0.142857	0.857143	14
0.388889	0.388889	18
0.307692	0.461538	13
0.166667	0.666667	6
0.3	0.7	10
0.285714	0.714286	7
0.555556	0.444444	9
0.538462	0.461538	13
0.25	0.375	8
0.214286	0.785714	14
0.545455	0.454545	11
0	1	4
0.454545	0.545455	11
0.32	0.64	25
0.75	0.25	4
0.416667	0.583333	12
0.333333	0.416667	12
0.4375	0.5625	16
0.363636	0.545455	11
0.357143	0.642857	28
0.222222	0.444444	9
0.142857	0.857143	7
0.375	0.625	16
0.444444	0.555556	9
0.666667	0.333333	3
0.571429	0.428571	14
0.333333	0.333333	3
0.222222	0.666667	9
0.666667	0.333333	9
0.3125	0.625	16
0.5	0.5	6
0.857143	0.142857	7
0.272727	0.727273	11
0.4	0.533333	15
0.416667	0.416667	12
0.375	0.5	8
0.357143	0.642857	14
0.214286	0.785714	14
0.363636	0.454545	11
0.466667	0.533333	15
0.5	0.4	10
0.444444	0.444444	9
0.727273	0.272727	11
0.285714	0.571429	14
0.363636	0.545455	11
0.333333	0.555556	9
0.357143	0.571429	14
0.3	0.7	10
0.384615	0.615385	13
0.5	0.5	12
0.222222	0.666667	9
0.411765	0.470588	17
0.411765	0.470588	17
0.285714	0.714286	14
0.4	0.6	10
0.714286	0.142857	7
0.333333	0.6	15
0.210526	0.578947	19
0.5	0.5	4
0.466667	0.533333	15
0.363636	0.545455	11
0.285714	0.5	14
0.466667	0.333333	15
0.5	0.5	4
0.5625	0.375	16
0.571429	0.357143	14
0.5	0.5	4
0.545455	0.454545	11
0.222222	0.777778	9
0.5	0.5	8
0	0.75	4
0.55	0.45	20
0.333333	0.222222	9
0.285714	0.5	14
0.5	0.5	18
0.25	0.75	12
0.307692	0.538462	13
0.333333	0.5	6
0.25	0.75	12
0.111111	0.666667	9
0.75	0.25	12
0.5	0.5	6
0.428571	0.571429	7
0.571429	0.428571	7
0.25	0.75	4
0.230769	0.692308	13
0.75	0.25	8
0.285714	0.714286	7
0.666667	0.333333	9
0.4	0.6	5
0.333333	0.25	12
0.125	0.5	8
0.375	0.625	8
0.375	0.625	8
0.454545	0.454545	11
0.222222	0.666667	9
0.444444	0.555556	9
0.111111	0.666667	9
0.4375	0.5	16
0.333333	0.555556	9
0.411765	0.588235	17
0.285714	0.571429	14
0.333333	0.666667	3
0.190476	0.809524	21
0.466667	0.533333	15
0.428571	0.571429	7
0.64	0.36	25
0.75	0.25	4
0.25	0.625	8
0.357143	0.571429	14
0.538462	0.461538	13
0.375	0.5	16
0.25	0.5625	16
0.2	0.7	10
0.636364	0.363636	11
0.6	0.371429	35
0.1	0.9	20
0.454545	0.454545	11
0.5	0.5	20
0.363636	0.636364	11
0.307692	0.692308	13
0.625	0.25	8
0.666667	0.333333	3
0.5	0.428571	42
0.428571	0.571429	14
0.285714	0.714286	14
0.4	0.5	10
0.214286	0.785714	14
0.4	0.6	10
0.5	0.5	4
0.5	0.5	12
0.888889	0.111111	9
0.461538	0.538462	13
0.142857	0.857143	7
0.6	0.2	5
0.111111	0.777778	9
0.25	0.375	16
0.214286	0.642857	14
0.142857	0.857143	7
0.5	0.5	10
0.590909	0.409091	22
0.6	0.4	10
0.25	0.416667	12
0.466667	0.533333	15
0.388889	0.555556	18
0.2	0.8	5
0.333333	0.666667	9
0.5625	0.4375	16
0.833333	0.166667	6
0.5	0.5	12
0.307692	0.538462	13
0.333333	0.583333	12
0.5	0.5	10
0.1875	0.8125	16
0.730769	0.230769	26
0.421053	0.578947	19
0.428571	0.571429	7
0.555556	0.444444	18
0.470588	0.411765	17
0.26087	0.73913	23
0.580645	0.419355	31
0.3	0.6	10
0.333333	0.666667	6
0.190476	0.666667	21
0.333333	0.583333	12
0.214286	0.642857	14
0.333333	0.666667	3
0.272727	0.727273	11
0.45	0.55	20
0.272727	0.727273	11
0.24	0.64	25
0.3125	0.5	16
0.6	0.4	10
0.555556	0.333333	18
0.222222	0.666667	9
0.384615	0.615385	13
0.1875	0.75	16
0.444444	0.555556	9
0.75	0.25	4
0.470588	0.470588	17
0.5	0.5	14
0.545455	0.454545	11
0.363636	0.545455	11
0.6	0.4	10
0.444444	0.555556	18
0.142857	0.857143	7
0.4	0.6	5
0.277778	0.5	18
0.333333	0.666667	12
0.666667	0.333333	9
0.269231	0.730769	26
0.545455	0.454545	11
0.111111	0.888889	9
0.222222	0.777778	9
0.1875	0.75	16
0.444444	0.555556	9
0.230769	0.769231	13
0.214286	0.785714	14
0.4	0.466667	15
0.307692	0.692308	13
0.2	0.8	5
0.545455	0.454545	11
0.466667	0.533333	15
0.416667	0.5	12
0.5	0.416667	12
0.461538	0.461538	13
0.384615	0.461538	13
0.4	0.6	15
0.125	0.625	8
0.230769	0.769231	13
0.75	0.25	8
0.538462	0.384615	13
0.178571	0.821429	28
0.5	0.428571	14
0.307692	0.615385	13
0.666667	0.333333	9
0.363636	0.636364	22
0.5	0.428571	14
0.333333	0.666667	12
0.352941	0.588235	17
0.4	0.4	5
0.538462	0.307692	13
0.611111	0.388889	18
0.7	0.3	10
0.5	0.5	8
0.428571	0.5	14
0	1	2
0.6	0.2	5
0.47619	0.47619	21
0.333333	0.666667	6
0.625	0.375	16
0.285714	0.619048	21
0.5	0.375	8
0.307692	0.692308	13
0.583333	0.416667	12
0.357143	0.642857	14
0.444444	0.555556	9
0.375	0.625	8
0.571429	0.428571	14
0.571429	0.428571	14
0.363636	0.636364	11
0.466667	0.466667	15
0.2	0.8	10
0.5	0.5	14
0.25	0.75	12
0.583333	0.25	12
0.36	0.48	25
0.4	0.6	10
0.2	0.8	5
0.285714	0.571429	14
0.545455	0.454545	11
0.368421	0.526316	19
0.6	0.4	10
0.454545	0.363636	11
0.266667	0.666667	15
0.846154	0.153846	13
0.727273	0.272727	11
0.375	0.5	8
0.214286	0.642857	14
0.333333	0.666667	9
0.142857	0.857143	14
0.333333	0.666667	12
0.615385	0.307692	13
0.545455	0.454545	11
0.5	0.5	8
0.32	0.56	25
0.4375	0.5625	16
0.315789	0.684211	19
0.25	0.666667	12
0.375	0.625	8
0.428571	0.571429	14
0.125	0.875	8
0.777778	0.222222	9
0.217391	0.608696	23
0.4	0.5	10
0.32	0.6	25
0.5	0	4
0.625	0.375	16
0.727273	0.272727	11
0.5	0.5	6
0.333333	0.5	12
0.571429	0.285714	7
0.625	0.375	8
0.461538	0.538462	13
1	0	6
0.5	0.5	12
0.363636	0.636364	11
0.529412	0.470588	17
0.30303	0.636364	33
0.409091	0.590909	22
0.321429	0.607143	28
0.375	0.5	8
0.454545	0.545455	11
0.388889	0.555556	18
0.333333	0.583333	12
0.153846	0.615385	13
0.384615	0.538462	13
0.727273	0.272727	11
0.470588	0.470588	17
0.5	0.5	16
0.714286	0.285714	7
0.416667	0.583333	24
0.666667	0.333333	3
0.25	0.75	12
0.4	0.6	5
0.461538	0.461538	13
0.555556	0.277778	18
0.294118	0.705882	17
0	1	1
0.230769	0.769231	26
0.2	0.733333	15
0.6	0.4	10
0.5	0.416667	12
0.583333	0.416667	12
0.428571	0.571429	7
0.4	0.6	15
0.181818	0.727273	11
0.2	0.7	10
0.571429	0.285714	14
0.37037	0.592593	27
0.266667	0.2	15
0.285714	0.571429	7
0.047619	0.809524	21
0.421053	0.473684	19
0.0769231	0.692308	13
0.428571	0.571429	7
0.478261	0.521739	23
0.5	0.5	4
0.333333	0.555556	9
0.36	0.52	25
0.5	0.5	14
1	0	1
0.285714	0.714286	7
0.4	0.6	10
1	0	2
0.1875	0.75	16
0.4	0.6	5
0.277778	0.611111	18
0.5	0.5	12
0.0769231	0.923077	13
0.4	0.5	10
0.8	0.2	5
0.555556	0.444444	9
0.2	0.75	20
0.47619	0.52381	21
0.5	0.5	6
0.55	0.433333	60
0.329268	0.609756	82
0.3	0.608333	120
0.478261	0.304348	23
0.266667	0.733333	45
0.571429	0.428571	7
1	0	4
0.666667	0.333333	3
0.777778	0.166667	18
0.571429	0.428571	7
0.266667	0.666667	15
0.241379	0.758621	29
0.636364	0.272727	11
0.470588	0.529412	17
0.34375	0.635417	96
1	0	4
0.4	0.6	5
0.166667	0.833333	6
0.4	0.533333	15
0.535714	0.464286	56
0.727273	0.272727	11
0.403226	0.576613	248
1	0	1
0.5	0.5	2
0	1	1
0	1	1
0	1	2
0	1	1
0.5	0.4	10
0	1	4
0.5	0.5	2
0	1	3
0	1	2
1	0	3
0.75	0	4
0.5	0.25	8
0.5	0.333333	6
0.5	0.25	4
0.5	0.5	4
0.727273	0.272727	11
0.2	0.6	5
0.75	0.25	4
0.571429	0.428571	7
0.521739	0.434783	23
0.384615	0.538462	13
1	0	4
0.666667	0.333333	12
0.888889	0.111111	9
0	1	1
0.545455	0.409091	22
0	0.2	10
0.272727	0.727273	11
0.454545	0.545455	11
0.428571	0.571429	7
0.461538	0.538462	13
0	1	2
0.666667	0.333333	3
0	1	1
1	0	2
0	1	1
0.75	0.25	8
0.625	0.375	8
0.684211	0.315789	19
0.5	0.5	2
0	0.111111	9
0	0.0909091	11
0	0	5
0.0555556	0.037037	54
0	0.222222	9
0	0	15
0	0	2
0	0.2	5
0	0	8
0	0.703704	27
0.466667	0.0666667	15
0	0	2
0.454545	0.0909091	11
0.8	0.2	5
1	0	5
0.166667	0	6
0.5	0.5	6
0.4	0.4	5
0.666667	0.333333	6
0.5	0.5	4
0	1	1
1	0	1
0.461538	0.384615	13
1	0	1
0	1	3
0	1	1
0	1	2
0	1	1
0	1	1
0.5	0.5	2
0.75	0.25	4
0	1	1
1	0	1
0	1	1
0	1	1
0	1	1
0	1	1
0	1	1
0	1	1
0	1	1
0	1	1
0	1	1
0	1	1
0	1	1
0.5	0.5	6
1	0	1
1	0	1
0	1	1
1	0	1
0.333333	0.666667	3
1	0	1
0	1	1
0	1	1
1	0	1
1	0	1
0	1	1
0.75	0.25	4
0	1	1
0	1	1
0	1	1
0	1	1
1	0	2
0	1	1
0	1	1
0	1	1
1	0	1
0	1	2
0.333333	0.666667	3
1	0	1
0	1	1
1	0	1
0.5	0.5	2
0	1	1
0	1	1
0	1	1
0.75	0	4
0.2	0.6	5
0	1	2
0	1	1
0.75	0.25	4
0.333333	0.666667	3
0.666667	0.333333	3
1	0	1
1	0	1
0.6	0.4	5
1	0	1
0.666667	0.333333	3
0.5	0.5	4
0	1	2
0.25	0.75	4
0	1	2
1	0	1
0	1	1
1	0	1
1	0	1
0	1	1
1	0	1
0.666667	0.333333	3
0.5	0.5	2
0	1	1
0	1	1
0	1	1
0.5	0.5	2
0	1	1
1	0	1
0	1	1
1	0	1
0	1	1
0	1	1
0	1	2
1	0	1
0.5	0.5	4
0	1	1
1	0	1
0	1	1
0	1	1
0	1	2
0	1	1
1	0	2
0	1	1
0	0.5	2
0.5	0.5	4
0	1	1
0	1	1
1	0	1
0.5	0.5	2
1	0	1
1	0	1
0	1	1
0	1	2
0	1	1
1	0	1
0	1	1
0	1	1
0	1	2
1	0	1
0	1	1
0	1	1
1	0	1
1	0	1
0	0.5	2
0.5	0.5	2
0	1	1
0	1	1
1	0	1
0	1	1
0.666667	0.333333	3
1	0	1
1	0	1
0	1	1
0	1	2
0	1	1
1	0	1
0	1	1
1	0	1
0.333333	0.666667	3
0.5	0.5	2
0	1	1
0	1	1
0	0	1
0	1	1
0	1	1
0.5	0.5	6
0	1	1
0	1	2
0	1	1
1	0	1
1	0	1
1	0	1
0	1	2
1	0	1
0	1	1
0	1	1
0	1	1
0	1	1
0	1	1
0	1	1
0.5	0.5	2
0	1	1
0	1	1
1	0	1
0.5	0.5	2
1	0	2
1	0	1
0	1	1
1	0	1
0	1	1
1	0	1
1	0	1
0	1	1
0	1	3
1	0	1
0	1	1
0	1	2
0	1	1
0	1	3
0	1	1
0	1	2
0	1	1
0	1	3
1	0	1
0	1	1
0	1	1
1	0	1
1	0	1
1	0	1
0	1	2
0	1	1
1	0	1
0	1	1
0	1	1
1	0	1
0	1	1
1	0	1
0	0.666667	3
1	0	1
1	0	1
1	0	1
0	1	1
1	0	1
0	1	1
1	0	1
0	1	2
0.363636	0.636364	11
0	1	1
0	1	2
0.363636	0.636364	11
1	0	1
1	0	1
0	1	1
0	0.5	2
0	1	1
0	1	1
1	0	1
0.333333	0.666667	3
1	0	1
0	0	1
0	0.5	2
0	1	1
0	1	1
1	0	1
0.4	0.6	5
1	0	1
0	1	1
1	0	1
1	0	2
0	1	3
0	1	1
1	0	1
0	1	1
0	1	1
0	1	1
0.666667	0.333333	3
0	1	1
0	1	1
0	1	1
1	0	3
0	1	1
0	1	1
1	0	2
0	1	2
1	0	1
1	0	1
1	0	1
0	1	2
0.5	0.5	2
0	1	1
0	1	1
1	0	1
0	1	1
0.5	0.5	4
1	0	1
0	1	2
0	1	1
1	0	1
0	0.5	2
0	1	1
0.6	0.2	5
1	0	1
1	0	1
1	0	1
0	0	1
0	1	5
1	0	1
0	1	2
0	1	1
0	1	1
1	0	5
0	1	1
1	0	1
0	1	1
0.375	0.625	8
0	1	1
0.666667	0.333333	3
0	1	1
0	1	1
1	0	1
0	1	1
0	1	1
1	0	1
0	1	1
1	0	1
1	0	1
1	0	1
0	1	1
0	1	3
0	1	1
1	0	1
0	1	3
0	1	1
0	1	1
1	0	3
1	0	1
1	0	1
0.666667	0.333333	3
0	1	1
1	0	1
1	0	1
1	0	1
1	0	1
1	0	2
0	1	1
0	1	2
1	0	1
0	1	1
1	0	1
1	0	1
0	1	1
0	1	1
1	0	2
0	1	1
0.666667	0.333333	3
0.625	0.375	8
1	0	1
1	0	1
0	1	1
1	0	1
0.5	0.5	2
0	1	3
0	1	1
0	1	2
1	0	1
0	1	1
0.333333	0.666667	3
0	1	1
0	1	1
0.5	0.5	4
0	1	10
0	1	1
1	0	1
0.166667	0.5	6
1	0	1
0.25	0.75	4
0	1	2
0	1	1
1	0	1
1	0	1
0	1	1
0	1	1
1	0	1
0	1	1
1	0	1
1	0	1
0	1	1
0	1	1
0	1	1
0	1	1
1	0	1
0	1	1
0	1	1
1	0	1
1	0	3
0	1	2
0	1	1
0	1	1
1	0	1
1	0	1
0	1	1
0	1	1
0	1	2
0	1	1
0	1	1
0.666667	0.333333	3
1	0	1
1	0	1
0	1	1
0.666667	0.333333	3
0	1	1
0	1	1
0	1	1
1	0	2
0	1	1
0.5	0.5	2
0	1	1
0	1	1
0	1	1
0	1	1
0	1	1
0	1	1
0	1	1
0	1	1
0	1	1
0	1	1
1	0	1
1	0	1
1	0	1
0.333333	0.666667	3
0	0.5	2
1	0	2
0.5	0.5	4
0	1	1
1	0	1
1	0	3
0	1	1
0	1	2
0	1	1
0	1	1
0	1	1
0	1	1
0	0	1
1	0	2
0.333333	0.666667	3
1	0	3
0	1	1
0	1	1
0	1	1
0	1	1
0	1	1
1	0	1
0.230769	0.769231	26
0.5	0.5	6
0	1	1
1	0	3
0.583333	0.375	24
0.785714	0.214286	14
1	0	3
0.2	0.8	5
0	1	1
0	1	1
0.266667	0.666667	15
0.6	0.4	5
0	1	1
0	1	3
0	1	2
0.5	0.5	4
0	1	2
0.5	0.5	6
0.666667	0.333333	3
0.4	0.6	5
0.4	0.6	5
0.5	0.5	4
0.25	0.5	8
0.416667	0.583333	12
0.5	0.5	2
1	0	1
0.2	0.2	5
0.444444	0.555556	9
0.25	0.75	8
0	1	1
0	1	4
0.125	0.875	8
0.25	0.5	4
0.4	0.2	5
0.642857	0.285714	14
0	1	3
0.5	0.5	2
0.333333	0.666667	3
0.6	0.4	5
0.833333	0.166667	6
0.333333	0.666667	6
0.75	0.25	8
0.857143	0.142857	7
0.5	0.5	2
0.6	0.2	5
0.625	0.375	8
0.666667	0.333333	3
0	1	1
0.2	0.4	10
0.25	0.5	4
0.5	0.166667	6
0.75	0.25	4
0.4	0.4	10
0.333333	0.666667	3
0.833333	0.166667	6
0.333333	0.666667	3
1	0	1
0	0	1
1	0	1
0	1	1
0	1	1
0.5	0.5	2
1	0	1
0.666667	0.333333	3
0.333333	0.666667	3
0.666667	0.333333	3
0.666667	0.333333	9
0.6	0.2	5
0.714286	0.285714	7
0.4	0.6	5
0.416667	0.5	12
0.916667	0	12
1	0	1
0.5	0.5	2
1	0	1
1	0	2
0	1	1
0.5	0.5	2
0.4	0.6	5
0.333333	0.666667	3
0	1	2
0.25	0.75	4
1	0	3
1	0	3
0	1	1
0.25	0.75	4
0	1	1
0	1	1
0.25	0.75	4
0	0.5	2
0.333333	0.666667	3
0	1	1
0	1	1
0	1	1
0.5	0.5	2
0	1	1
0	1	1
0	1	2
0	1	1
0	1	3
0	1	2
0	1	1
0.5	0.5	2
0	1	1
0.2	0.8	5
0.666667	0.333333	3
0	0	1
0.4	0.6	5
0	1	2
0	1	1
0	1	1
0	1	1
1	0	1
0	1	4
0.666667	0.333333	3
0	1	1
0.333333	0.333333	3
0	1	1
0	1	2
0.2	0.8	5
0	1	1
0	1	1
0.5	0.5	4
1	0	1
0	1	1
0.5	0.5	2
0.333333	0.666667	3
0.166667	0.833333	6
1	0	1
0	1	1
0	1	1
1	0	4
0	1	1
0.6	0.2	5
0.333333	0.666667	3
0	0.5	2
0.25	0.5	8
0	0	3
0.5	0.5	4
0	1	3
0.25	0.75	4
0	1	1
0	1	2
0	1	2
0	1	1
0	1	5
0	1	1
1	0	1
0	1	1
0	1	1
0.333333	0.666667	6
0	1	2
0.333333	0.666667	3
0.5	0.5	2
0	1	1
0.333333	0.666667	3
0.333333	0.666667	3
0.166667	0.666667	6
0.666667	0.333333	3
0.4	0.55	20
0.5	0.5	4
0	1	1
0	1	1
0	1	1
0	1	3
0	1	1
0.4	0.6	5
0	1	1
0	1	3
0	0	1
0	1	1
0	1	1
0.5	0	2
0	1	6
0	1	1
0	1	1
0.25	0.75	4
0	0	1
0.5	0.5	4
1	0	1
0	0	1
0.5	0.5	2
0	1	1
0	0.8	5
0.25	0.75	4
0	1	1
0	1	3
0	1	1
0	0.833333	6
1	0	1
0.333333	0.666667	3
1	0	6
0	1	1
0	1	1
0	0.5	2
0	1	1
0	1	1
0	1	1
0	1	1
0.5	0.5	2
0	0	1
0	1	1
0.4	0.4	5
1	0	1
0.2	0.8	5
0	0.666667	3
1	0	1
0	1	1
0.166667	0.833333	6
0	1	1
0.142857	0.857143	7
0.428571	0.571429	7
0.666667	0.333333	3
0	1	4
0	1	1
0	1	1
0	1	1
0.666667	0.333333	3
0.5	0.5	2
0.285714	0.714286	7
0	1	1
0.333333	0.666667	3
0	1	1
0.5	0.5	4
0.5	0.5	2
0	1	1
0.285714	0.714286	7
0	1	1
0	1	1
0	1	1
0.5	0.5	2
0	1	1
0.333333	0.666667	6
0	1	2
0	1	1
0	1	2
0.666667	0.333333	3
0.25	0.5	4
0	0	1
0	1	1
0.294118	0.705882	17
0	1	1
0	1	2
0	1	1
0.6	0.4	5
0	1	2
0	0	3
0.5	0.5	2
0	1	1
0.5	0.5	2
1	0	1
0	1	1
0	1	1
0	1	1
0	1	1
0	1	1
0.333333	0.666667	3
0.25	0.75	4
0	1	1
0	1	1
0	1	1
0	1	1
0	1	1
0	1	2
0	1	5
0.333333	0.666667	3
0.333333	0.666667	3
0	1	1
0	1	1
0.333333	0.666667	3
0.5	0	2
0	1	1
1	0	1
0	0	4
0	1	3
0	1	1
0.333333	0.666667	3
0	1	1
0.5	0.5	2
0.5	0.5	2
0	0	1
0	1	1
0	1	2
0.583333	0.416667	12
0.25	0.5	4
0	0	1
0	0	1
0.5	0.5	2
0	1	1
0	0.6	5
0	0	5
0.4	0.6	5
0.5	0.5	2
0.5	0.5	2
0	1	1
0.428571	0.571429	7
0.75	0	4
0.444444	0.333333	9
0	1	1
0	1	1
0.333333	0.333333	3
0	0	5
0.5	0.5	2
1	0	5
1	0	1
0	0.25	4
1	0	6
0	1	1
1	0	3
0.25	0.75	4
0.25	0.75	4
0	0.5	2
0	1	2
1	0	2
0.5	0.5	4
0.333333	0.666667	3
0	1	1
0.333333	0.333333	3
0	1	1
0	0	1
1	0	5
0	1	1
0.4	0.6	5
0	1	1
0	1	1
0	1	1
0	1	1
0	1	1
0.25	0.75	4
0	1	2
0	1	1
1	0	3
0	1	1
1	0	1
0	1	1
0.333333	0.666667	3
0.5	0	2
0	1	1
0	1	1
0.75	0.25	4
0.25	0.5	4
0	1	1
0	0.25	4
0.666667	0.333333	3
0.333333	0.666667	3
0	1	1
0	1	1
0	0	2
0.333333	0	3
0	0	1
0	1	1
0.25	0.75	4
0	0	4
0.571429	0.142857	7
0	1	3
0.5	0.5	2
0.2	0.8	5
0	1	1
0	1	2
0.666667	0.333333	3
0	1	1
0.5	0.5	2
0	1	1
0	1	1
0.5	0.5	2
0.333333	0.666667	3
0	1	1
0	1	1
0	0.666667	3
1	0	1
0	1	1
0	0.5	2
0	0	1
0	1	2
0	1	1
0	1	1
0.166667	0.833333	6
0.333333	0.666667	3
0.2	0.8	5
0.333333	0.666667	3
0	1	1
0.5	0.5	2
0	1	1
0.75	0	4
0	1	1
0.5	0.5	4
0	1	1
0	1	3
0	0	5
0	1	2
0	1	1
0	1	1
0	1	1
0	1	1
0	1	1
0.333333	0.666667	3
0	1	1
0	1	3
0	1	1
0	0	3
0.5	0.5	4
0.2	0.8	5
0	1	1
0	1	1
0	0.8	5
0.25	0.75	4
0.333333	0.666667	3
0	1	1
1	0	1
0	1	1
0	0	4
0	1	2
0	1	1
0	1	1
0	1	1
0.5	0.5	4
0.166667	0.666667	6
0.5	0.5	2
0.25	0.75	4
0	1	1
0	1	1
0	1	1
0.2	0.6	5
0.5	0.5	4
0.25	0.75	12
0	0.333333	3
0	1	2
0	1	1
0	1	1
0	1	1
0	1	2
0.375	0.625	8
0	1	1
0	1	1
0	0.333333	6
0.666667	0.333333	3
0.333333	0.666667	3
0.666667	0.333333	3
0.5	0.5	2
0.25	0.5	4
0	1	1
0	1	2
0.5	0.5	2
0.5	0.5	2
0	1	1
0	1	2
0	1	2
0	1	2
0	1	1
0	0.5	2
0	1	2
0	1	1
0.5	0.5	2
1	0	2
0	0	4
0	1	1
0	1	1
0	1	1
0	0.5	2
0	1	1
0	1	1
0.166667	0.833333	6
0	1	1
1	0	2
1	0	3
0.833333	0.166667	6
0.25	0.75	4
0.166667	0.666667	6
0	1	1
0.333333	0.666667	3
0.5	0.375	8
0	1	1
0	1	1
0	1	1
0	1	2
0	1	2
1	0	2
0	1	2
0.166667	0.666667	6
0.333333	0.666667	3
0	1	1
0	1	1
0.333333	0.666667	3
0	1	2
0	1	2
0.75	0.25	8
0	1	1
0.666667	0.333333	3
0	1	3
1	0	1
0	1	1
0.5	0.5	2
0.333333	0.666667	3
0	1	1
0	0.75	4
0	1	1
0	1	1
0	1	3
0	1	1
0	1	1
0	1	1
0	1	2
0	1	2
0	1	2
0	1	1
0.75	0.25	4
0.6	0.2	5
0	1	1
0	1	1
0	1	1
0	1	1
0	1	1
0	1	1
0.25	0.75	4
0	1	1
0	1	1
0.736842	0.263158	19
0.7	0.3	10
0	1	4
0	1	2
0	1	2
0	1	3
0	1	1
0.333333	0.666667	3
0.666667	0.333333	3
0	1	1
0	1	2
0.5	0.5	2
0	1	1
0	1	1
0	1	1
0.125	0.5	8
0.333333	0.666667	3
0	1	2
0.25	0.75	4
0.8	0.2	10
0	1	1
0	1	1
0.5	0.5	2
0	1	1
0.571429	0.428571	7
0	1	1
0.5	0.5	4
0	1	1
0	1	1
0.5	0.5	2
0.285714	0.714286	7
0.428571	0.571429	7
0.666667	0.333333	3
1	0	1
0.333333	0.666667	3
0.5	0.25	4
0	1	1
0	1	1
0	0	3
0.666667	0.333333	3
0.5	0.5	4
0	1	1
0.5	0.5	2
0	0.8	5
1	0	3
0.666667	0.333333	3
0	1	2
0.333333	0.666667	6
0	1	1
0	1	1
0.333333	0	3
0	1	1
0	1	1
0	1	1
0	1	1
0	1	1
0	1	2
0	1	1
0	1	1
0.5	0.5	2
0	1	2
0.6	0.4	5
0	0.666667	3
0	1	1
0.6	0.4	5
0.75	0.25	4
0.333333	0.666667	6
0	1	1
0	1	1
1	0	1
0	0.833333	6
0.5	0.5	2
1	0	1
0	1	1
0	1	1
0	1	1
0	1	1
1	0	3
0.5	0.5	2
0.5	0.5	2
0	1	1
0.333333	0.666667	3
0.5	0.5	2
0	1	1
0	1	3
0	1	1
0	1	1
0	1	2
0	1	1
0	1	1
0	1	1
1	0	1
0.5	0.5	4
0	1	1
0	1	1
0.5	0.5	2
0.4	0.4	5
0	1	1
0.4	0.6	5
0.142857	0.857143	7
0	1	1
0	1	1
0.5	0.5	2
0	1	1
0.333333	0.666667	3
0	1	1
0	1	1
0	1	1
0	1	1
0	1	3
0.333333	0.666667	3
0.6	0.2	5
1	0	1
0	1	1
0	1	2
1	0	1
0.25	0.75	4
0.4	0.56	25
0	1	3
0	1	1
0	1	1
0	1	1
0.666667	0.333333	3
1	0	4
0	1	1
0	1	2
0	1	1
0.25	0.75	4
0.333333	0.666667	3
0	1	1
0	1	1
0	1	1
0.5	0	2
0	0	5
0	1	2
0.25	0.75	8
0	1	1
0	1	1
0	1	1
0.5	0.5	2
0	1	1
0.6	0.4	5
1	0	2
0	1	1
1	0	1
0	0	1
0	1	1
0.4	0.6	5
0	1	1
0	1	2
0	1	1
0.428571	0.571429	7
0.285714	0.714286	7
0.5	0.25	4
0	1	1
0.333333	0.666667	3
0.5	0.375	8
0	1	1
0	1	1
0.5	0.5	6
0.5	0.375	16
0	1	1
0	1	1
0.333333	0.333333	3
1	0	3
1	0	1
1	0	1
1	0	1
1	0	1
0	1	1
0	1	1
0.166667	0.833333	6
0	1	1
0	1	1
0	0.666667	3
0.285714	0.714286	7
0.333333	0.666667	3
0.333333	0.666667	3
0.333333	0.333333	3
0	1	2
0	1	1
1	0	1
1	0	1
0.5	0.5	2
0	0	1
0	1	1
0	0	1
1	0	1
0	1	1
0.666667	0.333333	6
0	1	1
0	1	1
0.5	0.5	4
0.25	0.75	4
0	1	2
0	1	1
0	1	1
0	1	2
0	1	1
0	1	2
0.333333	0.666667	3
0	1	1
0.333333	0.666667	3
0	1	3
0	1	6
0	1	1
0.571429	0.285714	7
0	1	2
0	1	1
0	0.2	5
0	1	1
0.5	0.5	2
0.5	0.5	2
0	0	2
0.333333	0.666667	3
0	1	4
0.666667	0.333333	3
0.5	0.5	2
0.75	0.25	4
0.333333	0.666667	6
0	1	1
0	1	1
0	0	4
0	1	1
0.333333	0.5	6
0	1	1
0	1	3
0	1	1
0	1	1
0	1	1
0	0	1
0	0	1
0.6	0.4	5
0.4	0.6	5
0	1	1
0	1	1
0	0	5
0.6	0.4	5
0.583333	0.416667	12
0.5	0.5	2
0.75	0.25	4
0	1	1
0	1	1
0	0	2
0.263158	0.684211	19
0.5	0.416667	12
0	1	1
0	1	1
0.333333	0.333333	3
1	0	1
0.666667	0.333333	3
0	1	1
0.5	0.5	2
0	1	2
0.5	0.5	2
0	1	2
0	1	1
0.666667	0.333333	3
0.2	0.8	5
0	0.666667	6
0.266667	0.666667	15
0.5	0.5	4
0	1	2
0	1	1
0.277778	0.666667	18
0.5	0.5	6
0	1	2
0	0	1
0	1	1
0	1	1
0.5	0.375	8
0	1	1
0	1	1
0	1	1
0	1	1
0.6	0.4	5
0	1	1
0.571429	0.428571	7
1	0	3
0.333333	0.5	12
0	1	1
0	1	2
0.333333	0.666667	3
0	1	1
0.333333	0.666667	3
0	1	1
0.25	0.5	4
0	1	2
0	1	1
0	1	1
0	1	1
0	1	1
0.75	0.25	4
0	1	1
0	0	4
0.333333	0.666667	3
1	0	2
0	1	1
1	0	3
0.357143	0.5	14
0	1	1
0	1	1
0	1	1
0	1	2
0.3	0.5	10
0.5	0.5	2
0.785714	0.214286	14
0.333333	0.666667	6
0.571429	0.428571	7
0.4	0.6	5
0	1	1
0	1	4
0.5	0.5	2
0.75	0.25	4
0	1	1
0	1	1
0	1	1
0	1	2
0	1	2
0.4	0.6	5
0.5	0.5	2
0	0	6
0.666667	0.333333	6
0	1	1
0	1	1
1	0	1
0.666667	0.333333	3
0.272727	0.545455	11
0	1	2
0.5	0.5	2
0.75	0.25	4
1	0	3
0.5	0.5	2
0.5	0.5	2
0	1	1
0	1	1
1	0	2
0.235294	0.705882	17
0	0.875	8
0.666667	0.333333	3
0	1	2
0.333333	0.666667	3
0	1	1
0	1	1
0	0	6
0.333333	0.333333	3
1	0	2
1	0	1
0	1	1
0	1	1
0.470588	0.529412	17
0.5	0.5	4
0	0	1
0	1	1
0.4	0.6	5
0	1	1
0.333333	0.666667	3
0	1	1
0.75	0.25	4
0	1	1
0	0	3
0	1	1
0	1	1
0	1	1
0	1	1
0.666667	0	3
0.347826	0.478261	23
0.25	0.75	4
0.47619	0.52381	21
0.333333	0.666667	3
0	1	2
0	0	3
0	1	3
0	1	1
0.5	0.5	4
0.25	0.75	4
0	1	1
0	1	1
0.5	0.5	6
0	1	1
0.470588	0.470588	17
0.25	0.25	4
0.333333	0.5	6
0	1	2
0	1	1
0	1	2
0.25	0.75	4
0.4375	0.5625	16
0.333333	0.666667	15
0.25	0.75	4
0	1	1
0.777778	0.222222	9
0	1	1
0	1	1
0.666667	0.333333	6
0.5	0.5	2
0.2	0.2	5
0.470588	0.529412	17
0.40625	0.5625	32
0	0.666667	3
0.45	0.45	20
0	1	1
0.571429	0.285714	7
0.5	0.25	4
0	1	1
0	1	1
0	1	2
0	0.666667	3
0.263158	0.526316	19
0	1	1
0.318182	0.636364	22
0.375	0.5	16
0.2	0.8	5
0	1	1
0	1	1
0.5	0.5	4
0.666667	0.166667	6
0	1	1
0	1	2
0	0.5	2
0	1	1
0	1	1
0.272727	0.590909	22
0.25	0.75	4
0	1	1
0.666667	0.333333	6
0	1	1
0	1	1
0	1	1
0	1	1
0.466667	0.333333	15
0	1	1
0	0.5	2
0	1	1
0	1	1
0	1	1
0	1	1
0	1	1
0	0.666667	3
0.45	0.55	20
0	1	1
0.5	0.5	4
0	1	1
0	1	1
0	1	1
0	1	3
0.4	0.6	5
0	1	3
1	0	1
0	1	1
0.5	0.25	4
0.347826	0.521739	23
0	0.4	5
0	1	1
0	1	1
0	1	1
0	1	1
0.666667	0.333333	3
0	1	1
0.75	0.25	4
0	1	4
0.333333	0.666667	6
0	1	1
0	1	1
0.714286	0.285714	7
0	1	1
0	1	1
0.2	0.8	5
0.363636	0.0909091	11
0	1	1
0.2	0.6	5
0.166667	0.833333	6
0.5	0	2
0.235294	0.705882	17
0.166667	0.833333	6
0	1	1
0	1	1
0	1	1
0	1	1
0.333333	0.333333	3
0	0	1
0	1	1
0	1	1
0	1	3
0	0.666667	3
0	1	1
0	1	1
0.6	0.4	5
0.333333	0.666667	3
0	0.666667	3
0	1	1
0.538462	0.461538	13
0	0.666667	3
0.5	0.5	8
0	1	1
0.25	0.25	4
0	1	1
1	0	2
0.666667	0.333333	3
0.333333	0.666667	3
0	0.2	5
0	1	1
0.1	0.7	10
0	1	1
0	1	1
0	0.666667	3
1	0	1
1	0	9
1	0	4
1	0	7
0.857143	0	7
0.777778	0.111111	9
1	0	6
0.666667	0.333333	6
0.25	0.75	8
0.5	0.5	8
0.25	0.75	4
0.25	0.75	8
0.444444	0.444444	9
0.75	0.25	4
0	1	2
0.125	0.625	8
0.5	0.5	4
0.285714	0.714286	7
0.285714	0.714286	7
1	0	4
0.666667	0.333333	6
0.25	0.75	4
0	1	6
0.181818	0.727273	11
0.25	0.75	8
0	0.857143	7
0.4	0.6	10
0.714286	0.285714	7
0.333333	0.444444	9
0.333333	0.666667	6
0.4	0.6	10
0.4	0.6	10
0.714286	0.285714	7
0.142857	0.857143	14
0.333333	0.666667	9
0.285714	0.714286	7
0.2	0.733333	15
0.375	0.625	8
0.142857	0.714286	7
0.142857	0.857143	7
0.5	0.5	10
0.411765	0.529412	17
0.125	0.875	8
0	1	5
0.428571	0.571429	7
0.428571	0.571429	7
0	0.529412	17
1	0	2
0.142857	0.714286	7
0.75	0.25	4
0.25	0.5	4
1	0	1
0.181818	0.818182	11
0	0.7	10
0.4	0.6	10
0.8	0.2	5
0	1	3
0	1	3
0.2	0.8	5
0.285714	0.714286	7
0.375	0.625	8
0.2	0.8	5
0	1	4
0.5	0.5	4
0.2	0.8	5
0.285714	0.571429	7
0.3	0.5	10
0.6	0.4	10
0.25	0.75	4
0.6	0.4	5
0.333333	0.666667	6
0.375	0.625	8
0.25	0.75	8
0.333333	0.5	6
0.285714	0.428571	7
0.285714	0.714286	7
0.2	0.8	5
0.272727	0.727273	22
0.4	0.6	5
0.5	0.5	6
0.333333	0.666667	6
0.5	0.5	8
0.6	0	5
0.125	0.875	8
0.545455	0.363636	11
0.636364	0.363636	11
0.333333	0.666667	3
0.222222	0.444444	9
0.333333	0.555556	9
0.2	0.4	5
0.368421	0.210526	19
0.4	0.4	5
0.181818	0.272727	11
0.454545	0.545455	11
0.1	0.5	10
0.285714	0.571429	14
0.333333	0.666667	6
0.2	0.6	5
0.333333	0.666667	3
0.333333	0.333333	9
0.62963	0.333333	27
0.25	0.75	4
0.285714	0.714286	7
0.285714	0.428571	7
0.5	0.333333	6
0.230769	0.384615	13
0.25	0.714286	28
0.5	0.5	2
0.428571	0.428571	7
0.5	0.3	10
0.25	0.5	4
0.285714	0.714286	14
0.4	0.6	5
0.642857	0.357143	14
0.166667	0.5	6
0.666667	0.333333	12
0.363636	0.636364	11
0.25	0.5	4
0.375	0.5	8
0.25	0.75	4
0.333333	0.166667	6
0.545455	0.272727	11
0	1	6
0.153846	0.846154	13
0	1	17
0.159091	0.727273	44
0.625	0.375	8
0.153846	0.615385	13
0.2	0.6	5
0.333333	0.5	12
0.375	0.625	8
0	1	6
0.25	0.25	4
0.428571	0.571429	7
0.5	0.357143	14
0.5	0.5	6
0.25	0.625	16
0.125	0.875	8
0	1	3
0.357143	0.571429	14
0.307692	0.692308	13
0.285714	0.714286	7
0.588235	0.411765	17
0.625	0.375	8
0.470588	0.294118	17
0.4375	0.5	16
0.5	0.25	12
0.5	0.5	8
0.666667	0.166667	6
0.571429	0.428571	7
0.416667	0.583333	12
0.5	0.5	6
0.75	0.25	8
0.5	0.4	10
0.5	0.5	4
0.375	0.625	8
0.714286	0.285714	7
0.666667	0.333333	6
0.25	0.25	4
0.571429	0.428571	7
0.5	0.5	2
0.333333	0.666667	9
0.75	0	4
0.454545	0.545455	11
0.714286	0.285714	7
0.333333	0.333333	9
0.75	0.25	4
1	0	5
1	0	6
0.4	0.6	5
0.272727	0.636364	11
0.625	0.375	8
0.777778	0.222222	9
0.833333	0.166667	6
0.5	0.5	4
0.416667	0.583333	12
0.666667	0.333333	6
0.454545	0.545455	11
0.2	0.8	5
0.333333	0.666667	6
0.666667	0.333333	6
0.666667	0.333333	3
0.857143	0.142857	7
0.6	0.4	5
0.666667	0.333333	12
0.5	0.5	2
1	0	2
0.5	0.375	8
0.333333	0.5	6
0	0.5	4
0.4	0.6	5
0.5	0.5	8
0.666667	0.333333	9
0.7	0.3	10
0.166667	0.333333	6
0	0.25	4
0.333333	0.583333	12
0.6	0.4	5
0	1	6
0.285714	0.714286	7
0.333333	0.333333	6
0.125	0.75	8
0.6	0.2	5
0.25	0.25	4
0.333333	0	3
0.555556	0.333333	9
0.25	0.25	4
0.2	0.6	5
0	0.5	6
0.166667	0.333333	6
0.181818	0.818182	11
0.5	0.5	4
0.333333	0.666667	6
1	0	1
0.333333	0.666667	3
0	1	4
0.4	0.3	10
0.166667	0.833333	12
0.2	0.6	5
0.8	0	5
0.428571	0.571429	7
0.75	0	4
0.6	0.2	5
0.5	0.5	4
0.333333	0.666667	3
0.5	0	4
0	1	4
0.166667	0.666667	6
0.166667	0.166667	6
0.384615	0.538462	13
0.5	0.5	4
0	1	3
0.6	0.4	5
0.3	0.7	10
0	1	2
0.75	0.25	12
1	0	3
0	1	6
0	0.75	4
0.4	0	5
0.4	0.2	5
0.333333	0.666667	3
0.8	0.2	5
0.25	0.75	4
0.666667	0.111111	9
0	0.5	4
0.625	0.375	8
0.5	0.5	10
0.833333	0.166667	6
0.555556	0.444444	9
0.666667	0	3
0.5	0.5	4
0.6	0.4	5
0.4	0.2	5
0.666667	0.333333	6
0	0.666667	3
0.25	0.75	8
0.75	0.25	4
0.25	0.75	8
0.5	0.333333	6
0.5	0.333333	6
0	1	5
0.666667	0	3
0.8	0.1	10
0.25	0.25	4
0.4	0.4	5
0.4	0.6	5
0.5	0.5	8
0	1	5
0.714286	0	7
0.6	0.4	10
0.333333	0	6
0	0.5	4
0	1	7
0	0.833333	6
0.666667	0.333333	3
0.2	0.8	5
0.142857	0.285714	7
1	0	2
0.5	0.5	4
0.285714	0.285714	7
0.25	0	4
0.333333	0.666667	6
0.2	0.8	5
0	0.666667	3
0.571429	0.142857	7
0.2	0.2	5
0.25	0.25	4
0.166667	0.833333	6
0.5	0.375	8
0.6	0.2	5
0.166667	0.333333	6
0.25	0.25	4
0.166667	0.833333	6
0.25	0.75	4
0.4	0.4	5
0.5	0	4
0.222222	0.222222	9
1	0	4
0.111111	0.222222	9
0.5	0.166667	6
0.333333	0.666667	3
0.666667	0.333333	3
0.571429	0.428571	7
0.4	0.2	5
0.666667	0.333333	9
0.5	0	4
0.25	0	8
0.833333	0.166667	6
0.25	0.75	4
0	0.666667	3
0.666667	0.333333	3
0.285714	0.142857	7
0.333333	0.444444	9
0.666667	0	6
0.25	0.75	8
0.8	0.2	5
0.333333	0.666667	6
0	0.25	4
0.5	0.333333	6
0.25	0.75	4
0.222222	0.555556	9
0.142857	0.857143	7
0	1	9
0.666667	0.333333	3
0.4	0.4	5
0.5	0.5	2
0.25	0.75	4
0.25	0	4
1	0	3
1	0	6
0.666667	0.333333	9
0.2	0.8	5
0.375	0.25	8
0.5	0.25	8
0.5	0	4
0.5	0.5	6
0.2	0.8	5
1	0	5
0	0.5	2
0	1	6
1	0	2
0.142857	0.571429	7
0.333333	0.666667	9
0.5	0.5	10
0.428571	0.142857	7
0	0.4	5
0	1	1
0.333333	0	6
0.5	0.375	8
0.5	0.333333	6
0.125	0.875	8
0.8	0.2	5
0.4	0.4	5
0.428571	0.285714	7
0.636364	0.181818	11
0.166667	0.833333	6
0.8	0.2	5
0.8	0.2	5
0.5	0.5	6
0.166667	0.5	6
0.0909091	0.909091	11
0.25	0.5	4
0.166667	0.833333	6
0.166667	0.833333	6
0.4	0.4	5
0.666667	0.333333	3
0.333333	0.333333	6
0.285714	0.285714	7
0	1	3
0.5	0.333333	6
0	1	1
0.333333	0.333333	3
0	0	3
0.8	0.2	5
0.333333	0.333333	3
0.222222	0.666667	9
0.333333	0	6
0	0.25	4
0	0.6	5
0.8	0.2	5
0.5	0.166667	6
0.166667	0.833333	6
0.6	0.2	5
0	1	2
0	0.8	5
0.5	0	2
0.25	0.75	4
0.25	0.75	4
0.444444	0	9
0.166667	0.833333	6
0.222222	0.666667	9
0	1	6
0.2	0	5
0.285714	0.571429	7
0.8	0.2	5
0.5	0.333333	6
0.8	0.2	5
0	0.333333	3
0.333333	0.5	6
0.25	0.5	4
0	1	3
0.4	0.4	5
0.25	0.5	4
0.25	0.5	4
0	1	7
0.166667	0.833333	6
0.285714	0.714286	7
0.142857	0.857143	7
0.571429	0.428571	7
0.111111	0.666667	9
0.333333	0.666667	3
0.142857	0.571429	7
0.2	0.8	5
0.25	0.75	4
0.5	0.45	20
0.5	0.1	10
0.333333	0.5	6
0.5	0	2
0.2	0.2	5
0.666667	0.166667	6
0.142857	0.857143	7
0.25	0.5	4
0.2	0.2	5
0.5	0.25	4
0.333333	0.666667	3
0	0	3
0.333333	0.666667	6
0.166667	0.666667	6
0	0.857143	7
0.142857	0.642857	14
0.444444	0.555556	9
0.4	0.4	5
0	0.666667	3
0.2	0.4	5
0.111111	0.333333	9
0	1	3
0.285714	0.428571	7
0.333333	0.333333	9
0.428571	0.571429	7
0.25	0.375	8
0.5	0.25	4
0.25	0.5	4
0.6	0.2	5
0.2	0.7	10
1	0	3
0.333333	0	3
0	0.909091	11
0.333333	0.333333	9
0.666667	0.333333	6
0.125	0.875	8
0.5	0	4
0	1	3
0.6	0	10
0	0.5	4
0.2	0.8	5
0.5	0	4
0	1	6
0.2	0.4	5
0.357143	0.214286	14
0	1	1
0.571429	0.428571	7
0.25	0.5	4
0	1	4
0.5	0.5	2
0.333333	0.666667	6
0.25	0.75	8
0.5	0	2
1	0	1
0.666667	0.166667	6
0.75	0	4
1	0	3
0.5	0.166667	6
0	1	1
0.428571	0.428571	7
0.75	0.25	8
0.166667	0.833333	6
0.307692	0.230769	13
0.5	0.25	8
0.25	0.5	4
1	0	3
0.222222	0.444444	9
0.75	0.25	8
0.5	0.5	8
0.5	0.5	4
0.454545	0.454545	11
0.25	0.25	4
0.333333	0.666667	6
0.2	0.4	5
0.333333	0.666667	6
0.5	0.5	4
0.5	0.333333	6
1	0	1
0.75	0.25	4
0.5	0	2
0	0.75	4
0	0.166667	6
0.333333	0.333333	9
0.6	0	5
0	1	4
0.315789	0.263158	19
0.111111	0.333333	9
0.333333	0.333333	3
0	1	2
0.428571	0.571429	7
0.166667	0.333333	6
0.142857	0	7
0.368421	0.368421	19
0.333333	0.666667	3
0.875	0.125	8
0.285714	0.285714	7
0.25	0.75	4
0.285714	0.714286	7
0.4	0	5
0.666667	0.333333	3
0	1	4
0.333333	0.666667	6
0.6	0.4	10
0.5	0.333333	6
0	0.75	4
0	0	5
1	0	6
0.125	0.75	8
0	0.5	2
0.166667	0.833333	6
0.4	0.6	5
0.25	0.5	4
0	1	4
0.8	0.2	5
0.333333	0.166667	6
0.111111	0.666667	9
0.8	0.2	5
0.8	0.2	5
0.4	0.2	5
0.25	0.75	4
0.5	0.5	4
0.5	0.5	6
0.25	0.75	4
0	1	5
0.333333	0.666667	3
0.444444	0	9
0.2	0.8	5
0	1	10
0	0.666667	3
0.25	0.75	4
0.8	0.2	5
0.25	0.5	4
0.166667	0.666667	6
0.4	0.6	5
0.5	0.333333	6
0.166667	0.666667	6
0.444444	0.444444	9
0.1875	0.6875	16
0	1	2
0.333333	0.666667	6
0.666667	0.333333	6
0.142857	0.571429	7
0.4	0.2	5
0.25	0.75	4
0	1	3
0	1	3
0.5	0.5	6
0.333333	0.5	6
0.2	0.6	5
0.666667	0.333333	3
0.6	0.4	5
0.166667	0.833333	6
0.5	0.5	6
0.25	0.75	4
0.153846	0.538462	13
0.153846	0.846154	13
0.8	0	5
0	1	10
0.555556	0.111111	9
0.285714	0.714286	7
0	0	5
0.285714	0.714286	7
0.5	0.5	8
0.666667	0.333333	3
0.333333	0.583333	12
0	0	6
0.2	0.6	5
0	0.625	8
0.8	0.2	5
0.25	0.75	4
0.333333	0.166667	6
0.5	0.5	2
0	1	4
0.3	0.7	10
1	0	2
0.285714	0.714286	7
0.2	0.8	5
0.2	0.4	5
0.2	0.4	5
0.25	0.25	8
0.5	0.5	2
0	1	1
0.5	0.5	2
0	0.5	4
0	1	1
0.5	0.5	8
0.4	0	5
0.166667	0.666667	6
0.25	0.25	4
0.166667	0.666667	6
0.75	0.25	4
0.272727	0.727273	11
0.333333	0.333333	3
0.333333	0.666667	3
0.333333	0.555556	9
0.333333	0.555556	9
0.5	0.5	8
0.428571	0.142857	7
0.833333	0.166667	6
0.2	0.8	5
0.25	0.5	8
0.5	0.25	4
0.5	0	4
0	1	7
0	0.454545	11
0.25	0.5	4
0.2	0.8	5
0	1	1
0.333333	0.666667	3
0.2	0.8	5
0.142857	0.714286	7
0.75	0.25	4
0.2	0.8	5
0	1	3
0	0.5	2
0.75	0.25	4
0	0.5	4
0.333333	0.333333	6
0.6	0.4	5
0.5	0.375	8
1	0	2
0.833333	0	6
0.416667	0.166667	12
0.571429	0.428571	7
0.5	0.25	4
0.5	0.5	2
0	1	6
0	1	5
0.571429	0.428571	14
0.666667	0.333333	6
0.1	0.9	10
0.285714	0.428571	7
0.25	0.5	4
0.333333	0.666667	3
0.333333	0.333333	3
0	1	13
0.4	0.4	5
0.333333	0.583333	12
0.333333	0.666667	12
0.375	0.625	8
0.333333	0.666667	3
0.555556	0.444444	9
0.333333	0.666667	6
0.833333	0.166667	6
0.333333	0.666667	12
0.5	0.25	8
0.5	0.25	8
0.166667	0.333333	6
0.6	0	5
0	0	5
0.142857	0.857143	7
0.666667	0	6
0.666667	0.333333	3
0.75	0.25	4
0.285714	0.714286	7
0	1	2
0.2	0.8	5
0.4	0.4	5
0	1	5
0	0.777778	9
0.5	0.5	2
0.666667	0.333333	3
0.25	0.75	4
0.5	0.5	2
0	1	2
0	1	6
0	1	4
0.714286	0.285714	7
0	1	1
0	1	1
0.166667	0.333333	6
0.5	0.5	8
0.5	0.5	4
0.166667	0.5	6
0.666667	0.333333	3
0.333333	0.333333	3
0.125	0.875	8
0.2	0.2	5
0.571429	0.428571	7
0.25	0.25	4
1	0	1
0	0	4
0	0.5	4
0	1	3
0.75	0.25	4
0.571429	0.285714	7
1	0	1
0.2	0.6	5
0.2	0.8	5
0.222222	0.666667	9
0.6	0.4	5
0.2	0.8	5
1	0	2
0	0	4
0.5	0	4
0.25	0.5	4
0.25	0.375	8
0.166667	0.666667	6
0.875	0	8
0.714286	0.285714	7
0.3	0.7	10
0.357143	0.0714286	14
0	1	5
0	0.75	4
0.333333	0.666667	6
0.75	0.25	8
0.363636	0.0909091	11
0.5	0.25	4
0.2	0.4	5
0.5	0.5	4
0.625	0.125	8
0.142857	0.714286	7
0	0.8	5
1	0	3
0	1	4
0.25	0.5	4
0.428571	0.428571	7
0.2	0.6	5
0.5	0.375	8
0.142857	0.571429	7
0.4	0.6	5
0.6	0.4	5
0.857143	0.142857	7
0.333333	0.5	6
0.4	0.6	5
0.571429	0	7
0.25	0.25	4
0.333333	0.666667	3
0.4	0.4	5
0.2	0.8	5
0.375	0.625	8
0.25	0	4
0.25	0.75	8
0.5	0.142857	14
0.571429	0.428571	7
0.636364	0.181818	11
0.5	0	6
0.3	0.7	10
0	1	4
0.285714	0.428571	7
0.333333	0.666667	6
0.181818	0.727273	11
0.25	0	4
0.25	0.25	8
0.583333	0.333333	12
0.333333	0.333333	3
0.111111	0.111111	9
1	0	3
0.5	0	6
0.4	0.2	5
0.333333	0.333333	3
0.6	0.4	5
0	0.6	5
0	1	1
0	0.692308	13
0.375	0.625	8
0.571429	0.285714	7
0.5	0.5	8
0.4	0.2	5
0.666667	0.166667	6
0.142857	0.142857	7
0.5	0.333333	6
0.142857	0.714286	7
0	1	4
0.5	0	2
0.428571	0.571429	7
0	1	6
0.25	0.75	4
0.25	0.5	4
0.5	0	8
0.7	0.3	10
0.5	0.333333	6
0.25	0.5	8
0.142857	0.857143	14
0	0.5	4
0.2	0.2	5
0.5	0.333333	6
0.588235	0.294118	17
0.5	0	4
0.625	0.25	8
0.333333	0.666667	6
0	0	1
0.75	0.125	8
0	1	3
0.4	0.4	5
0.5	0	2
0.666667	0.333333	3
0	0.5	6
0	0.857143	7
0.5	0.5	8
1	0	1
0.333333	0.666667	12
1	0	4
0	0.5	4
1	0	2
1	0	3
0.125	0.375	8
0.571429	0.428571	14
0	1	1
0.25	0.75	4
0.428571	0.571429	7
0.6	0	5
0	1	3
0.777778	0.222222	9
0.25	0	4
0	1	1
0.5	0.5	6
0.2	0.6	5
0.4	0.6	10
0.333333	0.666667	3
0.5	0.166667	6
0.5	0.25	16
0.111111	0.111111	9
0.166667	0.5	6
0.666667	0	6
0.333333	0.666667	6
0.6	0.4	5
0.2	0.2	5
0.166667	0.833333	6
0.5	0.5	6
0.5	0.5	2
0.285714	0.714286	7
0.142857	0.857143	7
0.444444	0.444444	9
0.5	0.166667	6
0.571429	0	7
0	1	3
0.363636	0.363636	11
0.333333	0.333333	6
0.4	0.5	10
0.142857	0.857143	7
0	1	3
0.333333	0.5	6
0.5	0.375	8
0.25	0.25	8
0	0	4
0.6	0.4	5
0	0.666667	3
1	0	4
1	0	3
0	1	15
0.333333	0.333333	6
0	1	5
0.6	0.4	5
0.833333	0.166667	6
0.75	0.125	8
0.375	0.375	8
0	0.571429	7
0.714286	0.285714	7
0	0.666667	3
0.5	0.5	6
0.8	0.2	5
0.555556	0.444444	9
0.25	0.5	4
0.666667	0	3
0	0.333333	3
0.333333	0.666667	6
1	0	4
0.285714	0.285714	7
1	0	7
0	1	3
0.6	0.4	5
0.4	0.6	5
0.333333	0	3
0.5	0.25	4
0.142857	0.714286	7
0.25	0.75	4
1	0	3
0.444444	0.555556	9
0.25	0.5	8
0.75	0.25	12
0.4	0.6	5
0.333333	0.666667	3
0.428571	0.285714	7
0.571429	0.214286	14
0.4	0.6	5
0.5	0.333333	6
0.333333	0.666667	6
0.6	0.4	5
0.2	0.4	5
0	1	5
0.142857	0.142857	7
0.2	0.8	5
0.5	0.5	6
0.7	0.3	10
0.769231	0.230769	13
0	1	3
0.333333	0.333333	3
1	0	2
0.571429	0.142857	7
0.111111	0.666667	9
0.333333	0.666667	6
0.2	0.8	5
0.333333	0.666667	6
0.666667	0.166667	6
0.2	0.2	5
0	0	2
0.375	0.625	8
0.666667	0.333333	6
0.5	0.25	4
0.666667	0.333333	3
0.333333	0.333333	3
0.25	0.25	12
0	1	4
0.75	0	4
0.5	0.25	4
0.6	0.2	5
0.8	0	5
0.333333	0.166667	6
0.583333	0.333333	12
0.142857	0.428571	7
0.2	0.8	5
0	0.875	8
0.25	0.25	8
1	0	5
0.166667	0.5	6
0.5	0.5	4
1	0	5
0	1	8
0.4	0	5
0.5	0.5	6
0.666667	0	6
0.5	0	2
0	0.4	5
0	1	3
0	0.4	5
0	1	4
0.777778	0.222222	9
0.25	0.75	4
0	0.2	5
0.5	0	2
1	0	4
0.25	0.25	4
0	0.666667	3
0.375	0.375	8
0.333333	0.333333	9
0.7	0.3	10
0.916667	0.0833333	12
0.8	0	5
0.285714	0.571429	7
0.25	0.5	4
0	0	2
0.2	0.6	5
0.125	0	8
0.333333	0.5	6
0.5	0.333333	6
0.166667	0.833333	6
0.625	0.375	8
0.5	0.5	8
0.5	0.5	2
0.25	0.416667	12
0.4	0.4	5
0.5	0.333333	6
0.5	0.5	4
0.125	0.875	8
0.285714	0.357143	14
0.6	0.4	5
0.666667	0.333333	6
0.6	0.2	5
0.375	0.375	8
0.5	0.25	4
0.25	0.75	8
0.5	0.5	8
0.625	0.375	8
0	0.833333	6
0.5	0	4
0.25	0.75	8
0.5	0.333333	6
0	0.6	5
0	1	2
0.8	0	5
0	1	3
1	0	4
0	1	1
0	1	2
0	1	2
0	1	3
0	1	3
0.6	0.2	5
0.111111	0.111111	9
0.470588	0.176471	17
0.5	0.5	8
0.166667	0.833333	6
0.428571	0.142857	7
0.142857	0.785714	14
0.25	0.75	8
0.4	0.2	5
0.5	0.166667	6
0.5	0.5	2
0.25	0.5	4
0.333333	0.666667	3
0.666667	0	3
0.25	0.5	4
0.2	0.2	5
0.4	0.4	5
0.5	0.25	4
0.5	0.125	8
0.1	0.5	10
0.25	0.5	4
0.428571	0.142857	7
1	0	3
0.285714	0.142857	7
0	0.25	4
0.666667	0.333333	3
0.666667	0.166667	6
0.142857	0.857143	7
0.857143	0.142857	7
0.25	0.25	8
0	0.75	4
0.333333	0.0833333	12
0.6	0.4	5
0	1	2
0.333333	0.666667	6
0.5	0.5	8
1	0	1
0.111111	0.888889	9
0.5	0.333333	6
0.6	0	5
0.75	0.25	4
0	0.5	2
0.428571	0.142857	7
0.6	0.4	5
0.454545	0.181818	11
0	1	2
0	0.25	8
0	0.25	4
0.25	0.25	4
0.5	0.375	8
0.75	0	4
0	0.8	5
0.533333	0.2	15
0.166667	0.666667	6
0.375	0.625	8
0.166667	0.166667	6
0	0.2	5
0.4	0.4	5
0.166667	0.166667	6
0.714286	0.285714	7
1	0	4
0.285714	0.714286	7
0.142857	0.142857	7
0.5	0.5	8
0.25	0.75	4
0.444444	0.333333	9
0.4	0.2	5
0.833333	0.166667	6
0.142857	0.428571	7
0.142857	0.714286	7
0	0.5	4
0.25	0.375	8
0.777778	0	9
0.6	0.4	5
0	1	3
0.5	0.5	2
0.25	0.5	8
0	1	1
0.222222	0.666667	9
0.333333	0.666667	6
0.4	0.6	5
0.142857	0.857143	7
1	0	6
0	0.6	5
0.25	0.125	8
0.625	0.25	8
0.25	0.75	8
0.666667	0.333333	3
0.5	0	4
0.333333	0.333333	6
0	0.666667	3
0.125	0.5	8
0.384615	0.615385	13
0.666667	0.333333	6
0	1	5
0.375	0.625	8
1	0	1
0.6	0.4	5
0.25	0.25	4
0.5	0.375	8
1	0	1
0.5	0.5	2
0.2	0.8	5
0.6	0	5
0.857143	0.142857	7
0.25	0.25	4
0.0909091	0.909091	11
0	0.666667	6
0.428571	0.428571	7
0	1	1
0.416667	0.583333	12
0.333333	0	3
0.166667	0.666667	6
0.166667	0.333333	6
0.5	0	4
0.142857	0.714286	7
0.4	0.2	5
1	0	1
0.666667	0.333333	9
0	0.75	4
0	0.5	4
0.666667	0.333333	6
0.142857	0.285714	7
0.2	0.2	5
0.285714	0.571429	7
0.5	0.166667	6
0.428571	0.571429	7
0.333333	0	3
0	1	4
0	1	1
0.333333	0.333333	6
0.666667	0.166667	6
0.4	0.3	10
0.2	0.8	5
0.166667	0.5	6
0.285714	0.285714	7
0	0.5	2
0.5	0.5	2
0.285714	0.428571	7
0.5	0.5	4
0.166667	0.5	6
0	0.333333	6
0	1	3
0.166667	0.833333	6
0.333333	0	6
0.285714	0.714286	7
0.25	0.625	8
0.5	0.25	4
0	0.666667	3
0.125	0.5	8
0.333333	0.666667	9
0.2	0.6	5
0.4	0.4	10
0.285714	0.285714	7
0	0	2
0.75	0	4
0	1	6
0.625	0.375	8
0.25	0.75	4
0.666667	0.333333	3
0	0.3	10
0.5	0.5	2
0	0.4	5
0.714286	0	7
0	0	1
0.9	0.1	10
0	0.6	5
0.428571	0.285714	7
0.5	0.166667	6
0.111111	0.222222	9
0.285714	0.714286	7
0.333333	0.666667	3
0.5	0.25	4
0.571429	0.428571	7
0.166667	0.666667	6
0.5	0.25	4
0	0.5	2
0.666667	0	3
0	1	6
1	0	1
0.5	0.5	4
0.4	0.6	5
0	1	4
0	1	1
0.4	0.6	5
0.666667	0	3
0.375	0.375	8
0.666667	0.166667	6
1	0	2
0.4	0.6	5
0.25	0.5	4
0.25	0.25	4
0.375	0.583333	24
0.166667	0.666667	6
0.777778	0	9
0.166667	0.833333	12
0.5	0.166667	6
1	0	7
0	1	5
0.666667	0	6
0.333333	0.666667	3
0	0.333333	3
0.142857	0.857143	7
0.4	0.6	5
0	0.333333	6
0.222222	0.777778	9
0.666667	0.111111	9
0.4	0.2	5
0.2	0.6	5
0.375	0.5	8
0.75	0.125	8
0	0.714286	7
0.272727	0.363636	11
0.6	0.2	5
0.333333	0.166667	6
0.6	0.4	5
0.5	0.5	2
0	1	4
0	1	3
0.666667	0.333333	9
0	0	1
0.857143	0.142857	7
0.25	0	4
0	0	3
0.181818	0.363636	11
0.25	0.25	4
0.142857	0.857143	7
0.333333	0.333333	6
0.666667	0	3
0.0833333	0.75	12
0.666667	0.333333	3
0.666667	0.333333	3
0.1	0.6	10
0.2	0.4	5
0	1	7
0.666667	0.333333	6
0.285714	0.714286	7
0.35	0.25	20
0.25	0.5	4
0	0.428571	7
0	1	4
0.333333	0.5	6
0.8	0.1	10
0.142857	0.857143	7
0.375	0.625	8
0.4	0.4	5
0.333333	0.5	6
0.333333	0.666667	9
0.5	0.5	4
1	0	2
0.714286	0.285714	7
0.5	0.5	2
0.75	0	8
0.555556	0.444444	9
0.666667	0.333333	3
0.375	0.625	8
0.545455	0.454545	11
0.833333	0.166667	6
0.333333	0	3
0.6	0.2	5
0.636364	0.181818	11
0.142857	0.428571	7
0.666667	0.333333	3
0.25	0.75	4
0.666667	0	3
1	0	1
0.25	0.75	4
0.2	0.4	10
0.8	0	5
0.25	0.75	4
0.666667	0.333333	3
0.5	0	2
0.4	0.4	5
0.4	0	5
1	0	2
0.461538	0.538462	13
0.375	0.625	8
0.1	0.4	10
0.166667	0.833333	6
0.285714	0.428571	7
0.666667	0.166667	6
0.5	0.25	4
0.25	0.75	4
0.9	0.1	10
0.5	0	4
0	1	3
0.5	0.5	6
0	0.5	2
0.6	0	5
0.6	0.2	10
0.333333	0.666667	3
0.4	0.4	5
0	1	4
1	0	3
0	0.333333	6
0	0.333333	3
0.428571	0.428571	7
0.5	0.5	4
0	1	7
0	1	5
0.2	0.4	10
0	1	4
0.75	0.25	4
0.166667	0.833333	6
0	0	7
0.555556	0.333333	9
0.5	0	4
0.25	0.5	4
0.25	0.75	4
0.5	0.333333	6
0	1	7
0	1	5
0.0769231	0.923077	13
0	0.25	4
0.428571	0.285714	7
0.2	0.8	5
0	1	2
0.125	0	8
0.166667	0.333333	6
0.8	0.2	5
0	0.5	6
0.2	0.6	10
0.333333	0.666667	3
0.4	0.2	5
0.25	0	4
0	1	4
0.285714	0.285714	7
0.571429	0	7
0.166667	0.333333	6
0.666667	0	3
0	0.5	4
0.111111	0.444444	9
0	0.5	4
0.75	0	4
0.5	0.5	2
0.571429	0	7
0.5	0.25	4
0.5	0	4
0	0.75	4
0.25	0.625	8
0.5	0	10
0.388889	0.611111	18
0.222222	0.444444	9
0.25	0.75	4
0.5	0.5	2
0.777778	0.222222	9
0.6	0.4	5
0	0.166667	6
0	1	5
0.571429	0	7
0.5	0.5	2
0.4	0.6	10
0.4	0.4	5
0.666667	0	3
0	0.142857	7
0.7	0.3	10
0.857143	0.142857	7
0.4	0.4	5
0.125	0.625	8
0.25	0.25	4
0.833333	0.166667	6
0.75	0	4
0.6	0.4	5
0.714286	0.285714	7
0.333333	0.666667	3
0.333333	0.666667	3
0.75	0.25	8
0.333333	0.333333	6
0.625	0.375	8
0.333333	0.666667	3
0.333333	0	3
0.222222	0.777778	9
0.444444	0.444444	9
0.526316	0.473684	19
0.727273	0.272727	11
0.4	0.6	10
0.8	0	5
0.125	0.625	8
0.444444	0.555556	9
0.571429	0.142857	7
0.166667	0.166667	6
1	0	2
0.6	0	5
0	1	6
0	1	3
0.5	0.333333	6
0.5	0.25	4
0	1	2
0	0.6	5
0.2	0.8	10
0.5	0.333333	6
0.4	0.4	5
0.384615	0.230769	13
0.529412	0.176471	17
0.5	0.5	2
0.333333	0.666667	3
1	0	3
0.375	0.25	8
0.285714	0.285714	7
0.75	0.25	8
0.25	0.5	4
0.25	0.5	4
0.5	0.5	2
0.142857	0.571429	7
0.5	0.5	2
0.416667	0.416667	12
0.666667	0.333333	3
0.2	0.8	5
0	0.333333	3
0	1	4
0.8	0.2	5
0.5	0	2
0.6	0.2	5
0.571429	0.428571	7
0.285714	0.714286	7
0.857143	0	7
0.5	0.5	6
0.4	0.4	5
0	1	3
0.4	0.4	5
1	0	3
0.25	0.25	4
0.333333	0.666667	3
0.428571	0.428571	7
0.5	0.25	4
0.538462	0.461538	13
0	1	4
0	0.555556	9
0	0.8	5
0	1	2
0.6	0.2	5
0.5	0.333333	6
1	0	1
0.5	0.5	2
0	0.5	6
0.75	0.0833333	12
0.4	0.6	5
0.2	0.6	5
0.2	0.4	5
0.333333	0.333333	9
0.5	0.5	4
0.142857	0.571429	7
0.777778	0	9
0.875	0.125	8
0.8	0.2	5
0.142857	0.714286	7
0.153846	0.307692	13
0.166667	0.5	6
0	0	2
0.5	0.25	4
0.75	0.125	8
0.5	0.25	4
0.8	0.2	5
0	0.2	5
0	0.666667	3
0.555556	0.111111	9
0.6	0.4	5
0.8	0.2	5
0.2	0.2	5
0.2	0.8	5
0.142857	0.857143	7
0.666667	0.333333	3
0.333333	0.333333	6
0.5	0	8
0	0.166667	6
0.125	0.75	8
0.285714	0.285714	7
0.875	0.125	8
0.357143	0.214286	14
0.666667	0	6
0	0.571429	7
0.4	0.6	10
0	0.2	5
0.5	0.5	6
0.333333	0.333333	6
0.666667	0.333333	3
0.142857	0.571429	7
0.25	0.625	8
0.166667	0.333333	6
0.777778	0.222222	9
0.428571	0.285714	7
0.571429	0.285714	7
0	0.666667	3
0	1	1
0.6	0.4	5
0.333333	0	3
0.833333	0.166667	6
0.5	0.5	6
0	0.666667	3
0.75	0.25	8
0.2	0.8	5
0.3	0.4	10
0.666667	0.333333	3
0	1	7
0	0.4	5
0.833333	0.166667	6
0	0.571429	7
0.5	0.5	2
0.333333	0.5	6
0.428571	0.142857	7
1	0	3
0.142857	0.428571	7
0.5	0	2
0	1	8
0	1	3
0.285714	0	7
0.166667	0.166667	6
0.5	0.25	4
0.5	0.5	2
0	0.333333	3
0.142857	0	7
0.5	0.5	10
0.5	0	2
0.2	0.8	5
0.333333	0.333333	3
0.333333	0.333333	3
0.333333	0.666667	6
0.8	0.2	5
0.333333	0.333333	3
1	0	3
0.666667	0.333333	6
0.25	0	4
0.25	0.5	4
0.333333	0.166667	6
0.6	0.4	5
0.333333	0	6
0.833333	0.166667	6
0.5	0.5	4
0.4	0.4	5
0.75	0.25	4
0.8	0	5
0.25	0.75	16
0.25	0.75	4
0.5	0.5	2
0.428571	0.571429	7
0.666667	0	3
0.5	0.5	6
0.4	0.4	5
0.375	0.5	8
0.666667	0.333333	3
0.2	0.4	5
0.833333	0.166667	6
0.2	0.5	10
0.333333	0.333333	3
0.25	0.5	4
0	0.2	5
0.75	0.25	4
0	0.5	4
0.428571	0.142857	7
0.2	0.2	5
0.285714	0.571429	7
0.4	0.2	5
0.166667	0.5	6
0.125	0.75	8
1	0	2
0.5	0.5	2
0.3	0.2	10
0.615385	0.0769231	13
0.166667	0.333333	6
0.5	0	4
0.75	0.25	4
0.75	0.25	4
0	0.5	6
0.666667	0.166667	6
0.333333	0.333333	6
0.333333	0.166667	6
0.5	0	2
1	0	3
0.454545	0.454545	11
0.25	0	4
0.666667	0.333333	6
0.4	0.6	5
0.166667	0.333333	6
0.8	0	5
0.375	0.5	8
0.4	0.4	5
0.666667	0.333333	6
0.857143	0	7
0.5	0.5	6
0.5	0.166667	6
0.615385	0.384615	13
0.8	0	5
0	0.25	4
0.5	0.5	2
0.6	0.2	5
0.4	0.6	5
0.5	0.166667	6
0.285714	0.285714	7
0.857143	0	7
0.714286	0.285714	7
0.5	0.25	4
0.5	0	2
0	1	4
0	0.666667	3
1	0	2
1	0	2
0.714286	0.285714	7
0.5	0.5	4
0.428571	0.571429	7
0.625	0.375	8
1	0	4
0.125	0.875	8
0.166667	0.333333	6
0.166667	0.833333	6
0.285714	0.571429	7
0.142857	0.857143	7
0.166667	0.833333	6
0.222222	0.666667	9
0.375	0.25	8
0.25	0.333333	12
0.6	0.4	5
0.166667	0.833333	6
0.333333	0.666667	6
0	0.25	4
0	0.75	4
0.25	0.5	4
0	0.75	8
0.666667	0.166667	6
0.444444	0.444444	9
0.7	0.1	10
0.571429	0.285714	7
0.333333	0.166667	6
0.555556	0.444444	9
0.833333	0.166667	6
0.5	0.5	4
0.6	0.4	5
0.333333	0.666667	6
1	0	7
0.5	0	4
0.333333	0	3
0.333333	0.666667	3
0.125	0.5	8
0.142857	0.428571	7
0.6	0.4	5
0	0.5	2
0.666667	0	3
0.5	0.5	6
0.666667	0	3
1	0	5
0.6	0	5
0	0.285714	7
0.5	0.5	2
0.666667	0.333333	6
0.833333	0.166667	6
0.6	0.4	5
0.555556	0.222222	9
0.111111	0.888889	9
0.666667	0	3
0.571429	0.142857	7
0.625	0.375	8
0	0	1
0	0.5	4
0.5	0.333333	6
0.545455	0.181818	11
0.5	0.5	6
0.75	0.25	8
0	0	12
0.333333	0.333333	6
0	0.6	5
0.363636	0.363636	11
0.222222	0.333333	9
0.4	0.6	5
0	0	5
0.5	0.25	4
0.6	0	5
0.8	0.2	5
0.666667	0.333333	6
0.333333	0.333333	3
0.166667	0.5	6
0.777778	0.222222	9
1	0	7
0.8	0.2	5
0.6	0	5
0.2	0.8	5
0.2	0.8	5
0.2	0.6	10
0.25	0.25	4
0.5	0.5	4
0.5	0.25	4
0.857143	0.142857	7
0.75	0.25	4
0	0.714286	7
0.75	0	4
0.285714	0.714286	7
0.428571	0.571429	7
0	0.333333	3
0.333333	0.666667	6
0.75	0.25	4
0.111111	0.222222	9
0.25	0.625	8
0.2	0.8	5
0.2	0	5
0.45	0.3	20
0.333333	0	6
0	0.666667	3
0.285714	0.714286	7
0.625	0	8
0.4	0.2	5
0.75	0.25	4
0.5	0.25	4
0.4	0.6	5
0.5	0.5	2
0.666667	0	3
0.333333	0	3
0.375	0.375	8
1	0	3
0.428571	0.428571	7
1	0	4
0.125	0.625	8
0.4	0.2	5
0.333333	0.5	6
0.714286	0	7
0	0.8	5
0.666667	0.111111	9
0.5	0	2
1	0	3
0.166667	0.5	6
0.5	0	2
0.111111	0.333333	9
0.5	0.333333	6
0	0.4	5
0.5	0	2
0.666667	0	6
0.333333	0.666667	3
0.166667	0.833333	6
0	0.333333	3
0.0833333	0.666667	12
0.166667	0.833333	6
0.5	0.5	4
0.4	0.2	5
0.6	0	5
0.166667	0.666667	6
0.25	0.25	4
0	0.571429	7
0.8	0	5
0.714286	0.142857	7
0.333333	0.333333	3
0.4	0.4	5
0	0.8	5
0	1	4
0	0	1
0.375	0.5	8
0.6	0.2	5
0.5	0.5	6
0.625	0.25	8
0.5	0.333333	6
0.571429	0.428571	7
0.75	0	8
0.5	0	4
0.8	0.2	5
0	0.75	4
0.4	0.4	5
0.6	0.4	5
0.5	0	2
0.2	0.8	5
0.428571	0.571429	7
0.142857	0.571429	7
0	0.666667	3
0	0.714286	7
0.555556	0.111111	9
0	1	3
0.2	0.4	5
0	1	3
0.4	0	5
0.5	0.5	8
0.75	0	4
0.142857	0.714286	7
0.5	0	4
1	0	4
0.857143	0	7
0.166667	0.333333	6
0.666667	0	6
0.25	0.75	4
0.2	0.4	5
0.333333	0	6
0.4	0.2	5
0.375	0.5	8
0.125	0.875	8
0.5	0.5	2
0.333333	0.333333	3
0.166667	0.5	6
0	1	1
0.333333	0.333333	6
0.5	0	4
0.75	0.25	4
0.6	0.4	5
0.5	0	10
0.8	0	5
0.333333	0.444444	9
0.4	0.6	5
0.5	0.5	4
0.571429	0.428571	7
0	0.333333	6
0.5	0.25	4
0.666667	0.333333	9
0.666667	0.333333	6
0.1	0.5	10
0.5	0.5	6
0.5	0.25	4
0.470588	0.411765	17
0.666667	0	3
0.75	0.25	4
0.5	0	6
0.5	0.166667	6
0.333333	0.333333	3
0.75	0	4
0.4	0.4	5
0	1	1
0.666667	0.333333	12
0.5	0.5	2
0.6	0	5
0.5	0.5	2
0.333333	0.666667	6
0.333333	0.333333	3
0.4	0	5
0.875	0.125	8
0	1	3
0.333333	0.666667	6
0	0	3
0.333333	0	3
1	0	4
0.4	0.1	10
0.25	0	4
0.25	0.25	4
0.285714	0.714286	7
0.25	0.25	8
0.25	0.5	4
0.25	0.5	4
0	1	3
0.833333	0.166667	6
0.25	0.75	4
0.571429	0.428571	7
0.5	0.25	4
0.4	0.6	5
0	0.666667	3
0	1	6
0.25	0.625	8
0	1	4
0	0	4
0.333333	0.333333	9
0	0.5	2
0.666667	0.333333	3
0.125	0.625	8
0.4	0.2	5
0.571429	0.428571	7
0.2	0.7	10
0.9	0	10
0	0.75	4
0.333333	0.666667	3
0	0.428571	7
0.25	0.5	4
0.625	0.125	8
0.4	0	5
0.6	0.2	5
0	1	1
0.285714	0.571429	7
0.2	0.6	5
0.75	0	8
0.363636	0.363636	11
0.5	0.5	4
0.333333	0.333333	3
0.8	0	5
0.6	0.4	5
0.428571	0.142857	7
0.222222	0.111111	9
0.666667	0.333333	3
0.666667	0.333333	6
0.636364	0.363636	11
0.428571	0.571429	7
0.5	0	4
0.666667	0.333333	3
0.2	0.4	5
1	0	1
0.4	0.2	5
0.285714	0.428571	7
0.6	0	5
0.25	0.25	4
1	0	4
0.5	0.25	4
1	0	6
0	0.75	8
0.5	0.333333	6
0.666667	0.333333	6
0.5	0.5	4
0.5	0.5	6
0.333333	0.666667	6
0.166667	0.166667	6
0.6	0.4	5
0.2	0.6	5
0.8	0	5
0.666667	0.222222	9
0.2	0.6	5
0.333333	0.666667	3
0.571429	0.428571	7
0.666667	0.333333	12
0.666667	0.166667	6
0.5	0.5	2
0	1	5
0.125	0.875	8
0.5	0.166667	6
0.166667	0	6
0	0.8	5
0.111111	0.333333	9
0	0.666667	9
0.333333	0.666667	6
0.25	0.75	4
0.714286	0.285714	7
0.333333	0.5	6
0.75	0.25	4
0.666667	0.333333	3
0	0.25	4
0.142857	0.714286	7
0.75	0.25	4
0.4	0	5
0.5	0.25	4
0.333333	0.222222	9
0	0.25	4
0.333333	0.333333	3
0	0.666667	3
0.5	0.166667	6
0.2	0.4	5
0.2	0.8	5
0.333333	0.666667	3
0.333333	0.166667	6
0.333333	0	3
0.714286	0.285714	7
0.666667	0.333333	6
0.4	0.4	5
0.2	0.2	5
0.5	0.5	2
0.25	0.25	4
0.833333	0.166667	6
0.5	0.5	4
0.5	0.25	4
0.6	0	5
0.3	0.2	10
0.333333	0.333333	9
1	0	4
0.461538	0.538462	13
0.333333	0.666667	9
1	0	3
0.8	0	5
0.8	0	5
0.25	0.75	4
0.333333	0	3
0.166667	0.666667	6
0.75	0	4
0.333333	0.5	6
0.7	0.2	10
0.25	0.25	4
0.444444	0.555556	9
0.25	0.25	4
0.25	0.5	4
0.333333	0.666667	6
1	0	3
0.25	0	4
0.75	0	4
0.2	0.2	5
0.111111	0.666667	9
0.333333	0.333333	6
0.666667	0	6
0.571429	0.428571	7
0.4	0.2	5
0	0.4	5
0.6	0.2	5
0	0.666667	3
0.166667	0.666667	6
0.272727	0.363636	11
0.333333	0.333333	3
0.8	0	5
0.5	0.5	4
0.5	0.25	4
0.714286	0.285714	7
0.333333	0.666667	6
0	0.166667	6
0.444444	0.555556	9
0	0.2	5
0.4	0.6	5
0.833333	0	6
0.6	0.2	5
0.4	0.4	5
0.5	0	4
0	1	3
0.4	0	5
0.285714	0.428571	7
0.6	0.2	5
0.571429	0	7
0.428571	0.571429	7
0.5	0	4
0.833333	0	6
0.25	0.25	4
0.142857	0.857143	7
0.5	0.166667	6
0.142857	0.857143	7
0.2	0.6	5
0.222222	0.222222	9
0.333333	0.666667	3
0.5	0.25	4
0	0.2	5
0.428571	0	7
0.25	0.75	4
0.363636	0.181818	11
0.625	0.125	8
0.4	0.2	5
1	0	3
0.5	0	2
0.333333	0.166667	6
0.545455	0.181818	11
0.571429	0.142857	7
0.75	0.25	4
0.5	0.333333	6
0.166667	0.5	6
0.666667	0.333333	3
0.25	0.75	4
0.285714	0.428571	7
0.888889	0.111111	9
0.333333	0.666667	9
0.142857	0.285714	7
0.2	0.2	5
1	0	3
0.5	0	4
0.285714	0.571429	7
0.25	0.75	4
0.2	0.2	5
0	0.6	10
0.5	0.25	4
0.666667	0	6
0.666667	0.333333	3
0.5	0.5	4
0.166667	0.833333	6
0.8	0.2	5
0	0.166667	6
0.4	0.4	5
0.111111	0.666667	9
0.333333	0.333333	6
0	1	3
0.666667	0.333333	6
0.5	0.5	8
0.5	0.25	8
1	0	4
0.4	0	5
0.2	0.6	5
1	0	4
0.666667	0.333333	3
0.5	0.25	4
0	1	4
0.5	0.5	6
0.5	0.25	4
0	1	2
0.25	0.416667	12
0	0.666667	3
0.166667	0.666667	6
0.6	0.3	10
0.75	0.25	4
0	0.166667	6
0.222222	0.555556	9
0.1	0.9	10
0.285714	0.571429	7
1	0	7
0.375	0.375	8
0	0.666667	3
0.4	0.6	5
0.25	0.25	4
0.166667	0.166667	6
0.333333	0.666667	6
0.285714	0.428571	7
0.375	0.25	8
0.8	0.2	5
0	1	5
0.5	0.5	4
0.666667	0.333333	3
1	0	5
0.25	0.5	4
0.5	0.166667	6
0.2	0	5
0.285714	0.571429	7
0.333333	0.666667	3
0	0.5	4
0.5	0	4
0.3	0.1	10
0.4	0.2	5
0.444444	0.222222	9
0.6	0.2	5
0.25	0	4
0.125	0.25	8
0.333333	0.666667	3
0.1	0.9	10
0.25	0.25	4
0.8	0.2	5
0.166667	0.666667	6
0.625	0.375	8
0.5	0.333333	6
0.5	0.166667	6
0.5	0	4
0	0.571429	7
0.333333	0.5	6
0.666667	0.333333	3
0.5	0.5	4
0.333333	0.666667	6
0.222222	0.111111	9
0.25	0	4
1	0	2
0.428571	0.285714	7
0	0.555556	9
0	0.666667	3
0.25	0.375	8
0.8	0	5
0.333333	0.333333	3
0.166667	0.5	6
0.571429	0.428571	7
0.25	0	4
0	0.625	8
0.25	0.25	4
0	1	5
0.444444	0.333333	9
0.666667	0	6
0.333333	0.333333	3
0	0.666667	6
0.571429	0.285714	7
0.75	0.125	8
0.25	0.25	4
0.5	0.5	2
0.285714	0.428571	7
0.6	0.4	5
0.4	0.4	5
0.75	0.25	4
0.555556	0.333333	9
0.6	0.4	5
0.142857	0.571429	7
0.142857	0.285714	7
0.181818	0.363636	11
0.4	0.6	5
0.333333	0.166667	6
0.833333	0	6
0.6	0	10
0.8	0.2	5
0.222222	0.444444	9
0.4	0.2	5
1	0	4
0.5	0.333333	6
0.2	0.2	5
0.125	0	8
0.571429	0.428571	7
0.4	0.4	5
0.333333	0.5	6
0.444444	0.555556	9
0.333333	0.666667	6
0.333333	0.666667	6
0	0.5	2
0	0.333333	6
0	1	2
0.2	0	5
0.666667	0.166667	6
0.166667	0.833333	6
0.428571	0.571429	7
0.5	0	2
0.5	0	4
0.1	0.8	10
0	0.25	4
0.166667	0.833333	6
0.2	0.6	5
0	1	5
0.571429	0.285714	7
0.454545	0.363636	11
0.5	0.5	4
0	0.4	5
0.5	0.25	8
0.666667	0.333333	6
0.333333	0.666667	3
0.25	0.75	8
0	0	3
1	0	1
0.6	0	5
0.666667	0	3
0.333333	0.666667	6
0.555556	0.333333	9
0.666667	0.333333	6
0.333333	0.333333	6
0.333333	0.111111	9
0.6	0.4	5
0.333333	0.444444	9
0.5	0	10
0.4	0.6	5
0.625	0.25	8
0	1	1
0.363636	0.454545	11
0.555556	0.444444	9
0.5	0	2
0.2	0.2	5
0.25	0.375	8
0.166667	0.666667	6
0.555556	0.444444	9
0.2	0.8	5
0.25	0.25	4
0	0.5	2
0.142857	0.714286	7
0.222222	0.111111	9
0	0.75	4
0.5	0.25	8
0	0.25	4
0.25	0.5	4
0.75	0	4
0.25	0.75	4
0.333333	0.333333	6
0.333333	0	3
0.5	0.25	4
0.25	0.5	4
0.75	0	4
0.333333	0.5	6
0.333333	0.333333	6
0.333333	0.666667	6
0.5	0	8
0.6	0	5
0.125	0.25	8
0.888889	0.111111	9
0.428571	0.571429	7
0.333333	0.5	6
0.5	0.375	8
0.4	0.6	10
0.25	0.5	4
0.444444	0.555556	9
0.333333	0.666667	3
0.714286	0.285714	7
0.571429	0.428571	7
0.4	0.4	5
1	0	3
0.666667	0.333333	3
0.375	0.25	8
0.5	0.5	8
0.833333	0	6
0.5	0.5	2
0.8	0.2	5
0	1	1
0.666667	0.333333	6
0.333333	0.666667	3
0	0.571429	7
1	0	6
0.333333	0	9
0.333333	0.5	6
1	0	5
0.142857	0.142857	7
0	0.666667	3
0.428571	0.571429	7
0.857143	0.142857	7
0.8	0	5
0.375	0.125	8
0.333333	0.666667	3
1	0	6
0.285714	0.285714	7
0.25	0.75	8
0	0	5
0.5	0.5	8
0.4	0.2	5
0.25	0.75	4
0.666667	0	3
0.555556	0.111111	9
0.25	0.75	4
0.285714	0.714286	7
0.2	0.4	5
0.4	0.3	10
0.666667	0.333333	6
0.142857	0.714286	7
0.375	0.25	8
1	0	3
0.428571	0.285714	7
0.666667	0.333333	6
0.333333	0	3
0.363636	0.0909091	11
0.666667	0.166667	6
0.857143	0.142857	7
0.333333	0.333333	6
0.625	0.375	8
0.285714	0.714286	7
0.363636	0.181818	11
0.2	0.8	5
0.5	0	4
1	0	4
0.166667	0.666667	12
0.333333	0.666667	9
0	0.75	4
0	1	2
0.333333	0.333333	6
0.72	0.28	25
0	0.666667	3
0.571429	0.142857	7
0.666667	0.166667	6
0.4	0.2	5
0.5	0	2
0.3	0.6	10
0.3	0.5	10
1	0	1
0.333333	0.666667	3
0.4	0.4	5
0.3	0.35	20
0.25	0.25	4
0	1	3
0.625	0	8
0.25	0.75	8
0.454545	0.545455	11
0.285714	0.571429	7
0.2	0.2	5
0.25	0.25	8
0	0.333333	6
0.333333	0.666667	15
0.428571	0.142857	7
0.375	0.125	8
0.142857	0	7
0.25	0.75	4
0.333333	0.666667	3
0.666667	0.333333	6
0.285714	0.428571	7
0.666667	0.166667	6
0.428571	0.285714	7
0.142857	0.428571	7
0.333333	0.666667	3
1	0	5
0.2	0.4	5
0.625	0.125	8
0.666667	0.333333	3
0.5	0.5	2
0.428571	0.285714	7
0.857143	0.142857	7
0.666667	0.333333	3
0.4	0	5
0.571429	0	7
0.25	0.25	4
0.333333	0.333333	6
0.833333	0.166667	6
0.571429	0.142857	7
0	0.5	2
0.8	0.2	5
0.571429	0.285714	7
0.5	0.333333	6
0.5	0.5	4
0.125	0.375	8
0.666667	0.333333	6
0.285714	0.285714	7
0.8	0	5
0.625	0.375	8
0.428571	0.285714	7
0.4	0.4	5
0.333333	0	3
0.666667	0	3
0.2	0.8	5
0	0.4	5
1	0	2
0.166667	0.333333	6
0.75	0.125	8
0	1	3
0.666667	0.333333	3
0.142857	0.571429	7
0.4	0.4	5
0	0.5	2
0	0.666667	3
0.25	0.5	4
0.666667	0.333333	6
0.666667	0	3
0.4	0.4	5
0.2	0.2	5
0.25	0.333333	12
0.833333	0	6
0	1	3
0.4	0.4	5
0	0.75	4
0.5	0.5	8
0.25	0.25	8
0.571429	0.285714	7
0.5	0.5	4
0	0	2
0.285714	0.714286	7
0.333333	0.333333	3
0.2	0.8	5
0.4	0.2	5
0	1	5
0.2	0.6	5
0.555556	0.222222	9
0.333333	0.666667	3
0	1	3
0.444444	0.222222	9
0.285714	0.285714	7
0.571429	0.285714	7
0	0.8	5
0.75	0	4
0.428571	0.142857	7
0.3	0.5	10
1	0	2
0.0909091	0.909091	11
0.25	0.25	4
0.5	0	2
0.166667	0.666667	6
0.833333	0	6
0.222222	0.222222	9
0.285714	0.571429	7
0.6	0	15
0.333333	0.333333	3
0	1	4
0.571429	0	7
0.555556	0.333333	9
0	1	1
0	0.833333	6
0.333333	0.5	6
0.142857	0.857143	7
0.25	0.375	8
0	0.375	8
0.75	0.25	4
0.6	0.4	5
0.8	0	5
0.4	0.2	5
0.5	0	4
0.333333	0.5	6
0.5	0.5	6
0.333333	0.666667	3
0	0	3
0.5	0.166667	6
0.2	0.8	5
0.625	0.125	8
0.3	0.7	10
0.444444	0.444444	9
0	1	6
0	0.25	4
0	0.666667	3
0	0.75	4
0.8	0.2	5
0.5	0.5	4
0.230769	0.384615	13
0.75	0	4
0.333333	0.5	6
0	1	4
0	1	6
0.75	0.25	4
0.166667	0.666667	6
0.285714	0.428571	7
0.333333	0.333333	3
0.166667	0.666667	6
0.5	0.25	4
0.25	0	4
0	0.5	2
0.166667	0.666667	6
0	0.666667	3
1	0	4
0.5	0.25	4
0	1	2
0.666667	0.166667	6
0.4	0.6	5
0	0.833333	12
0.4	0.2	5
1	0	8
0.25	0.25	4
1	0	2
0.5	0.25	4
0.428571	0.571429	7
0.4	0	5
1	0	4
0.25	0.125	8
0.5	0.5	4
0.111111	0.111111	9
0.666667	0.333333	6
0.2	0.4	5
0.4	0.4	10
0	0.285714	7
0.166667	0.666667	6
0.2	0.4	5
0.8	0	5
0.4	0.4	5
0	1	6
0.2	0.4	5
0.5	0.25	4
0.666667	0	3
0.333333	0.166667	6
0.25	0.25	4
0.181818	0.363636	11
1	0	4
0.5	0.5	2
0.166667	0.333333	6
0.25	0.5	4
1	0	5
0.538462	0.384615	13
0.375	0.375	8
0	1	1
0.25	0.25	8
0.375	0.5	8
0.166667	0.333333	6
0.285714	0.428571	7
0	0.428571	7
0.111111	0.888889	9
0.333333	0.333333	3
0.888889	0.111111	9
0.5	0.166667	6
1	0	2
0.5	0.5	2
0.375	0.25	8
0	0.75	4
0.25	0.5	4
0.423077	0.461538	26
0.25	0.5	4
0.166667	0.833333	6
0.5	0.25	8
0.4	0.4	5
0.5	0.25	4
0	0.333333	3
0.142857	0.285714	7
0.5	0.166667	6
0.666667	0	6
0.5	0.125	8
0	1	2
0.4	0.2	5
0.333333	0.666667	9
0.25	0.25	4
0.2	0.8	5
0.714286	0.285714	7
0.75	0.25	8
0.571429	0	7
0.166667	0.833333	6
0	0.714286	7
0.166667	0.666667	6
0.428571	0.571429	7
0	0.8	5
0.857143	0	7
0.2	0.4	10
0.285714	0.428571	7
0.5	0.5	4
0.5	0.5	6
0	0.25	4
0.333333	0.666667	6
0.166667	0.666667	6
0.5	0.5	10
0.6	0.2	5
0	0.125	8
0.2	0.2	5
0.333333	0.333333	3
0.666667	0.166667	6
0.333333	0.666667	3
0.8	0	5
0.75	0.25	4
0.5	0.166667	6
0.142857	0.857143	7
0.666667	0.166667	6
0.285714	0.428571	7
0.6	0.4	10
0.666667	0.222222	9
0.25	0.25	8
0.2	0.2	5
0.714286	0.142857	7
0.166667	0.666667	6
0.666667	0.333333	3
0.375	0.625	8
0	1	3
0.625	0.125	8
1	0	3
0.333333	0.666667	3
0	0.8	5
0.2	0.2	5
0.9	0.1	10
0.25	0.75	4
0.5	0.333333	6
0.6	0.2	5
0.5	0.5	2
0.2	0.6	5
0.333333	0	3
0.333333	0	3
0.571429	0.428571	7
0	0.2	5
0.571429	0.142857	7
0.25	0.5	4
0	0	1
0.714286	0.285714	7
0.2	0.2	5
0.25	0	4
0.818182	0.181818	11
0.5	0.25	4
0.333333	0	3
0.166667	0.5	6
0	0.666667	3
0.333333	0	3
0	0.75	4
0	0.666667	3
0.875	0.125	8
0.428571	0.571429	7
0	1	2
0.25	0.5	8
0.25	0.75	4
0.4	0	5
0.75	0.25	8
0.25	0.5	4
0.285714	0.285714	7
0	1	7
1	0	4
0.75	0.25	8
0	0.333333	3
0.25	0	4
0.5	0	2
0	1	3
0.222222	0.222222	9
0.666667	0	3
0.285714	0.428571	7
0.166667	0.666667	6
1	0	5
0.428571	0.428571	7
0.333333	0.666667	6
0.5	0	6
0.4	0	5
0.666667	0.333333	3
0.454545	0.545455	11
0	0.333333	6
0.4	0	5
0.5	0.5	4
0.166667	0.833333	6
0.555556	0	9
0.111111	0.777778	9
0.5	0.5	4
0.714286	0.285714	7
0.444444	0.555556	9
0.5	0	2
1	0	3
0.5	0.5	6
0	1	5
0	1	9
1	0	10
0	1	3
0.25	0.75	4
0.2	0.2	5
0	0	5
0.5	0.25	4
0.333333	0.666667	6
0	1	4
0.285714	0.571429	7
0	0.25	4
0.2	0.4	5
0.2	0.2	5
0.6	0	5
0.4	0.1	10
0	0	6
0.0833333	0.833333	24
0.285714	0.571429	7
0.285714	0.285714	7
0	0.5	6
0.222222	0.333333	9
0.25	0.25	4
0.4	0.4	5
0.1	0.3	10
0.25	0.25	4
0	0.75	4
0.4	0.6	5
0.333333	0.666667	6
0.5	0.5	6
0.166667	0.5	6
0	0.166667	6
0.428571	0.285714	7
0.666667	0	3
0.142857	0	7
0.25	0.25	8
0.75	0.25	4
0.8	0.1	10
0.25	0.75	4
0.444444	0.555556	9
0.75	0	4
0.444444	0.333333	9
0.375	0.125	8
0.4	0.2	5
0.142857	0.571429	7
0.8	0.2	5
0.25	0.75	4
0.333333	0.666667	6
0.4	0.2	5
0.2	0.8	5
0.5	0.5	4
0	1	4
1	0	3
0.5	0.25	4
0	1	2
0.285714	0.714286	7
0.333333	0.666667	3
0.4	0.6	5
0.666667	0.166667	12
0.333333	0.5	6
0.285714	0.428571	7
0.25	0.5	4
0.5	0	2
0.5	0.375	8
0.666667	0.166667	6
0	0.333333	6
0.142857	0.285714	7
0.4	0.4	5
0.5	0.5	2
0	1	2
0.5	0.5	2
0.4	0.4	5
0.4	0.6	5
1	0	4
0.6	0	5
0.5	0	2
0	0.714286	7
0.333333	0.666667	6
0.25	0	4
0	0.363636	11
0	0.75	4
0	1	6
0.333333	0.444444	9
0.714286	0.142857	7
0.25	0.5	4
0	1	7
0.285714	0.714286	7
0.25	0.25	4
0.333333	0.333333	6
0	1	2
0.333333	0.5	6
0.2	0.6	5
0	0.75	8
0.166667	0.333333	6
0.2	0.8	5
0	0	2
0.222222	0.222222	9
1	0	4
0.285714	0.428571	7
0.428571	0	7
0.5	0.5	4
0.5	0.5	2
1	0	3
0	0.75	4
0.2	0.4	5
0.6	0	5
1	0	2
0.8	0.2	5
0	1	1
0.2	0.2	10
0.555556	0.444444	9
0.333333	0.5	6
0.333333	0.666667	3
0.4	0.4	5
0.25	0.25	4
0	1	1
0.25	0	4
0.25	0	4
0.333333	0.666667	3
0.5	0.5	4
0	1	3
0.666667	0.333333	6
0.25	0	4
0.857143	0	7
0.4	0.6	5
0.333333	0.666667	3
0	1	2
0.555556	0.444444	9
0.4	0.4	5
0.5	0.375	8
0.285714	0.714286	14
0.666667	0.333333	3
0.428571	0.142857	7
1	0	3
0.375	0.375	8
0.5	0.0833333	12
0.5	0.25	4
0.375	0.625	8
0.166667	0.5	6
0	0.625	16
0.8	0.2	5
0.454545	0.454545	11
0	0.666667	3
0	0.5	4
1	0	6
0.2	0.8	5
0.571429	0.285714	7
0	1	8
0.142857	0.142857	7
0.4	0.4	5
0	1	2
0.6	0.2	5
0	0.333333	3
0.4	0.6	10
0.375	0.125	8
0.5	0.166667	6
0.625	0.375	8
1	0	4
0.75	0	8
0	1	6
0.5	0.25	8
0.666667	0	3
0	1	2
0.428571	0.142857	7
0.5	0	6
0	0.75	4
0.25	0.75	4
0.142857	0.714286	7
0.25	0	4
0.272727	0.454545	11
0.166667	0.333333	6
0	1	3
0.375	0.125	8
0.2	0.8	5
0.333333	0.166667	6
0	1	2
0.5	0.5	6
0.333333	0.5	6
0.666667	0.333333	6
0.571429	0.142857	7
0.5	0	8
0	1	2
0.4	0.5	10
0.416667	0.25	12
0.888889	0.111111	9
0.142857	0.285714	7
0.666667	0.333333	6
0.25	0.75	4
0.6	0.2	5
1	0	3
0.333333	0.333333	3
0.5	0.5	10
0.8	0.2	5
0.666667	0.333333	3
0.75	0.25	4
0	0.75	4
0.142857	0.428571	7
0	0.6	5
0.25	0.25	4
0.571429	0.428571	7
0.333333	0	3
0.625	0.375	8
0.444444	0	9
0.111111	0.666667	9
0.6	0.2	5
0.333333	0.333333	6
0.5	0.25	4
0.2	0.6	5
1	0	2
0.333333	0.333333	6
0	1	8
0.333333	0.666667	3
0.4	0	5
0.166667	0.5	6
0.25	0.5	4
0.333333	0.666667	3
0.333333	0.5	6
0.2	0.4	5
0.333333	0.555556	9
0.2	0.8	5
0.333333	0.666667	6
0.555556	0.333333	9
1	0	5
0.5	0.5	6
0	0.5	4
1	0	2
0.125	0.875	8
0.4	0.3	10
0.857143	0.142857	7
0.111111	0.666667	9
0.142857	0.857143	7
0	0	3
0.333333	0.666667	3
0.125	0.125	8
0.25	0.333333	12
0.4	0.2	5
0.5	0.3	10
0.2	0.2	5
0.375	0.5	8
0.285714	0	7
0.125	0.25	8
0.5	0	2
0.166667	0.666667	6
0.833333	0.166667	6
0	0.8	5
0.5	0.333333	6
0	0	1
0.4	0.2	5
0.428571	0.571429	7
0.666667	0.166667	6
0.75	0.25	4
0.375	0.5	8
0.25	0	8
0.25	0.75	8
0.6	0	5
0.2	0.4	5
0.2	0.6	5
0	0.5	4
0.5	0.5	4
0.666667	0	3
0.25	0.25	4
0.571429	0.142857	7
0.2	0.8	5
0.666667	0.333333	3
0.2	0.5	10
0	0.8	5
0.333333	0.666667	3
0.5	0.5	4
0.5	0.5	4
0.333333	0.666667	3
1	0	5
0.625	0.25	8
0.5	0.166667	6
0.571429	0.285714	7
0.666667	0.333333	3
0.166667	0.5	6
0.333333	0.333333	3
0.6	0.4	5
0.875	0.125	8
0.333333	0	3
0.428571	0.428571	7
0	1	1
0.2	0.6	5
0.75	0	4
0.75	0.125	8
0.2	0.4	5
0.8	0.2	10
0.333333	0.333333	6
0.375	0.5	8
0	0.571429	7
0.375	0.625	8
0.333333	0.5	6
0	1	4
0.5	0.5	6
0.625	0.375	8
0	0.555556	9
0.285714	0.428571	7
1	0	2
0.333333	0.222222	9
0.142857	0.571429	7
0.666667	0.333333	6
0.666667	0.166667	6
0.6	0	5
0.166667	0.5	6
0.6	0.2	10
0.333333	0.666667	6
0.4	0.6	10
0.4	0.5	10
0.428571	0.285714	7
0.2	0.4	5
0.111111	0.111111	9
0.25	0.25	4
0.4	0.4	5
0.5	0.166667	6
0	0.666667	3
0.333333	0.666667	6
0.111111	0.888889	9
0.416667	0.416667	12
0.375	0.5	8
0	1	1
0.6	0.4	10
0.5	0.333333	6
0.5	0.5	2
0.75	0	4
0.166667	0.166667	18
0.111111	0.555556	9
0.571429	0.285714	7
0.166667	0.666667	6
0.714286	0.285714	7
0.5	0	2
0.444444	0.333333	9
0.363636	0.454545	11
0	0.5	6
0.25	0.75	4
0.125	0.375	8
0.222222	0.777778	9
0.166667	0.833333	6
0.428571	0.142857	7
0.75	0.25	4
0	0.571429	7
0.333333	0.666667	3
0.6	0.4	5
0.25	0.25	4
0.125	0.75	8
0.333333	0.5	6
0.333333	0.333333	6
0.6	0.4	5
0.2	0.4	5
0.2	0.2	5
0.533333	0.4	15
0.4	0	5
0.5	0	6
0.6	0.2	5
0.75	0	8
0	0.8	5
0	0.8	5
0.333333	0.666667	3
0	0.285714	7
0.75	0.25	8
0.25	0.5	8
0	1	5
0.5	0.25	4
0.5	0.166667	6
0.333333	0.333333	6
0.571429	0.285714	14
0.714286	0.142857	7
0.5	0.1	10
0.5	0.5	4
0.5	0.5	4
0.4	0.4	5
0.4	0.6	5
0.333333	0.166667	6
0	1	6
0.368421	0.263158	19
0.285714	0.142857	7
0	1	3
0.8	0.2	5
0.25	0.5	4
0.25	0.25	4
0	0.888889	9
0.75	0.25	4
0.333333	0	6
0.166667	0.666667	6
0.5	0.5	2
0.142857	0.857143	7
0.166667	0.5	6
0.166667	0.166667	6
0.333333	0.666667	3
0.2	0.6	5
0.428571	0.428571	7
0	0.333333	6
0.714286	0.285714	7
0.571429	0.142857	7
0.545455	0.363636	22
0.285714	0.428571	7
0.666667	0.333333	9
0.5	0	2
0.5	0	4
0.5	0.5	8
0.333333	0.666667	3
0.5	0.5	6
0	0	2
0.5	0	6
0.714286	0	7
0.333333	0.666667	3
0.833333	0	6
0.25	0.25	8
0.6	0.4	5
0.75	0.25	4
0.272727	0.272727	11
0.5	0.25	4
0	0.833333	6
0.25	0.75	4
0.571429	0.142857	7
0.428571	0.428571	7
0.875	0	8
0	0.666667	6
0.545455	0.181818	11
0.363636	0.454545	11
0.428571	0.571429	7
0.333333	0.166667	6
0.5	0.5	4
1	0	2
0.5	0.5	4
0.333333	0	3
0	0.75	4
0	0.25	4
0.25	0.75	4
0.666667	0.333333	6
0.25	0.75	4
0.5	0.333333	6
0.2	0.6	5
0.25	0.5	4
0.4	0.2	5
0.5	0.5	2
0.125	0.25	8
0.333333	0	3
0.571429	0.285714	7
0.5	0.25	4
0.428571	0.571429	7
0.5	0.5	8
0.166667	0.833333	6
0.555556	0.444444	9
0.285714	0.285714	7
0.444444	0.444444	9
0.5	0.166667	6
0.2	0.2	5
0.125	0.375	8
0	0.666667	3
0.5	0.5	2
0	0.5	2
0.444444	0.555556	9
0.25	0	4
0	0.75	4
0	0.666667	9
0.8	0.2	5
0.5	0.25	4
0.5	0	4
0.571429	0.428571	7
0.714286	0.142857	7
0.25	0.5	4
0.5	0.4	10
0.166667	0.833333	6
0	1	5
0	0.333333	3
0	1	2
0.2	0.4	5
0.5	0.333333	6
0.285714	0.428571	7
0.285714	0.214286	14
0.8	0.2	5
0.166667	0.833333	6
0.75	0	4
0.142857	0.714286	7
0.25	0.75	4
0	0	2
0.833333	0	6
0	1	5
0.428571	0.285714	7
0.8	0.2	5
0.428571	0.428571	7
0.2	0.8	15
0.25	0.25	4
0.8	0	5
0.333333	0.333333	3
0.6	0	5
0.285714	0.642857	14
0.5	0.25	4
0.5	0.5	2
0	1	9
0	0.5	4
0.666667	0.333333	3
0	1	3
0.142857	0.714286	7
0.2	0.4	5
0.428571	0.571429	7
0.25	0	4
0.5	0.333333	6
0.428571	0.571429	7
0.2	0.2	5
0.25	0.75	4
0.0769231	0.384615	13
0.142857	0.714286	7
0	1	10
0.4	0	5
0.428571	0.571429	7
0.333333	0.2	15
0.6	0.4	5
0	1	5
0	0.5	6
0.285714	0.714286	7
0.25	0	4
1	0	2
0.111111	0.555556	9
0.5	0	4
0.142857	0.285714	7
0.25	0.75	4
0.285714	0	7
0.571429	0.142857	7
0.555556	0.333333	9
0.333333	0.333333	3
0.388889	0.444444	18
1	0	4
0	1	6
0.6	0.4	15
0.5	0.1	10
0.75	0.25	4
0.6	0	5
0.2	0.6	5
0.333333	0.666667	6
0.25	0.5	8
0.333333	0.5	6
0.25	0.5	4
0.333333	0.5	6
0.2	0.8	5
0.75	0	8
0.571429	0.285714	7
0.333333	0.5	6
0	1	5
0.714286	0	7
0.428571	0.428571	7
0.222222	0.222222	9
0.5	0.5	4
0.1	0.8	10
0.166667	0.833333	6
0.333333	0.166667	6
0.5	0.5	4
0.777778	0.111111	9
0.4	0.4	5
0.4	0.4	5
0.75	0	4
0	0.166667	6
0	1	4
0.75	0	4
0.375	0.375	8
0.5	0	4
0.4	0.2	5
0.375	0.625	8
0	1	2
0.0833333	0.333333	12
0.416667	0.5	12
0.5	0.5	6
0.333333	0.666667	3
0	0.2	5
0.6	0.2	5
0.25	0.75	4
0.5	0.5	6
0.333333	0.166667	6
0.25	0	4
0.727273	0.272727	11
0.5	0	4
0.666667	0.166667	6
0.111111	0.666667	9
0.3	0.2	10
0.375	0.25	8
0.666667	0.333333	3
0.8	0.2	10
0.666667	0.166667	6
0.666667	0	3
0.5	0	6
0.666667	0.333333	3
0.333333	0.666667	3
0.5	0.25	4
0.2	0	5
0.625	0.125	8
0.25	0.25	4
0.142857	0.285714	7
0.25	0.25	4
0.75	0.25	4
0.428571	0.428571	7
0.285714	0.285714	7
0.4	0.3	10
0.25	0.5	4
0.5	0.5	6
0.5	0.333333	6
0.285714	0.714286	7
1	0	4
0.2	0.4	5
0.4	0.5	10
0.777778	0.111111	9
0.636364	0.272727	11
0.4	0.6	5
0.5	0.5	6
0	1	6
0	0.8	5
0.166667	0.333333	6
1	0	9
0.333333	0.666667	3
0.3	0.6	10
0.25	0.25	4
0.25	0.75	4
0.444444	0.222222	9
0.166667	0.833333	6
0.555556	0.333333	9
0.333333	0.5	6
0.5	0	4
1	0	2
0.111111	0.333333	9
0.5	0.5	2
0	0.75	4
0	0.333333	3
0.333333	0.333333	9
0.636364	0.363636	22
0.285714	0.142857	7
0.4	0.3	10
0.333333	0.333333	3
0	1	2
0.2	0.8	5
0.25	0.75	4
0.75	0.25	4
0.318182	0.681818	22
0.333333	0.333333	6
0.333333	0.666667	3
0	1	2
0.833333	0.166667	6
0.4	0.2	5
0.4	0.6	5
0.333333	0.166667	6
0.285714	0.714286	7
0.25	0	4
1	0	3
0.625	0.125	8
0	1	7
0.555556	0.444444	9
0.444444	0.444444	9
0.333333	0.666667	3
0.625	0.125	8
0.714286	0.285714	7
0	0.5	4
0.4	0.6	10
0.5	0.5	6
0.666667	0.333333	6
0.666667	0.333333	6
0.333333	0	12
0	1	3
0.833333	0.166667	6
0.25	0	8
0.133333	0.866667	15
0	1	2
0.25	0.75	8
0.142857	0.428571	7
0.666667	0.333333	3
0.142857	0.285714	7
1	0	5
0.666667	0	3
0.1	0.9	10
0.333333	0.333333	6
0.5	0.5	2
0.5	0.333333	6
0.428571	0.285714	7
0.2	0.8	5
0.666667	0.333333	6
0.333333	0	6
0.833333	0	6
0.5	0.5	12
0.75	0	4
0.333333	0.666667	9
0.5	0.5	2
0.25	0.5	4
0.6	0.2	5
0.333333	0.166667	6
0.285714	0.285714	7
0.333333	0.666667	3
0.428571	0.285714	7
0.5	0.5	8
0.25	0.5	4
0	1	5
0.5	0.166667	6
0.5	0.5	2
0	0.666667	3
0.428571	0.5	14
0.5	0.125	8
0.25	0.5	8
1	0	3
0.571429	0.428571	7
0.222222	0.222222	9
0.5	0.5	8
0.571429	0.428571	7
0.2	0.5	10
0.578947	0.0526316	19
0.909091	0.0909091	11
0.5	0	4
0.6	0.2	5
0.625	0.125	8
0.333333	0.166667	6
0.5	0.25	4
0.333333	0	6
0.4	0.2	5
0.4	0.6	5
0	1	4
0.333333	0.666667	6
0.833333	0.166667	6
0.5	0.333333	6
0.5	0	2
0.555556	0.222222	9
0.571429	0.285714	7
0.25	0.25	4
0.25	0.75	4
0.8	0.2	15
0.6	0.4	5
1	0	1
0.25	0.75	4
1	0	3
0.142857	0.714286	7
0.5	0.5	6
0.333333	0.666667	12
0.333333	0.666667	6
0.75	0	4
0.4	0.4	5
0.2	0.8	5
0.75	0.25	8
0.571429	0.285714	7
0.833333	0	6
1	0	3
0.875	0.125	8
0.8	0.2	5
0.5	0.1	10
0.571429	0	7
0.833333	0	6
0.75	0.125	8
0.25	0.25	4
0.375	0.25	8
0.285714	0.285714	7
0.666667	0.333333	3
0	0.833333	6
0.8	0	5
0	1	4
0.666667	0.333333	6
0.307692	0.692308	13
0.333333	0.333333	3
0.5	0.333333	6
1	0	5
0.5	0	4
0.666667	0	3
0.666667	0.166667	6
0.333333	0.333333	3
0.5	0	2
0	0.4	5
0.333333	0.166667	6
0.571429	0.285714	7
0.5	0.5	2
0	0.5	2
0.5	0.5	4
0.4	0.4	5
0.25	0	4
0	0.2	5
0.111111	0.666667	9
0.333333	0.333333	3
0	0.5	2
0.833333	0.166667	6
0	0.75	4
0.8	0.2	5
1	0	3
0.5	0.5	2
0.464286	0.5	28
0.444444	0.333333	9
0.5	0.5	4
0	0.75	4
0.6	0.2	5
0.333333	0.5	6
0.166667	0.333333	6
0.8	0.2	5
0.166667	0.333333	12
0.25	0.25	4
0.5	0.333333	6
0.5	0	4
0.666667	0.333333	9
0.333333	0.666667	3
0.714286	0.142857	7
0.190476	0.809524	21
0.333333	0.333333	6
0.125	0.5	8
0.666667	0	3
0.2	0.2	5
0.4	0.4	5
1	0	4
0	0.75	4
0	0.333333	3
0.2	0.6	5
0.75	0	4
1	0	4
0.25	0.5	4
0.25	0.25	4
0.2	0.2	5
0.5	0	2
0.333333	0	3
0.428571	0.285714	7
0.2	0.5	10
0.142857	0.428571	7
0.333333	0.666667	3
0.6	0.2	5
0.8	0	5
0.75	0.25	4
0.6	0.4	5
0.142857	0.857143	7
0.5	0.166667	6
0.5	0.5	4
0	0.5	2
0.666667	0.333333	6
0.8	0.2	5
0.666667	0.333333	6
0.5	0	4
0	1	5
0.142857	0.857143	7
0	1	3
0.5	0.5	2
0.833333	0.166667	6
1	0	4
0	0.833333	6
0.5	0.2	10
0.615385	0.384615	13
0.75	0.125	8
0.2	0.6	5
0.5	0.5	4
0.0833333	0.583333	12
0.625	0.125	8
0.4	0.4	5
0.333333	0.333333	6
0.285714	0.428571	7
0.571429	0.428571	7
0.5	0	2
0.5	0.2	10
0.75	0.125	8
0.142857	0.285714	7
0.166667	0.333333	6
0.428571	0.571429	7
0.4	0.2	5
0.333333	0	6
0.666667	0.166667	6
0.5	0.5	4
0.2	0.2	5
0.5	0.333333	6
0.666667	0	6
0	1	3
0.5	0.166667	6
1	0	4
1	0	6
0	1	2
0.6	0.4	5
0.6	0.2	5
0.2	0.8	5
0	0.75	4
0.5	0.5	8
0	1	5
0	0.5	8
0.333333	0	6
0.25	0.75	4
0.333333	0.166667	6
0.4	0.6	5
0.5	0.5	2
1	0	1
0.2	0.2	5
0.333333	0.5	6
0.4	0	5
0.5	0	4
0.444444	0.444444	9
0.333333	0.666667	3
0.4	0.2	5
0.25	0.25	4
1	0	2
0.571429	0.428571	7
0.333333	0.333333	3
0.333333	0.666667	6
0	1	6
0.6	0.2	5
0	1	6
0.571429	0.428571	7
0	1	2
0.375	0.625	8
0	1	2
0	1	3
0.75	0.25	4
0	1	11
0	0.666667	6
0.666667	0	3
0	1	4
0.5	0.3	10
0	0.5	2
0.6	0.2	5
0.2	0.4	5
0	0.2	5
0.285714	0.714286	7
0.142857	0.857143	14
0.333333	0.666667	6
0.166667	0.166667	6
0.571429	0.142857	7
0.5	0.25	4
0.666667	0	3
0.666667	0.166667	6
0.333333	0.666667	6
0.4	0.6	5
0	0.5	2
0.1	0.5	10
0.166667	0.833333	6
0.571429	0.428571	7
0.2	0.6	5
0.428571	0.571429	7
0.5	0.5	4
0.25	0.75	4
0.4	0.4	5
0.428571	0.285714	7
0	0.333333	3
0.636364	0.0909091	11
0.75	0.25	4
0.333333	0.333333	3
0.461538	0.307692	13
0	1	2
0.666667	0.333333	3
0.25	0.5	4
0	1	3
0.8	0	5
0.666667	0.333333	9
0.666667	0.333333	3
0.25	0.75	4
0.777778	0.222222	9
0.3125	0.6875	16
0.333333	0.333333	6
0.666667	0	3
0	1	3
0.333333	0.333333	6
0.25	0.125	8
0.714286	0.142857	7
0.666667	0.166667	6
0	0.4	5
0.5	0.25	4
1	0	2
0.5	0.25	4
0.25	0.75	4
0.666667	0.333333	3
1	0	1
0.428571	0.571429	7
0.5	0.25	4
0.666667	0.333333	3
0	1	2
0	1	3
0.166667	0.833333	6
0.2	0.3	10
0.25	0	4
0.5	0.5	4
0.4	0.4	5
0.125	0.375	8
0	0.666667	3
0.4	0.2	5
0.2	0	5
1	0	5
0.166667	0.666667	6
0.666667	0.333333	3
1	0	2
0.444444	0.444444	9
0	1	6
0	1	5
0.5	0.333333	6
0.222222	0.333333	9
0.333333	0.444444	9
0.25	0.75	4
0.6875	0.3125	16
0.4	0.6	5
0.571429	0.142857	7
0.5	0	8
0.25	0.5	4
0.75	0	4
0	0.5	2
0.833333	0.166667	6
0.25	0.25	8
0.333333	0	3
0	0.666667	6
0.857143	0.142857	7
0.2	0.4	5
0	0.8	5
0.333333	0.222222	9
0.142857	0.571429	7
0.285714	0.714286	7
0.5	0.5	8
0.4	0.6	5
1	0	3
0.571429	0.428571	7
0.75	0.25	4
0.333333	0	3
0.5	0.5	8
0.5	0.5	4
0.5	0.5	2
0.5	0.333333	6
0.5	0.5	2
0.166667	0.833333	6
0.857143	0.142857	7
0.222222	0.333333	9
0.2	0.2	5
0.666667	0.333333	3
0.5	0.5	4
0.5	0.5	8
0.333333	0.5	6
0.5	0.5	4
0.125	0.5	8
0.8	0.2	5
0.666667	0.333333	3
0	0.75	4
0.333333	0.333333	3
0	0.25	4
0.333333	0.666667	6
0	1	6
0.8	0.2	5
0.666667	0.333333	3
0.666667	0.333333	3
0.2	0.4	10
0.25	0	4
0.25	0	4
0	0.333333	3
0.2	0.2	5
0.222222	0	9
0.125	0.625	8
0.5	0.357143	14
0.8	0.2	15
0.333333	0.333333	3
0	0.875	8
0.6	0.4	5
0.8	0.2	5
0.111111	0.555556	9
0.25	0.25	4
0	0.428571	7
0.333333	0.666667	3
0.5	0.5	2
0.333333	0.5	6
0.8	0.2	5
0.8	0.2	10
0.25	0.25	4
0.2	0.2	5
0.571429	0.285714	7
1	0	2
0.5	0.25	4
0.333333	0.333333	3
0.166667	0.333333	6
0.142857	0.857143	7
0.833333	0.166667	6
0.857143	0.142857	7
0.142857	0.285714	7
0.25	0.5	4
0.875	0.125	8
0.818182	0	11
0.166667	0.5	6
0.285714	0.428571	7
0.5	0.5	4
0.142857	0.714286	7
0.4	0.6	10
0	0.833333	6
0.8	0	5
0.4	0	5
0.428571	0.285714	7
0.333333	0.5	6
0	1	4
0.416667	0.583333	12
0.25	0.375	8
0.285714	0.714286	7
0.5	0.5	4
0	1	3
0.111111	0.777778	9
0.25	0.5	4
0.6	0.4	5
0.8	0.2	5
0.333333	0.5	6
0	0.25	8
0.2	0.4	5
0.333333	0	3
0.8	0.2	5
0.5	0.333333	6
0.6	0.4	5
0.142857	0.428571	7
0.133333	0.866667	15
0.166667	0.5	6
0.25	0.5	12
0.666667	0.222222	9
0.25	0.5	4
0.571429	0.428571	7
0.25	0.75	4
0	1	8
0	0.25	4
0.285714	0.571429	7
0.125	0.375	8
0.25	0.5	4
0.5	0.25	4
0	0.8	5
0.833333	0	6
0.75	0.25	4
0	1	4
0.25	0.75	4
0	1	5
0.4	0.6	5
0.142857	0.428571	7
0.4	0	5
0.0833333	0.916667	12
0	0.5	2
0.555556	0.222222	9
0.333333	0.666667	3
0	0.6	5
0.666667	0.333333	3
0.714286	0.142857	7
0.363636	0.636364	11
0	1	4
0	1	5
0.6	0.2	5
0	1	3
0.5	0	4
1	0	4
0.571429	0.428571	7
0.25	0.5	4
0.666667	0.333333	3
0.375	0.5	8
0.4	0.2	5
0.428571	0.428571	7
0.833333	0	6
0.5	0.5	4
0	1	1
0.454545	0.272727	11
0.2	0.4	5
0	1	6
0.333333	0.333333	3
0.5	0	6
0.666667	0.333333	3
0.222222	0.222222	9
0.4	0.6	5
0	1	17
0.2	0.8	5
0.6	0.3	10
0	0	2
0.571429	0.142857	7
0.5	0.5	6
0.714286	0	7
0.538462	0.153846	13
0.1	0.8	10
0	0.4	5
0.666667	0	3
0.571429	0.428571	7
0.75	0	4
0.333333	0.333333	6
0.666667	0.333333	3
0.2	0.2	5
1	0	2
0.285714	0.714286	7
0.625	0.375	8
0.428571	0.285714	7
0	0.666667	3
0.7	0.1	10
0	1	2
0.5	0.5	2
0.272727	0.181818	11
1	0	7
0.5	0.333333	6
0.25	0.5	4
0.625	0.375	8
0.25	0.375	8
1	0	2
0.2	0.6	5
0.333333	0.666667	3
0.2	0.6	5
0.2	0.2	5
0	1	9
0.5	0.5	6
0.6	0.4	5
1	0	2
0.166667	0	6
0.5	0.25	8
0.285714	0.285714	7
0.75	0.25	4
0	0.833333	6
0	0.333333	6
0.666667	0.333333	3
0.25	0.25	4
0	0.25	4
0	1	3
0.666667	0.166667	6
0.285714	0.571429	7
0	1	1
0.333333	0.666667	3
0.5	0.25	4
0.625	0.375	8
0.666667	0.166667	6
0.25	0.5	4
0.333333	0.333333	3
0.5	0.25	4
0.333333	0.111111	9
0.571429	0.142857	7
0.4	0	5
0.5	0.375	8
0.333333	0.666667	3
1	0	3
0.333333	0.666667	3
0.75	0.25	4
1	0	3
0.25	0.5	4
0.428571	0.285714	7
0.285714	0.714286	7
0.5	0.5	4
0.6	0.4	5
0.666667	0	6
0	1	5
0.5	0.5	4
0.25	0.5	4
0.166667	0.333333	6
0.5	0.5	4
0.25	0.75	4
0.625	0.25	8
0	1	11
0.25	0.75	4
0.833333	0.166667	6
0.1	0.6	10
0.454545	0.272727	11
0.428571	0.571429	7
0.166667	0.833333	6
0.333333	0	3
0.571429	0.285714	7
0.4	0.2	5
0.428571	0.285714	7
0	0	2
0	1	3
0.6	0.4	5
0.833333	0.166667	6
0.428571	0.142857	7
0.2	0.4	5
0.333333	0.5	6
0.538462	0.0769231	13
1	0	1
0	1	6
0.3	0.7	10
0.5	0	2
0.666667	0	3
0.6	0.2	5
0.666667	0	6
0.375	0.625	8
0.333333	0.333333	3
0.6	0	5
0.285714	0.428571	7
0.6	0	5
0.833333	0.166667	6
0	0.25	4
0.666667	0.333333	3
0.111111	0.222222	9
0.5	0	8
0.2	0	5
0.6	0.2	5
0.454545	0.0909091	11
0.833333	0	6
0.2	0.2	5
0.333333	0.555556	9
0.75	0.25	4
0.666667	0.333333	3
0	0.25	4
0.2	0	5
0	0.5	4
0.333333	0	3
0.4	0	5
0.4	0.2	5
0.222222	0.222222	9
0.333333	0	3
0.2	0.6	5
0.222222	0.444444	9
0	0.75	4
0.3	0.4	10
0.5	0.333333	6
0.5	0.5	8
0.5	0.5	2
0.25	0.125	8
0	1	3
0.222222	0.666667	9
0.416667	0.5	12
0.166667	0.333333	6
0.5	0.25	4
0.2	0.8	5
0.5	0.5	2
0.428571	0.285714	7
0.333333	0.5	6
0.4	0	5
0.5	0.125	8
0.166667	0.5	6
0.5	0.5	8
0.5	0.5	4
0.2	0.2	5
0	0.5	4
0.333333	0.666667	6
0.25	0.75	12
0.666667	0	3
1	0	2
0.333333	0.666667	3
0.125	0.75	8
0.25	0.75	4
0.5	0.333333	6
0.4	0.2	5
0.4	0	5
0.5	0	2
0.625	0.125	8
0.5	0.166667	6
0.75	0.125	8
0.166667	0.833333	6
0.4	0.4	5
0	1	3
0	0.8	5
0	0.625	8
0.4	0.4	5
1	0	4
0.333333	0.333333	3
0.333333	0.666667	3
0	0.666667	6
0.6	0.4	5
0.2	0.4	10
0.5	0.375	8
0.222222	0.777778	9
0.333333	0.5	6
0.857143	0	7
0.333333	0.666667	6
0.833333	0.166667	6
0.5	0.333333	6
0.5	0	4
0.25	0.75	4
0.333333	0.333333	6
0.75	0	4
0.4	0	5
0.6	0	5
0.333333	0.666667	3
0.333333	0.666667	6
0.8	0.2	5
0	0.5	2
0.5	0.5	4
0.333333	0.666667	3
0.75	0.25	4
0.375	0.25	8
0.666667	0.166667	6
0.8	0.2	5
0.222222	0.777778	9
0.6	0.4	5
0.166667	0	6
0	0.75	4
0.333333	0.333333	6
0	0.5	6
0.5	0	6
0.5	0.25	8
0.2	0.4	10
0.888889	0	9
0.333333	0	6
1	0	4
0.5	0.5	6
0.333333	0.555556	9
0	0.5	4
0.333333	0.666667	3
0.166667	0.833333	6
0.5	0	4
0.333333	0.666667	6
0.375	0.125	8
0	1	2
1	0	5
0	0.75	4
0.5	0.5	4
0.5	0.5	4
0.333333	0.5	6
0.4	0.4	5
0.25	0.75	4
0.4	0.4	5
0.333333	0.333333	3
0.222222	0.777778	9
0.666667	0.166667	6
0.666667	0	6
0.692308	0.230769	13
0.25	0.75	4
0.333333	0.666667	6
0	0.75	8
1	0	2
0.2	0	5
0.2	0.6	5
0.25	0.625	8
0.5	0.5	2
0.125	0.625	8
0.285714	0.714286	7
0	1	5
0.666667	0.333333	6
0.333333	0	3
0.7	0.3	10
0	1	5
0.444444	0.222222	9
0.666667	0	3
0.2	0.6	5
0.444444	0.111111	9
0.25	0.5	4
0.5	0.25	4
0.142857	0.714286	7
0.2	0.6	5
0	1	2
0.285714	0.428571	7
0.5	0.5	2
0.333333	0.333333	3
0	0.666667	3
0.5	0.5	2
0.285714	0.285714	7
0.5	0.5	2
0.333333	0.333333	6
0.25	0.75	4
0.6	0.2	5
0	1	5
0.4	0.2	5
0.428571	0.428571	7
0.307692	0.230769	13
0	1	4
0.333333	0.333333	6
0.2	0.8	10
0.142857	0.571429	7
0.25	0.5	8
0.333333	0.5	6
0.222222	0.555556	9
0.375	0.25	8
0.166667	0.166667	6
0.5	0	2
1	0	1
0.666667	0.333333	3
0.125	0.75	8
0.428571	0.571429	7
0	0.333333	3
0.2	0.6	5
0	1	7
0.6	0.4	5
0.2	0.8	5
0.2	0.6	5
0	1	6
0.2	0.6	5
0.666667	0.333333	6
0.375	0.625	8
0	0	3
0.5	0.333333	6
0.5	0.5	2
0.375	0.375	8
0.25	0.5	4
0.5	0.25	4
0.333333	0.666667	3
0	1	1
0.5	0.5	4
0.666667	0.333333	3
0.8	0.2	5
0	1	2
0.285714	0.285714	14
0.4	0.2	5
0.375	0.5	8
0.571429	0.142857	7
0.333333	0.666667	3
0.75	0.25	4
0.75	0.25	4
0.25	0.25	4
0.166667	0.666667	6
0.625	0.25	8
0.2	0.2	5
0.75	0.25	4
0.75	0.25	8
0.4	0.2	5
0.875	0.125	8
0	0.833333	6
0.4	0	5
0.692308	0.307692	13
0	0.5	6
0	1	2
0.8	0.2	5
0.25	0.25	4
0.5	0.5	2
0.333333	0.666667	6
0.333333	0.333333	3
0.375	0	8
0	0.6	5
0.1875	0.8125	16
0.25	0	4
0	0.375	8
0.428571	0.285714	7
0.166667	0.666667	6
0.5	0.5	2
0.222222	0.222222	9
0.714286	0.285714	14
1	0	5
0.666667	0.333333	6
0.428571	0	7
0.25	0.75	4
0	0.5	8
0.333333	0	6
0.444444	0.222222	9
0.2	0.4	5
0.333333	0.111111	9
0.2	0.4	5
0.333333	0	3
0.142857	0.428571	7
0.4	0.6	10
0.615385	0.0769231	13
0.166667	0.833333	12
1	0	6
0.2	0.8	10
0.625	0.375	8
0.5	0	4
0	0.333333	6
0.25	0.5	8
0.4	0.2	5
0.2	0.8	10
0	1	9
0	1	3
0	1	2
0.333333	0.666667	3
0.333333	0.666667	6
0	0.5	2
0.636364	0.363636	11
0.166667	0.5	6
0.727273	0.272727	11
0.272727	0.636364	11
0.666667	0.333333	6
0	0	3
0	0	3
0.4	0.6	5
0.666667	0.166667	6
0.714286	0.142857	7
0.428571	0.571429	7
0.8	0.2	5
0	0.875	8
0.6	0.4	5
0	0.75	4
0	0.8	5
0.75	0.25	4
0.375	0.125	8
0.666667	0	3
0.5	0.5	2
0.75	0.25	4
0.2	0.2	5
0.6	0.4	10
0.5	0.5	2
0	1	6
0.444444	0.555556	9
0.125	0.875	8
0	0.5	6
0.166667	0.5	6
1	0	4
0.5	0.25	8
0.8	0.2	5
0.4	0	5
0.333333	0.5	6
0	1	2
0.5	0.5	2
0	0.5	4
0	0.916667	12
0	1	2
0.333333	0.666667	3
0.6	0.2	5
0.666667	0.333333	3
0.25	0.25	8
1	0	1
0.3	0.7	10
0.2	0.6	5
0.444444	0.555556	9
0.428571	0.428571	7
0	0.833333	6
0.571429	0.142857	7
1	0	4
0.166667	0.833333	6
0.166667	0.833333	6
0.25	0.5	4
0	0.666667	3
0	1	3
0.666667	0.333333	6
0.25	0.5	4
0	0.5	4
0.25	0.25	4
0.333333	0.5	6
0.6	0.4	10
0.5	0	2
0.875	0.125	8
0.5	0.25	4
0.4	0.1	10
0.5	0.375	8
0	0.4	5
0.333333	0.333333	3
1	0	5
0	0.2	5
0.285714	0.285714	7
0	0.5	4
0	1	4
0.333333	0.444444	9
0.666667	0	3
0.5	0.5	2
0	0.666667	3
0.4	0.6	5
0.166667	0.666667	6
0.25	0.75	4
0.333333	0.666667	3
0	1	2
1	0	4
0.3	0.7	10
1	0	3
0.636364	0.363636	11
1	0	3
0	1	6
0.166667	0.166667	6
0.25	0.25	4
0.4	0.6	5
0.375	0.5	8
0.0909091	0.545455	11
0	0.666667	3
0.428571	0.142857	7
0.6	0.4	5
0.166667	0.166667	6
0.4	0.4	5
0.6	0.4	10
0	0.2	10
0.461538	0.0769231	13
0.333333	0.166667	6
0.625	0.375	8
0.166667	0.5	6
0.333333	0.666667	9
0.857143	0.142857	7
0.75	0.25	16
0.5	0.166667	6
0.666667	0.333333	6
0.4	0.2	5
0.5	0.25	4
0.25	0.5	4
0.375	0.5	8
0.285714	0.285714	7
0.285714	0.142857	7
0.333333	0	6
0	0.5	2
0.571429	0.428571	7
0.5	0.25	4
1	0	2
0.111111	0.777778	9
0.25	0.75	4
0.8	0.2	5
0.5	0.5	4
0.307692	0.615385	13
0.666667	0.333333	6
0.5	0	2
0.25	0.75	4
0.25	0	4
0.6	0.2	5
0.333333	0.666667	9
0	1	5
0.166667	0.5	6
0.5	0	2
0.5	0.5	6
0	1	5
0.25	0	4
0.2	0.7	10
0	1	4
0.5	0	4
0.5	0	2
0.6	0.4	5
0.375	0	8
0	0.666667	6
0	1	2
0.4	0.4	5
0.272727	0.727273	11
0	0.333333	3
0.272727	0.454545	11
0	0	3
0.6	0	5
0.4	0	5
0.2	0.6	5
0	1	3
0.166667	0.666667	6
0.75	0	4
0.333333	0.666667	3
0.25	0.75	4
1	0	3
0.5	0	2
0.0909091	0.181818	11
0	1	2
0.285714	0.285714	7
0.2	0.6	5
0.5	0.25	4
0	0.5	4
0.333333	0.666667	6
0.2	0	5
0.333333	0.666667	3
0.4	0.4	5
0.5	0	6
0.285714	0.571429	7
0.2	0.6	5
0.125	0.875	8
1	0	1
0.8	0.2	5
0.444444	0.444444	9
0.6	0.2	5
0.25	0.5	4
0.333333	0.166667	6
0.6	0.4	5
0.75	0.25	4
0.25	0.5	4
0.666667	0	6
0.375	0.625	8
0.125	0.75	8
0	0.333333	3
0.666667	0.333333	3
0.125	0.875	8
0.125	0.875	8
0.4	0.2	5
0.6	0.4	5
0	1	4
0.666667	0.333333	6
0.416667	0.583333	12
0.6	0.4	5
0.5	0.25	4
0.444444	0.333333	9
0.5	0.375	8
0.222222	0.777778	9
0.6	0.4	5
0.428571	0.142857	7
0.333333	0.166667	6
0.75	0.25	4
0	0.8	5
1	0	2
0.285714	0.142857	7
0.25	0.5	4
0.25	0.75	4
0	0.333333	3
0	0.8	5
0.25	0	4
0.25	0.25	4
0.375	0.5	8
0.333333	0.666667	12
0.5	0.25	4
0.75	0.25	4
0.25	0.375	8
0.833333	0	6
0	0.8	5
0.2	0.4	5
0.428571	0.428571	7
0.25	0.25	4
0.75	0.25	4
0	0	3
0.6	0.2	5
0.2	0.8	10
0.375	0.375	8
0.333333	0.111111	9
0.833333	0	6
0.166667	0.333333	6
0.25	0.75	4
0.166667	0.833333	6
0	0.5	2
0.5	0.5	6
0.125	0.875	8
0.4	0.6	5
0.571429	0.428571	7
0.833333	0.166667	6
0.5	0.25	4
0.4	0.6	5
0.333333	0.333333	3
0.5	0.5	2
0.666667	0	9
0.857143	0.142857	7
0.166667	0.833333	6
0.375	0.625	8
0	1	1
0	0	4
0.6	0	5
0.428571	0.428571	7
0.25	0.5	4
0.6	0.4	5
0.285714	0.285714	7
1	0	2
0.5	0.5	6
0	1	7
0.333333	0.666667	3
0.428571	0.571429	7
0.5	0.5	2
0.25	0.75	8
1	0	3
0.2	0.2	5
0.375	0.625	8
0.375	0.625	8
0.25	0.75	4
0.277778	0.5	18
0	1	1
0.6	0.4	5
0.666667	0.333333	9
0.333333	0.666667	3
0.2	0.8	5
0.375	0.625	8
0.666667	0.333333	3
0	0.666667	3
0.5	0.5	6
0.142857	0.285714	7
0.333333	0.666667	3
0.5	0.166667	6
0	1	4
0.3	0.7	10
0.888889	0.111111	9
0.333333	0.666667	3
0.428571	0.142857	7
0	1	6
1	0	2
0.666667	0.333333	3
0.25	0.75	4
0	0.5	6
0.692308	0.230769	13
0	0.5	4
0.142857	0.285714	7
0.857143	0.142857	7
0.333333	0.333333	6
0.444444	0.444444	9
0.5	0	4
0.571429	0	7
0	0	3
0.6	0.4	5
0.25	0.75	4
0	1	1
0.4	0.6	5
0	1	4
0.333333	0.666667	3
0	0.666667	3
0.333333	0.666667	3
0.5	0.25	4
0.25	0	4
0.555556	0.333333	9
0.142857	0.857143	7
0.625	0.25	8
0	1	4
0.333333	0.333333	3
0	0.75	4
0.5	0.25	8
0.5	0.5	2
0.2	0.8	5
0.0909091	0.272727	11
0.25	0.625	8
0.666667	0	3
0.285714	0.714286	14
0.166667	0.666667	6
0	0.571429	7
0.75	0.25	4
0.4	0.6	5
0.25	0.375	8
0.625	0.375	8
0.4	0.2	5
0.25	0.75	4
0.333333	0	3
0	0	3
0.4	0.4	5
0.461538	0.153846	13
0.166667	0.5	6
0.6	0.333333	15
0.375	0.375	8
0.666667	0.166667	6
0.272727	0.727273	22
0.166667	0.833333	6
0.4	0	5
0.6	0.4	5
0.333333	0.666667	3
0	1	2
0	0.857143	7
0.5	0.5	8
0.75	0.25	4
0.666667	0.166667	6
0.333333	0.666667	3
0.181818	0.818182	11
0.714286	0.285714	7
0.3	0.6	10
0.0833333	0.666667	12
0.25	0.75	4
0.142857	0.714286	7
0.5	0	2
0.875	0	8
0.5	0.5	2
0.25	0.5	8
0.666667	0.333333	9
0.375	0.625	8
0.333333	0.222222	9
0.166667	0.666667	6
0.5	0.5	2
0.714286	0.285714	7
0.142857	0.785714	14
0.125	0.75	8
0.5	0.25	8
0.25	0.5	4
0.5	0	2
0.333333	0.666667	3
0.333333	0.166667	6
0.25	0.5	4
0.166667	0.666667	6
0.166667	0.833333	6
0.5	0.333333	6
0.25	0.25	4
0	1	1
0	1	4
0	1	4
0.5	0.5	6
0	0.6	5
0.333333	0	3
0	1	2
1	0	2
0.375	0.375	8
0.2	0.4	5
0.6	0.4	5
0.454545	0.363636	11
0.166667	0.833333	6
0.5	0.416667	12
0.142857	0.285714	7
0.5	0.333333	6
0.5	0.25	4
0.5	0.5	2
0.7	0	10
0.714286	0.285714	7
0.125	0.875	8
0.8	0.2	5
1	0	5
0.625	0.25	8
0.625	0.125	8
0.333333	0	3
0.333333	0.166667	6
0.2	0.6	5
0.25	0.5	4
0.333333	0	6
0	1	7
0.5	0.25	4
0.5	0.5	4
0.4	0.2	5
0	1	6
0.5	0	4
0.571429	0.142857	7
0.4	0.2	5
0.428571	0.285714	7
1	0	1
0.75	0	4
0.333333	0.666667	6
0.75	0.25	4
0	0.5	2
0.333333	0.666667	3
0.75	0.25	8
0.2	0.7	10
0.666667	0	3
0.5	0.5	4
0.285714	0.428571	7
0.666667	0.111111	9
0.2	0.2	5
0.0833333	0.916667	12
0	1	3
1	0	2
0.5	0.333333	6
0.25	0.75	8
0.5	0.25	4
0.5	0.5	6
0	0.5	2
0	0.2	5
0	0.666667	3
0.4	0.6	5
0.333333	0.5	6
0.5	0.125	8
0.5	0	4
0	0	3
1	0	3
0.333333	0.333333	6
0.5	0.333333	6
0.4	0.6	10
0	1	2
0.666667	0	6
0	0.25	4
0.5	0.5	2
0.5	0.1	10
0.6	0.4	5
0.4	0.4	5
0	0.5	4
0.666667	0.166667	12
0	0.333333	3
0	0.166667	6
0	0.2	5
0	0.666667	3
0.25	0.25	8
0.2	0.2	5
0	1	4
0.166667	0.166667	6
0.181818	0.727273	11
0	1	6
0.666667	0.333333	3
0.5	0.2	10
0.142857	0.285714	7
0.666667	0.166667	6
0.5	0	8
0.166667	0.833333	6
0.2	0.4	5
0.25	0.5	4
0.2	0.4	5
0.333333	0.5	6
0.2	0	5
0.125	0.75	8
0.2	0.2	5
0.333333	0.666667	3
0.666667	0	3
0.555556	0.222222	9
0.166667	0.666667	6
0.5	0.5	2
0.625	0.25	8
0.5	0.5	4
0	0	1
0.5	0.5	2
0.666667	0.333333	6
0.2	0.8	5
0.166667	0.833333	6
0.5	0.25	4
1	0	2
0.625	0	8
0.857143	0.142857	7
0	1	3
0.111111	0.222222	9
0.25	0.25	8
1	0	3
0.6	0.4	5
0	0	1
1	0	4
0.4	0.6	5
0.6	0.4	5
0.166667	0.166667	6
0.428571	0.285714	7
0.333333	0.5	6
0	0.428571	7
0.5	0.5	2
0.4	0.2	5
0.333333	0.333333	3
0	1	2
0.5	0.5	2
0.181818	0.727273	11
0.166667	0.833333	6
0.1	0.9	10
0.25	0.75	4
0.5	0.166667	6
1	0	5
0.8	0.2	5
0	1	2
0.428571	0.285714	7
0.266667	0.6	15
0.5	0.25	4
0	1	3
0	1	2
0.666667	0.333333	6
0.5	0.5	2
0.25	0.5	4
0.625	0.25	8
0	0.8	5
0.545455	0.272727	11
0.5	0	4
0.333333	0.666667	6
0.142857	0.857143	7
0	0	4
0.428571	0.142857	7
0.5	0.5	4
0.8	0.2	5
0.25	0.5	4
0.375	0.625	8
0.25	0.75	8
0	1	4
0.5	0.5	6
0	0.4	5
0	1	4
0.5	0.5	4
0.333333	0.666667	3
0.2	0.4	5
0.5	0.333333	6
0	1	1
0.75	0	4
0.272727	0.545455	11
0.166667	0.333333	6
0	0.8	5
0.555556	0.444444	18
0.333333	0.666667	6
0.333333	0.666667	6
0.5	0	6
0.571429	0.142857	7
0.625	0.375	8
0.4	0.4	5
0.75	0.25	4
0.666667	0	3
0.75	0	4
0.285714	0.428571	7
0.5	0	2
0.5	0	4
0.5	0.5	6
0.666667	0.333333	3
0.4	0.2	5
0.25	0.75	4
0.25	0.75	4
0.181818	0.545455	11
0.5	0	2
0.6	0	5
0.333333	0	3
0	1	1
0.727273	0.272727	11
0	1	3
0	1	4
0.333333	0.333333	3
0.545455	0.181818	11
1	0	1
0.333333	0.666667	3
0.166667	0.5	6
0.571429	0.428571	7
0.571429	0.428571	7
0.2	0.8	5
1	0	6
1	0	5
0.4	0.6	5
0	0.25	4
0.5	0.5	4
1	0	2
0.5	0.5	6
0.5	0.5	8
0.166667	0.333333	6
0.5	0.5	8
0.8	0.2	5
0.833333	0.166667	6
0.222222	0.777778	9
0.666667	0.333333	3
0.2	0.4	5
0	0.5	4
0.375	0.5	8
0.5	0.333333	6
0.428571	0.571429	7
0.666667	0.166667	6
0.666667	0.333333	3
0.2	0.4	5
0.4	0.2	5
0	0.2	5
0.25	0.75	4
0.5	0.5	6
0.2	0.2	5
0.333333	0	3
0.75	0	4
0.25	0.5	4
0.333333	0.666667	9
0.2	0.4	5
0.285714	0.428571	7
0.625	0.25	8
0.4	0.2	10
0.125	0.375	8
0.5	0.5	6
0	1	3
0.2	0.8	10
0.833333	0.166667	6
0	0.25	4
0.333333	0.666667	3
1	0	3
0.166667	0.5	6
0.555556	0.444444	9
0	1	8
0.333333	0.5	12
0	1	4
0.25	0	4
0.666667	0.333333	6
0.6	0.4	5
0.5	0.5	6
0.0588235	0.941176	17
0.3	0.6	10
0.555556	0.111111	9
0.6	0.4	5
0.5	0.5	6
0.571429	0.285714	7
0.5	0.25	4
0	0.75	4
0	1	2
0.6	0.4	5
0.285714	0.571429	7
0.75	0.25	4
0.4	0.2	5
0.8	0.2	5
0	1	4
1	0	4
0.166667	0.166667	6
0.5	0	2
0.4	0	5
0.333333	0.666667	3
0.571429	0.285714	7
0	0.5	2
0	0	2
0	1	3
0.25	0.75	4
1	0	8
0	1	1
0.111111	0.888889	9
0.666667	0.333333	3
0.4	0.2	5
0.333333	0.333333	3
0.5	0.166667	6
0	1	7
0.5	0.5	4
0.4	0.6	5
0.166667	0.666667	18
0.75	0.25	4
0.5	0.333333	6
0.5	0	2
0	1	3
0.166667	0.5	6
0.444444	0.222222	9
0.75	0.25	4
1	0	4
0.4	0.2	5
0	0	2
0	1	3
0.4	0.4	5
0.8	0.2	5
0	0.666667	3
0.25	0.75	4
0	0.6	5
0.2	0.2	5
0.333333	0.333333	3
0.5	0.5	4
0.833333	0.166667	6
0.5	0.4	10
0.25	0	4
0.375	0	8
0.5	0	4
0.714286	0	14
0.666667	0.333333	3
0	1	6
0.333333	0.111111	9
0.25	0.75	4
0.5	0.5	4
0.2	0.6	5
0.4	0.2	5
0.125	0.875	8
0.181818	0	11
0.333333	0.166667	6
0	1	1
0.8	0	5
0.166667	0.333333	6
0.666667	0.333333	3
0.4	0.2	5
0.4	0.5	10
0.5	0.5	2
0.8	0.2	5
0.1	0.7	10
0.666667	0	3
0	0.666667	3
0.25	0.625	8
0.571429	0.428571	7
0.5	0.5	2
0.166667	0.166667	6
0	1	8
0.25	0.75	8
0.5	0	2
0.2	0.2	5
0.272727	0.454545	11
0.25	0.75	8
0.166667	0.666667	6
0.777778	0.111111	9
0.6	0	5
0.375	0.625	8
0.4	0.4	5
0.833333	0.166667	6
0.75	0	4
0	0.6	5
0.285714	0.428571	7
0	1	2
0.142857	0.857143	7
0.428571	0.571429	7
0.25	0.375	8
0.25	0.75	4
0.285714	0.285714	7
1	0	2
0.25	0.75	4
0.555556	0.222222	9
1	0	3
0.9	0.1	10
0.333333	0.333333	3
0.6	0.2	5
1	0	4
0.166667	0.833333	6
0.166667	0.666667	6
0.166667	0.666667	12
0	1	7
0.666667	0	6
0.333333	0	6
0.333333	0	3
0.4	0.6	5
0	0	4
0.333333	0.333333	3
0.666667	0	3
0.166667	0.333333	6
0.333333	0.166667	6
0	0.5	4
0.5	0.25	4
0.714286	0.285714	7
1	0	3
0	1	4
0.333333	0.666667	3
0.714286	0.285714	7
0.25	0.75	4
0.166667	0.666667	6
0.4	0.6	5
0	1	4
0	1	3
1	0	1
0.166667	0.666667	6
1	0	6
0.4	0.6	5
0.571429	0.142857	7
0.5	0.5	4
0.0909091	0.909091	11
0.75	0.125	8
0.5	0.5	2
0.2	0.2	5
0.636364	0.363636	11
0.285714	0.428571	7
0.2	0.6	5
0.666667	0.333333	6
0.166667	0.833333	6
0.25	0.75	4
0.454545	0.545455	11
0.8	0.2	5
0	0.75	4
0.25	0.75	4
0.5	0.5	12
0	0.5	4
0	0.75	4
0.5	0.5	2
0.8	0.2	5
0.666667	0.166667	6
0.5	0.333333	6
0.375	0.375	8
0.333333	0.333333	6
0.4	0.2	5
0.5	0.5	4
0.571429	0.428571	7
0.8	0.2	5
0.666667	0	3
0.333333	0.5	6
0	0	2
0.666667	0	3
0.666667	0	6
0.4	0.4	10
0.428571	0.428571	7
0.285714	0.571429	7
0.2	0.6	5
0.666667	0.333333	3
1	0	2
1	0	3
0.5	0.5	4
0.75	0.25	4
0.666667	0.166667	6
0.181818	0.363636	11
0	1	5
0	0.5	2
0.6	0.4	5
0	0.5	4
0.333333	0.333333	3
0.166667	0.833333	6
0.444444	0.333333	9
0.428571	0.142857	7
0.5	0.25	8
0.5	0.166667	6
0.333333	0.333333	3
0.428571	0	7
0.222222	0.777778	9
0.4	0.6	5
0.6	0.4	5
0.375	0.5	8
0.25	0.75	4
0.333333	0	3
0.1	0.9	10
0.666667	0	3
0.2	0.6	5
0.7	0.2	10
0.333333	0.333333	6
1	0	1
0.8	0.2	5
0.7	0.2	10
0.375	0	8
0.6	0.4	5
0.25	0	4
0.666667	0	3
0.75	0.25	8
0.666667	0.333333	6
1	0	1
0.666667	0.166667	6
0.714286	0	7
0.285714	0.142857	7
0.714286	0.142857	7
0.6	0.2	5
0.857143	0.142857	7
0.125	0.75	8
0.25	0.25	4
0.2	0	5
0.5	0.5	2
0	1	4
0	1	4
0	0.857143	7
0.5	0.5	6
0.5	0.25	4
0.5	0.5	2
0	1	3
0.285714	0.571429	7
0.111111	0.888889	9
0	0	1
0.25	0.5	4
0.25	0.25	4
0.8	0	5
0.6	0.4	5
0	1	8
0.25	0	4
0.833333	0	6
0	1	2
0.2	0.8	5
0	0.333333	3
0.333333	0.111111	9
0	0.8	5
1	0	4
0.875	0.125	8
0.555556	0.333333	9
0.666667	0.333333	3
0.333333	0.666667	3
0.25	0.5	4
0.333333	0.166667	6
0	1	2
0.5	0.4	10
0	1	5
0.2	0.4	10
0.333333	0.166667	6
0.2	0.6	5
0.5	0.5	4
0.111111	0.666667	9
0.8	0.2	5
0.6	0.4	5
0.75	0.25	4
0.428571	0.428571	7
0	0.8	5
0.666667	0.166667	6
1	0	2
0.166667	0.166667	6
0.166667	0.5	6
0.375	0.25	8
0.4	0.6	5
0.428571	0.142857	7
0.428571	0.142857	7
0.5	0.166667	6
0.625	0.375	8
0	0.4	5
0.6	0.4	5
0.5	0.5	4
0.666667	0.166667	6
0.714286	0.285714	7
0.5	0.25	4
0.25	0.25	4
0.285714	0.714286	7
0.333333	0.666667	6
0.833333	0	6
1	0	6
0.25	0.5	4
0.2	0.2	5
0.666667	0	9
0	0.333333	6
0.4	0.6	5
0.6	0	5
0.714286	0.214286	14
0.2	0.4	5
0.5	0.5	6
0.428571	0.285714	7
0.428571	0.428571	7
0.166667	0.833333	6
0.428571	0.571429	7
0.25	0	4
0.166667	0.5	6
0.5	0.5	4
0.454545	0.272727	11
0.125	0.375	8
1	0	3
0.2	0.6	5
0.25	0	4
0	0.333333	3
0.2	0.8	10
0.333333	0.333333	3
0.714286	0.285714	7
0.5	0.5	4
0	0.6	5
0.5	0.5	6
1	0	1
0.333333	0.666667	3
0.857143	0.142857	7
0.625	0.25	8
0.5	0.5	2
0.428571	0	7
0	1	1
0.333333	0.333333	6
0.125	0.75	8
0.2	0.2	5
0	1	4
0	1	5
0.875	0.125	8
0.25	0.375	8
1	0	3
0	1	2
0.4	0.6	5
1	0	2
0	0.2	5
0	1	3
0	0.4	5
1	0	4
0.75	0	4
0	0.333333	3
0.9	0.1	10
0.4	0.6	5
0.125	0.25	8
0	0.8	5
0.4	0.6	5
0	1	6
0.333333	0.333333	6
0.727273	0.181818	11
0.75	0.25	4
1	0	4
0.272727	0.272727	11
0.555556	0.444444	9
0.142857	0.857143	7
0	0.357143	14
0.2	0.8	5
0.307692	0.230769	13
0.333333	0.333333	9
0.5	0.5	4
0.25	0.25	4
0.2	0.8	5
0.857143	0.142857	7
0	0.666667	3
0.6	0.4	5
0.666667	0.333333	3
0.333333	0.666667	6
0.125	0.75	8
1	0	3
0.333333	0.666667	3
0.333333	0.666667	3
0.222222	0.333333	9
0.5	0	2
0.571429	0.142857	7
0.5	0	4
0.5	0.5	6
0.285714	0.714286	7
0.181818	0.272727	11
0.75	0.166667	12
0.571429	0.428571	7
0.285714	0.571429	7
0	1	5
0	0.166667	6
0	0.285714	7
0.833333	0.0833333	12
0	1	1
0.333333	0.666667	3
0.428571	0.571429	7
0.428571	0	7
0.4	0.6	10
0.75	0.125	8
0.333333	0.5	6
0.444444	0.444444	9
0.1875	0.8125	16
0.5	0.5	4
0.5	0.166667	6
0.4	0	5
0.5	0.25	4
0	1	7
0	1	5
0.142857	0.714286	7
0.333333	0.333333	6
0.25	0.5	4
0.5	0.25	4
0.833333	0.166667	6
0.25	0.75	4
0.8	0.2	5
0.333333	0.666667	6
0.5	0.5	4
0	0.5	2
1	0	2
0.909091	0	11
0.5	0.5	4
0.166667	0.666667	6
0.384615	0.307692	13
0.333333	0.5	6
0.25	0.625	8
0	0.4	5
0.25	0	4
0.5	0.5	10
0.4	0.5	10
0	0.25	4
0.375	0.625	8
0.666667	0.333333	3
0.8	0	5
1	0	4
1	0	2
0.75	0.25	8
0	1	5
0.333333	0.166667	6
0.666667	0.333333	3
0.333333	0.666667	3
0.1	0.9	10
0.333333	0.666667	6
0.5	0.5	8
0.333333	0.333333	6
0	0.5	6
0.6	0.4	5
0.333333	0.222222	9
0.272727	0.636364	11
0.5	0.5	4
0.333333	0.666667	3
0.285714	0	7
0.666667	0.333333	6
0.25	0.5	4
0.428571	0.142857	7
1	0	2
0	1	5
1	0	5
0.75	0.25	4
0.5	0.25	4
0.2	0.7	10
0	0.4	5
0.75	0	8
0.333333	0.666667	3
1	0	6
0.75	0.25	4
0.333333	0.666667	3
0.5	0.25	4
0.2	0.6	5
0.5	0	4
0.5	0	2
0.5	0	8
0.75	0	4
0	0.666667	3
0.75	0.25	4
1	0	3
0.5	0.25	4
0.142857	0.857143	7
0.6	0.2	5
0.5	0.5	2
0	0.666667	3
0.6	0.2	5
0.25	0	4
0.333333	0.666667	3
0.4	0.6	5
0.666667	0.333333	3
0.333333	0.666667	3
0	0.75	4
0	0.25	4
0.666667	0.333333	9
0	0	3
0.8	0	5
0.25	0.75	8
0.363636	0.272727	11
0.5	0.5	6
0.333333	0.666667	3
0.8	0.2	5
0	0.666667	3
0.25	0.75	8
1	0	4
0.666667	0	9
0.25	0.5	4
0.125	0.5	8
0.666667	0	6
0.75	0	4
0.285714	0	7
0	1	1
0.375	0.375	8
0	0	2
1	0	5
0.75	0.125	8
0.5	0	4
0.6	0.2	5
0.6	0.4	5
1	0	4
0	0.6	5
0.666667	0.333333	3
0.6	0.4	5
0.333333	0.5	6
0.285714	0	7
0.571429	0	7
0.5	0.166667	6
0.5	0.5	2
0.5	0.5	2
0.333333	0.666667	3
0.2	0.4	5
0.25	0.75	4
0.6	0.4	5
0.5	0.5	2
0	0.333333	3
0.6	0.2	10
0.2	0	5
0.25	0.75	4
0.333333	0.666667	3
0.666667	0	3
0.444444	0.222222	9
0	0	1
1	0	1
0.8	0	5
0.428571	0.428571	7
0	0.833333	6
0	0.5	2
0.6	0.4	5
0.666667	0.333333	3
0.5	0.5	6
0.333333	0	6
0	1	4
1	0	5
0	0.5	2
0.8	0.2	5
0.5	0.5	6
0.333333	0.666667	3
0.6	0.2	5
0.5	0.5	2
0.142857	0.857143	7
1	0	2
0.25	0	4
0.4	0.6	10
0.5	0.5	6
0.285714	0.285714	7
1	0	6
0.25	0.5	4
0.666667	0.333333	3
0.5	0.166667	6
0.25	0.75	4
0.8	0	5
0.2	0.6	5
0.428571	0.571429	7
1	0	3
0.375	0.375	8
0.2	0	5
0.3	0.5	10
0.714286	0.285714	7
0.833333	0.166667	6
0.333333	0.333333	6
0	0.25	4
0.25	0.75	4
0.285714	0.571429	7
0.25	0.75	4
0.5	0.5	6
0.5	0.125	8
0.5	0.375	8
0	0.25	4
0.666667	0.333333	3
0.25	0.75	4
0	1	3
0	0.666667	3
0.142857	0.285714	7
0.7	0	10
0	1	5
0	0	3
1	0	7
0.142857	0.857143	7
0.25	0.25	4
0.333333	0.333333	3
0.5	0.5	8
0.214286	0.785714	14
0.5	0.25	4
0	1	3
0.666667	0.166667	6
0.5	0.25	4
0.333333	0.666667	3
0.5	0.5	6
0.4	0.6	5
1	0	3
0.428571	0.571429	7
0.2	0.6	5
0.166667	0.833333	6
0.25	0.25	4
0.333333	0	3
0.5	0.5	6
0	0	2
1	0	1
0.5	0.5	8
0.4	0.2	5
0.5	0.25	8
0.833333	0.166667	6
0	0.857143	7
0.375	0.5	8
0.5	0.5	6
0.857143	0.142857	7
0.444444	0.444444	9
0.142857	0.5	14
0.375	0.625	8
0.333333	0.444444	9
0.333333	0.333333	3
0.5	0	2
0.4	0.3	10
0.2	0.8	5
0.4	0.6	5
0.733333	0.266667	15
0	1	2
0.583333	0.333333	12
0.125	0.875	8
0.777778	0.111111	9
0.166667	0.333333	6
0.6	0.2	5
0.428571	0.285714	7
0.4	0	5
0.75	0.25	4
0.888889	0.111111	9
0.25	0	4
1	0	4
1	0	4
0	0	5
0.3	0.7	10
0.333333	0.666667	6
0.142857	0.857143	7
0.142857	0.285714	7
0.428571	0.428571	7
0.5	0.166667	6
0.333333	0.333333	3
0	0.8	5
0.5	0.5	2
0.2	0.8	5
0.25	0	4
0.25	0.625	8
0	0.6	5
0.333333	0.666667	3
0	1	4
0.333333	0.333333	3
0	1	1
0.555556	0.111111	9
0.166667	0.666667	6
0.5	0.333333	6
0	0.5	2
0.4	0.6	5
0.111111	0.777778	9
0.666667	0.333333	3
0.25	0.5	4
0.5	0.333333	6
0.2	0.4	5
0.571429	0.285714	7
0.625	0	8
0.25	0.75	8
0.5	0.5	2
0.461538	0.461538	13
1	0	1
0.5	0.5	2
0.333333	0.666667	6
0	1	2
0.333333	0.333333	6
0.333333	0.333333	6
0.25	0.5	4
0.5	0.5	2
0.125	0.625	8
0.333333	0.666667	3
0.444444	0.555556	9
0.8	0.2	5
0.333333	0.666667	6
0	0.875	8
0.333333	0	3
0.25	0.125	8
0.375	0.5	8
0.2	0	5
0.5	0.5	8
0.285714	0.285714	7
0.5	0.25	4
0.5	0	2
0	1	4
0.25	0.75	4
0.5	0.5	2
0	1	1
0.25	0.75	8
0.142857	0.714286	7
0.266667	0.666667	15
0.333333	0.666667	6
0.125	0.875	8
0.5	0.5	4
0.4	0.4	5
0.333333	0.666667	6
0	0.333333	3
0.666667	0	3
0.5	0.25	8
0.833333	0	6
1	0	1
0.428571	0.571429	7
0.125	0.75	8
0.333333	0.333333	6
0.5	0.5	4
1	0	4
0.714286	0.142857	7
1	0	2
0.25	0.75	4
0	1	4
0.428571	0.428571	7
0.666667	0.166667	6
0.166667	0.666667	6
0	0.666667	3
0	1	2
0	0.2	5
0.5	0	2
0	0.5	2
0.75	0	4
0.166667	0.666667	6
0.571429	0.285714	7
0	1	1
0.571429	0.142857	7
0.4	0.2	5
0	0.5	6
0	0	2
0.5	0	4
0.75	0.25	4
0	0.666667	3
0.428571	0.285714	7
0.5	0	4
0.5	0	8
0.4	0.4	5
1	0	4
0.2	0.8	5
0.625	0.25	8
0.166667	0.5	12
0	1	1
0.5	0.5	4
0.6	0.2	5
0.75	0.25	4
0.857143	0.142857	7
0.2	0.2	5
0.5	0.5	8
0.555556	0.111111	9
0.5	0.5	6
0.2	0.8	5
0.4	0.4	5
0.833333	0	6
0.142857	0.428571	7
0.666667	0.333333	3
0.75	0	4
0.25	0.75	4
1	0	7
0.571429	0.142857	7
0.9	0.1	10
0.285714	0.571429	7
0.8	0.2	5
0.571429	0.428571	7
0.142857	0.857143	7
0	0.25	4
0.2	0.6	5
0.571429	0.428571	7
0	0	1
0.75	0.25	4
0	1	4
0.4	0.6	5
0.333333	0	6
0.5	0.375	8
0.111111	0.444444	9
0.4	0.6	5
0.75	0.25	4
0.5	0.333333	6
0.5	0.5	2
0	1	3
0.777778	0	9
0.5	0.25	8
0.428571	0.571429	7
0.5	0	2
0	0.333333	6
0	1	6
0.230769	0.692308	13
0.75	0	4
0.6	0.2	5
0	1	4
0.8	0	5
0.714286	0.285714	7
0.333333	0	6
0	1	3
0.5	0.333333	6
0.666667	0.333333	9
0.8	0.2	5
0	0	4
1	0	2
0	0.75	4
0.833333	0	6
0.142857	0.428571	7
0.166667	0.166667	6
0.2	0.8	5
0.333333	0	6
0.75	0.25	4
0.333333	0.666667	6
0.6	0.4	5
0.285714	0.714286	7
0	1	4
0.25	0.5	4
0	1	3
0.714286	0.285714	7
1	0	1
0.6	0.2	5
0.666667	0	3
0.222222	0.777778	9
1	0	8
0.166667	0.166667	6
0.2	0.8	5
1	0	4
0.2	0.6	5
0	0.6	5
0.625	0.125	8
0.4	0.6	5
0.2	0.4	5
0.75	0	4
0.375	0.5	8
0.666667	0.333333	3
0.5	0.333333	6
0.333333	0.666667	3
0	0.8	5
0.25	0.25	4
0.333333	0.333333	3
0	0.666667	6
0.142857	0.428571	7
0	0	3
0.25	0.5	4
0.2	0.8	5
0.666667	0	3
0.2	0.4	5
0.2	0.4	5
0.666667	0.333333	3
0.25	0.75	4
0.5	0.25	4
0.222222	0.333333	9
0.666667	0.333333	6
0.75	0.25	4
0.6	0.2	5
0.333333	0.666667	3
1	0	3
0.285714	0.571429	7
0.5	0.5	4
0.5	0.25	4
0.5	0	4
0	0	2
0	0.5	2
0.5	0.5	6
0.8	0	5
0.6	0.4	5
0.2	0.4	5
0.6	0.2	5
0.222222	0.666667	9
0.75	0.25	4
0.2	0.4	5
0.75	0.25	4
0.25	0.5	4
1	0	2
0.6	0.2	5
0.5	0.25	4
0.5	0.5	10
0.166667	0.5	6
0.857143	0.142857	7
0.571429	0.428571	7
0	1	6
0.25	0.75	4
0.777778	0.111111	9
0.2	0.4	5
0.5	0.5	8
0.666667	0.166667	6
0	0	5
0.5	0.25	4
0.388889	0.555556	18
0.4	0.4	5
0.25	0.75	4
0.25	0.25	4
0.166667	0.833333	6
0.5	0.166667	6
0.857143	0.142857	7
0.222222	0.777778	18
0.666667	0.333333	6
0.2	0.2	5
0.6	0.4	5
0.333333	0.666667	6
1	0	6
0.666667	0.333333	3
0.4	0.6	10
0.5	0.5	4
1	0	2
0.666667	0.333333	6
0.636364	0.363636	11
0.333333	0.333333	3
0.5	0.5	2
0.666667	0.166667	6
0.5	0.5	2
0.5	0	4
0.545455	0.454545	11
0	0.555556	9
0.714286	0.285714	7
0.166667	0.666667	6
0.666667	0.333333	3
0	0.5	2
0.166667	0.333333	6
0.5	0.5	4
0.6	0	5
0.5	0.5	4
0.5	0.5	4
0.75	0	4
0.545455	0.272727	11
0.25	0.375	8
0.25	0.25	4
0.4	0.6	5
0.166667	0.333333	6
0.5	0	6
0.666667	0.333333	3
0.4	0	5
0.25	0.75	4
1	0	5
0.384615	0.615385	13
0.666667	0.333333	3
0.4	0.6	10
0	1	4
1	0	2
0	0.6	5
0.142857	0.857143	7
0.5	0.25	4
0	1	2
0.666667	0.333333	6
0	0.5	2
0.333333	0.333333	9
0	0.2	5
0.333333	0	3
0.333333	0.666667	3
0.428571	0.571429	7
1	0	4
0.25	0.125	8
0	0.666667	9
0.5	0	4
0	1	5
0.5	0.5	4
0.857143	0.142857	7
0.333333	0.666667	3
0.4	0.4	5
0.8	0.2	5
0.166667	0.833333	6
0.230769	0.0769231	13
0.428571	0.428571	7
0.6	0.4	5
0	0.5	6
0.666667	0.166667	6
0.375	0.25	8
0	1	1
0.5	0	2
0.2	0.7	10
0.285714	0.285714	7
0.166667	0.166667	6
0.1	0.3	10
0.333333	0.333333	3
0.5	0.5	8
0.5	0.166667	6
0.666667	0	3
0	0	2
0.857143	0.142857	7
0.333333	0.333333	3
0.333333	0.666667	3
0	1	2
0.428571	0.285714	7
0	1	2
0.6	0.4	5
0.666667	0.333333	9
0.5	0.25	4
0.4	0.2	5
0	1	5
0.4	0	5
0	0	3
0.6	0.4	5
0.142857	0.428571	7
0.333333	0	3
0.222222	0.666667	9
0.714286	0.142857	7
0.454545	0.545455	11
0.25	0.75	8
0.375	0.625	8
0	0.181818	11
0	1	6
0	1	4
0	1	8
0	1	3
0	0	6
0	0	3
0.52	0.48	25
0.416667	0.583333	12
0.9375	0.0625	16
0.5	0.5	4
0.714286	0.285714	7
0.333333	0.666667	6
0.428571	0.571429	7
0.571429	0.428571	7
0	1	1
0.607843	0.392157	51
0.388889	0.444444	18
0.5	0.5	14
0.75	0.25	12
0.666667	0.333333	3
0.666667	0.333333	3
0.666667	0.25	12
0.833333	0.166667	6
1	0	3
0.666667	0.333333	9
0.4	0.4	5
0.666667	0.166667	6
0	1	3
0.714286	0.285714	7
0.727273	0.181818	11
0.888889	0	9
0.8	0.2	5
0.833333	0.166667	6
0.555556	0.333333	9
0.5	0	4
0.8	0.2	5
0.666667	0.333333	3
0.428571	0.571429	7
0.2	0.6	5
0.5	0.5	8
0.714286	0.285714	7
0.833333	0.166667	6
0.75	0.25	8
0.833333	0.166667	6
0.25	0.75	4
1	0	10
0.333333	0.666667	3
0.684211	0.315789	19
0.8	0.2	5
0.636364	0.363636	11
1	0	8
0.5	0.5	6
0.857143	0.142857	7
0.75	0.25	8
1	0	6
0.75	0.25	4
1	0	4
0.571429	0.142857	7
0.777778	0.222222	9
0.666667	0.333333	3
0	1	1
0.333333	0.666667	3
0.2	0.8	5
0.428571	0.571429	14
0.571429	0.428571	7
0.4	0.4	5
0.5	0.5	2
0	0.8	5
0.833333	0	6
0.5	0.5	4
0.5	0.5	8
0.4	0.6	5
0.538462	0.461538	13
0.333333	0.5	6
0.5	0	2
0.6	0.4	10
0.888889	0.111111	9
0.625	0.375	8
0.625	0.375	8
0.666667	0.333333	3
0.772727	0.227273	22
0.791667	0.166667	24
0.6	0.4	5
0.764706	0.176471	17
0.6	0.4	5
0.75	0.25	4
0.588235	0.411765	17
0.428571	0.571429	7
0.571429	0.285714	7
0.625	0.375	8
0.625	0.375	8
0.8	0.2	5
0.25	0.75	8
0.166667	0.833333	6
0.6	0.3	10
0.285714	0.714286	7
0.111111	0.888889	9
0.333333	0.666667	3
0.333333	0.666667	6
0.363636	0.636364	11
0.25	0.75	8
0.111111	0.777778	9
0.25	0.625	8
1	0	4
0.25	0.75	4
0.833333	0	6
0.5	0.5	12
0.833333	0.166667	6
1	0	6
0.75	0.25	4
0.555556	0.333333	9
1	0	10
0.9	0.1	10
1	0	7
0.5	0.416667	12
0.333333	0.666667	6
0.833333	0.166667	6
0.166667	0.833333	6
0.75	0.25	4
0.6	0.1	10
0.875	0.125	8
0.75	0.25	4
0.833333	0	6
0.142857	0.857143	7
1	0	3
0.5	0.25	4
0.833333	0.166667	6
0.428571	0.428571	7
0.75	0.25	4
0.666667	0.333333	6
0.857143	0	7
0.5	0.5	8
0.5	0.5	6
0.875	0.125	8
0.6	0.4	5
0.888889	0.111111	9
0.571429	0.428571	7
0.6	0.4	5
1	0	8
0.8	0.2	5
0.0714286	0.928571	14
0	0.222222	9
0.6	0.4	5
0.5	0.5	4
0.5	0.5	4
0.285714	0.214286	14
0.75	0.25	4
0.75	0.25	4
0	0	1
0.545455	0.454545	11
0.636364	0.363636	11
0.545455	0.454545	11
0.6	0.4	5
0.6	0.4	5
0.6	0.4	5
0.375	0.625	8
0.75	0.25	4
0.8	0.2	15
0.833333	0.166667	6
0.5	0.5	6
0.714286	0.285714	7
0.583333	0.416667	12
0.75	0.25	4
1	0	4
0.75	0.25	8
0.4	0.4	5
0.8	0.2	5
0.7	0.3	10
0.333333	0.666667	9
0.454545	0.545455	11
0.363636	0.636364	11
0.666667	0.333333	9
0.384615	0.615385	13
0.25	0.75	8
0.833333	0.166667	6
0	0	6
0	1	3
0.6	0.4	5
0.5	0.5	8
0.555556	0.444444	9
0.285714	0.571429	7
0.5	0.4	10
0.6	0.4	5
0.833333	0.166667	6
0.5	0.5	8
0.714286	0.142857	7
0.142857	0.571429	7
0.333333	0.666667	9
0.6	0.4	5
0.5	0.5	8
0.5	0.5	6
0.333333	0.666667	9
0.571429	0.428571	7
0.166667	0.833333	6
0.875	0.125	8
0	1	4
0.3125	0.5	16
0.833333	0	6
0.222222	0	9
0.75	0.125	8
0.1	0.5	10
0.857143	0.142857	7
0.5	0.5	4
0.4	0.5	10
0.285714	0.714286	7
0.8	0.2	5
0.571429	0.428571	7
0.666667	0.333333	6
0.7	0.1	10
0.714286	0.285714	7
0.285714	0.428571	7
0.428571	0.428571	7
0.6	0.266667	15
0.666667	0.333333	9
0.625	0.375	8
0.5	0.5	4
0	0	12
0.538462	0.461538	13
0.416667	0.583333	12
0	0.4	5
0.181818	0.818182	11
0	0.5	2
0.15	0.85	20
1	0	1
0.444444	0.555556	9
1	0	1
0.692308	0.307692	13
0.5	0.5	2
0	1	1
1	0	1
0.5	0.5	2
0.666667	0.333333	3
1	0	1
0.5	0.5	4
1	0	4
0.272727	0.727273	11
0.5	0.4	10
0.181818	0.727273	11
0.714286	0.142857	7
0.666667	0.333333	18
0.285714	0.714286	7
0.25	0.75	4
0.833333	0.166667	6
0.777778	0.222222	9
0.714286	0.285714	7
0.5	0.5	2
0.692308	0.153846	13
0.909091	0.0909091	11
0.666667	0.333333	6
0.5	0.5	4
1	0	4
0.5	0.5	10
0.75	0.25	8
0.666667	0.166667	6
0.363636	0.454545	11
0.5	0.333333	12
0.25	0.75	4
0.5	0.5	8
0.5	0.333333	6
0.818182	0.0909091	11
0.6	0.4	10
0.222222	0.666667	9
0.833333	0.166667	6
0.555556	0.333333	9
0.571429	0.285714	7
0.666667	0.333333	9
0.5	0.25	8
0.714286	0.285714	7
0.463415	0.536585	41
0.8	0.2	5
1	0	2
0.833333	0.166667	6
0.7	0.1	10
1	0	3
0.666667	0.333333	3
0.666667	0.333333	6
1	0	7
0.6	0.3	10
0.5	0.5	10
0.25	0.75	4
0.333333	0.666667	3
0.5	0.5	4
1	0	3
0.5	0.5	2
0	0.5	2
0.666667	0	3
0.25	0.75	8
0.5	0.5	4
1	0	8
0.666667	0.25	12
0.125	0.875	8
1	0	1
0	1	1
1	0	2
0	1	1
0	1	2
0.5	0.5	2
1	0	1
0.8	0	5
0.6875	0.3125	16
0	1	1
0.5	0.5	2
1	0	1
0.25	0.75	4
0	1	3
0	1	1
0	1	1
0.555556	0.407407	27
0.857143	0.142857	7
0.8	0.2	5
0.75	0.25	8
1	0	5
0.75	0.25	4
0.8	0.2	10
0.6	0.4	5
1	0	3
1	0	4
0.4	0.6	5
1	0	4
0.6	0.4	5
0.75	0.25	4
1	0	2
0.5	0.5	8
1	0	4
0.714286	0.142857	7
0	1	2
0.75	0.25	8
0.857143	0.142857	7
1	0	5
1	0	1
0.25	0.75	8
1	0	5
0.5	0.5	2
0	1	1
1	0	1
0.333333	0.666667	3
0.333333	0.666667	3
1	0	3
1	0	1
1	0	4
0.333333	0.666667	3
0	1	3
0	1	1
1	0	1
1	0	2
0.333333	0.666667	3
0.666667	0.333333	6
0.666667	0.166667	6
0.846154	0.153846	13
0.666667	0.333333	3
0	1	2
0.428571	0.571429	7
0.470588	0.529412	17
0.428571	0.571429	14
0.583333	0.416667	24
0.4	0.6	5
0.5	0.333333	6
0.666667	0.333333	3
0.875	0.125	8
0.3	0.7	10
0.25	0.75	16
0.7	0.3	10
0.285714	0.428571	7
0.75	0.25	4
0.363636	0.636364	11
0.333333	0.666667	9
0	0.857143	7
0.36	0.48	25
0.3	0.7	10
0.6	0.4	5
0	1	2
0.375	0.625	8
0.333333	0.666667	3
0.25	0.75	12
0	1	7
0.142857	0.857143	14
0.65	0.3	20
0	1	3
0.294118	0.647059	17
0.0909091	0.909091	11
0.333333	0.666667	9
0.2	0.8	10
0.333333	0.666667	3
0.421053	0.578947	19
0.352941	0.588235	17
0.75	0.25	4
0.75	0.25	16
0.111111	0.888889	9
0.8	0	5
0.9	0.1	10
0.8	0.1	10
0.3125	0.625	16
0.5	0.5	6
0.75	0.25	4
0.666667	0.333333	3
0.75	0.25	4
0	1	3
0.818182	0.181818	11
0.5	0.5	10
0.166667	0.666667	12
0.666667	0.166667	6
0.25	0.75	4
0.5	0.5	2
0.25	0.75	12
0.375	0.625	8
0.25	0.75	4
0.666667	0.333333	6
0.25	0.75	4
0.2	0.4	5
0.454545	0.454545	11
0.333333	0.444444	9
0	1	3
0	0.833333	6
0.428571	0.428571	7
0.538462	0.461538	13
0.25	0.625	8
0	1	2
0.4	0.6	5
0.666667	0.333333	3
0.8	0.2	5
0.5	0.5	2
0.444444	0.555556	9
0.888889	0.111111	9
1	0	6
0.6	0.4	5
0	1	2
0.833333	0	6
0.8	0.2	5
0.4	0.6	10
0	0.05	20
0	1	1
0.666667	0.333333	3
0.5	0.5	10
0.8	0.2	5
0.714286	0.285714	7
0.6	0.4	5
0.5	0.5	8
0.625	0.375	8
0.666667	0.333333	6
0.428571	0.285714	7
0	1	2
0.8	0.2	10
0.5	0.5	8
1	0	4
0.333333	0.666667	6
0.269231	0.730769	26
0.428571	0.571429	7
0	0.75	4
0.538462	0.384615	13
0	1	3
0	1	2
1	0	4
0.4	0.6	5
0.5	0.375	8
0.4	0.6	5
0.428571	0.571429	7
0	1	3
0	1	2
0.4	0.6	5
0.777778	0.222222	9
0.4	0.4	5
0.25	0.5	4
0.714286	0.285714	7
0	1	2
0.714286	0.285714	7
0.666667	0.333333	6
0.384615	0.615385	13
0.5	0.5	6
0.5625	0.4375	16
0.395833	0.604167	48
0.461538	0.461538	26
0.307692	0.692308	13
0.363636	0.636364	11
0	0.8	5
0.384615	0.538462	13
0.5625	0.4375	16
0.285714	0.714286	14
0.272727	0.454545	11
0.75	0	4
0.347826	0.608696	92
0.6	0.4	15
0.4	0.6	15
0.428571	0.571429	14
0.7	0.3	10
0.333333	0.666667	3
0.928571	0.0714286	14
0.428571	0.571429	7
0.636364	0.363636	11
0.833333	0.0833333	12
0.5	0.5	2
0.714286	0.285714	7
0.75	0.25	8
0.625	0.375	8
0.75	0.25	8
0.909091	0	11
0.888889	0.111111	9
0.8	0.2	5
0.777778	0.111111	9
0.5	0.5	4
0.466667	0.4	15
0.833333	0	6
0.25	0.25	4
0.6	0.4	5
0	0.666667	3
0.5	0.5	6
0.142857	0.714286	7
0.482759	0.517241	29
0.444444	0.444444	9
0.666667	0.333333	3
0	0.5	2
0.666667	0.333333	18
0	1	1
0.333333	0.666667	3
0.5	0.5	2
0.5	0.5	4
0.5	0.4	10
0.6	0.3	10
0	1	2
0.2	0.8	10
0	1	4
0	0.6	5
1	0	4
0.142857	0.857143	7
0.5	0.5	2
0.75	0.25	4
0.375	0.625	8
1	0	7
1	0	5
0.75	0.25	4
0.285714	0.714286	7
0.2	0.6	5
0	1	2
0.142857	0.785714	14
0.75	0.25	4
0.25	0.375	8
0.64	0.08	25
0.428571	0.142857	7
0.375	0.375	8
0.0588235	0.470588	17
0.5	0.5	2
0	0.5	2
0.333333	0.666667	6
0.75	0.25	4
0.307692	0.384615	13
0.4	0.2	10
0.555556	0.444444	9
0.2	0.2	5
0.8	0.1	10
0.5	0.5	4
0.714286	0.285714	7
1	0	4
0	0.5	2
0	0.666667	3
0	0.75	4
0.333333	0.166667	6
0.6	0.4	5
0.25	0.5	4
0.375	0	8
0	0.75	4
0.555556	0.444444	9
0.333333	0.333333	9
0.142857	0.857143	7
0	0.375	8
0.125	0.875	8
0.285714	0.142857	7
0.428571	0.285714	7
0.4	0.2	5
0.25	0.625	8
0.666667	0.333333	3
0	1	1
0	1	4
0.5	0	2
0.5	0.5	2
0.5	0.25	4
0.666667	0.333333	3
0.285714	0.428571	7
0.5	0.5	8
0.375	0.625	8
0	1	1
0.2	0.4	10
0	0.666667	3
0.333333	0.333333	9
0.142857	0.428571	7
0.666667	0.25	12
0.6	0.4	5
0.75	0.125	8
0.875	0.125	8
0.166667	0	6
0.333333	0.666667	3
0.6	0.4	5
0.333333	0.666667	3
0.4	0	5
0.333333	0.5	6
0.285714	0.714286	14
0.428571	0.571429	7
0.625	0.25	8
0.2	0.6	5
0	1	1
0.166667	0.75	12
0.166667	0.666667	6
0.272727	0.454545	11
0.333333	0	6
0	0.5	2
0.25	0.75	4
0.5	0.5	2
0.444444	0.555556	9
0.8	0.2	5
0.75	0.25	4
0.125	0.25	8
0.5	0.5	6
0	0.6	5
0.166667	0.333333	6
1	0	1
0.142857	0.857143	7
0.25	0.75	4
0.6	0.4	5
0.666667	0.333333	3
0.75	0.25	4
0.125	0.875	8
0.333333	0.666667	3
0.111111	0.777778	9
0.285714	0.142857	7
0.125	0.875	8
0	0	2
0.333333	0.666667	6
0.75	0.25	8
0.2	0.4	5
0.666667	0.333333	3
0.333333	0.333333	3
0.333333	0.666667	3
1	0	2
0.833333	0.166667	6
0.263158	0.210526	19
1	0	3
0.333333	0	6
0	0.333333	6
0.125	0.25	8
0.2	0.8	10
0.666667	0.333333	3
0.666667	0.333333	3
0	0.428571	7
0.333333	0.166667	6
0.6	0.4	5
0.333333	0	3
0.428571	0.428571	7
0.6	0.2	5
0.125	0.875	8
0	0.75	4
0.636364	0.0909091	11
0.5	0.5	4
0.2	0.4	5
1	0	4
0.5	0.5	4
0.333333	0.555556	9
0.333333	0.5	6
0.285714	0.428571	7
0.222222	0.222222	9
0.333333	0.333333	3
0.2	0.2	5
0.307692	0.230769	13
0.833333	0.166667	6
0.166667	0.833333	6
0.2	0.4	5
0.333333	0	3
0.857143	0.142857	7
0.333333	0.333333	6
0.285714	0.571429	7
0.4	0	5
0.666667	0.333333	3
0.142857	0.571429	7
0.375	0.25	8
0.333333	0.333333	3
0	1	2
0.571429	0.285714	7
0.5	0.5	2
0.25	0.75	4
0.75	0	4
0.833333	0.166667	6
0.75	0.25	4
0.769231	0.230769	13
0.5	0.5	6
0.25	0.5	4
0.272727	0.454545	11
0.454545	0.545455	11
0.25	0.75	8
0	1	2
0.5	0.5	2
0.75	0.25	4
0.833333	0.166667	6
0.25	0.75	4
0.4	0.6	5
0.75	0.25	12
0.333333	0.222222	9
0.2	0.6	5
0.833333	0.166667	6
0.25	0.5	4
0.25	0.75	4
0.3	0.4	10
0.5	0.5	8
0.142857	0.142857	7
0.333333	0.5	6
0.666667	0.333333	6
0.555556	0.444444	18
0	1	6
0.125	0.375	8
0.4	0.6	5
0	1	2
0	1	3
0.6	0.4	5
0.666667	0.111111	9
0.222222	0.222222	9
0.2	0.4	5
0.285714	0.285714	7
0.833333	0.166667	6
1	0	1
0.75	0.25	4
0.5	0.5	4
0.666667	0.333333	6
0	0	1
0.25	0.416667	12
0.375	0.5	8
0.333333	0.666667	3
0.4	0.6	10
0.75	0.25	4
0.5	0.5	4
0	0	1
0	0.666667	3
0.6	0.4	5
0	1	1
0.4	0.2	10
0.4	0	5
0.5	0.5	2
1	0	2
1	0	2
0.666667	0.333333	3
0.333333	0.666667	3
0.444444	0.555556	9
0.2	0.2	5
1	0	1
0.25	0.75	8
0.333333	0.666667	3
0.5	0	2
0.5	0.5	2
0.1	0.6	10
0.333333	0.222222	9
0.5	0.5	4
0.333333	0.666667	6
0.125	0.875	8
0.375	0.625	8
0.2	0.8	5
0.111111	0.888889	9
0.75	0.25	4
0.333333	0.333333	3
0.5	0.5	2
0.5	0.5	2
0	1	2
0.75	0.25	4
0.2	0.6	5
0	1	1
0.25	0.666667	12
0.5	0.5	2
0.333333	0.666667	3
0.666667	0.333333	3
0.428571	0.285714	7
0.333333	0.333333	3
0.4	0.2	5
0.2	0.8	5
0.6	0.2	5
1	0	2
0.375	0.375	8
0.5	0.375	8
0.4	0.2	5
0.4	0.4	5
0.555556	0.333333	9
0.5	0.333333	6
0.333333	0.666667	3
0.375	0.625	8
0.833333	0.166667	6
0.142857	0.857143	7
0	0	3
0.6	0	5
0.6	0.2	5
0.454545	0.0909091	11
0.142857	0.857143	7
0.333333	0.555556	9
0.25	0.75	8
1	0	1
0.307692	0.230769	13
0.5	0.333333	6
0	1	4
0.625	0.375	8
0.2	0.2	5
0.333333	0.5	6
0.666667	0.333333	3
0	1	7
0.333333	0.166667	6
1	0	4
0.25	0.25	4
0.2	0.4	5
0.333333	0.333333	3
0	1	1
0.333333	0.666667	3
0.4	0.4	5
0.583333	0.416667	12
0.285714	0.571429	7
0	0.4	5
0.5	0.5	2
0.5	0.5	4
0.666667	0.333333	12
0.25	0.75	4
0	1	2
0.666667	0.333333	3
0.285714	0.714286	7
0.571429	0.142857	7
0.8	0.2	5
0.5	0.25	4
0.5	0.5	6
0.428571	0.571429	7
0.285714	0.714286	7
0.333333	0.333333	3
0.307692	0.692308	13
0.5	0.5	2
1	0	3
0.625	0.375	8
0	1	6
0	1	6
0.555556	0.222222	9
0.333333	0.666667	3
0.5	0.25	4
0.6	0.2	5
0.0833333	0.583333	12
0.2	0.8	5
0.166667	0.75	12
0.5	0.5	8
0.5	0.5	2
0	1	2
0.25	0.75	8
0	0.166667	6
0	0.25	8
0.375	0.625	8
0.333333	0.666667	3
0.4	0.6	5
0.2	0.8	5
0.333333	0.666667	3
0.5	0.5	8
0.333333	0.555556	9
0.4	0.4	10
0.714286	0.285714	7
0.5	0.5	2
0.2	0.6	5
0.142857	0.285714	7
0.666667	0.333333	3
0.6	0.4	10
0	1	2
0	0	1
0.666667	0.333333	3
0.333333	0.666667	3
0.6	0.4	5
0	0.5	6
0	0	5
0.666667	0.333333	3
0	0	3
1	0	3
0	0.166667	6
1	0	2
0	0.333333	3
0.0666667	0.866667	15
0.4	0.55	20
0.75	0.25	4
0.333333	0	3
0	0.0833333	12
0.5	0	4
0	0	11
0.6	0	10
0.5	0.5	4
0.75	0.25	8
0.25	0.75	4
0.333333	0.666667	3
0.4	0.1	10
0.25	0.75	4
0.5	0.5	4
0.25	0.75	4
0.5	0.375	8
0.333333	0.666667	3
0.5	0.416667	12
0.25	0.125	8
1	0	2
0	1	3
0	1	2
0.384615	0.538462	13
0.5	0.375	8
0.666667	0.333333	6
0.285714	0.428571	7
0.5	0.5	2
0.75	0.25	4
0.5	0.25	8
0.142857	0.857143	7
0.5	0.5	6
0.625	0	16
0.636364	0.272727	11
0.75	0.25	4
0.111111	0.555556	9
0	1	2
0.4	0.4	5
0.25	0.75	4
0	0.666667	3
0	1	3
0.333333	0.666667	3
0.285714	0.714286	14
0.4	0.6	5
0	0	2
0.625	0.375	8
0.285714	0.428571	7
0.5	0.5	2
0.666667	0.166667	6
0.6	0.2	5
0	0.75	4
0.3	0.7	10
0.111111	0.888889	9
0.230769	0.692308	13
0.75	0.25	8
0.5	0.25	4
0.6	0.4	5
0	0.5	2
0.333333	0.333333	3
1	0	2
0	0.857143	7
0.8	0.2	5
0.714286	0.142857	7
0.166667	0.333333	6
0.25	0.75	8
0.2	0	5
0	1	3
0	0.6	5
0.4	0.6	5
0.285714	0.714286	7
1	0	5
0.571429	0	7
0.5	0.5	4
0.666667	0.333333	3
0.25	0.5	4
0.75	0.25	4
0.5	0.5	8
0.333333	0.333333	6
0.571429	0.428571	7
1	0	3
0.25	0.5	8
0.857143	0.142857	7
0.5	0.25	4
0.5	0.5	2
0.333333	0.666667	3
0.142857	0.285714	7
0.166667	0.166667	6
0.75	0.25	4
1	0	1
0	1	1
0	1	4
0.375	0.625	8
0.666667	0.333333	3
0.25	0.666667	12
0.6	0	5
0.428571	0.428571	7
0.125	0.75	8
0.5	0.5	4
0.6	0.2	5
0.6	0.4	5
0	0	2
0.428571	0.285714	7
0.333333	0.333333	3
0.6	0	5
0.375	0.25	8
1	0	4
0.666667	0	3
0	1	4
1	0	2
0.8	0.2	5
1	0	2
0.181818	0.454545	11
0.454545	0.0909091	11
0.75	0.25	4
0.4	0.6	5
0.25	0.75	4
1	0	2
0.75	0.25	4
0.25	0.125	8
0.75	0.25	12
0.5	0.166667	6
0.5	0	4
0.875	0.125	8
0.285714	0.714286	7
0.625	0.375	8
0.125	0.875	8
1	0	4
0.4	0.2	5
0.333333	0.666667	3
0.571429	0.428571	7
1	0	2
0.333333	0.333333	3
0	1	2
0.7	0.3	10
0.5	0.25	8
0.444444	0.222222	9
0.25	0.75	8
0.555556	0.444444	9
0.4	0.6	5
0.0909091	0.909091	11
0.333333	0.666667	6
0	1	2
0.25	0.75	8
0.4	0.4	5
0.5	0.5	8
1	0	2
0	1	5
0	1	2
0.4	0.6	5
0.333333	0.666667	3
0.6	0.4	5
0.222222	0.777778	9
1	0	4
0.285714	0.571429	7
0	1	3
0	0.75	4
0.5	0.5	2
0.6	0.2	5
0.545455	0.363636	11
0.2	0.5	10
0.5	0.5	4
0	0.2	5
0.666667	0.333333	3
0.4	0.6	5
0.0909091	0.909091	11
0.25	0.5	4
0.428571	0.571429	7
0	1	3
0	1	5
0	1	6
0.4	0.4	5
0.2	0.8	5
0	1	6
0.5	0.5	4
0	1	2
0.4	0.5	10
0.444444	0.111111	9
1	0	2
0.25	0.25	8
0.5	0	4
0.8	0.2	5
0.285714	0.714286	7
0.5	0.5	2
0.5	0.5	4
0.75	0.25	4
0.555556	0.444444	9
0.6	0	5
0.5	0	2
0.5	0.5	8
0.25	0.75	4
0.666667	0.333333	3
0.5	0.5	4
0.666667	0.166667	6
0.6	0.4	5
0	1	2
0.25	0.5	4
0	1	4
0.4	0.3	10
0.333333	0.666667	3
0.5	0.5	4
0.714286	0.285714	7
0	1	1
0.625	0.375	8
0.4	0.6	5
0.428571	0.428571	7
0.5	0.2	10
0.666667	0.333333	3
1	0	1
0.333333	0.333333	9
0.25	0.75	4
0.333333	0.666667	3
0.333333	0.666667	3
0	0.125	8
0.5	0.5	2
0.555556	0.444444	9
0.833333	0.166667	6
0.5	0.5	4
0.5	0.4	10
0.166667	0.333333	6
0.666667	0	6
0	1	2
0.25	0.75	12
1	0	5
0.5	0	2
0.571429	0.428571	7
0.333333	0.333333	6
0.714286	0.142857	7
0.333333	0.666667	6
0.769231	0.230769	13
0	1	2
0.666667	0.333333	3
0.333333	0.111111	9
0.111111	0.666667	9
0.444444	0.555556	9
0	0.5	2
1	0	3
0.555556	0.444444	9
0	0.666667	3
0.0833333	0.666667	12
0.2	0.5	10
0.6	0	5
0	1	2
0.125	0.25	8
0.727273	0.181818	11
0.5	0.333333	6
0	1	4
0.4	0.4	5
0.75	0.25	4
0.444444	0.555556	9
0.5	0.5	2
0.181818	0.181818	11
0.25	0.75	4
1	0	6
0.333333	0.333333	3
0	0	2
0	0.2	10
0.5	0.5	4
0.5	0.166667	6
0.4	0.4	10
0.454545	0.454545	11
0.125	0.25	8
0.571429	0.142857	7
0.285714	0.428571	7
0.8	0.2	5
0.2	0.2	5
0.333333	0.666667	6
0.25	0.25	8
0.4	0.2	5
1	0	2
0.333333	0.333333	3
0.6	0	5
0.625	0.125	8
0.285714	0.571429	7
0.2	0.8	5
0.333333	0.5	6
0.3	0.7	10
0.285714	0.714286	7
0	0.75	4
0.5	0.5	4
0.333333	0.666667	6
0.6	0.2	5
0.4	0.2	10
0.666667	0.333333	3
0.571429	0.428571	7
0.333333	0.444444	9
0.454545	0.454545	11
0	0.5	2
0.25	0.75	4
0.428571	0.571429	7
0.75	0	4
0.285714	0.142857	7
0	0.4	5
0.333333	0.333333	3
1	0	2
0.363636	0.181818	11
0.333333	0.666667	3
0.4	0.6	5
1	0	4
0	0.75	4
0	1	5
0	1	1
0	0	3
0.333333	0.666667	6
0.666667	0.333333	3
0.8	0.2	5
0.142857	0.857143	7
0	1	1
1	0	3
0	0.5	4
0.75	0.25	4
0.166667	0.166667	6
0.5	0.25	4
0.222222	0.222222	9
0	0.6	5
0.0909091	0.363636	11
0.8	0.2	5
0	1	2
0	0.333333	6
0.25	0.75	4
0	0.6	5
0.666667	0.333333	3
0.666667	0.333333	3
0.5	0.5	4
0.4	0.6	10
0.2	0	5
0	1	1
0.142857	0.428571	7
0.571429	0.428571	7
0.5	0.25	4
0	0	2
0.333333	0.333333	3
0.6	0.2	5
0.2	0.4	5
0.5	0.333333	6
0.428571	0.571429	7
0.125	0.375	8
0	1	2
0	1	3
0.181818	0.636364	11
0.75	0	4
0.285714	0.571429	7
0	1	1
0.625	0.25	8
0.714286	0.285714	7
0.6	0.4	5
0	0.125	8
0	1	2
0.857143	0.142857	7
0.166667	0.166667	6
0	1	1
0.25	0.5	4
0.3	0.1	10
0.75	0.25	4
0.25	0.375	8
0.333333	0.666667	3
0.5	0.5	2
0.142857	0.857143	7
0.285714	0.285714	7
0.666667	0.333333	3
0.857143	0.142857	7
0.125	0.625	8
0.5	0.5	12
0	1	1
0.375	0.25	8
0.125	0.625	8
0	0.571429	7
0.615385	0.384615	13
0.545455	0.181818	11
0.4	0.6	5
0	1	2
0.181818	0.454545	11
0	0.75	8
0.333333	0.666667	3
0.5	0.5	20
0.333333	0.444444	9
0.333333	0.666667	12
0.5	0.4	10
0.333333	0.333333	9
0.75	0.25	8
0.333333	0.333333	6
0.8	0	5
0	0.6	5
0.375	0.625	8
0.333333	0.333333	6
0.375	0.5	8
0.5	0	6
0.5	0.25	4
0.214286	0.714286	14
0	1	2
0.5	0.166667	6
0.428571	0.142857	7
0.25	0.25	4
0.5	0.166667	6
0.346154	0.653846	26
1	0	3
0.25	0.75	8
0.384615	0.384615	13
0.666667	0.333333	6
0.285714	0.571429	7
0	1	2
0.6	0.4	5
0.375	0.625	8
0.333333	0.666667	3
0.2	0.6	5
0.5	0.5	10
0.5	0	2
0.4	0.2	5
0.75	0.25	4
0.75	0	8
0.222222	0.777778	9
0.666667	0.333333	3
0.25	0.5	4
0.333333	0.333333	9
0.5	0	2
0.714286	0.142857	7
0.5	0.5	2
0.266667	0.466667	15
0.5	0.166667	6
0.5	0.25	4
0	0.75	4
0.666667	0.166667	6
0.5	0.5	4
0	1	4
0.375	0.375	8
0.333333	0.666667	3
0.833333	0.166667	6
0.5	0.5	6
0.5	0.5	2
0.4	0.3	10
0.5	0	4
0.5	0.5	2
0.375	0	8
1	0	2
0.666667	0.333333	3
0.333333	0.333333	6
0.25	0.75	4
0.333333	0.166667	6
0	1	3
0.5	0.5	6
0.2	0.466667	15
0.25	0.25	4
0.666667	0.333333	3
0.777778	0.222222	9
0.4	0.6	5
0.666667	0.333333	3
0.4	0.4	5
0.357143	0.285714	14
0.5	0.25	4
0.5	0.375	8
0	1	2
0.5	0.5	2
0.333333	0.444444	9
0.2	0	5
0.3	0.3	10
0.75	0.25	4
0.111111	0.666667	9
0.5	0.5	4
0	0.222222	9
0.25	0	4
0	0.5	2
0.333333	0.666667	3
0.25	0.75	4
0.111111	0.111111	9
0.666667	0.166667	6
0.5	0.333333	6
0.4	0.2	10
0.285714	0.714286	7
0.25	0.75	4
0.111111	0.555556	9
0.666667	0.333333	3
0	0	2
0.4	0.6	10
0.631579	0.368421	19
0	0.5	6
0	1	4
0.416667	0.583333	12
0.6	0	5
0	0.857143	7
0.75	0.25	4
0.5	0	2
0.75	0.25	8
0	1	3
0.5	0.5	2
0.272727	0.181818	11
0.714286	0.285714	7
0.4	0.2	5
1	0	3
0	0.75	4
0.2	0.4	5
0.25	0.75	4
0.333333	0.333333	6
0.5	0.5	8
0.444444	0.111111	9
0.444444	0	9
0	0.625	8
0.25	0.75	4
0.428571	0.428571	7
0.666667	0	3
0.333333	0.666667	6
0.222222	0.333333	9
0.2	0.8	5
0.7	0.3	10
0.357143	0.571429	14
1	0	6
0	1	1
0.333333	0.666667	6
0.625	0.125	8
0.833333	0.166667	6
0.571429	0.285714	7
0	1	3
0	0.75	4
0	1	3
0.5	0.25	4
0.5	0.5	12
0.666667	0	3
0	0.333333	6
0.222222	0.777778	9
0.75	0.25	4
0.6	0.2	5
0.4	0.2	5
0	1	3
0.454545	0.272727	11
0.285714	0.714286	7
0.555556	0.444444	9
0.4	0.4	10
0.25	0.166667	12
0.75	0	4
0.25	0.625	48
0.571429	0.285714	7
0.25	0.5	4
0.25	0.5	4
0.5	0.5	4
0.571429	0.428571	7
0.666667	0.333333	12
0.333333	0.444444	9
0.333333	0.555556	9
0.25	0.25	4
0.8	0	5
0.666667	0.333333	9
0.2	0.6	5
0.6	0.2	5
0.25	0.375	8
0.7	0	10
0.333333	0.166667	6
0.153846	0.538462	13
0.5	0.5	6
0.222222	0.333333	9
0.25	0.75	4
0.272727	0.727273	11
0	1	3
0.375	0	8
0.642857	0.285714	14
0.125	0.5	8
0.25	0.5	4
0.142857	0.571429	7
0.111111	0.444444	9
0.5	0.5	6
0.666667	0.333333	3
0.6	0.4	5
0	1	2
0.333333	0.666667	3
0.4	0.6	5
0.6	0.2	5
0	1	2
1	0	2
0.272727	0.363636	11
0.75	0.25	4
0.571429	0.142857	7
0.4	0.2	5
1	0	1
0.5	0	8
0.75	0.25	4
0.454545	0.272727	11
0.3	0	10
0.666667	0.333333	6
0.545455	0.363636	11
0.6	0.4	5
0.166667	0.833333	6
0.285714	0.571429	7
0.5	0.5	4
0.75	0.25	8
0.875	0	8
0.2	0.6	5
0.333333	0.666667	3
0	1	2
0.714286	0.285714	7
0.666667	0.333333	3
0.333333	0.222222	9
0.5	0.5	4
1	0	1
0	1	1
0.5	0	2
0.833333	0.166667	6
0.25	0.75	4
0.666667	0.166667	6
0.333333	0.333333	9
0.5	0.5	2
0.25	0.75	4
0.5	0.5	4
0.333333	0.666667	9
0.428571	0.571429	7
0.333333	0.666667	3
0.714286	0.285714	7
0.666667	0.333333	3
0.4	0.2	5
0.333333	0.166667	6
0.75	0.25	4
0.5	0.125	8
0.571429	0.428571	7
0.2	0.8	5
0.2	0.4	5
0.25	0.5	8
0.333333	0.666667	3
0.666667	0.333333	3
0.6	0.4	5
0.3	0.7	10
0.285714	0.142857	7
0.25	0.75	4
0.727273	0.272727	11
0	0.75	8
0	1	1
0.625	0.125	8
1	0	2
0.4	0.6	5
0.75	0.25	4
0.333333	0.333333	3
0.333333	0.333333	6
0.181818	0.727273	11
0.727273	0.181818	11
0.25	0.75	4
0.1	0.3	10
0.714286	0.285714	7
0.375	0.375	8
0.8	0.2	5
0.428571	0.285714	7
0.625	0.375	8
0.25	0.75	4
0.333333	0.333333	9
0.2	0.4	5
0	0.666667	3
0.6	0.4	5
0.444444	0.333333	9
0.5	0.333333	6
0.4	0.6	5
0.5	0.333333	6
0.3	0.7	10
0	0.666667	6
0	0.5	4
0.5	0.5	2
0.333333	0.666667	6
0.4	0.4	5
0.615385	0.307692	13
0.25	0.75	4
0.833333	0	6
0.454545	0.363636	11
0.5	0.5	8
0.666667	0.0833333	12
0.333333	0.166667	6
0.444444	0.333333	9
0.25	0.5	4
0.571429	0.285714	7
0.714286	0.142857	7
0.2	0.4	5
0.125	0.375	8
0	0.5	2
0.1	0.9	10
0.166667	0.333333	6
0.166667	0.833333	6
0.25	0.75	4
0.444444	0.333333	9
0.666667	0	6
0.4	0.6	5
0.333333	0.666667	3
1	0	2
0	0.5	2
0.833333	0.166667	6
0.666667	0	3
0.333333	0.666667	6
0.5	0.166667	6
0.4	0.6	5
0.833333	0	6
0	0.8	5
0.4	0.6	5
0.5	0.25	4
0.3	0.4	10
0.4	0.6	5
0.142857	0.428571	7
0.153846	0.153846	13
0	1	2
0	1	3
0.333333	0.5	6
0.666667	0.333333	3
0.454545	0.545455	11
0.5	0.375	8
0.777778	0.222222	9
0.5	0.5	4
0.285714	0.714286	7
1	0	4
0.222222	0.666667	9
0.4	0.6	5
0.5	0	2
0	0.5	6
0.230769	0.384615	13
1	0	4
0.384615	0.538462	13
0	0.333333	3
1	0	3
1	0	1
1	0	2
0.769231	0.230769	13
0.4	0.4	10
0.5	0.5	2
0.25	0.75	4
1	0	8
0.125	0.625	8
0.666667	0.333333	6
0.166667	0.833333	6
0.333333	0.5	6
1	0	1
0.2	0.8	5
0.75	0.25	4
0.8	0.2	5
0.461538	0.461538	13
0.428571	0.571429	7
0.428571	0.571429	7
0.3	0.7	10
0.555556	0.444444	18
0.7	0.2	20
0.333333	0.333333	3
0.777778	0.222222	9
0.583333	0.416667	12
0.777778	0.222222	9
0.333333	0.666667	15
0.857143	0.0714286	14
1	0	3
0.454545	0.545455	11
0.5	0.25	4
0.583333	0.416667	12
0.5	0.5	2
0.6	0.4	5
0.6	0.2	5
0.6	0.4	5
0.172414	0.758621	29
0.636364	0.363636	11
0.5	0.428571	14
0.166667	0.833333	6
0.444444	0.555556	9
0.1	0.9	10
0	1	3
0.0869565	0.869565	23
0.5	0.5	4
0	1	4
0.125	0.625	8
0	1	2
0.666667	0.333333	3
0.75	0.25	4
0.666667	0.333333	3
0.888889	0.111111	9
0.142857	0.857143	7
0.2	0.4	5
0.333333	0.666667	6
0.333333	0.666667	6
0.5	0.5	2
0.5	0.5	2
0.4	0.6	10
0.5	0.5	4
0.6	0.4	5
0.2	0.3	10
0.75	0.166667	12
0	1	6
0.25	0.75	8
0.8	0.2	5
0.8	0.2	10
0.285714	0.714286	7
0.6	0.4	5
0.5	0.5	10
0.7	0.3	10
1	0	3
0.588235	0.411765	17
0.2	0.8	5
0.375	0.625	8
0.5	0.5	8
0.666667	0.333333	6
0	1	4
0.8	0.2	5
0.5	0.5	2
0.4	0.4	5
0.222222	0.777778	9
0.166667	0.666667	6
0	1	1
0	1	2
1	0	3
0	1	1
0.8	0	5
0.333333	0.666667	3
0.4	0.2	5
1	0	1
0.6	0.4	5
0.428571	0.571429	7
0.8	0.2	5
0.666667	0.333333	3
0.555556	0.444444	9
0.166667	0.833333	6
0.75	0.25	8
0.428571	0.571429	7
0.4	0.6	5
0.375	0.625	8
0.8	0.2	5
0.555556	0.444444	18
0.75	0.25	4
0.8	0.2	5
0.666667	0.222222	9
0.857143	0.142857	7
0.5	0.5	4
0.666667	0.333333	3
0.769231	0.230769	13
0.285714	0.714286	7
0.333333	0.666667	3
0.9	0.1	10
0.666667	0.333333	3
0.125	0.875	8
0	1	7
0	0.833333	6
0.0769231	0.692308	13
0	0.6	5
0.0740741	0.888889	54
0.2	0.5	10
0.0588235	0.941176	17
0	1	6
0.5	0.5	4
0	1	8
0.4	0.6	20
0	0.857143	7
0.25	0.75	8
0.166667	0.666667	6
0.277778	0.722222	18
0	1	4
0.119403	0.865672	67
0	0.909091	11
0.177419	0.806452	62
0	1	8
0.125	0.875	8
0.12	0.72	25
0.5	0.5	6
0.05	0.85	20
0	1	14
0.636364	0.363636	11
0.363636	0.636364	11
0.461538	0.307692	13
0.666667	0.333333	3
0	1	2
0.444444	0.555556	9
0.75	0.25	8
0	1	1
0	1	1
0.2	0.8	5
0.642857	0.357143	14
0.5	0.375	8
0.6	0.2	10
1	0	1
0.5	0.5	2
0.166667	0.666667	6
0.333333	0.5	6
1	0	1
0.5	0.5	6
0	1	4
0.636364	0.363636	11
0.166667	0.666667	6
1	0	3
0.285714	0.714286	14
0.6	0.4	5
0.454545	0.545455	11
0.666667	0.333333	6
0.384615	0.615385	13
0.375	0.5	8
0.5	0.5	4
0.5	0.5	6
0.3	0.7	10
0.5	0.5	6
0.833333	0.166667	6
0.75	0.25	4
0.857143	0.142857	7
0.7	0.3	10
0	1	2
0	1	2
0.666667	0.333333	6
0	1	1
0.5	0.5	4
1	0	5
0	1	2
0	1	2
0.666667	0.333333	6
0.2	0.8	5
0	1	2
0.8	0.2	10
0	1	3
0.545455	0.454545	11
0.5	0.5	2
0.25	0.75	4
0.333333	0.666667	3
0.333333	0.666667	6
0.666667	0.333333	3
0.2	0.6	5
0.5	0.5	12
0.181818	0.818182	11
0.428571	0.571429	7
0.5	0.5	2
0.4	0.4	5
0.6	0.2	5
0.6	0.4	10
0.611111	0.333333	18
0.5	0.5	2
0.5	0.5	8
0.727273	0.272727	11
0.5	0.4	10
0.428571	0.571429	7
0.5	0.375	8
0.2	0.8	5
0.3	0.6	10
0.4	0.6	5
0.666667	0.266667	15
0	1	6
0.857143	0	7
0.615385	0.384615	13
1	0	6
0	1	2
0.333333	0.666667	3
0.6	0.4	5
0.75	0.25	4
0.333333	0.666667	3
0.5	0.5	2
0.666667	0.333333	6
0.4	0.6	5
0.333333	0.666667	6
0.666667	0.333333	9
0.5	0.5	8
0.25	0.75	4
0.636364	0.363636	11
0	1	5
0.636364	0.363636	11
0.25	0.75	4
0.2	0.8	5
0.75	0.25	8
0.714286	0.142857	7
0.333333	0.666667	9
0.166667	0.833333	18
0.166667	0.833333	18
0.555556	0.277778	18
0.875	0.125	8
0.6	0.3	10
0	1	2
0.333333	0.666667	3
0.333333	0.666667	9
0.533333	0.466667	15
0	1	4
0.428571	0.571429	7
0	1	1
0.727273	0.181818	11
0.272727	0.727273	11
1	0	1
0.5	0.5	2
0	1	3
0.888889	0.111111	9
1	0	1
0.6	0.4	5
0.5	0.333333	6
0.666667	0.333333	3
0	1	1
0.375	0.625	8
0.25	0.75	4
0.5	0.5	4
0.75	0.125	8
0.777778	0.111111	9
0.285714	0.642857	14
0.6	0.4	10
0.5	0.4	10
0	0.75	4
0.333333	0.666667	9
0.5	0.5	4
0.888889	0.111111	9
0.416667	0.5	24
0	1	4
0.333333	0.666667	3
0	1	1
0.333333	0.333333	3
0.571429	0.285714	7
0.75	0.25	4
0.25	0.75	4
1	0	2
0.333333	0.666667	3
0.5	0.5	2
0.333333	0.666667	3
0.333333	0.666667	6
0.5	0.5	2
0.333333	0.666667	6
0.333333	0.666667	3
0.125	0.875	8
0	1	3
0.5	0.5	2
0.5	0.5	4
0.2	0.8	5
0.6	0.4	10
0.333333	0.5	6
0	1	2
0.5	0.5	2
1	0	3
0.571429	0.428571	7
1	0	6
0.363636	0.636364	11
0.684211	0.210526	19
0.285714	0.571429	7
0.666667	0.333333	3
0	1	3
0.333333	0.666667	3
0.428571	0.571429	7
0.411765	0.529412	17
0.5	0.5	4
0.5	0.5	2
0.333333	0.666667	3
0.25	0.75	8
0.625	0.375	8
0.875	0.125	8
0.75	0.25	4
0.666667	0.333333	12
0.555556	0.333333	9
0.571429	0.428571	7
0.588235	0.352941	17
0	1	7
0.461538	0.461538	13
0.888889	0.111111	9
0	0.5	2
0.333333	0.666667	3
0.142857	0.285714	7
0	1	3
0.666667	0.333333	3
0.272727	0.727273	11
0	0	1
0	0.5	2
0.25	0.75	4
0.5	0.5	2
0.666667	0.333333	9
0	1	1
0.666667	0.333333	6
0.166667	0.666667	6
0	1	2
0.5	0.454545	22
0	1	2
1	0	1
0.333333	0.666667	6
0	1	2
0.777778	0.222222	9
0.4	0.4	5
0.5	0.5	12
0	1	2
0.375	0.5	8
0.8	0.2	5
0.8	0.2	5
0.555556	0.444444	9
0.727273	0.272727	11
0.5	0.333333	6
0.333333	0.666667	6
0	1	1
0	1	2
0.5	0.5	2
0.7	0.3	10
0.5	0.5	4
0.363636	0.545455	11
1	0	1
0.461538	0.538462	13
0.666667	0.333333	3
0.5	0.5	28
0.888889	0.111111	9
0.583333	0.25	12
0.714286	0.142857	7
0.333333	0.466667	15
0	1	2
0.714286	0.285714	7
0	1	6
0.4	0.6	5
0	1	5
0	1	1
0.75	0.25	20
1	0	1
0.538462	0.307692	13
1	0	4
0.6	0.4	5
0	1	7
0.333333	0.666667	6
0.5	0.5	24
0.181818	0.818182	11
0	0.666667	3
0.6	0.4	5
0.75	0.25	8
0.75	0.25	4
0.6	0.4	20
0	1	2
0	0.666667	3
0.75	0.25	8
0	0.75	4
0.125	0.75	8
0.333333	0.666667	3
0.5	0.5	6
0.2	0.8	5
0	1	3
0.375	0.375	8
0.4	0.6	5
0.75	0.125	8
0.615385	0.307692	13
0.4	0.4	5
0.5	0.5	12
0.2	0.8	5
0.333333	0.666667	6
0	0.5	2
0.2	0.8	5
0.555556	0.444444	9
0.5	0.5	6
0.75	0.25	4
0	1	1
1	0	4
0.375	0.625	16
0.285714	0.571429	7
0.857143	0.142857	7
0.4	0.4	5
0.521739	0.391304	23
0.333333	0.5	6
0.375	0.625	8
0.5	0.5	4
0.555556	0.333333	9
0.166667	0.833333	6
0.25	0.625	8
0.666667	0.333333	3
0.333333	0.666667	3
0.666667	0.333333	6
0	0.857143	7
0	0.666667	3
0	1	3
0.470588	0.352941	17
0.875	0.125	8
0	1	3
0.25	0.75	4
0.357143	0.5	28
0.285714	0.571429	7
0.25	0.75	4
0.631579	0.263158	19
0.5	0.5	2
0	1	1
0	1	2
0.5	0.5	6
0.4	0.5	10
0	1	1
0	1	1
0.333333	0.666667	3
1	0	3
0.411765	0.529412	17
0.4	0.6	5
0.6	0.4	5
0	1	2
0.5	0	2
0.4	0.6	15
0.230769	0.692308	13
0.555556	0.444444	18
1	0	6
0.714286	0.142857	7
1	0	1
0.2	0.4	5
0.333333	0.666667	3
1	0	1
0.5	0.5	8
0.6	0.2	5
0.444444	0.555556	9
0	1	3
0.428571	0.571429	7
0.3	0.7	10
0	0	1
0.222222	0.777778	9
0.333333	0.666667	6
0.666667	0.333333	6
0.666667	0.333333	6
0.357143	0.285714	14
0.5	0.5	8
0.25	0.5	4
0.5	0.5	2
0.25	0.75	4
0.375	0.625	8
1	0	4
0.5	0.5	4
0	1	3
1	0	1
0.666667	0.333333	6
0.5	0.5	2
0.5	0.5	6
0.6	0.3	10
0.4	0.6	5
0.5	0.5	2
0.5	0.333333	12
0.75	0.25	4
0.4	0.4	10
0	1	1
0.666667	0.222222	9
0.409091	0.545455	22
1	0	1
0.25	0.75	4
0	1	4
0.416667	0.583333	12
0.4	0.4	5
0.571429	0.428571	7
0.857143	0.142857	7
0.428571	0.571429	7
0.5	0.333333	6
0.333333	0.666667	3
0.333333	0.666667	3
0.5	0	2
0.733333	0.266667	15
0.4	0.6	5
0.6	0.4	5
0.833333	0.166667	6
0.25	0.625	8
0.333333	0.666667	3
0.666667	0	6
0.777778	0.222222	9
0.666667	0.222222	9
0.4	0.4	5
0.615385	0.307692	13
0.538462	0.384615	13
0.142857	0.857143	7
0.5	0.5	2
0.2	0.8	5
0.2	0.8	5
0.5	0.375	8
0.428571	0.571429	7
0.666667	0.333333	12
0	0.833333	6
0.285714	0.714286	14
0	1	1
0.25	0.75	8
0.5	0.5	14
0.75	0.25	4
0.6	0.2	5
0.272727	0.545455	11
0.375	0.625	8
0	1	2
0.666667	0.333333	3
0.714286	0.285714	7
0.333333	0.666667	3
0.75	0.25	4
0.866667	0.133333	15
0.2	0.8	5
1	0	2
0.736842	0.210526	19
0.25	0.75	8
0.416667	0.333333	12
0.769231	0.153846	13
0.333333	0.666667	3
0.714286	0.285714	7
0.75	0.25	4
0.333333	0.666667	3
0.8	0.2	5
0.333333	0.666667	3
0.333333	0.666667	6
0.75	0.25	4
0.5	0.25	4
0.166667	0.5	6
0.923077	0.0769231	13
0.75	0.25	4
0.8	0.2	5
0.666667	0.166667	6
0.2	0.8	5
0.6	0.4	5
0.5	0.5	4
0.769231	0.230769	13
1	0	5
0.75	0.25	12
0	1	2
0	0.5	2
0.333333	0.666667	3
0.444444	0.555556	9
0.428571	0.571429	14
0	1	1
0.333333	0.666667	3
0.75	0.25	4
0	0.666667	3
0.7	0.3	10
0.8	0.2	5
0.375	0.625	8
0	1	3
0	0	1
0.5	0.5	4
0.333333	0.166667	6
0.444444	0.555556	9
0.7	0.3	10
1	0	1
0.333333	0.333333	3
0	1	2
0.6	0.4	5
0.454545	0.272727	11
0.285714	0.714286	7
0.5	0.5	2
0.333333	0.666667	3
0.8	0.2	15
0.222222	0.666667	9
0	1	2
0.7	0.3	10
1	0	3
0.181818	0.818182	11
0	1	1
0.384615	0.461538	13
0.6	0.4	5
0.4	0.6	5
0.222222	0.777778	9
0.2	0.8	5
1	0	3
0.333333	0.666667	3
0.4	0.6	5
0.333333	0.555556	9
0.333333	0.666667	6
0.833333	0.166667	6
0.5	0.5	2
0.4	0.6	5
0.666667	0.333333	3
0	0.8	5
0.333333	0.666667	6
0	0.5	2
0.75	0.125	8
0.857143	0.142857	7
0.375	0.5	8
0.333333	0.333333	3
0.75	0.25	20
0.333333	0.666667	21
0.125	0.625	8
1	0	2
0.375	0.625	8
0.75	0.25	4
0.142857	0.714286	7
0.625	0.25	8
0.4	0.4	5
1	0	6
0.428571	0.428571	7
0.0952381	0.904762	21
0.428571	0.428571	7
0.666667	0	3
1	0	3
0.8	0.2	5
0.857143	0.142857	7
0.833333	0.166667	6
0.714286	0.285714	7
0.4	0.6	5
0.833333	0.166667	6
1	0	4
0.571429	0.428571	7
0.333333	0.666667	3
1	0	5
0.6	0.4	5
0.75	0.25	4
0.583333	0.416667	12
1	0	2
0.5	0.5	4
1	0	6
1	0	3
0.5	0.5	10
0.571429	0.428571	7
0	0	4
0.833333	0	6
0.75	0.25	4
0.333333	0.666667	6
1	0	3
0.5	0.5	2
0.6	0.4	10
0.833333	0.166667	6
0.571429	0.428571	7
0	1	3
1	0	2
1	0	4
1	0	1
1	0	4
0.5	0.5	4
0.5	0.375	8
1	0	3
0.714286	0.285714	7
0.666667	0.222222	9
0.8	0.2	5
0.818182	0.181818	11
0.5	0.5	16
0.363636	0.636364	11
1	0	2
1	0	2
0.375	0.5	8
0.5	0.5	10
0.833333	0	6
0.142857	0.857143	7
1	0	2
0.4	0.4	5
1	0	3
0.5	0.5	2
0.666667	0.333333	6
0	1	1
0.375	0.5625	16
0.5	0.333333	6
0.5	0.5	6
0.5	0	2
1	0	3
0.5	0.5	8
0.5	0.375	8
1	0	4
0.2	0.7	10
0.333333	0.666667	3
1	0	8
0.5	0.25	4
1	0	5
0.833333	0.166667	6
0.6	0.2	5
0.625	0	8
0.714286	0.285714	7
0.833333	0.166667	6
0.666667	0.333333	6
0.666667	0.333333	6
1	0	2
0.8	0.2	5
0.666667	0	3
1	0	8
0.875	0.125	8
0.833333	0.166667	6
0.0833333	0.833333	12
0	1	2
0.142857	0.571429	7
0.444444	0.444444	9
0.277778	0.722222	18
0.238095	0.666667	21
0.444444	0.555556	9
0.333333	0.666667	3
0.428571	0.535714	28
1	0	2
0.555556	0.333333	18
0.201465	0.787546	273
0.2	0.666667	30
0.538462	0.384615	13
0.555556	0.333333	18
0.5	0.4375	32
0.428571	0.428571	7
0.526316	0.473684	19
0.126984	0.873016	63
0.846154	0.0769231	13
0.6	0.4	15
0.6	0.4	10
0.545455	0.454545	11
0.625	0.375	8
0.8	0	5
0.666667	0.333333	3
0.307692	0.692308	13
1	0	1
0.2	0.8	5
0.25	0.25	8
0.545455	0.454545	11
0.5	0.5	8
0	1	5
1	0	2
0	1	5
0.333333	0.666667	3
0	0.833333	6
0.444444	0.555556	9
0.25	0.75	4
0.6	0.4	20
0	1	2
0	0.888889	9
0.625	0.375	8
0.5	0.5	6
0.571429	0.285714	7
0.538462	0.461538	13
0.333333	0.666667	3
0.25	0.75	4
0.4	0.6	5
0.222222	0.777778	9
0.4	0.6	5
0.5	0.5	4
0.75	0.25	12
0.333333	0.666667	3
0.333333	0.666667	3
0.375	0.625	8
0.333333	0.583333	12
0.25	0.75	8
0.7	0.3	10
0.461538	0.384615	13
0.727273	0.181818	11
0.333333	0.666667	3
0	1	3
0.333333	0.555556	9
0.666667	0.333333	3
0	1	1
0.666667	0.333333	15
0	1	3
0.4	0.6	10
0.533333	0.466667	15
0.5	0.333333	6
0.444444	0.555556	27
0.384615	0.538462	13
0.642857	0.285714	14
0	1	1
0.625	0.333333	24
0.4375	0.5625	16
0.5	0.5	4
0.416667	0.583333	24
0	1	2
0.454545	0.454545	11
0.5	0.5	6
0.265957	0.680851	94
0.333333	0.619048	21
0.2	0.666667	15
0.428571	0.52381	21
0.714286	0.285714	7
0.3	0.7	10
1	0	3
0.391304	0.565217	23
0.454545	0.545455	11
0.470588	0.470588	17
0.411765	0.529412	17
0.3	0.6	10
0.666667	0.333333	15
0.571429	0.428571	7
0.428571	0.52381	21
0.333333	0.666667	6
0.319149	0.595745	94
0.4	0.4	5
0.25	0.75	16
0.333333	0.583333	12
0.55	0.45	20
0.25	0.642857	28
0.833333	0.166667	6
0.461538	0.5	26
1	0	2
0.266667	0.733333	15
0.263158	0.736842	19
0.333333	0.555556	9
0.333333	0.619048	21
0.2	0.8	5
0.2	0.8	15
0.333333	0.666667	6
0.5	0.5	2
0.5	0.5	6
0.333333	0.666667	3
0.5	0.375	8
0.538462	0.461538	13
0.3	0.7	10
0.3125	0.5	16
0.6	0.4	5
0	0.777778	9
0.153846	0.846154	13
0	1	4
0	0.75	4
0	1	4
0	0.5	6
0	1	4
0	0.75	4
0	1	5
0.357143	0.642857	14
0.6	0.4	5
0.285714	0.571429	7
0.222222	0.777778	9
0	0.75	4
0.25	0.75	4
0.25	0.75	4
0.5	0.5	4
0.666667	0.333333	3
0.666667	0.333333	3
0.4	0.4	5
0.5	0.5	4
0	0.833333	6
0.333333	0.666667	3
0	1	1
0	1	1
0.142857	0.857143	7
0	0.666667	3
0	0.928571	14
1	0	2
0	1	7
0.666667	0.333333	9
0.285714	0.714286	7
0.571429	0.428571	7
0.727273	0.181818	11
1	0	2
0.433333	0.5	30
0.285714	0.714286	21
0	1	3
0.347826	0.652174	23
0.380952	0.619048	21
0.2	0.8	10
0.285714	0.714286	7
0.333333	0.333333	3
0.4	0	5
0.2	0.8	5
0	1	2
0.5	0.5	2
0.166667	0.75	12
0.444444	0.555556	9
0.357143	0.5	14
0.264706	0.735294	34
0.180328	0.672131	61
0.266667	0.733333	15
0.2	0.8	15
0.1	0.8	10
0.5	0	2
0.142857	0.714286	7
0.111111	0.666667	9
0.333333	0.666667	6
0.142857	0.857143	7
0.478261	0.478261	23
0.1875	0.8125	16
0.5	0.375	8
0.571429	0.428571	7
0.625	0.375	8
0.25	0.75	24
0.444444	0.555556	18
0.384615	0.615385	13
0.5	0.4	10
0.571429	0.357143	14
0.333333	0.666667	3
0.142857	0.857143	7
0	1	8
0.5	0.5	6
0.25	0.625	16
0.5	0	2
0.4	0.2	5
0.470588	0.529412	17
0.344828	0.655172	29
0	1	4
0	1	2
0.228571	0.742857	35
0.206897	0.689655	29
0	1	4
0.25	0.75	4
0.727273	0.272727	11
0.857143	0	7
0.375	0.5	8
0.333333	0.666667	3
0.545455	0.363636	11
0.2	0.8	5
0.428571	0.571429	7
0.875	0	8
0.478261	0.434783	23
0.4	0.6	10
0.25	0.25	4
0	0.666667	3
0.363636	0.636364	11
0.75	0	4
0.2	0.2	5
0.285714	0.714286	7
0.5	0.5	14
0	0.833333	6
0.47619	0.47619	21
0.8125	0.1875	16
0.375	0.625	8
0.454545	0.545455	11
0.555556	0.444444	9
0.617647	0.382353	34
0.363636	0.454545	11
0.833333	0.166667	6
0.714286	0.285714	7
0.25	0.75	4
0.888889	0.111111	9
0.714286	0.285714	21
0.5	0.5	8
0.2	0.8	5
0.25	0.75	4
0.666667	0.111111	9
0.769231	0.230769	13
0.428571	0.571429	14
0.714286	0.285714	7
0.666667	0.333333	6
1	0	6
0.571429	0.428571	7
0.25	0.75	4
0.666667	0.333333	6
0.375	0.625	8
0.777778	0.111111	9
0.5	0.5	4
0.5	0.333333	6
0.272727	0.727273	11
0.777778	0.111111	9
0.75	0	4
0.125	0.875	8
0.428571	0.571429	7
0.8	0.2	5
0.818182	0.0909091	11
0.5	0.5	6
0.555556	0.444444	9
0.333333	0.666667	3
0.764706	0.235294	17
1	0	3
0.714286	0.285714	7
0.357143	0.571429	42
0.833333	0.166667	12
0.875	0.125	8
0.5	0.5	10
0.666667	0.333333	6
0.642857	0.285714	14
0.5	0.5	4
0.833333	0.166667	6
0.857143	0	7
1	0	7
0.5	0.5	2
0	1	2
0.777778	0.222222	9
0.3	0.7	10
0	0.6	5
0.1	0.866667	60
0.555556	0.222222	9
0.25	0.75	12
0.6	0.4	10
0.25	0.5	4
0.833333	0.166667	6
0.666667	0.333333	3
0.153846	0.307692	13
0.444444	0.555556	9
0.625	0.375	8
0.666667	0.333333	9
1	0	4
0.25	0.5	4
0	1	4
0.25	0.75	8
0.833333	0.166667	12
0.375	0.625	8
1	0	3
0.384615	0.461538	13
0	1	2
0.8	0.2	5
0.4	0.6	5
0	0.5	4
0.333333	0.5	6
0.333333	0.666667	6
0	1	5
0.416667	0.416667	12
1	0	4
0.25	0.75	4
0	1	2
0.25	0.75	4
0.666667	0.333333	6
0	1	2
0.444444	0.555556	9
0.222222	0.777778	9
0.363636	0.636364	11
0.166667	0.833333	6
0.5	0.333333	6
0.5	0.5	4
0.666667	0.333333	6
0.6	0.4	5
0.666667	0.333333	3
0.333333	0.666667	9
1	0	1
0	1	2
1	0	2
0.5	0.416667	12
0.5	0.5	8
0.25	0.75	4
0.5	0.5	2
1	0	3
0.8	0.2	5
0.846154	0.153846	13
0.5	0.5	2
0.0833333	0.916667	12
0.105263	0.789474	19
0.0277778	0.916667	36
0.181818	0.636364	11
0	0.9375	16
0.242424	0.757576	33
0.212121	0.757576	33
0	1	1
0.142857	0.857143	7
0.0909091	0.909091	11
0.0769231	0.846154	13
0.2	0.8	10
0.1	0.8	10
0.227273	0.681818	22
0.153846	0.846154	13
0	1	6
0.1	0.9	10
0.111111	0.777778	9
0.363636	0.636364	11
0.333333	0.555556	9
0	1	5
0	1	5
0.0833333	0.916667	12
0.277778	0.722222	18
0.111111	0.777778	9
0.0666667	0.933333	15
0	1	7
0	1	6
0.190476	0.809524	21
0.142857	0.785714	14
0	1	3
0.142857	0.857143	7
0.111111	0.888889	18
0.214286	0.785714	14
0	0.857143	7
0	1	12
0.0588235	0.823529	17
0.294118	0.705882	17
0.2	0.8	15
0.181818	0.818182	11
0.5	0.5	2
0.25	0.625	32
0.0952381	0.904762	21
0.181818	0.818182	11
0.0588235	0.941176	17
0.230769	0.692308	13
0	1	4
0.285714	0.657143	35
0.125	0.8125	16
0.178571	0.75	28
0.0714286	0.928571	14
0.0588235	0.882353	17
0.1875	0.8125	16
0.142857	0.785714	14
0	0.9	10
0	1	28
0	1	7
0.666667	0.333333	3
0.0909091	0.818182	11
0.25	0.75	4
0.230769	0.730769	26
0.24	0.72	25
0.125	0.75	8
0.333333	0.666667	3
0.142857	0.785714	14
0.25	0.75	8
0	0.857143	7
0.153846	0.846154	13
0.153846	0.846154	13
0	1	8
0.0909091	0.909091	11
0.266667	0.733333	30
0.25	0.75	4
0.285714	0.714286	21
0.0769231	0.884615	26
0.222222	0.666667	9
0.1	0.866667	30
0.136364	0.772727	22
0.2	0.8	30
0	1	5
0.0833333	0.916667	24
0.222222	0.777778	18
0.166667	0.833333	18
0.0666667	0.933333	15
0.0666667	0.866667	15
0.0869565	0.913043	23
0.130435	0.73913	23
0.1875	0.8125	16
0	1	3
0.4	0.6	5
0.170732	0.804878	41
0.054054	0.810811	37
0.125	0.875	8
0.176471	0.823529	17
0.136364	0.727273	22
0.210526	0.789474	19
0.125	0.875	16
0.125	0.6875	16
0.133333	0.866667	15
0.0454545	0.772727	22
0.166667	0.833333	6
0.1	0.9	10
0.205882	0.794118	34
0.12	0.76	25
0.666667	0.166667	6
0.181818	0.818182	11
0.222222	0.666667	18
0.181818	0.818182	11
0.115385	0.846154	26
0.285714	0.714286	7
0.142857	0.714286	7
0.611111	0.388889	18
0.75	0.25	12
0.777778	0.222222	9
0.333333	0.666667	3
0.818182	0.181818	11
0.529412	0.411765	17
0.75	0.25	4
0	1	3
1	0	6
0.333333	0.666667	3
0	1	5
0.333333	0.666667	3
0	1	3
0	1	3
0.5	0.5	2
0	0.8	5
0	1	3
1	0	2
0.4	0.4	5
1	0	2
0.666667	0.333333	3
0.2	0.8	5
0	1	13
1	0	3
0.25	0.75	4
0.333333	0	3
0.25	0.25	4
0	1	3
0.5	0.25	4
0.666667	0.333333	3
0.666667	0.333333	3
0.4	0.6	5
0.75	0.25	4
0.2	0.6	5
0	1	6
0.666667	0.333333	3
0.25	0.375	8
0.5	0.25	8
0.75	0	4
0.571429	0.285714	7
0	1	4
0.25	0.75	4
0.5	0	4
0.333333	0.666667	3
0	0.666667	6
0.25	0.5	4
0.25	0.75	4
0.25	0.75	4
1	0	3
0.333333	0.333333	3
0.25	0.75	4
0	1	2
0.666667	0.333333	3
0.571429	0.428571	7
0.333333	0.666667	3
0	0.75	4
0.5	0.5	6
0.25	0.75	4
0.5	0.5	2
0	1	3
0.25	0.75	4
0.333333	0.333333	6
0.5	0.5	4
0.5	0.5	2
0.5	0.25	4
0.75	0.25	4
0.5	0.25	4
0	1	4
0.75	0.25	4
0.2	0.6	5
0.2	0.8	5
0.166667	0.666667	6
0.333333	0.666667	3
0.5	0.5	4
0.4	0	5
0.25	0.5	4
0.666667	0.333333	3
0	0.857143	7
0.333333	0.666667	3
0.571429	0.428571	7
0.142857	0.857143	7
0.2	0.8	5
0	1	3
0.2	0.6	5
1	0	2
0.25	0	4
0.4	0.6	5
0.333333	0.666667	6
0.166667	0.833333	6
0.75	0.25	8
0	1	3
0	1	3
0	1	2
0.25	0.25	4
0.571429	0.428571	7
0.571429	0.428571	7
0.333333	0.666667	6
0	1	3
0.25	0.75	4
0	1	3
0.666667	0.333333	3
0	1	6
0.333333	0.666667	3
0.25	0.75	4
0	1	3
1	0	6
0	1	5
0	0.833333	6
0.4	0.6	5
0.25	0.625	8
0.4	0.4	5
0.2	0.6	5
0	1	4
0.5	0.5	4
0.5	0.5	4
0.25	0.75	4
0.428571	0.428571	7
0.25	0.75	4
0.2	0.8	5
0.6	0.2	5
0.666667	0.333333	6
0	1	2
0.555556	0.333333	9
0.666667	0.333333	6
0.333333	0.666667	3
0.333333	0.666667	6
1	0	4
0.5	0.5	2
0	1	3
0.2	0.8	5
0.5	0.5	4
1	0	2
0.4	0.6	5
0.333333	0.666667	3
0.4	0.6	5
0.666667	0.333333	6
0.4	0.6	5
0.5	0.5	6
0.166667	0.833333	6
0.666667	0.333333	6
0.333333	0.666667	6
0.833333	0.166667	6
0.2	0.8	5
0.6	0.4	5
0.333333	0.666667	6
0.75	0.25	4
0.6	0.4	5
1	0	2
1	0	3
0.8	0.2	5
0.333333	0.333333	3
0.666667	0.333333	3
0.25	0.75	4
0.4	0.6	5
0.333333	0.666667	3
0.2	0.8	5
0.333333	0.5	6
0.25	0.75	4
0.333333	0.666667	3
0.25	0.75	4
0.428571	0.571429	7
0.333333	0.666667	6
0	0.75	4
0	1	2
0.2	0.8	5
0.333333	0.666667	3
0.333333	0.666667	3
0.625	0.375	8
0.666667	0.333333	3
0	1	5
0.5	0.5	6
0.285714	0.714286	7
0.25	0.75	4
0.166667	0.833333	6
0	0.666667	3
0.714286	0.285714	7
0.75	0.25	4
0.5	0.5	4
0.5	0.5	4
0	0.8	5
0.5	0.5	8
0	1	3
0.666667	0.333333	3
0.428571	0.428571	7
0.75	0.25	8
0.25	0.75	4
0.5	0.5	4
0	1	2
0.666667	0.333333	6
0.2	0.8	5
0.222222	0.666667	9
0	1	3
0.25	0.5	4
0	1	3
1	0	1
0.75	0.25	4
0.2	0.8	5
0	0.8	5
0	0.666667	6
0.166667	0.666667	6
0	1	4
0	1	6
0.2	0.6	5
0.285714	0.714286	7
0	1	4
0.2	0.8	5
0.5	0.5	2
0.5	0.5	4
0.4	0.6	5
0.25	0.75	4
0	1	4
0.222222	0.555556	9
0.5	0	2
0.333333	0.666667	3
0.25	0.75	8
0.4	0.6	5
0	1	3
0.2	0.8	5
0.4	0.6	5
0.333333	0.666667	6
0.25	0.5	4
0.714286	0.285714	7
0.454545	0.545455	11
0.428571	0.428571	7
0.222222	0.777778	9
0.166667	0.666667	6
0	1	4
0.333333	0.666667	6
0.75	0	4
0.333333	0.666667	6
0.8	0.2	5
0.4	0.4	5
0.6	0.4	5
0.333333	0.666667	6
0.222222	0.777778	9
0	1	4
0.5	0.5	4
0.333333	0.5	6
0.25	0.75	4
0.25	0.5	4
0.4	0.4	5
0.4	0.6	5
0.333333	0.5	6
0.333333	0.666667	3
0.25	0.5	4
0	1	3
0	1	2
0.75	0	4
0.875	0.125	8
0	1	4
0.142857	0.857143	7
0.285714	0.714286	7
0	1	6
0.333333	0.666667	9
0.6	0.4	5
0	1	3
0.142857	0.857143	7
0.25	0.75	4
0	1	5
0.142857	0.714286	7
0.333333	0.666667	3
0.25	0.5	8
0.25	0.75	4
0	1	3
0.571429	0.428571	7
0	1	2
0.2	0.6	5
0.666667	0.333333	3
0.5	0.5	4
0.333333	0.666667	6
0.166667	0.833333	6
0.166667	0.833333	6
0.4	0.6	5
0.2	0.8	5
0.333333	0.333333	3
0.5	0.5	2
0.25	0.75	8
0.5	0.5	4
0.4	0.6	5
0.666667	0	3
0	1	2
0.25	0.5	4
0.5	0.5	4
0.5	0.5	2
0	0.666667	3
0	1	3
0.5	0.5	4
0.4	0.6	5
0.166667	0.833333	6
0.5	0.5	4
0	1	6
0.166667	0.833333	6
0.5	0.5	4
0.25	0.25	4
0.333333	0.666667	3
0.5	0.5	4
0.333333	0.666667	3
0	0.75	4
0.6	0.4	5
0	1	2
0.333333	0.666667	3
1	0	4
0.5	0	2
0.25	0.75	4
0.5	0.5	2
0	1	8
0.4	0.6	5
0	1	4
0.333333	0.666667	3
0.333333	0.333333	3
0.125	0.875	8
0.25	0.75	4
0.333333	0.666667	3
0	1	5
0.833333	0.166667	6
0.166667	0.833333	6
0.75	0.25	4
0.333333	0.333333	3
0	1	5
0.5	0.5	2
0	1	2
0.2	0.8	5
0	1	4
0.25	0.75	4
0.111111	0.666667	9
0.5	0.25	4
0.2	0.8	5
0.2	0.8	5
1	0	2
0.6	0.4	5
0.5	0.5	4
0.25	0.75	4
0.666667	0.333333	3
0	1	2
0.4	0.4	5
0.166667	0.666667	6
0.4	0.6	5
0.4	0.6	5
0.5	0.5	2
0.166667	0.833333	6
0.6	0.4	5
0.333333	0.666667	9
0.5	0.5	6
0.5	0.25	4
0.166667	0.833333	6
0.6	0.4	10
0.666667	0.333333	3
1	0	3
1	0	2
0	1	4
0.4	0.6	5
0.4	0.6	5
0.285714	0.714286	7
0	1	4
0.5	0.5	4
0.333333	0.666667	3
0.2	0.8	5
0.2	0.8	5
0.125	0.875	8
0.2	0.8	5
0.428571	0.285714	7
0.25	0.75	4
0.5	0.25	4
0.5	0.5	8
0.166667	0.666667	6
0.166667	0.833333	6
0.444444	0.444444	9
0.8	0.2	5
1	0	2
0	1	3
0.5	0.5	12
0.166667	0.833333	6
0.5	0.5	4
0.333333	0.666667	3
0.4	0.4	5
0	0.666667	3
0	1	3
1	0	3
0.6	0.4	5
0.5	0.5	4
0	1	6
0	0.833333	6
1	0	3
0.142857	0.857143	7
0	1	5
0.5	0.5	4
0.333333	0.666667	3
0.333333	0.666667	3
0.4	0.6	5
0.666667	0.333333	3
0	1	3
0.375	0.625	8
0.333333	0.666667	6
0.444444	0.555556	9
0.333333	0.5	6
0.5	0.5	4
0.4	0.3	10
0.166667	0.833333	6
0	1	8
0.666667	0.333333	6
0.285714	0	7
0	0	1
0.333333	0.666667	6
0.333333	0.333333	3
0.4	0.6	5
0.666667	0.333333	3
0.2	0.8	5
0.5	0.5	4
0.285714	0.571429	7
0	1	2
0.2	0.4	15
0	1	3
0.25	0.75	4
0.833333	0.166667	6
0.285714	0.714286	7
0	1	1
0	1	7
0.166667	0.833333	6
0.5	0.5	2
0.25	0.75	4
0.333333	0.666667	3
0.75	0.25	4
0.25	0.75	8
0.333333	0.666667	3
0.25	0.75	4
0.666667	0.333333	3
0.333333	0.666667	3
0.333333	0.666667	3
0.8	0.2	5
0	1	8
0.5	0	2
0.25	0.625	8
0.25	0.5	4
0.181818	0.818182	11
0	1	4
1	0	5
1	0	3
0.5	0.5	4
0.444444	0.555556	9
1	0	1
0.125	0.8125	16
0.166667	0.666667	6
0.166667	0.833333	6
0.5	0.5	4
0	1	5
0.5	0.5	8
0.5	0.5	4
0.333333	0.666667	6
1	0	3
0.25	0.75	4
0.571429	0.428571	7
0.333333	0.666667	3
0.142857	0.857143	7
0.4	0.6	5
0	0.8	5
0.5	0.5	4
0.6	0.4	5
0.5	0.5	2
0.2	0.8	5
0.5	0.5	6
0.571429	0.428571	7
0.4	0.4	5
0	1	3
0.4	0.6	5
0.4	0.4	5
0.166667	0.833333	6
0.6	0.4	5
0.625	0.25	8
0.285714	0.714286	7
0.5	0.5	2
0.333333	0.666667	9
0.4	0.6	5
0.2	0.6	5
0.666667	0.333333	3
0.714286	0.142857	7
0.2	0.8	5
0.25	0.5	4
0	1	2
0.6	0.4	5
0.4	0.6	5
0.428571	0.571429	7
0.5	0.25	4
0.25	0.5	4
0.2	0.8	10
0	1	4
0.333333	0.666667	3
0.75	0.25	4
0	1	4
0	1	5
0.333333	0.666667	3
0.8	0.2	5
0.333333	0	3
0.375	0.375	8
0.142857	0.857143	7
0.2	0.8	5
0.25	0.75	4
0	1	1
0.333333	0.666667	6
0.125	0.875	8
0.5	0.5	4
0.5	0.5	4
0	1	2
0.2	0.6	5
0.25	0.75	8
0.142857	0.857143	7
0.5	0.5	6
0.2	0.8	5
0.333333	0.666667	3
0.5	0	2
0	1	2
0.25	0.75	4
0.5	0.5	6
0.166667	0.833333	6
0	1	5
0.571429	0.428571	7
0.2	0.4	5
0.25	0.625	8
0.142857	0.714286	7
1	0	3
0.5	0.5	2
0.142857	0.857143	7
0.333333	0.666667	6
0	1	4
0.333333	0.666667	3
0.571429	0.142857	7
0.375	0.625	8
0.285714	0.714286	7
0.75	0.25	4
0	1	4
0	1	4
0.125	0.875	8
0.2	0.8	5
0.625	0.25	8
0.4	0.6	5
0	1	4
0.2	0.8	5
0.625	0.375	8
0.5	0.25	4
0	1	5
0	1	6
0	1	3
0.142857	0.857143	7
0.5	0.25	4
0	1	6
0	1	8
0.285714	0.571429	7
0.25	0.75	4
0.6	0.4	5
0	1	5
0	1	8
0.545455	0.181818	11
0	1	2
0.125	0.5	8
0.5	0.25	4
0.25	0.75	4
0.2	0.6	5
0	1	3
0.5	0.333333	6
0.777778	0.222222	9
0.25	0.75	4
1	0	5
0.25	0.75	4
0	1	3
0	1	4
0.2	0.4	5
0.333333	0.666667	3
0.666667	0.333333	3
0	1	2
0.285714	0.571429	7
0	1	1
0	1	4
0.142857	0.857143	7
0.428571	0.571429	14
0.5	0.5	2
0	1	4
0	1	3
0.166667	0	6
0.4	0.6	5
0.6	0.2	5
0.333333	0.5	6
0.5	0.5	2
0.125	0.875	8
0.6	0.2	5
0.2	0.8	5
0.2	0.8	5
1	0	5
0.5	0.5	6
0	1	2
0.166667	0.833333	6
0.571429	0.428571	7
0.166667	0.666667	6
0.5	0	2
0.5	0.5	2
0.666667	0.333333	3
0	0.75	4
0.285714	0.714286	7
0.125	0.875	8
0.333333	0.5	6
0.285714	0.714286	7
0.2	0.8	5
0	1	5
0.6	0.4	5
0.375	0.625	8
0	1	2
0.1	0.6	10
0	0.9	10
0.666667	0.111111	9
0	0.666667	3
0.5	0.25	4
0.333333	0.333333	3
0.25	0.75	4
0.75	0.25	4
0.2	0.8	5
0.666667	0.333333	3
0	0.666667	3
0.5	0.5	4
0.333333	0.666667	6
0.285714	0.714286	7
0.2	0.8	10
1	0	2
0.166667	0.833333	6
0.428571	0.571429	7
0.5	0.333333	6
0.25	0.75	4
0.333333	0.666667	3
0	1	2
0.714286	0.285714	7
0.4	0.6	5
0.375	0.625	8
0.333333	0.666667	6
0.333333	0.5	6
0.25	0.75	4
0.25	0.5	4
0.25	0.75	4
0.666667	0.333333	3
0.25	0.75	8
0.5	0.5	4
0.333333	0.5	6
0.333333	0.666667	6
0.555556	0.333333	9
0	0.5	4
0	1	5
0	1	3
0.333333	0.666667	6
0.25	0.75	4
0.333333	0.666667	3
1	0	2
0.6	0.4	5
0.142857	0.714286	7
0	1	3
0.2	0.8	10
0.4	0.6	5
0.833333	0.166667	6
0.375	0.625	8
0.4	0.6	5
0.333333	0.666667	6
0.5	0.5	6
0.166667	0.833333	6
0.25	0.25	4
0.333333	0.666667	6
0.6	0.4	5
0.428571	0.571429	7
0.333333	0.5	6
0.2	0.6	5
0.2	0.6	5
0.125	0.875	8
0.333333	0.666667	3
0.166667	0.666667	6
0.416667	0.416667	12
0	0.6	5
0.6	0.4	5
0.5	0.333333	6
0.333333	0.666667	6
0.5	0.5	4
0.666667	0.333333	3
0	1	6
0.545455	0.454545	11
0.5	0.25	4
0.4	0.6	5
0.2	0.8	5
1	0	2
0.5	0.5	6
0.6	0.4	5
0.5	0.5	2
0.5	0.5	8
0.5	0.5	6
0.4	0.4	5
0.333333	0.666667	6
0.333333	0.5	6
0.333333	0.5	6
0.6	0.2	5
0.2	0.6	5
0.25	0.75	4
0.25	0.75	4
0.5	0.5	4
0.25	0.75	4
0.4	0.6	5
0	1	3
0.25	0.75	8
0	1	2
0.375	0.25	8
0.142857	0.571429	7
0.2	0.8	5
0.25	0.5	4
0.25	0.75	4
0	1	6
0	1	3
0.333333	0.666667	3
0.5	0.5	4
0.2	0.3	10
0.333333	0.666667	6
0.6	0.4	5
0	1	2
0.25	0.5	4
0.571429	0.285714	7
0.75	0.25	4
0.5	0.5	6
0.5	0.5	4
0.2	0.7	10
0.25	0.25	4
0.142857	0.857143	7
0.333333	0.666667	3
0.666667	0.333333	6
0.333333	0.666667	9
0.4	0.6	5
0.4	0.6	5
0.333333	0.666667	3
0.666667	0.333333	3
0	0.75	4
0.5	0.5	6
0.923077	0.0769231	13
0.25	0.75	4
0.5	0.375	8
0.75	0.25	4
0.2	0.8	5
0.666667	0.333333	6
0.875	0.125	8
0.6	0.4	5
0.5	0.5	2
0.333333	0.666667	6
0.666667	0.333333	3
0.5	0.5	4
0.2	0.6	5
0.142857	0.571429	7
0.428571	0.571429	7
0.111111	0.888889	9
0.166667	0.833333	6
0.5	0.25	4
0.333333	0.666667	3
0.5	0.5	6
0.428571	0.571429	7
0	1	3
0.4	0.6	5
0.75	0.25	4
0.333333	0.666667	3
0.2	0.8	5
0.2	0.6	5
0	1	3
1	0	3
0	1	2
0.5	0.5	4
0.166667	0.666667	6
0.166667	0.833333	6
0.666667	0.333333	6
0	1	1
0.6	0.4	5
0.636364	0.363636	11
0.4	0.6	5
0.5	0.5	4
0	1	13
0	1	4
0.25	0.5	8
0.111111	0.888889	9
0.5	0.333333	6
0.5	0.5	4
0	0.25	4
0.2	0.8	5
0.166667	0.833333	6
0.333333	0.666667	6
0	1	3
0.25	0.75	8
0.6	0.4	5
0.5	0.5	4
0.444444	0.555556	9
0.666667	0	3
0.2	0.8	5
0.333333	0.5	6
0.4	0.6	5
0.285714	0.571429	7
0.5	0.5	8
0.4	0.6	5
0.285714	0.571429	7
0.2	0.8	5
0	1	6
0.2	0.6	5
0.1	0.9	10
0.4	0.4	5
0.285714	0.714286	7
0.333333	0.666667	3
0.333333	0.5	6
0.5	0.5	8
0.166667	0.833333	6
0.4	0.6	5
0.5	0.5	2
0.333333	0.666667	3
0	1	5
1	0	3
0.6	0.4	5
0	0.666667	6
0.333333	0.5	6
0.666667	0.333333	6
0.125	0.875	8
0.166667	0.666667	6
0.333333	0.666667	3
0.4	0.6	5
0.285714	0.571429	7
0.4	0.6	5
0.333333	0.666667	3
0.666667	0.333333	6
0.166667	0.666667	6
0.5	0.5	4
0.25	0.75	12
0.25	0.75	4
1	0	5
0.25	0.5	8
0.2	0.6	5
0.2	0.4	5
0.5	0.5	2
0.166667	0.5	6
0.8	0	5
0.2	0.6	5
0.666667	0.333333	3
0.5	0.333333	6
0	0.5	4
0	1	5
0.666667	0.333333	3
0.6	0.2	5
0.333333	0.5	6
0.428571	0.571429	7
1	0	3
0.5	0.5	6
0.333333	0.666667	6
0.4	0.6	5
0.5	0.333333	6
0.5	0.5	2
0.25	0.75	4
0.333333	0.333333	3
0	1	8
0.25	0.5	4
0.2	0.4	10
0.428571	0.428571	7
0.25	0.75	4
0.571429	0.285714	7
0.333333	0.666667	6
0	1	5
0.5	0.333333	6
0.714286	0.285714	7
0.5	0.5	2
0.333333	0.666667	3
0.714286	0.285714	7
0.5	0.5	2
0.75	0.25	8
0	1	2
0.142857	0.571429	7
0.333333	0.666667	6
1	0	2
0.5	0.5	6
0.5	0.5	4
0.333333	0.5	6
0.333333	0.666667	6
0	1	6
0	0.5	4
0.2	0.8	5
0.8	0.2	5
0.25	0.75	4
0.75	0.25	4
0.5	0.5	4
0.5	0.5	2
0.666667	0.333333	6
0.5	0.5	6
0.666667	0.333333	6
0.285714	0.571429	7
0.666667	0.333333	3
0.666667	0.333333	6
1	0	2
0.444444	0.555556	9
0.5	0.5	2
0.8	0.2	5
0.4	0.6	5
0.25	0.75	4
0.5	0.5	6
0.166667	0.833333	6
0.5	0	4
0.285714	0.714286	7
0.8	0.2	5
0.285714	0.714286	7
0.333333	0.666667	6
0.6	0.4	5
0.166667	0.833333	6
0.8	0.2	5
0.25	0.5	4
0.5	0.5	4
0.333333	0.666667	3
0.5	0.5	12
0.2	0.8	5
0	1	2
0.25	0.75	4
0.5	0.5	6
0.444444	0.444444	9
0.6	0.2	5
0.6	0.4	5
0.571429	0.428571	7
1	0	3
1	0	5
0.25	0.75	4
0.8	0.2	5
0.5	0.5	4
0.714286	0.285714	7
0.75	0.25	4
0.4	0.6	5
0.333333	0.666667	6
0.5	0.5	4
0.666667	0.333333	6
1	0	4
0.666667	0.333333	6
1	0	4
0.333333	0.333333	3
0.5	0.5	4
0	1	6
1	0	3
0.545455	0.181818	11
0.25	0.5	8
1	0	4
0.8	0.2	5
0	1	6
0.5	0.5	4
0.75	0.25	4
0	0.6	5
0.5	0.25	4
0.5	0.5	6
0.8	0.2	5
0.25	0.75	4
0.833333	0.166667	6
0	1	5
0.4	0.6	5
0	1	4
0.25	0.75	4
0.666667	0.333333	6
0.454545	0.545455	11
0.75	0	4
0.25	0.5	4
0.4	0.6	5
0.333333	0.666667	3
0.666667	0.333333	6
0.4	0.4	5
0.4	0.4	10
0.4	0.6	5
0.5	0.5	8
1	0	3
0.166667	0.833333	6
0.571429	0.428571	7
0.25	0.75	4
0.8	0.2	5
0	1	6
0.833333	0.166667	6
0.285714	0.714286	7
0.5	0.5	6
0.333333	0.333333	3
0	1	3
0.5	0.5	2
1	0	4
0.2	0.6	5
0.5	0.5	4
0.285714	0.571429	7
0.571429	0.428571	7
0.6	0.4	5
0.5	0.5	6
0.222222	0.555556	9
0.285714	0.714286	7
0.333333	0.666667	3
0.5	0.25	4
0.666667	0.333333	6
0.333333	0.333333	6
0.875	0.125	8
0	1	2
0.666667	0.333333	6
0.333333	0	3
0.375	0.625	8
0.111111	0.777778	9
0.6	0.4	5
0.333333	0.666667	6
0.166667	0.833333	6
0.166667	0.833333	6
0	1	4
0.5	0.5	8
1	0	2
0.6	0.4	5
0.333333	0.666667	3
0.75	0.25	4
0	0.8	5
0.333333	0.333333	3
0.5	0	2
0	1	5
0.285714	0.714286	7
0.4	0.6	5
0.285714	0.714286	7
0.285714	0.714286	7
0.5	0.5	6
0.142857	0.857143	7
0.666667	0.333333	3
0.4	0.4	5
0.25	0.75	4
0.625	0.25	8
0.4	0.4	5
0.4	0.6	5
0.2	0.8	5
0.666667	0.333333	6
0	1	6
0.166667	0.833333	6
0.6	0.4	5
0.285714	0.714286	7
1	0	2
0	0.8	5
0	1	2
0	1	2
0.2	0.8	5
0.5	0.5	4
0.333333	0.666667	6
0.307692	0.461538	13
0.25	0.75	4
0	1	5
0.666667	0.333333	6
0.333333	0.666667	3
0	1	2
0.5	0.5	2
0.4	0.4	5
0.6	0.4	5
0.4	0.4	5
0.4	0.6	5
0.4	0.6	5
0.285714	0.714286	7
0	1	5
0.3	0.7	10
0.5	0.5	4
0.285714	0.714286	7
0	0.666667	6
0.142857	0.857143	7
0.166667	0.5	6
0	1	8
0.2	0.6	5
0.5	0.5	4
0.75	0.25	4
0.428571	0.428571	7
0.4	0.6	5
0.333333	0.666667	3
0.166667	0.833333	6
0.5	0.333333	6
0	1	6
0	1	4
0.571429	0.285714	7
0.5	0.5	6
0.25	0.375	8
0.625	0.375	8
0.428571	0.285714	7
0.8	0.2	5
0	1	2
0.333333	0.333333	3
0.222222	0.333333	9
0.4	0.6	5
0.25	0.75	4
0.4	0.4	10
0	1	2
0.2	0.6	5
0.333333	0.333333	6
0.5	0.25	8
0	1	6
0.142857	0.857143	7
0.285714	0.714286	7
0.333333	0.666667	6
0.4	0.6	5
0.333333	0.666667	6
0.5	0.5	2
0.25	0.75	4
0.5	0.5	8
0.6	0.4	5
0.333333	0.666667	3
0.5	0.375	8
0.333333	0.5	6
0.285714	0.714286	7
0.333333	0.666667	6
0	0.8	5
0	0.833333	6
0.375	0.375	8
0.222222	0.777778	9
0.285714	0.714286	7
0.5	0.5	4
0.428571	0.571429	7
0.25	0.625	8
1	0	5
0	0.333333	3
0.555556	0.222222	9
0	0.142857	7
0.142857	0.714286	7
0.666667	0.333333	6
0.375	0.5	8
0.5	0.5	6
0.666667	0.333333	3
0.428571	0.571429	7
0.25	0.75	4
0.285714	0.571429	7
0	1	4
0	0.5	4
0.5	0.25	4
0.5	0.333333	6
0	1	5
0.375	0.625	8
0.166667	0.833333	6
0.2	0.8	5
1	0	2
0.4	0.6	5
0.333333	0.666667	9
0.833333	0.166667	6
0.571429	0.428571	7
0.4	0.6	5
0.666667	0.166667	6
0.833333	0.166667	6
0.5	0.375	8
0.333333	0.666667	6
0	1	3
0.714286	0.285714	7
0.571429	0.285714	7
0.166667	0.833333	6
1	0	7
0.166667	0.833333	6
0.125	0.875	8
0	1	2
0.6	0.4	5
0.333333	0.666667	3
0.75	0.25	4
0.3	0.6	10
0.5	0.5	8
0.5	0.5	6
0	0.166667	6
0.666667	0.333333	3
0.125	0.625	8
0.333333	0.666667	6
0.25	0.5	4
0.25	0.75	8
0.571429	0.285714	7
0.2	0.8	5
0.666667	0.333333	6
0.333333	0.666667	6
1	0	3
0.545455	0.454545	11
0.25	0.75	4
0.333333	0.333333	6
0.2	0.6	5
0.25	0.75	8
0.375	0.625	8
0.8	0.2	5
0	0.857143	7
0.5	0	4
0	1	3
0.333333	0.5	6
0.2	0.8	5
0.428571	0.142857	7
0.75	0.25	4
0.4	0.6	5
0.4	0.5	10
0.4	0.5	10
0.25	0.25	4
0.5	0.25	8
0	0.833333	6
0.25	0.5	4
0.5	0.333333	6
0.375	0.375	8
0.166667	0.833333	6
0.333333	0.5	6
0.6	0.4	5
0.666667	0.333333	3
0.25	0.75	4
0.166667	0.833333	6
0.428571	0.571429	7
0.222222	0.777778	9
0.833333	0.166667	6
0.4	0.6	5
0.125	0.875	8
0.142857	0.857143	7
1	0	3
0.333333	0.333333	3
0.333333	0.333333	6
0.2	0.6	5
0.4	0.6	5
0.428571	0.571429	7
0.25	0.75	4
0.571429	0.357143	14
0.333333	0.666667	6
0.111111	0.888889	9
0.5	0.5	8
0.166667	0.5	6
0.6	0.4	5
0.714286	0.285714	7
0.2	0.8	5
0.666667	0.333333	3
0	0.833333	6
0.625	0.25	8
0.75	0.25	8
0.25	0.5	4
0.333333	0.5	6
0	1	6
0.5	0.5	8
0.285714	0.571429	14
0.5	0.5	2
0.857143	0.142857	7
0.333333	0.333333	6
0.428571	0.428571	7
0.428571	0.428571	7
0.625	0	8
0.5	0	4
0.571429	0.142857	7
0.333333	0.666667	3
0.75	0.25	8
0.375	0.625	8
0.2	0.8	5
0.375	0.5	8
0	0.75	4
0.2	0.8	5
0.6	0.4	5
0.285714	0.428571	7
0	1	4
0	1	4
0.571429	0.142857	7
0.5	0.5	6
0.25	0.5	4
0.285714	0.571429	7
0.428571	0.571429	7
0.25	0.75	4
1	0	4
0.142857	0.714286	7
0.333333	0.333333	3
0.2	0.8	10
0.8	0.2	5
0.166667	0.833333	6
0.3	0.6	10
0.5	0.5	4
0.125	0.875	8
0.571429	0.428571	7
0.166667	0.5	6
0.5	0.5	2
0.75	0.25	4
0	0.833333	6
0.333333	0.666667	3
0	1	3
0.444444	0.444444	9
0.25	0.75	8
0.166667	0.5	6
0.25	0.5	4
0.6	0.4	5
0	0.666667	3
0.375	0.5	8
0.6	0.4	5
0.2	0.8	5
0.857143	0.142857	7
0.25	0.5	4
0.285714	0.571429	7
0	1	7
0.333333	0.5	6
0	0.8	5
0.714286	0.285714	7
0.285714	0.714286	7
1	0	2
0	1	3
0.2	0.4	5
0.333333	0.5	6
0.8	0	5
0.25	0.75	8
0.333333	0.666667	6
0.4	0.6	10
0.714286	0.285714	7
0.375	0.5	8
0.2	0.8	5
0.4	0.4	5
0.333333	0.666667	3
0.6	0.4	5
0.714286	0.285714	7
0.25	0.75	4
0.5	0.5	8
0.5	0.25	4
0.25	0.25	4
0.4	0.4	5
0.428571	0.571429	7
0.5	0.5	4
0.333333	0.666667	6
0.4	0.6	5
0.666667	0.333333	3
0.4	0.4	5
0.333333	0.333333	6
0.666667	0.333333	6
0.125	0.875	8
0	0.5	4
0.333333	0.333333	6
0	1	2
0.2	0.8	5
0	0	1
0	1	3
0.4	0.6	5
0.428571	0.428571	7
0	1	1
0.888889	0.111111	9
0.571429	0.285714	7
0.5	0.5	6
0	1	2
0.5	0.25	4
0.222222	0.777778	9
0.636364	0.363636	11
0.7	0.3	10
0.833333	0	6
0.416667	0.583333	12
0.714286	0.285714	7
0.444444	0.333333	9
0	0.8	5
0.636364	0.181818	11
0.8	0.2	5
0.75	0.25	4
0.666667	0.333333	12
0.555556	0.333333	9
0	1	8
0.666667	0.25	12
1	0	9
0.9	0.1	10
0.833333	0	6
0.333333	0.4	15
0.5	0.3	10
0.857143	0.142857	7
0.764706	0.235294	34
0.333333	0.666667	9
0.142857	0.714286	7
0.5	0.5	2
0.884615	0.0384615	26
0.181818	0.818182	11
0.857143	0.142857	7
0.714286	0.285714	7
0.636364	0.363636	11
0.571429	0.428571	7
0.2	0.8	5
0.583333	0.416667	12
0.580645	0.354839	31
0.888889	0.111111	9
0	0.666667	3
0	1	7
0.4	0.4	5
0.25	0.75	4
0.333333	0.666667	3
0.4	0.4	5
0.4	0.6	5
0	1	10
0.2	0.8	5
0	1	2
0.428571	0.571429	7
0	1	7
0.166667	0.5	6
0	1	4
0.75	0.25	4
0	1	3
0	1	6
0.666667	0.333333	6
0.142857	0.857143	7
0.2	0.6	5
0.333333	0.666667	6
0	1	3
0.25	0.75	8
0	1	6
0.142857	0.857143	7
0	1	4
0.166667	0.833333	6
0.0666667	0.933333	15
0.333333	0.5	6
0.5	0.5	4
0	1	3
0.1	0.8	10
0.111111	0.888889	9
0.166667	0.833333	6
0.228571	0.771429	35
0	1	5
0.428571	0.571429	7
0.333333	0.666667	12
0.375	0.625	8
0.285714	0.428571	7
0.176471	0.823529	17
0	0.8	5
0.25	0.75	4
0.272727	0.727273	11
0.5	0.333333	6
0	1	5
0.625	0.375	8
0.333333	0.666667	3
0.458333	0.5	48
0	0.75	4
0.833333	0.166667	6
0.125	0.75	8
0.166667	0.833333	6
0	1	5
0.166667	0.833333	6
0.2	0.6	5
0.333333	0.666667	9
0.25	0.75	4
0.133333	0.8	15
0.222222	0.666667	9
0.210526	0.789474	19
0.125	0.875	8
0	0.8	5
0.142857	0.714286	7
0.04	0.92	25
0	0.9	10
0.333333	0.666667	3
0.227273	0.772727	22
0.166667	0.666667	6
0	1	5
0	1	8
0.416667	0.583333	12
0.181818	0.727273	11
0.666667	0.333333	3
0.24	0.68	25
0	1	6
0.1	0.9	10
0.2	0.75	20
0	0.833333	6
0.142857	0.857143	7
0.25	0.75	8
0	1	3
0.277778	0.666667	18
0	1	10
0.222222	0.777778	9
0.2	0.8	5
0.125	0.75	8
0.571429	0.428571	7
1	0	11
0.75	0.25	4
0.5	0.333333	6
0.833333	0.166667	6
0.4375	0.53125	32
0.214286	0.714286	14
0	1	2
0.538462	0.461538	13
0.75	0.25	4
0.625	0.125	8
0.363636	0.636364	11
1	0	5
1	0	1
0.6	0.4	5
0.857143	0.142857	7
0.5	0.5	2
0.6	0.4	5
0.25	0.25	4
0.714286	0.285714	7
0.75	0	4
0.5	0.5	2
0.666667	0.333333	3
0.25	0.75	4
0.25	0.75	4
0.333333	0.666667	6
0.5	0.5	4
0.5	0.5	6
0.888889	0.111111	9
0.583333	0.416667	12
0.6	0.4	5
0	1	1
0.666667	0.333333	12
0.5	0.333333	6
0.75	0.25	4
0.25	0.75	4
0.75	0.25	8
1	0	3
0.666667	0.333333	3
0.333333	0.466667	15
0	1	5
0	1	2
0.5	0.5	2
0.5	0.5	2
0.571429	0.428571	7
0.2	0.8	5
0.5	0.25	8
0.5625	0.4375	16
0.2	0.8	5
0.555556	0.444444	9
0	1	1
1	0	4
0.4	0.6	5
0.666667	0.166667	6
0.2	0.8	5
0.75	0.25	8
1	0	5
0.75	0.25	4
0.333333	0.666667	3
0	0.75	4
0.666667	0.333333	3
1	0	2
0.365854	0.634146	41
0.373737	0.616162	99
0.521739	0.478261	23
0.2	0.7	10
0.5	0.5	8
0.333333	0.633333	30
0.333333	0.583333	12
0	1	4
0.477273	0.477273	44
0.285714	0.714286	7
0.6875	0.25	16
0.395349	0.581395	43
0.195402	0.804598	87
0.182796	0.817204	93
0.126984	0.873016	63
0.0983607	0.868852	61
0.121212	0.863636	66
0.42029	0.565217	69
0.333333	0.555556	9
0.402778	0.597222	72
0.666667	0.333333	6
0.636364	0.363636	22
0.25	0.5	4
1	0	5
0.5	0.5	14
0.333333	0.333333	3
0	1	3
0.625	0.333333	48
0.4	0.6	5
0.75	0.25	4
0.550725	0.449275	69
0.6	0.4	5
0.727273	0.272727	11
0.2	0.8	5
0.0909091	0.909091	11
0.333333	0.666667	3
0.2	0.6	5
0.4	0.6	5
0.1	0.6	10
0.6	0.4	5
0.111111	0.777778	9
0.4	0.4	5
0.4	0.6	5
0.583333	0.25	12
0.714286	0.142857	7
0.545455	0.363636	11
0.333333	0.666667	3
0.4	0.6	5
1	0	5
0.222222	0.777778	9
0.363636	0.636364	11
0.428571	0.571429	7
0	1	1
0	1	2
0.4	0.6	5
0.333333	0.5	6
0.272727	0.636364	11
0.25	0.75	8
0.285714	0.714286	7
0.5	0.5	6
0	1	6
0.6	0.4	5
0.8	0	5
0.666667	0.333333	12
0.857143	0.142857	7
0.666667	0.333333	9
0.666667	0.333333	3
0.5	0.25	8
0.857143	0.142857	7
0.333333	0.666667	9
0.714286	0.142857	7
0.363636	0.636364	11
0.538462	0.384615	13
0.428571	0.571429	7
0.125	0.875	8
0	1	6
0	1	6
0	1	7
0	1	6
0	1	6
0	1	7
0	0.75	4
0.666667	0.266667	15
0	1	3
1	0	4
1	0	1
0.875	0.125	8
1	0	5
0.8	0.2	5
0.666667	0.333333	6
0.833333	0.0833333	12
0.8125	0.125	16
0.5	0.5	6
1	0	4
0.8	0.2	5
0.8	0.2	5
0.75	0.125	8
0.5	0.5	6
0	0.833333	12
0	1	1
0	1	1
0	1	1
1	0	1
0	1	1
0	1	1
0	1	1
1	0	1
0	1	1
0	1	1
0.333333	0.666667	3
1	0	1
0	1	1
0	1	1
0	0	1
0	1	1
0	1	1
0	1	2
1	0	1
0	1	1
0	1	1
0	1	1
0	1	1
1	0	1
0	1	1
0	1	1
0	1	1
0.8	0.2	10
0.2	0.8	5
0.333333	0.666667	3
0.25	0.75	4
0.444444	0.555556	9
0	0	1
1	0	5
0.333333	0.333333	3
0	1	1
0	1	5
0	1	1
0	1	1
0.333333	0.666667	3
1	0	1
0	1	1
0	1	1
0	1	1
0	1	1
0	1	1
0	1	1
0	1	1
0.5	0.5	2
0	1	1
0.2	0.8	5
0.266667	0.733333	15
0.5	0	2
0.3	0.7	10
0	1	1
0.428571	0.428571	7
0.583333	0.416667	72
0.333333	0.666667	3
0.387097	0.612903	31
0.111111	0.888889	9
0.26087	0.695652	23
0.333333	0.666667	3
0.714286	0.285714	14
0.5625	0.3125	32
0.4	0.6	15
0.363636	0.606061	33
0.338235	0.617647	68
0.384615	0.615385	13
0.263158	0.631579	19
0.4	0.6	5
0.75	0.2	20
0.466667	0.533333	15
0.333333	0.666667	9
0	1	4
0.28125	0.6875	64
0.6875	0.3125	16
0.550725	0.449275	69
0.424242	0.575758	33
1	0	3
0.25	0.75	4
0.1875	0.8125	16
0.454545	0.545455	11
0.355556	0.644444	45
0.222222	0.777778	9
0.636364	0.363636	11
0.307692	0.692308	13
0.777778	0.222222	9
0.409449	0.496063	127
0.0909091	0.818182	11
0	1	2
0.583333	0.333333	12
0.166667	0.833333	12
0.166667	0.833333	24
0.3125	0.6875	16
0.666667	0.333333	3
0.380952	0.619048	21
0.25	0.75	16
0.428571	0.571429	14
0.666667	0.166667	6
0.333333	0.583333	24
0.333333	0.666667	15
0.194444	0.75	36
0.384615	0.615385	13
0.1	0.8	10
0.214286	0.714286	14
0.315789	0.684211	19
0.333333	0.625	24
0.2	0.7	10
0.534091	0.4375	176
0.222222	0.777778	9
0.384615	0.538462	13
0.363636	0.636364	11
0.444444	0.555556	9
0.277778	0.722222	18
0.444444	0.513889	72
0.25	0.75	8
0.25	0.75	8
0.375	0.625	8
0.363636	0.636364	11
0.461538	0.538462	13
0.363636	0.636364	11
0.666667	0.333333	6
0.5	0	2
0.5	0.5	16
0.46875	0.421875	64
0.4	0.6	5
0.6	0.4	5
0.1	0.6	10
0.5	0.5	6
0.529412	0.470588	17
0.525	0.375	40
0.423077	0.538462	26
0.384615	0.461538	13
0.377778	0.622222	45
0.3	0.6	10
0	1	2
0.230769	0.769231	13
0.428571	0.571429	7
0.333333	0.444444	9
0.25	0.75	16
0.384615	0.615385	13
0	1	8
0.321429	0.464286	28
0.3	0.7	10
0.333333	0.666667	12
0.5	0.5	8
0.0869565	0.913043	23
0.375	0.5	8
0.3	0.6	10
0.25	0.75	4
0.5	0.375	16
0.636364	0.363636	11
0.310345	0.655172	29
0.384615	0.615385	13
0.318182	0.636364	22
0.352941	0.588235	17
0.307692	0.692308	26
0.333333	0.666667	3
0	1	2
0.4	0.6	5
0.214286	0.714286	14
0.333333	0.666667	3
0.875	0.125	8
0.25	0.75	4
0	1	3
0.777778	0.222222	9
0.571429	0.428571	7
0.3125	0.625	16
0.333333	0.666667	6
0.285714	0.285714	7
0	1	2
0	1	2
0.545455	0.363636	11
0.192982	0.754386	57
0.454545	0.545455	11
0.342105	0.657895	38
0.3	0.7	10
0.428571	0.571429	14
0.266667	0.733333	15
0.333333	0.666667	18
0.647059	0.352941	17
0.333333	0.666667	12
0.2	0.6	5
0.333333	0.666667	3
0.428571	0.571429	7
0.125	0.625	8
0.5	0.5	2
0.5	0.5	6
0.583333	0.333333	12
1	0	5
0	1	4
0.625	0.375	8
0	1	1
1	0	1
1	0	1
0	0	9
0	1	1
0.5	0.5	10
0	1	1
0	1	1
0	1	1
0.555556	0.444444	18
0	1	1
0.428571	0.571429	7
0.416667	0.583333	12
0	1	1
0.4	0.6	5
0	0	1
0	1	1
0	1	1
0	1	1
0.545455	0.454545	11
0.6	0.4	10
0.25	0.625	8
0.571429	0.428571	14
0.2	0.6	5
0.352941	0.588235	17
0.238095	0.761905	21
0.6	0.36	25
0.375	0.625	8
0.454545	0.454545	11
0.875	0.125	8
0.615385	0.384615	13
0.714286	0.285714	7
0.571429	0.428571	7
0.833333	0.166667	6
0.583333	0.416667	12
0.428571	0.571429	7
0.222222	0.666667	9
0.466667	0.533333	15
0.428571	0.571429	7
0.928571	0.0714286	14
0.875	0.125	8
0.636364	0.363636	11
0.714286	0.285714	7
0.4	0.6	5
0.857143	0.142857	7
0.571429	0.285714	7
0.272727	0.727273	11
0.125	0.625	8
0.142857	0.714286	7
0.333333	0.666667	6
0.4	0.6	5
0.571429	0.428571	7
0.142857	0.714286	7
0.428571	0.571429	7
0.5	0.5	8
0.166667	0.666667	12
0.833333	0.166667	6
0.153846	0.692308	13
0.416667	0.583333	12
0.6	0.4	5
0.166667	0.666667	12
1	0	2
0.333333	0.666667	3
0.428571	0.571429	7
0.666667	0.333333	6
0.583333	0.416667	12
0.8	0.2	5
0.571429	0.142857	7
0.266667	0.733333	15
0.6	0.4	5
1	0	3
0.111111	0.111111	9
1	0	1
0.533333	0.466667	15
0.4	0.6	5
0.75	0.25	4
0.142857	0.714286	7
0	0.0833333	24
0.75	0.25	4
1	0	3
1	0	3
1	0	3
0.75	0.25	4
0.666667	0.333333	3
0.444444	0.555556	9
0.333333	0.666667	3
0.75	0.25	4
1	0	7
0.25	0.75	4
1	0	2
0.785714	0.214286	14
0.5	0.5	4
0.25	0.75	4
0.666667	0.333333	3
0.5625	0.4375	16
0.428571	0.571429	7
0.333333	0.666667	3
0.8	0.2	5
0.375	0.375	8
0	1	3
0.75	0	4
0.5	0.5	12
0.5	0.5	4
0.692308	0.307692	13
0.777778	0.111111	9
0.833333	0.166667	6
0	1	3
0.5	0.5	2
0	0.173913	23
0.1	0.2	10
0	0	1
0	0	1
0.571429	0.428571	7
0.5	0.5	4
0.75	0.25	8
0.666667	0.333333	3
0.5	0.5	4
0.6	0.4	5
0	1	7
0.333333	0.666667	3
0.833333	0	6
0.5	0.333333	6
0.4	0.6	10
0.333333	0.666667	3
0.25	0.75	4
0.6	0.4	5
0.666667	0.333333	3
0.6	0.4	5
1	0	2
0.8	0.2	5
0.625	0.375	8
0.5	0.5	6
0.75	0.25	4
0.75	0	4
0.666667	0.333333	6
0.5	0.5	2
0.5	0.166667	6
0.625	0.25	8
0.333333	0.666667	12
1	0	4
0.833333	0.166667	6
0.8	0.2	5
1	0	6
0.4	0.6	5
0.777778	0.222222	9
0.625	0.375	8
0.5	0.5	4
0.6	0.4	10
0.333333	0.666667	3
0.4	0.6	5
0.333333	0.666667	3
0.5	0.5	4
0.5	0.5	2
1	0	6
0.333333	0.666667	6
0.8	0.2	5
0.8	0.2	5
0.666667	0.333333	6
1	0	3
0.6	0.4	5
0.428571	0.571429	7
0.181818	0.727273	11
0.222222	0.777778	9
0	1	3
0.666667	0.333333	3
0.666667	0.333333	3
0.5	0.5	10
0.5	0.375	8
0.333333	0.666667	3
0.75	0.25	4
0.5	0.5	4
0.5	0	2
0.333333	0.666667	6
0.75	0.25	4
0.4	0.6	5
1	0	5
0.666667	0.333333	6
0.75	0.25	4
0.25	0.5	4
0.75	0.25	4
0	0.5	2
0.555556	0.333333	9
1	0	8
0.5	0.333333	6
0.6	0.4	5
0.5	0.5	10
0.4	0.6	5
0.8	0.2	5
0.857143	0.142857	7
0.5	0.5	2
0.5	0.5	4
0.2	0.8	5
0.5	0.5	4
1	0	3
0	0.8	5
0	1	3
0	0.75	4
0.857143	0.142857	7
0.7	0.2	10
0.5	0.5	4
0.5	0.5	2
0.6	0.2	5
1	0	4
1	0	7
1	0	4
0.75	0.25	8
0.5	0.5	4
0.571429	0.285714	7
0.5	0.5	4
0.9	0.1	10
0.714286	0.285714	7
0.4	0.6	5
0.875	0.125	8
0.5	0.5	2
0.666667	0.333333	3
0.666667	0.333333	3
0.5	0.5	4
0.555556	0.333333	9
0.333333	0.666667	3
0.75	0.25	4
0.666667	0.166667	6
0.5	0.5	4
1	0	1
0.5	0.5	4
1	0	6
0.5	0.5	2
1	0	4
1	0	6
0.75	0.125	8
1	0	2
0	1	2
0	0	4
0.333333	0.666667	6
0.5	0.5	6
0.75	0.25	4
0.5	0.5	2
0.5	0.25	4
0.333333	0.666667	3
0.333333	0.666667	3
0.333333	0.555556	9
1	0	3
1	0	2
1	0	2
0	1	3
0	0	1
1	0	3
0.875	0.125	8
0.25	0.75	4
0	1	1
0	1	2
0.666667	0.166667	6
0.5	0.5	4
0.75	0.25	4
0.666667	0.333333	3
1	0	3
1	0	4
0.625	0.25	8
0	0.666667	3
1	0	2
0.25	0.75	4
0.5	0.5	4
0.333333	0.666667	6
0.8	0.2	5
0.777778	0.222222	9
0.666667	0.333333	3
0	1	1
0.666667	0.333333	3
0	1	1
0.5	0.5	2
0.75	0.25	8
0.5	0.5	4
0.235294	0.705882	17
0	1	1
0.857143	0.142857	7
1	0	5
0.666667	0.333333	3
0.5	0.5	4
0.75	0.25	4
0.4	0.6	5
0.333333	0.5	6
0.8	0.2	5
1	0	2
0.4	0.6	5
0.666667	0.333333	3
1	0	5
0.5	0.5	8
0.5	0.5	2
0.625	0.25	8
1	0	4
0.6875	0.3125	16
1	0	3
1	0	3
0	0	9
0.875	0.125	8
0.5	0.5	4
0.666667	0.333333	6
1	0	3
1	0	3
0.8	0.2	5
0.625	0.375	8
0.5	0.5	6
0.833333	0.166667	6
0.75	0.25	4
1	0	1
0.375	0.625	8
0.4	0.533333	15
0.833333	0.166667	6
0.5	0.5	8
0.666667	0.333333	6
1	0	3
0.75	0.25	4
0.857143	0.142857	7
1	0	1
0.857143	0.142857	7
0.666667	0.333333	3
0.8	0.2	5
0.571429	0.428571	7
1	0	4
0.454545	0.545455	11
0.833333	0.166667	6
0.75	0.25	4
0.75	0	4
0.5	0.5	10
0	1	2
0.25	0.75	4
1	0	1
0.666667	0.333333	3
0.666667	0.333333	3
0.5	0.5	4
0.6	0.4	5
0.666667	0.333333	3
0.125	0.625	8
0.466667	0.533333	15
0.25	0.75	4
0.6	0.4	5
0.75	0.25	4
0.5	0.5	4
0.166667	0.666667	6
0	1	5
0.25	0.75	4
0.5	0.25	4
0.25	0.75	4
0	1	1
0.5	0.5	2
0.2	0.8	5
0.333333	0.666667	6
0.4	0.6	5
0.8	0.2	5
0	1	1
0.2	0.8	5
0.6	0.2	5
1	0	2
0.625	0.375	8
0	1	1
0.333333	0.666667	3
0	0.666667	3
0.6	0.2	5
0.5	0.5	2
0.714286	0.285714	7
0.4	0.6	5
0.875	0.125	8
0.8	0.2	5
0.25	0.5	4
0.857143	0.142857	7
0.5	0.5	2
0.5	0.5	4
1	0	1
0.333333	0.666667	12
0.6	0.2	5
0.333333	0.5	6
0.666667	0.333333	3
0.428571	0.428571	7
0	1	5
0.833333	0.166667	12
0.555556	0.444444	9
0.7	0.3	10
0.666667	0.333333	3
1	0	5
0.5	0.5	4
0	1	2
0.909091	0.0909091	11
0.666667	0.333333	3
0.75	0.25	4
0.333333	0.666667	3
0	1	1
0.75	0.125	8
0.875	0	8
1	0	4
0.2	0.8	5
1	0	3
0.5	0.25	4
0.75	0.25	8
0.777778	0.222222	9
0.833333	0.166667	6
0.8	0.2	5
0.75	0.25	4
0.75	0.25	4
0.666667	0.222222	9
0.75	0.25	4
0.6	0.4	5
0.5	0.5	2
1	0	3
0.4	0.6	5
0.6	0.4	5
0.5	0.5	2
0.333333	0.666667	3
0.666667	0.333333	6
0	1	3
0.4	0.6	5
0.333333	0.5	6
0.571429	0.428571	7
0.5	0.5	4
0.8	0.2	5
1	0	3
1	0	2
0.571429	0.428571	7
0.666667	0.333333	6
0.75	0.25	4
1	0	4
0.666667	0.333333	3
0	0.555556	9
0.75	0.25	4
0.333333	0.5	6
0.5	0.5	4
0.75	0.25	4
0.833333	0.166667	6
0.428571	0.571429	14
0.461538	0.461538	13
0.5	0.5	4
0.333333	0.666667	3
0.684211	0.315789	19
0.75	0.25	4
0.6	0.4	10
0.833333	0.166667	6
0.6	0.4	5
0.75	0.25	4
0.5	0.25	4
1	0	7
1	0	2
1	0	3
0.75	0.25	8
0.5	0.5	2
0.5	0.5	6
0.75	0.25	4
0.571429	0.428571	14
0.2	0.8	5
0	1	1
1	0	3
0	1	1
1	0	1
0.666667	0.333333	12
0.3	0.4	10
0.5	0.5	2
0.666667	0.333333	3
1	0	3
0.714286	0.142857	7
0.333333	0.666667	3
1	0	3
1	0	3
0.375	0.5	8
1	0	2
0.5	0.5	4
0.4	0.6	5
0.5	0.5	4
0.333333	0.666667	3
0	0.5	2
0.0454545	0.909091	22
1	0	1
0	1	1
0	1	1
1	0	1
0	1	1
1	0	1
0	1	1
0	1	1
0	1	1
0	1	1
1	0	1
0	1	1
0	1	1
1	0	1
0	1	1
0	1	1
0.866667	0.133333	15
0	0	1
0	1	1
0	1	1
1	0	1
1	0	1
1	0	1
0	1	1
1	0	1
0.25	0.75	8
0.25	0.75	8
0.142857	0.714286	7
0.75	0.25	4
0.428571	0.571429	7
0.25	0.75	8
0.125	0.875	8
0.5	0.5	8
0.625	0.25	8
0	1	6
0.5	0.5	8
0.5	0.375	8
0.375	0.625	8
0.125	0.875	8
0.2	0.8	5
0.75	0.25	8
0.428571	0.571429	7
0.875	0.125	8
0.625	0.375	8
0.857143	0	7
0.666667	0.166667	6
0.666667	0.333333	6
0.75	0.25	8
0	1	4
0.166667	0.833333	6
0.8	0.2	5
0.25	0.75	8
0.142857	0.857143	7
0.25	0.5	8
1	0	2
0.4	0.6	5
0.5	0.5	6
1	0	4
0.4	0.6	5
0	1	1
0.666667	0.333333	3
0.4	0.6	5
0	1	3
0.25	0.75	4
0.666667	0.166667	6
0.4	0.6	5
0.375	0.625	8
0.333333	0.666667	6
0.833333	0.166667	6
0.714286	0.285714	7
0.625	0.375	8
0.285714	0.714286	7
0.6	0.4	5
0.285714	0.714286	7
0.75	0.25	4
0.5	0.5	8
0.75	0.25	8
0.25	0.75	8
0.125	0.75	8
0	0.75	4
0	1	2
0.375	0.5	8
0.285714	0.571429	7
0.333333	0.5	6
0.25	0.625	8
0.5	0.375	8
0.5	0.25	4
0.5	0.375	8
0.375	0.625	8
0.375	0.625	8
0.5	0.5	8
0.25	0.75	8
0.25	0.75	8
0.125	0.75	8
0.8	0.2	5
0.25	0.125	8
0.625	0.375	8
0.5	0.5	6
0.125	0.875	8
0.5	0.375	8
0.625	0.375	8
0.857143	0	7
0.25	0.75	4
0.333333	0.666667	3
0.5	0.375	8
0.25	0.75	8
0.25	0.75	8
0.375	0.625	8
0.2	0.8	5
0.666667	0.333333	3
0.8	0.2	5
0.625	0.375	8
0.714286	0.285714	7
0.333333	0.333333	3
0.6	0.2	5
0.4	0.6	5
0.666667	0.166667	6
0	1	1
1	0	1
1	0	2
1	0	1
1	0	1
1	0	1
1	0	1
0.5	0	2
1	0	2
1	0	2
0	1	1
0	1	1
1	0	1
1	0	2
0	1	1
0	1	1
1	0	2
0.25	0.75	4
1	0	1
1	0	2
1	0	2
0.5	0.5	2
0	1	1
1	0	1
1	0	2
0	1	1
0	1	1
0	1	1
1	0	1
1	0	2
1	0	1
0	1	1
1	0	1
0	1	1
0.333333	0.666667	3
0.25	0.75	4
0.666667	0.333333	6
0.166667	0.333333	6
0.75	0.25	4
0	1	2
0	1	4
0.25	0.75	4
0.5	0.25	4
0	0.875	8
0	1	3
0	1	3
0.166667	0.833333	6
0.222222	0.777778	9
0.166667	0.833333	6
0	1	6
0	0.666667	3
0.5	0.5	2
0.5	0.5	4
0.25	0.75	4
0.571429	0.428571	7
0.75	0.25	4
0.375	0.625	8
0	1	11
0	1	5
0.444444	0.555556	9
0.625	0.375	8
0.625	0.375	8
0	1	2
0.428571	0.571429	7
0.333333	0.666667	15
0.555556	0.444444	9
0.0769231	0.846154	13
0.5	0.5	8
0.142857	0.857143	7
0.428571	0.5	14
0.461538	0.461538	13
0.3	0.65	20
0.666667	0.333333	3
0.428571	0.5	14
0	0.8	5
0.375	0.625	8
0.222222	0.555556	9
0.6	0.4	5
0.315789	0.578947	19
0	1	1
0.142857	0.857143	7
0.4	0.6	10
0.4	0.6	5
0.2	0	5
0.375	0.625	8
0.666667	0.333333	3
0.333333	0.333333	3
0.176471	0.764706	17
0	1	4
0.166667	0.833333	6
0	1	4
0.125	0.75	8
0.857143	0.142857	7
0.75	0.25	8
0.411765	0.588235	17
0.388889	0.579365	126
0.6	0.4	5
0.5	0.5	10
0.666667	0.333333	3
0.375	0.625	8
0.583333	0.416667	12
0.363985	0.590038	261
0.45	0.5125	80
0.2	0.7	10
0.291667	0.645833	96
0	1	5
0.166667	0.833333	6
0.21875	0.78125	32
0.75	0.25	4
0.142857	0.857143	7
0.2	0.8	5
0.769231	0.153846	13
0.666667	0.333333	3
0.666667	0.333333	9
1	0	4
0.333333	0.666667	6
0.666667	0	3
0.25	0.5	4
0.857143	0.142857	14
0.542857	0.457143	35
0.363636	0.636364	11
0.333333	0.666667	6
0.666667	0.222222	9
0.357143	0.571429	14
1	0	2
0.357143	0.571429	28
0.416667	0.583333	12
0.571429	0.428571	14
0.333333	0.666667	9
1	0	3
0.634921	0.333333	63
0.642857	0.285714	14
0.857143	0.142857	7
0.278689	0.360656	61
0.5	0.5	4
0.5	0.5	4
0.5	0.25	4
1	0	5
0.571429	0.285714	7
0.5	0.5	4
0	1	4
0.25	0.75	4
0	1	2
0.6	0.4	5
0.5	0.5	8
0.2	0.6	5
0.333333	0.666667	3
0	0	9
0	0	5
0.222222	0.777778	18
0.25	0.75	4
0.4	0.6	5
0.166667	0.833333	6
0.287879	0.69697	66
0.375	0.375	8
0	0.888889	9
0.5	0.5	10
0.5	0.5	4
0.375	0.625	8
0.6	0.4	5
0.352941	0.470588	51
0.25	0.75	8
0.666667	0.333333	6
0.5	0.25	4
0.416667	0.527778	36
0	0.75	4
0	1	2
0.25	0.75	4
0.454545	0.545455	11
0.213465	0.669951	1218
0.236082	0.696907	1940
0.253717	0.657993	1076
0.5	0.5	4
0.450787	0.510499	1524
0.375	0.5	8
0.882353	0.117647	17
0.2	0.8	5
0	1	6
0.333333	0.666667	3
0.833333	0.166667	6
1	0	1
0	1	4
0.8	0.2	5
0.5	0.5	2
0.333333	0.666667	3
0.666667	0.333333	3
0.857143	0.142857	7
0.5	0.333333	6
0.8	0.2	5
0.2	0.8	5
0.833333	0.166667	6
0.75	0.25	4
0.6	0.4	10
0.625	0.375	8
0.666667	0.333333	3
1	0	7
0.333333	0	3
0	0.5	2
1	0	3
0.25	0.75	4
0.2	0.2	5
0.333333	0.666667	3
0	1	3
0.5	0.5	2
0.125	0.75	8
0.25	0.625	8
0.333333	0.333333	3
0.333333	0.333333	3
0	1	3
0	1	2
0.6	0.4	5
0.25	0.75	4
0.333333	0.555556	9
0.5	0.5	6
0.5	0	2
0.666667	0.333333	6
0.333333	0.666667	3
0.2	0.6	5
0.5	0.5	2
0.5	0.5	4
0	1	3
0	0	20
0.5	0.5	2
0	1	2
0	1	1
0.666667	0.333333	3
1	0	2
0	1	2
0.444444	0	9
0.3	0.2	10
0.333333	0.666667	3
0.5	0.5	4
0.9	0.1	10
0.666667	0.333333	3
0.6	0.4	5
0.8	0.2	5
0.25	0.75	4
0.5	0.5	2
0.333333	0.666667	3
0.5	0.5	4
0.2	0.8	5
0	1	3
0.25	0.75	4
0.833333	0.166667	6
0.75	0.25	4
0.25	0.25	4
0.5	0.5	4
0.333333	0.666667	6
0.25	0.5	4
0.428571	0.571429	7
0	1	3
0.4	0.6	5
1	0	2
0.5	0.5	6
0.666667	0.333333	3
0.25	0.75	4
1	0	5
0	1	2
0.5	0.5	4
0.75	0	4
0.666667	0.333333	6
0.75	0.25	4
0.571429	0.428571	7
0.555556	0.444444	9
0.777778	0.222222	9
0	1	2
0	1	4
0	1	1
0.333333	0.666667	6
0.666667	0.333333	3
0	0.7	10
0.933333	0.0666667	15
0	1	1
1	0	2
0.25	0.75	4
0.5	0.5	2
1	0	1
0	0.75	4
0.666667	0.333333	3
0.7	0.3	10
0	1	4
0.8	0	5
0.555556	0.444444	9
0.25	0.75	4
0.6	0.4	5
1	0	2
0.5	0.5	6
0.6	0.3	10
0.2	0.8	5
0.333333	0.666667	6
0.5	0.5	4
0.444444	0.555556	9
0.4	0.6	5
1	0	2
1	0	5
0.4	0.4	5
0.75	0	4
0.4	0.6	5
0.375	0.625	8
0.5	0.5	4
0.2	0.8	5
0.857143	0	7
0.857143	0.142857	7
0.285714	0.714286	7
0.25	0.25	4
0	1	2
0.75	0.25	4
0.625	0.125	8
0.666667	0.333333	3
0.142857	0.857143	7
0.5	0.5	4
0.714286	0.285714	7
0.555556	0.444444	9
0.6	0.4	5
0.285714	0.714286	7
0	1	5
0.75	0.25	4
0.666667	0.333333	3
0.75	0	4
1	0	2
0.666667	0.333333	3
0.684211	0.315789	19
1	0	5
0.5	0.5	2
0.8	0.2	5
0.4	0.6	5
0	0.75	4
0	1	3
0.181818	0.818182	11
0.5	0.5	2
0.804511	0.195489	133
0.5	0.5	2
0.4	0.6	10
0.333333	0.333333	3
0.5	0.5	6
0.666667	0.333333	3
0.4	0.6	5
0	0	5
0.142857	0.857143	7
0.5	0.5	4
0.285714	0.571429	7
0.5	0.5	2
0.75	0.25	4
1	0	2
0.428571	0.428571	7
0	1	5
0	1	4
0.888889	0.111111	9
0.5	0.5	4
0.5	0.5	8
0	0	2
0.5	0.5	4
0.833333	0.166667	6
1	0	2
0.25	0.75	4
0	1	2
1	0	7
0.25	0.75	4
1	0	4
0.333333	0.666667	9
0.666667	0	3
0	0.5	4
0.4	0.6	5
1	0	1
0.4	0.4	5
0.833333	0.166667	6
0.5	0.5	2
0.333333	0.666667	6
0.857143	0.142857	7
0.5	0.5	4
0.444444	0.555556	9
0.8	0.2	5
0.25	0.75	12
0	1	2
0.857143	0	7
0.285714	0.714286	7
0.75	0.25	4
0.285714	0.714286	7
0.166667	0.833333	6
0.666667	0.333333	3
0.285714	0.714286	7
0.666667	0.333333	6
0.5625	0.375	16
0.4	0.4	5
0.8	0.2	5
0.5	0.166667	6
0.6	0.4	5
0	1	2
0.111111	0.888889	9
0	1	9
0.5	0.5	2
0.5	0	2
0.166667	0.833333	6
0.740741	0.259259	27
0	1	3
0.25	0.75	8
0.5	0.5	6
0	1	7
0.8	0.2	5
0.833333	0.166667	6
0.8	0.1	10
0.8	0.2	5
0.333333	0.666667	3
0.6	0.4	5
0.333333	0	3
0.2	0.8	5
0.666667	0.333333	6
0.4	0.6	5
0	0.75	4
0	1	4
0	0.333333	3
0.75	0.25	4
0.666667	0.166667	6
0.333333	0.666667	3
0.6	0.2	5
0.666667	0.333333	9
0.6	0.4	5
0.571429	0.142857	7
0.25	0.75	4
0.333333	0.333333	3
0.545455	0.363636	11
0.25	0.75	8
0	0.333333	3
0.4	0.6	15
0	1	3
0.8	0.2	5
0	1	3
0.5	0.5	4
0.666667	0.333333	3
0.7	0.3	10
0.5	0.5	4
0.666667	0.333333	6
0.666667	0.333333	3
0.5	0.5	2
0.8	0.2	5
0.285714	0.571429	7
0.2	0.8	5
0.25	0.75	4
1	0	5
0.4	0.6	5
0	0.333333	3
0.4	0.4	10
0.25	0.75	4
0	0.5	2
0.4	0.6	5
0.285714	0.571429	7
0.8	0	5
0.666667	0.333333	3
0.6	0.4	10
0.666667	0.333333	3
0	1	2
0.25	0.75	4
0.631579	0.368421	19
0.285714	0.571429	7
0.2	0.8	5
0.25	0.75	4
0.777778	0.222222	9
0	1	5
0.571429	0.428571	7
0.510638	0.382979	47
0.666667	0.333333	3
0.2	0.8	5
0.666667	0.166667	6
0	1	1
0.5	0.5	4
0.5	0.5	2
0.2	0.6	5
0.375	0.375	8
0	1	3
0.666667	0.333333	3
0	0	1
1	0	3
0.2	0.7	10
0.5	0.5	4
0.2	0.8	5
0	0	10
0.285714	0.428571	7
0.285714	0.714286	7
0.4	0.6	5
0.6	0.4	5
0.5	0.5	6
0.333333	0.5	6
1	0	2
0.2	0.8	5
0.444444	0.555556	9
1	0	5
0	0	6
0.692308	0.307692	13
0.2	0.6	5
0	1	4
0.571429	0.428571	7
0.4	0.6	5
0.333333	0.666667	3
0.8	0.2	5
0.833333	0.166667	6
0.4	0.4	5
0.5	0.5	4
0.666667	0.333333	6
1	0	3
0.5	0.5	4
0.666667	0.333333	3
0	0	15
0.1	0.9	10
0	1	2
0.75	0	4
0.666667	0.333333	3
0.5	0.5	6
0.666667	0.222222	9
0.428571	0.142857	7
0	1	1
0	1	8
0.166667	0.833333	6
0.25	0.75	8
0.5	0.375	8
0.333333	0.666667	3
0.857143	0.142857	7
0.4	0.6	5
0.666667	0.333333	3
0.5	0.5	4
0.333333	0.666667	6
0.75	0.25	4
0.5	0.333333	6
0.5	0.5	4
0.3	0.4	10
0	0.666667	3
0.333333	0.666667	3
0.833333	0	6
0.5	0	2
0.380952	0.595238	42
0	0	9
0	1	4
0	0	9
0.333333	0.666667	3
0.333333	0.666667	9
0.5	0.5	4
0.4	0.6	5
0.75	0.25	4
0.333333	0.666667	3
0	0.8	5
0.297297	0.648649	37
0.6	0.4	5
0.25	0.75	4
0.285714	0.714286	7
0.25	0.75	4
0.7	0.3	10
0.8	0.2	5
0.333333	0.666667	3
0.25	0.5	4
0.75	0.25	4
1	0	2
0	1	1
0	1	2
0.2	0.8	5
0.333333	0.666667	3
0.444444	0.444444	9
0.666667	0.166667	6
0.714286	0.285714	7
0	1	3
0.75	0.125	8
0.833333	0.166667	6
0.666667	0.333333	12
0	1	3
0.625	0.375	8
0.714286	0.285714	21
0.333333	0.666667	12
0.75	0.25	8
0.666667	0.333333	3
0.428571	0.571429	7
0.5	0.5	4
0.5	0.5	4
0.4	0.6	5
0.75	0	8
0.4	0.6	5
0.333333	0.666667	6
1	0	7
0.5	0.25	4
0.25	0.75	8
0	0.75	8
1	0	2
0.714286	0.285714	7
0	0.75	4
0.2	0.6	5
0.5	0.5	4
0.166667	0.833333	6
0.571429	0.428571	7
0.6	0.4	5
0.4	0.6	5
0.5	0.375	8
0.75	0.25	8
0.6	0.4	5
1	0	3
0	1	4
0.5	0.5	6
0.8	0.2	5
0.833333	0.166667	6
0.666667	0.333333	3
0.75	0.25	4
0.666667	0.333333	3
0.5	0.5	4
0.714286	0.285714	7
0.5	0.5	4
0.25	0.75	4
0	1	1
0	0	1
0.2	0.5	10
0.625	0.375	8
0	0.666667	3
0	0.666667	3
0.666667	0.333333	3
0	1	6
0.363636	0.636364	11
0.333333	0.666667	3
0	1	4
0.571429	0.285714	7
0.75	0	4
0.6	0.2	5
1	0	2
0	1	2
0.666667	0.333333	3
0.7	0.2	10
0.625	0.375	8
0.666667	0.333333	6
0.646154	0.330769	130
0.2	0.8	5
0.5	0.375	8
0.5	0.5	2
0.857143	0	7
0	1	2
0.222222	0.666667	9
0.25	0.5	4
0.5	0.375	8
0.5	0.5	6
0.333333	0.666667	6
1	0	5
0.25	0.5	4
0.333333	0.666667	3
0.2	0.8	5
0.5	0.5	4
0.666667	0.333333	3
0.4	0.2	5
0.8	0.2	5
0.25	0.75	4
0	1	1
0.333333	0.666667	3
0	1	1
0.644444	0.355556	45
0	0	12
0	0.4	5
0.666667	0.333333	3
0.666667	0	3
0.666667	0.333333	6
0.727273	0.272727	11
0.2	0.8	5
0	1	2
0.571429	0.428571	7
1	0	4
0	0.5	2
0.4	0.56	25
0.625	0.375	8
0.25	0.75	4
0.75	0.25	4
0.4	0.6	15
0.333333	0.666667	3
0.833333	0.166667	12
0.333333	0.333333	3
0.333333	0.666667	9
1	0	5
0.666667	0.333333	6
0.2	0.8	5
0.636364	0.272727	11
0.2	0.8	5
0.333333	0.666667	3
0.782609	0.130435	23
0.5	0.5	2
0.8	0.2	5
0	1	2
0	1	2
0.75	0.25	8
1	0	4
0.25	0.75	4
0.5	0.5	2
0.5	0.5	6
0	0.5	2
0.55	0.45	20
0	1	2
0.375	0.5	16
0	0.666667	3
0.666667	0.333333	3
0	1	4
0.5	0.5	6
0.6	0.4	5
1	0	11
0.333333	0.666667	6
1	0	4
1	0	3
0.5	0.5	4
0.8	0.2	15
0.75	0.25	8
0.333333	0.666667	3
0.5	0.5	4
0	1	3
0.545455	0.272727	11
0	0.25	4
0.857143	0	7
0.909091	0.0909091	11
0.6	0.4	5
0.25	0.75	8
0.4	0.6	5
0.583333	0.416667	12
0.333333	0.666667	3
0.5	0.5	2
0.6	0.4	5
0.333333	0.666667	6
0.571429	0.428571	7
0.6	0.4	5
0.6	0.2	5
0.8	0.2	5
0.666667	0.333333	6
0.333333	0.666667	12
0	0.5	2
0.8	0.2	5
0.538462	0.384615	13
0.75	0.25	4
0.833333	0.166667	6
0.166667	0.833333	12
0.25	0.5	4
0	0	3
0	0.8	5
0.5	0.5	2
0.8	0.2	5
0.4	0.6	5
0.333333	0.666667	6
0.5	0.25	4
0.566667	0.4	30
1	0	4
1	0	5
0	1	2
0.1	0.8	10
0.2	0.8	5
0.666667	0	3
0.5	0.5	4
0.666667	0.333333	3
0.5	0.5	4
0	1	1
0.444444	0.444444	18
1	0	4
0.727273	0.272727	11
0.5	0.5	8
1	0	3
0	1	7
0	1	2
0	0.333333	3
0.25	0.75	4
0.5	0.5	2
0.4	0.4	5
0.5	0.25	4
0.666667	0.333333	3
0.5	0.5	2
0.333333	0.666667	6
0.2	0.6	5
0.666667	0.333333	3
0.666667	0.333333	3
0.666667	0.333333	6
0.4	0.6	5
0.777778	0	9
0.5	0.5	2
0	0	2
0.4	0.6	5
0	0.75	4
0.75	0.25	4
0.666667	0.333333	3
1	0	4
0.6	0.3	10
0.571429	0.428571	7
0.588235	0.411765	34
0.333333	0.666667	3
0.5	0.5	4
0	0.666667	3
0	1	3
0	1	2
0.285714	0.714286	7
0.583333	0.333333	12
0.8	0.2	5
0.5	0	6
0.4	0.6	5
0.8	0.2	10
0.714286	0.285714	7
0.333333	0.666667	3
0	1	1
0.333333	0.666667	3
1	0	6
0.666667	0.333333	6
0.5	0.166667	6
0.6	0.3	10
0.649007	0.304636	151
0.666667	0.333333	3
0.6	0.4	5
0.25	0.5	4
0.714286	0.285714	7
1	0	1
0.536585	0.414634	41
0.75	0.25	4
0.166667	0.333333	6
0.25	0.75	4
0.666667	0.333333	6
0.285714	0.142857	7
0.375	0.625	8
0.857143	0.142857	7
0.333333	0.666667	3
0.666667	0	6
0.571429	0.428571	7
0.0833333	0.833333	12
0.5	0.25	4
0.4	0.6	5
0.333333	0.333333	3
0	0.333333	3
1	0	2
0.2	0.4	5
0.375	0.625	8
0.666667	0.333333	3
0.555556	0.444444	9
0.666667	0.333333	3
0.8	0	5
0.0909091	0.636364	11
0.333333	0.666667	3
0.666667	0.333333	6
0.833333	0	6
0.5	0.5	4
0.611111	0.388889	18
1	0	2
1	0	5
0.666667	0.333333	6
0.4	0.6	5
0.6	0.4	5
0.333333	0.666667	3
0	0.666667	3
0.818182	0.181818	11
0.5	0.5	6
0	0.5	4
0.666667	0.333333	3
0.555556	0.333333	9
0.75	0.25	4
0.384615	0.461538	13
0.666667	0.333333	3
0.6	0.4	5
0.666667	0.333333	3
0.75	0.25	4
0.333333	0.666667	3
0.571429	0.428571	7
0.8	0	5
0	0.8	5
1	0	5
0.666667	0.333333	6
0.333333	0.666667	3
1	0	2
0.6	0.4	5
0.833333	0.166667	6
0	0.75	4
0.25	0.5	4
0.555556	0.222222	9
0.333333	0.333333	3
0	0.666667	3
0.25	0.75	4
0.6	0.4	5
0.714286	0.285714	7
0.5	0.5	2
0.25	0.75	8
0.666667	0.333333	3
0	1	5
0.6	0.4	5
1	0	2
0	0.875	8
0.666667	0.333333	3
0.636364	0.272727	11
0	0	1
0.571429	0.285714	7
0.6	0.2	5
0.4	0.6	5
0.8	0.2	5
0.25	0.75	4
0.5	0.5	6
0.428571	0.571429	7
0	1	5
0.4	0.4	5
0.5	0.5	10
1	0	4
0.5	0.5	6
0	1	5
0	1	1
0.25	0.75	4
0.5	0.5	2
0.4	0.6	5
0.333333	0.666667	3
0.75	0.25	4
1	0	5
0.5	0.5	2
0.166667	0.666667	6
0.833333	0.166667	6
0.357143	0.571429	14
0.2	0.8	5
0.5	0.5	4
0.833333	0.166667	6
0.333333	0.666667	3
0.555556	0.444444	9
0.4	0.6	5
0.444444	0.333333	9
0.166667	0.666667	6
0.25	0.75	4
0.333333	0.666667	6
0.333333	0.666667	6
0	0	5
0.857143	0	7
0.333333	0.666667	3
0.333333	0.666667	6
0.75	0.25	4
0.333333	0.666667	6
0.0049864	0.0158658	2206
0	0.75	4
1	0	7
0.555556	0.333333	9
0.333333	0.666667	3
0.2	0.8	5
0.666667	0.333333	3
0.538462	0.461538	13
0	1	2
0	0	4
0.666667	0.333333	3
0.5	0.5	4
0.888889	0.111111	9
0.333333	0.666667	3
0.5	0.5	6
0.75	0.125	8
0.6	0.2	5
0.833333	0.166667	6
0.666667	0.333333	6
0.25	0.5	4
0.142857	0.714286	7
0.666667	0	3
0.428571	0.571429	7
1	0	2
0.875	0.125	8
0.666667	0.333333	3
0.181818	0.727273	11
0.5	0.5	2
0.545455	0.272727	11
0.846154	0.153846	13
0.571429	0.428571	7
0.666667	0	3
0.5	0.5	4
0	1	4
0.818182	0.0909091	11
0.285714	0.714286	7
0.545455	0.454545	11
0	1	2
0.8	0.2	5
0.833333	0	6
0.666667	0.111111	9
0.222222	0.777778	9
0.25	0.75	4
0.75	0.25	8
0.5	0.5	2
0.166667	0.833333	6
0.5	0.5	8
0.5	0.333333	6
0	0	1
0.166667	0.833333	6
0.833333	0.166667	6
1	0	4
0.375	0.625	8
0	0	6
0.2	0.8	5
0.5	0.5	12
0.636364	0.363636	11
0.4	0.6	10
0.285714	0.714286	7
1	0	5
1	0	3
0.8	0.2	5
0.285714	0.571429	7
0.6	0.4	5
0.25	0.75	4
0.333333	0.666667	6
0	0.333333	3
0	0.5	2
0	1	4
0.625	0.375	8
0.727273	0.272727	11
0.2	0.6	5
0.666667	0.333333	3
0.5	0.5	4
0.615385	0.384615	13
0.176471	0.705882	17
0.666667	0.333333	3
0.833333	0.166667	6
0.4	0.2	5
1	0	1
0.833333	0.166667	12
0.666667	0.222222	9
0.5	0.5	4
0.5	0.5	2
0.5	0.5	2
0.2	0.8	5
0.5	0.5	6
1	0	4
0.5	0.5	6
0.5	0.5	2
0.666667	0.333333	3
1	0	1
0.555556	0.222222	9
0	0.125	8
0.25	0.75	4
0	0.666667	3
0.5	0.5	4
0.25	0.75	4
0	1	1
1	0	3
0.875	0.125	8
0.2	0.8	10
0.333333	0.666667	3
0.25	0.5	4
0.25	0.75	4
0.777778	0.222222	9
0.5	0.5	6
0.333333	0.666667	6
0.285714	0.714286	14
0.25	0.75	4
1	0	3
0.4	0.5	10
0.333333	0.666667	3
0.5	0.5	10
0.777778	0.222222	9
0.4	0.6	5
0.857143	0	7
0.75	0.25	4
0.142857	0.428571	7
0.5	0.5	6
0.875	0.125	8
0	0	7
0.5	0.5	10
0	1	4
0	0.333333	3
0.375	0.25	8
0.666667	0.333333	3
0.666667	0.333333	12
0	0.666667	3
0.375	0.375	8
0.75	0.25	4
1	0	2
0.5	0.5	4
0.5	0.5	2
0.454545	0.454545	11
0.25	0.75	4
0.25	0.75	4
0	1	3
1	0	6
0.333333	0.666667	3
0	0	4
0.25	0.75	8
0.8	0.2	5
0.2	0.8	5
0	1	3
0	1	2
0.454545	0.454545	11
0.666667	0	3
0.444444	0	9
0.25	0.75	4
0.5	0.5	2
0	0	3
0.5	0.5	4
0	1	2
0.857143	0.142857	7
0	1	1
0.545455	0.454545	11
0	1	1
1	0	2
0.666667	0	3
0	0.5	2
0.333333	0.666667	3
0.666667	0.333333	12
0.333333	0.666667	3
0.25	0.75	4
0.277778	0.722222	18
0.375	0.5	8
0.75	0.25	4
0	0.833333	6
0	0.5	2
0.555556	0.444444	9
0.333333	0.604167	48
1	0	3
0.416667	0.583333	12
0	1	2
1	0	3
0.25	0.5	4
0.5	0.5	2
0.42515	0.562874	167
0.666667	0.333333	3
0.75	0.25	4
0.5	0.5	6
0.666667	0.333333	3
0.25	0.333333	12
0.636364	0.363636	11
0	1	2
1	0	1
0.142857	0.857143	7
0.333333	0.666667	3
1	0	6
0.5	0.5	2
0.736842	0.210526	19
0	1	3
0.4	0.6	5
0.4	0.6	5
0.25	0.75	4
0.285714	0.714286	7
0.5	0.5	4
0.5	0.5	4
0.222222	0.666667	18
0	0.8	5
0.692308	0.230769	13
0.333333	0.333333	6
0.333333	0.666667	3
0.666667	0.333333	3
0.166667	0.333333	6
0.666667	0.333333	21
0.333333	0.666667	9
0.428571	0.285714	7
0	0.5	2
0.6	0.2	5
0.6	0.4	5
0.666667	0.333333	3
0.166667	0.833333	6
0.666667	0.25	24
0.6	0.4	10
0.5	0.25	4
0.666667	0.333333	6
0.25	0.75	4
0.6	0.4	5
0.636364	0.363636	11
0	1	3
0	1	4
0.5	0.5	4
0.25	0.5	4
0.2	0.8	5
0.777778	0.222222	9
1	0	2
0.625	0	8
0.2	0.8	5
0.833333	0.166667	6
0.8	0.2	5
0	0.833333	6
0.428571	0.142857	7
0.333333	0.666667	3
0	0	3
0.166667	0.833333	6
0.2	0.8	5
1	0	4
0.5625	0.375	16
0.333333	0.666667	3
0.5	0.25	4
0.25	0.5	4
0.285714	0.571429	7
0.666667	0.333333	3
0.714286	0.142857	7
0.333333	0.666667	3
0.666667	0.166667	6
0.25	0.75	8
0.8	0.2	5
0.2	0.8	5
0.692308	0.230769	13
0.75	0.25	20
0	0.75	4
0.3	0.7	10
0.222222	0.666667	9
0.166667	0.833333	6
0.666667	0.333333	6
0.333333	0.666667	3
0	0	6
0.411765	0.588235	34
0.666667	0.277778	18
0	1	2
0	1	1
0.666667	0	3
0.4	0.4	5
0.6	0.4	5
0.25	0.75	4
0.142857	0.857143	7
0.2	0.8	5
1	0	3
0.75	0.25	4
0.2	0.8	5
0.666667	0.333333	3
0	1	3
0.25	0.75	4
0	1	3
0.4	0.6	5
0.5	0.5	2
0.25	0.75	8
0.25	0.5	4
0	0.125	8
0.673913	0.282609	46
0.75	0.25	4
0.25	0.75	4
0.75	0.25	4
0.166667	0.833333	6
0.2	0.4	5
0.75	0	4
0.666667	0.333333	3
0.714286	0.285714	7
0	0.75	4
0.315789	0.631579	19
0	1	1
0.333333	0.666667	3
0.6	0.4	5
0.5	0.5	4
0.428571	0.571429	7
0	0.666667	3
1	0	3
0	1	5
0.25	0.75	4
0.666667	0.333333	3
0	1	4
0.625	0.25	8
0.666667	0.333333	3
0.428571	0.428571	7
0.666667	0.333333	3
0.892857	0.107143	28
0.571429	0.428571	7
0.75	0.25	4
0.666667	0.333333	6
0	0	8
0.333333	0.666667	6
1	0	4
0.4	0.4	10
0.5	0.5	4
0.75	0.25	4
0.777778	0.111111	9
0	0	8
0.8	0.2	5
0.666667	0.166667	6
0.00499093	0.544011	2204
0.428571	0.571429	7
0	1	3
0.111111	0.777778	9
0.142857	0.857143	7
0.25	0.625	8
0.666667	0.333333	3
0	0	4
0.625	0.25	8
0.333333	0.666667	6
0.478261	0.434783	23
0.285714	0.714286	7
0.428571	0.142857	7
0.333333	0.666667	6
0.125	0.125	8
0	1	3
0.25	0.625	8
0.857143	0.142857	7
0.333333	0.666667	9
0.5	0.5	8
0	1	4
0.333333	0.666667	9
0.571429	0.428571	7
0.25	0.25	4
0	1	2
0.583333	0.333333	12
0.333333	0.666667	6
0.3	0.7	10
0.5	0.5	2
0	1	4
1	0	4
0	0.75	4
0.666667	0.333333	3
0.666667	0.333333	6
0.54386	0.385965	114
0.428571	0.571429	7
0.333333	0.666667	3
0.666667	0.333333	3
0	1	2
0	1	3
0.714286	0.142857	7
0.5	0.5	4
0.928571	0.0714286	14
0.333333	0.666667	9
0.222222	0.222222	9
0.0697674	0.151163	86
0.647059	0.352941	17
0	1	3
0	1	2
1	0	3
0	1	3
0.25	0.75	4
0.5	0.5	2
0	1	3
0.2	0.8	10
0.75	0.25	8
0	1	6
0.25	0.5	4
0.166667	0.833333	6
1	0	3
0.533333	0.4	15
0.6	0.4	5
0.25	0.75	12
0.8	0.2	5
0.333333	0.666667	3
0.2	0.8	5
0.666667	0.0588235	51
0.428571	0.571429	7
0.333333	0.666667	3
0.7	0	10
1	0	3
0.25	0.75	4
0.4	0.6	5
0.555556	0.444444	9
0.428571	0.571429	7
0	0.5	2
0.285714	0.714286	7
0.857143	0.142857	7
0.6	0.2	5
0	0	5
0.4	0.6	10
0	1	1
0.2	0.6	5
0.333333	0.666667	3
0	1	3
1	0	3
0.5	0.25	4
0.434783	0.478261	23
0.25	0.25	4
0.5	0.25	4
0.566038	0.320755	53
0.75	0.25	4
0.666667	0	3
0.818182	0.181818	11
0.5	0.333333	6
0.5	0.25	4
0.5	0.5	6
0.75	0.25	4
0.333333	0.666667	6
0.727273	0.272727	22
0.695312	0.304688	128
0.6	0.4	5
0.333333	0.333333	3
0.357143	0.571429	14
0.444444	0.555556	9
0.333333	0.666667	9
0.5	0.5	6
0.5	0.5	4
0.333333	0.333333	3
0.857143	0.142857	7
0.166667	0.833333	6
0	0.8	5
0	1	3
0	0	5
0	1	1
0.75	0.25	8
0.2	0.8	5
0.545455	0.363636	11
0.222222	0.777778	9
0.428571	0.571429	7
0.4	0.6	5
0.333333	0.666667	3
0.25	0.75	4
0	0	1
0.555556	0.444444	9
0.4	0.6	5
0.727273	0.272727	11
0.5	0.5	4
0.5	0.333333	6
0.615385	0.384615	13
1	0	2
0.75	0.25	4
0.25	0.75	4
0.5	0.5	4
1	0	1
0.375	0.4375	16
0	1	1
0.461538	0.538462	13
0	1	4
0.5	0.5	4
0.5	0.5	16
1	0	1
0.333333	0.666667	3
0.222222	0.555556	9
0.571429	0.402597	77
0.5	0.4	10
0.25	0.75	4
0	1	2
0.25	0.75	4
0	1	5
0.666667	0.333333	6
0.2	0.8	5
0.333333	0.666667	3
1	0	6
0	0.1	10
0.333333	0.666667	9
0.4	0.6	5
0.25	0.75	4
0.6	0.2	10
1	0	4
0.166667	0.833333	6
0.8	0.2	5
0.125	0	8
0.6	0.4	5
0	1	3
0.714286	0.285714	7
0.2	0.8	5
0.333333	0.666667	9
0.428571	0.428571	7
1	0	2
1	0	5
0.333333	0.666667	3
0.666667	0.166667	6
0.5	0.5	4
0.8	0.2	5
0.6	0.2	10
0.5	0.5	6
0.4	0.2	5
0.333333	0.666667	6
0.466667	0.533333	15
0.428571	0.571429	7
0.818182	0.181818	11
0	1	3
0.333333	0	3
0.75	0	4
0.75	0	4
0	1	2
0.157895	0.684211	19
1	0	5
0.636364	0.363636	11
0.333333	0.666667	3
0.428571	0.428571	7
0.5	0.25	4
0.5	0.5	6
0.142857	0.857143	7
0.25	0.25	4
1	0	2
0.5	0.5	6
0	1	1
0.5	0.5	8
0.666667	0.333333	6
1	0	5
0.5	0.5	22
0.666667	0.333333	3
0.8	0.2	5
0	1	4
0.5	0.5	6
0.28	0.64	25
0.6	0.4	5
0.6	0	5
0.222222	0.777778	9
0.6	0.2	5
0	1	1
0	0	10
0.5	0.5	2
0.333333	0.666667	3
0.857143	0.142857	7
0.25	0.75	4
0.25	0.75	4
0.333333	0.666667	12
0.375	0.625	8
0.166667	0.166667	6
0.5	0.5	2
0.333333	0	3
0.333333	0.666667	6
0	1	3
0.333333	0.666667	12
1	0	5
0.384615	0.230769	13
0.2	0.4	5
0.2	0.8	5
0.25	0.75	4
0.555556	0.333333	9
0	1	4
1	0	6
0.428571	0.428571	7
0.333333	0.666667	3
0.75	0.25	4
0	0.8	5
0.666667	0.333333	3
0.5	0.5	4
0.142857	0.285714	7
0.333333	0.333333	3
0.444444	0.555556	9
0.2	0.8	5
0.333333	0.333333	3
0.375	0.625	8
0.5	0.5	6
0.666667	0.333333	3
0.625	0.375	8
0.428571	0.571429	7
0.5	0.5	16
0.363636	0.545455	11
0.5	0.5	4
0.142857	0.857143	7
0.615385	0.307692	13
0.666667	0.333333	3
0.416667	0.5	12
0.25	0.75	4
0.333333	0.666667	3
0	1	2
0.875	0	8
0.6	0.4	5
0.2	0.8	5
1	0	4
0.333333	0.666667	6
0.25	0.75	4
0.363636	0.636364	11
0.2	0.8	5
0.6	0.4	10
0.6	0.4	5
1	0	1
0.705882	0.294118	17
0.142857	0.714286	7
0.8	0.2	5
0.571429	0.428571	7
0.6	0.4	5
0.428571	0.428571	7
0.25	0.75	4
0.4	0.6	5
0.333333	0.111111	9
0.333333	0.533333	15
0	1	2
0.666667	0.333333	3
0.4	0.6	5
0.428571	0.142857	7
0.5	0.5	6
0.444444	0.555556	9
0.125	0.375	8
0.25	0.75	4
0	0.666667	6
0.6	0.4	5
0.5	0.5	10
0.6	0.2	5
0	1	4
0.857143	0.142857	7
0.833333	0.166667	6
0.25	0.25	4
0	1	2
0.5	0.5	6
1	0	1
0.333333	0.666667	3
0.2	0.6	5
0.3125	0.666667	48
0.666667	0.333333	3
0.428571	0.142857	7
0.333333	0.666667	3
0	0.5	2
0.428571	0.428571	7
1	0	2
0	1	4
0.5	0.5	2
0.222222	0.444444	9
0	1	4
0	1	2
0	0	2
0.333333	0.666667	3
0.25	0.75	4
0.333333	0.5	6
0.8	0.2	5
0.6	0.3	10
0.5	0.5	2
0.333333	0.666667	3
0.333333	0.333333	3
0	0.5	2
0.285714	0.714286	7
1	0	1
0.25	0.75	4
1	0	1
0.6	0.4	5
0.5	0.5	2
0.4	0.4	5
0.666667	0.333333	3
0.625	0.375	8
0.25	0.75	4
0.2	0.4	5
0.333333	0.166667	6
0.5	0.5	20
0.25	0.75	4
0.6	0.4	5
0.416667	0.583333	12
0.2	0.8	5
0.5	0.333333	6
0.714286	0.214286	42
1	0	1
0.714286	0.285714	7
0.6	0.4	5
0.4	0.6	5
0.8	0.2	5
0	0.666667	3
0.75	0.25	4
0.833333	0.166667	6
0	0	4
0.666667	0.333333	3
0	1	2
1	0	5
0.333333	0.666667	3
0.25	0.25	4
0.5	0.5	4
0.642857	0.357143	14
0	1	4
0.75	0.25	4
0.666667	0.333333	3
0.333333	0.666667	3
0	1	7
1	0	6
0	0.666667	3
0.5	0.5	10
0.2	0.8	5
0	0	14
0.333333	0.666667	3
0.666667	0.333333	3
0	1	4
0.4	0.6	5
0.416667	0.5	12
0.25	0.75	4
0.111111	0.888889	9
0.333333	0.5	6
0.333333	0.666667	3
0.166667	0.833333	6
0.5	0.5	6
0	1	1
0.75	0.25	4
0.333333	0.666667	3
1	0	4
0.75	0.25	4
0.25	0.75	4
0.285714	0.714286	7
1	0	3
0	1	1
0.714286	0.285714	7
0.428571	0.571429	7
0.5	0.375	8
0.6	0.4	5
0	0	4
0.666667	0.333333	6
0.333333	0.666667	9
0.8	0.2	5
0.333333	0.666667	6
0.5	0.25	4
0.285714	0.142857	7
0.5	0.5	6
0.428571	0.428571	14
0.25	0.75	4
0.666667	0.333333	6
0.777778	0.222222	9
0.75	0.25	4
0.333333	0.666667	6
0	1	1
0.333333	0.666667	6
0.428571	0.428571	7
0.75	0.25	4
0.2	0.8	5
0.6	0.4	10
0.666667	0.333333	9
0.666667	0.333333	3
0.5	0	2
0.666667	0.333333	6
1	0	4
0.511364	0.0795455	88
0	1	4
0.6	0.4	5
0.875	0.125	8
1	0	3
0	0	5
0.5	0.5	4
0.388889	0.222222	18
0.5	0.375	8
0.428571	0.285714	7
0.4	0.4	10
0.714286	0.285714	7
0	1	3
1	0	3
1	0	2
0.333333	0.666667	3
0.333333	0.666667	9
0.5	0.5	10
0.5	0.5	4
0.333333	0.166667	6
0.571429	0.428571	7
0.8	0.2	5
0.5	0.5	8
0.857143	0.142857	7
0.666667	0.166667	6
0.6	0.4	5
0.5	0.5	6
0.5	0.4	10
0	1	2
0	1	2
0.444444	0.222222	9
0	1	3
1	0	4
0.05	0	20
0.428571	0.428571	7
0.2	0.3	10
0.75	0.25	4
0.666667	0.333333	6
0	1	5
0.166667	0.833333	6
0	0.333333	9
0.333333	0.666667	3
0	1	16
0.6	0.4	5
1	0	7
0.5	0.5	2
0	0.5	2
0.666667	0.333333	9
0.5	0.5	2
0.25	0.6875	16
0.8	0	5
0.333333	0.666667	3
0.4	0.6	5
0.333333	0.5	6
0.333333	0.333333	3
0.5	0.5	4
0.25	0.5	4
0.736842	0.210526	19
0.25	0.666667	12
0.666667	0.333333	3
0.5	0.5	2
0.428571	0.142857	7
0.333333	0.333333	3
0.6	0.4	5
0.333333	0.666667	3
0	1	3
0	1	1
0	0	2
0.5	0.5	4
0.461538	0.538462	13
0	1	1
0	1	3
0.666667	0.333333	9
0.75	0.25	4
0.5	0.5	22
0.666667	0	3
0.35	0.5	20
0	1	2
0.894737	0.105263	19
0	0.5	2
0.75	0.25	4
0.75	0	4
0.666667	0.333333	3
0.428571	0.571429	14
0	0.666667	3
0.4	0.6	5
0.8	0.2	5
0	0.25	4
0.4	0.6	5
0.166667	0.5	6
0.8	0.2	5
0.4	0.6	5
0	0.571429	7
1	0	2
0.714286	0.285714	7
0.8	0.2	5
0.375	0.625	8
0.75	0.25	8
0.571429	0.285714	7
0.6	0.4	5
0.285714	0.571429	7
0.439394	0.545455	66
0.5	0.5	6
0.5	0.5	2
0.285714	0.714286	7
0.888889	0.111111	9
0.4	0.6	5
0.2	0.8	15
0	1	2
0.2	0.8	5
1	0	3
0.75	0.25	4
0	1	1
0.5	0.5	4
0.666667	0.333333	3
0.142857	0.857143	7
0.333333	0.333333	3
0.555556	0.333333	9
0.333333	0.666667	6
0.25	0.75	4
0.666667	0.333333	9
0.2	0.8	5
0.5	0.166667	6
0.3	0.35	20
0.777778	0	9
0.5	0.5	6
0	1	1
0.125	0.875	8
0.2	0.8	10
1	0	2
0	1	3
0	0.666667	3
0.5	0.5	2
0	0.222222	9
0.428571	0.571429	7
0.375	0.5	8
0	0.8	5
0	0.166667	6
0.333333	0.666667	3
0.166667	0.666667	6
0	0.5	2
0.666667	0.333333	3
0.25	0.625	8
0.333333	0.333333	3
0.833333	0.166667	6
0.625	0.375	8
0.4	0.6	10
0.6	0.4	5
0.2	0.8	10
0	0.1	10
0.8	0.2	5
0	1	6
0.833333	0.166667	6
0.666667	0	3
0.727273	0.0909091	11
0.6	0.4	5
0.333333	0.333333	3
0.2	0.8	5
0.25	0.25	16
0.625	0.375	8
0.555556	0.222222	9
0.6	0.4	5
0.4	0.6	5
0.5	0.25	4
0.2	0.6	5
0	1	2
0.333333	0.666667	6
0.25	0.75	4
0	1	7
0.666667	0.333333	3
0.5	0.5	4
0.571429	0.428571	7
0.818182	0.181818	11
0.368421	0.421053	19
0.4	0.6	5
0.25	0.75	4
0.2	0.8	5
0	1	3
0	0.8	5
0.666667	0.333333	3
0.166667	0.333333	6
0.857143	0.142857	7
0.2	0.8	5
0.5	0.25	12
0.25	0.75	4
0.375	0.5	8
0.25	0.375	8
0.333333	0.666667	3
0.5	0.5	4
0.0666667	0.266667	15
0.4	0.6	5
0	0.6	5
0.388889	0.277778	18
0.833333	0.166667	6
0.2	0.6	5
0.444444	0.111111	9
1	0	3
0.333333	0.666667	3
0	0.8	5
0	1	1
0.363636	0.454545	11
0.75	0.25	8
0.368421	0.578947	19
0.666667	0.333333	9
0	1	2
0	1	4
0.8	0.2	5
0.5	0.25	4
0.25	0.75	12
0.666667	0.333333	6
0.5	0.5	8
0.666667	0	3
0.2	0.8	5
0	0.111111	9
0.5	0.5	4
1	0	3
0.166667	0.833333	6
0.363636	0.454545	11
0.583333	0.416667	12
0.305556	0.638889	36
0.5	0.5	4
0.75	0.25	4
0.666667	0.333333	3
0.333333	0.666667	3
0.538462	0.384615	13
0.333333	0.666667	3
0	0.666667	3
0.142857	0.857143	7
0.5	0.5	4
0.2	0.4	5
0.5	0.5	6
0.25	0.5	12
0.333333	0.666667	3
0.8	0.2	5
0	1	3
0.5	0.5	4
0.705882	0.176471	17
0.2	0.7	10
0.625	0.25	8
0.75	0	4
0	1	1
0.5	0.5	6
0.3	0.2	10
0.857143	0.142857	7
0.428571	0.47619	21
0	1	5
0.333333	0.166667	6
0.333333	0.666667	3
0.176471	0.588235	17
0.25	0.75	4
0.6	0.3	10
0	1	5
0.666667	0.333333	6
0.25	0.75	4
0.571429	0.428571	7
0.5	0	2
0.4	0.6	5
0.75	0.25	8
0.4	0.6	5
0.37037	0.592593	27
0.454545	0.181818	11
0.428571	0.571429	7
0.5	0	4
0.333333	0.666667	6
0.6	0.4	10
0	0.25	4
0.809524	0.142857	21
0.166667	0.833333	6
0.75	0.25	4
0.75	0.25	4
1	0	3
1	0	2
0.5	0.166667	6
0.111111	0.888889	9
0.5	0.5	2
0.333333	0.5	12
0.75	0	4
0.6	0.4	10
0.571429	0.428571	7
0.166667	0.333333	6
0.25	0.75	4
0	0	1
0.666667	0.333333	3
0.25	0.75	4
0.8	0.1	10
0.25	0.75	4
0.470588	0.294118	17
0.833333	0.166667	6
0.666667	0.333333	3
0.666667	0.333333	3
0.5	0	6
0	0	6
0.357143	0.642857	14
0.555556	0.333333	9
0.25	0.75	4
0.833333	0.166667	6
0.142857	0.857143	7
0.333333	0.666667	3
0	1	3
0	1	2
0.5	0.5	4
0.5	0.5	2
0.333333	0.5	6
0.75	0.25	4
0.875	0.125	8
0.666667	0.333333	6
0.41573	0.370787	89
0	1	2
0	1	1
0.571429	0.428571	7
0.166667	0.833333	6
0.5	0.5	4
0.666667	0.333333	3
0.2	0	5
0.5	0.416667	12
0.5	0.5	8
0.4	0.4	5
0.4	0.6	5
0.818182	0.181818	11
0.6	0.4	5
0	0.428571	7
0.2	0.4	5
0	1	1
0.111111	0.888889	9
0.636364	0.272727	11
0.555556	0.444444	9
0	0	5
0.857143	0.142857	7
0.25	0.75	8
0.5	0.5	4
0.25	0.75	4
0.454545	0.545455	11
0	1	4
0.222222	0.777778	9
0.833333	0	6
0.428571	0.428571	7
0.529412	0	17
0	0.333333	3
0.375	0.625	8
0.25	0.75	4
0.5	0.3	10
0.5	0.5	6
0	0.25	4
0.8	0.2	5
0.375	0.625	16
0.6	0.4	5
0.6	0.4	5
0.166667	0.666667	6
0.4	0.4	5
0.571429	0.428571	7
0.2	0.6	5
0.428571	0.571429	7
1	0	3
0.5	0.5	4
0.333333	0.666667	6
0.333333	0.666667	3
0.454545	0.545455	11
0	1	1
0.6	0.4	5
0.666667	0.333333	3
0.333333	0.666667	6
0.428571	0.571429	7
0.2	0.8	5
0.25	0.75	4
0	1	2
1	0	4
0.142857	0.571429	7
0.25	0.5	4
0.571429	0.428571	7
0.666667	0.333333	3
0.833333	0.166667	6
1	0	5
0.25	0.75	4
0.571429	0.285714	7
0	1	1
0.75	0.25	4
0.7	0.2	10
1	0	3
0	0.833333	6
0.428571	0.47619	21
0.259259	0.703704	27
0.25	0.75	4
0.5	0	2
0	1	5
0.555556	0.444444	9
0.2	0.4	5
0.384615	0.615385	13
0.5	0.5	6
0	0.25	4
0.5	0.363636	22
0.555556	0.444444	9
0.333333	0.666667	6
0.333333	0.666667	3
0.5	0.5	4
0.2	0.6	5
0.333333	0.666667	3
0.666667	0.333333	3
0	1	3
0.333333	0.333333	6
0.333333	0.666667	3
0.5	0.5	6
0.75	0.208333	24
0.444444	0.555556	9
0.5	0.5	10
0	1	2
0	0.5	2
0.333333	0.666667	3
0	0	5
0.5	0.5	4
1	0	5
0	0	8
0	1	4
0.666667	0.333333	6
0	1	5
0	0.6	5
0.416667	0.583333	12
0.25	0.75	4
0.4	0.6	5
0.333333	0.333333	3
0	1	1
0.6	0.4	5
0.666667	0.333333	3
0.8	0.2	5
0	0.6	5
0.714286	0.285714	7
0.5	0.25	4
0.272727	0.727273	11
0.8	0.2	5
0.4	0	5
0.333333	0.666667	3
0.75	0	4
0.666667	0.333333	6
0.25	0.75	8
1	0	2
0.666667	0.333333	3
0	0.153846	13
0.5	0.25	4
0.6	0	5
0.5	0.5	12
0.333333	0.666667	3
0.416667	0.583333	12
0.888889	0.111111	9
0.333333	0.666667	3
0.333333	0	6
0	0	17
0.461538	0.538462	13
0.454545	0.545455	11
0.333333	0.333333	3
0.8	0.2	5
0.75	0.25	8
0.25	0.75	4
0.666667	0.333333	3
0	0	1
0.2	0.7	10
0.4	0.6	5
0	1	2
0.25	0.125	8
0.5	0.5	6
0.333333	0	3
0.5	0.5	4
0	1	2
0.6	0.4	10
0	0	2
0.888889	0.111111	9
0.2	0.8	5
0	0.666667	3
0.777778	0.222222	9
0.363636	0.0909091	11
0.4	0.6	5
0.666667	0.333333	6
0	1	3
0.25	0.75	4
0	0	6
0.222222	0.666667	9
0	1	2
0.285714	0.214286	14
0.6	0.4	5
0	0.5	2
0.6	0	5
0.857143	0	7
0	1	2
0.75	0.25	4
0	0.428571	7
0.5	0.5	8
0.75	0.25	4
0.5	0.5	2
0.6	0.4	5
0.5	0.5	4
0.666667	0.333333	3
0.5	0.5	8
0.25	0.75	4
0.833333	0.166667	6
0.615385	0.326923	52
0.2	0.6	5
0.8	0.2	5
0.666667	0.333333	3
0	1	3
0.5	0.166667	6
0	0.666667	3
0.333333	0.666667	3
0.25	0.75	8
0.444444	0.444444	9
0.285714	0.428571	7
0.6	0.4	5
0.777778	0.222222	9
0.666667	0.333333	6
1	0	3
0.75	0.25	8
0.4	0.4	5
0.4	0.2	5
0	1	4
0	0.666667	3
0.6	0.4	5
0.25	0.75	4
0.5	0.5	4
0.333333	0.666667	3
0.2	0.8	5
0	0.25	4
0	0	1
0.785714	0.214286	14
0.25	0.5	4
0.714286	0.285714	7
0	0.833333	6
0.666667	0.333333	6
0.333333	0.666667	3
0.2	0.4	5
0.2	0.6	5
0.2	0.8	5
0	0.6	5
0.2	0.6	5
0.571429	0.142857	7
0.727273	0.181818	11
0	1	3
0.666667	0.333333	9
0	0.6	5
1	0	2
0.571429	0.285714	7
0.2	0.2	5
0.8	0.2	5
0.666667	0.333333	6
0.2	0.333333	15
0.666667	0.333333	3
0.2	0.3	10
0.333333	0.333333	3
0.142857	0.857143	7
0.2	0.6	5
1	0	5
0.333333	0.666667	9
0.666667	0	3
0	0.5	2
0.428571	0.428571	7
0.333333	0.5	6
0.8	0.2	5
0.545455	0.454545	11
0	1	3
0.333333	0.666667	3
0	1	2
0	1	4
0.2	0.8	5
0.166667	0.166667	6
0.333333	0.666667	6
0.333333	0.666667	9
0.5	0.5	4
0.636364	0.363636	11
0.416667	0.541667	24
0.3125	0.5625	16
0.6	0	5
0.5	0.5	2
0.285714	0.642857	14
0.5	0.5	4
0.5	0.5	6
0.666667	0.333333	6
0.833333	0	6
0.5	0.5	2
1	0	3
0.333333	0.333333	3
0.5	0.333333	6
0.666667	0.333333	12
0.428571	0.428571	7
1	0	8
0.2	0.8	5
0.3	0.4	10
0	0.5	6
0.714286	0	7
0.3	0.7	20
0.142857	0.714286	7
0.285714	0.714286	7
0	1	1
0.125	0.75	8
0	0.625	8
0.5	0.5	28
0.5	0.5	10
0	0	1
0.5	0.5	6
0.25	0.75	4
0.666667	0.333333	3
0.142857	0.857143	7
0.333333	0.666667	3
0.666667	0.333333	6
0.666667	0.333333	3
0.666667	0.333333	6
0.8	0.2	5
0.631579	0.368421	19
1	0	5
0.4	0.6	5
0.5	0.5	6
0.428571	0.285714	7
0.2	0.8	5
0	1	6
0.75	0	4
0.166667	0.833333	6
1	0	6
0.142857	0.428571	7
0.363636	0.181818	11
0.342857	0.6	35
0.875	0	8
0	0.5	2
0	0	3
0	0.25	4
0	0.2	5
0.166667	0.5	6
0.6	0.4	5
0.333333	0.583333	12
0.153846	0.615385	13
0.4	0.6	5
0.166667	0.666667	6
0.875	0.125	8
0.333333	0.666667	3
0.8	0.2	5
0.533333	0.466667	15
0.125	0.75	8
1	0	3
0.5	0.5	4
0.666667	0.333333	3
0.6	0	5
0.25	0.75	4
0.6	0.4	5
0.4	0.2	5
0.705882	0.294118	17
0.75	0	4
0.333333	0.666667	3
0	1	1
0.333333	0.666667	3
0.666667	0.333333	3
0.875	0.125	8
0.428571	0.5	14
0	0.666667	3
0.411765	0.470588	17
0.428571	0.142857	7
1	0	3
0.5	0.5	2
0.285714	0.714286	7
0	1	4
0	1	1
0.5	0.5	6
0.6	0.4	10
0.666667	0.333333	3
1	0	4
0.573913	0.382609	115
0.833333	0.166667	6
0.285714	0.714286	7
0	1	3
0.25	0.5	4
0.333333	0.666667	3
0.6	0.4	5
0.888889	0.111111	9
0.333333	0	6
0.666667	0.333333	3
0.583333	0.416667	12
0.2	0.8	5
0.333333	0.666667	3
0.6	0.4	5
0.294118	0.647059	34
0.5	0.5	4
0.333333	0.666667	3
0.466667	0.533333	15
0.375	0.375	8
0.727273	0.272727	22
0.5	0.5	6
0.25	0.75	4
0.5	0.5	2
0.285714	0.571429	7
0.6	0.2	5
0.5	0.5	6
0.5	0.5	6
0.833333	0.166667	6
0.6	0.4	5
0.266667	0.4	15
0.285714	0.428571	7
0.5	0.5	2
0.5	0.5	4
1	0	8
0.5	0.5	4
0.8	0.2	5
0.4	0.4	5
0.333333	0.333333	3
0.2	0.8	5
0.285714	0.714286	7
0.285714	0.571429	7
0	0.727273	11
0.4	0.6	5
0.444444	0.444444	9
0.714286	0.142857	7
1	0	9
0.125	0.125	8
0.666667	0.333333	3
0	1	2
0.666667	0.333333	3
0.666667	0.333333	3
0.561404	0.385965	57
0.6	0.4	5
0.5	0.333333	6
0.5	0.5	6
0	1	3
0.5	0.25	8
1	0	2
0.5	0.5	4
0.6	0.4	5
0.2	0.8	5
1	0	3
0.333333	0.666667	6
0	0.2	5
0.714286	0.285714	7
0.714286	0.142857	7
0.666667	0.333333	12
0	1	4
0.75	0.25	4
0.5	0.5	2
0.444444	0.444444	9
0.0909091	0.545455	11
0.666667	0.333333	3
0.333333	0.5	6
0.666667	0.333333	3
0.6	0.4	5
0.375	0.5	8
0.2	0.6	5
0.333333	0.666667	3
1	0	8
0.75	0.125	8
0.642857	0.285714	14
0.5	0.375	8
0.666667	0.333333	6
0	1	1
0.8	0.2	5
0.666667	0.333333	3
0.2	0.4	5
0.25	0.75	4
0	0.333333	3
0.571429	0.428571	7
0.75	0.25	4
0	0	11
0.571429	0.428571	7
0.375	0.375	8
0.5	0.5	4
0	1	4
0.5	0.25	4
0	1	3
0.333333	0.666667	6
0.7	0.3	10
0.5	0.5	4
1	0	5
0.6	0.4	5
0.6	0.2	5
0.333333	0.666667	6
0.285714	0.714286	7
0.5	0.416667	48
0.75	0.25	4
0.333333	0.333333	3
0.333333	0.333333	3
0.25	0.75	4
0.333333	0.666667	3
1	0	3
0.857143	0.142857	7
1	0	3
0.947368	0.0526316	19
0.454545	0.454545	11
0.636364	0.363636	22
0.444444	0.555556	9
0	1	1
0.818182	0.181818	11
0.666667	0.333333	6
0	1	3
0.333333	0.666667	6
0.5	0.5	6
0.333333	0.666667	3
0.444444	0.222222	9
0.666667	0	3
0.333333	0.333333	3
0.25	0	8
0.666667	0.333333	9
0.5	0.5	4
1	0	1
0.25	0.5	4
0.294118	0.647059	17
0.125	0	8
0.538462	0.461538	13
0.75	0.25	4
0.666667	0.166667	6
0.166667	0.333333	6
0.4	0.4	5
0.2	0.6	5
0.454545	0.545455	11
0.833333	0.166667	6
0.5	0.5	4
0.363636	0.545455	11
0.5	0.25	8
0.25	0.75	4
0.166667	0.833333	6
0.363636	0.636364	11
0.25	0.75	8
0.2	0.8	5
0.2	0.4	5
0	1	1
0.357143	0.642857	14
1	0	4
0.5	0.25	8
1	0	2
0.8	0.2	5
0.5	0.5	2
0.428571	0.571429	7
0.4	0	5
1	0	4
0.714286	0.285714	7
0.166667	0.833333	6
0.846154	0.153846	13
0.285714	0.428571	7
0.0967742	0.903226	31
0.125	0.125	8
0.4	0.6	5
0.5	0.5	4
0.25	0.75	4
0	1	2
0.333333	0.666667	6
0	1	2
0	0.5	2
0.2	0.8	5
1	0	1
0.75	0.25	4
0.181818	0.818182	11
0.571429	0.285714	7
0.333333	0.666667	3
0.142857	0.714286	7
0.333333	0.666667	3
0.4	0.6	5
0.75	0.25	4
0.6	0.4	5
0.818182	0.181818	11
0.833333	0.166667	6
0.2	0.8	5
0.333333	0.666667	3
0.75	0.25	8
0.75	0.25	4
0.4	0.6	5
0.333333	0.5	6
0.25	0.75	4
0.5	0.5	10
0.625	0.375	8
0.111111	0.777778	9
0	1	2
0.555556	0.444444	9
0	1	7
0.6	0.4	5
0.75	0.25	4
0.25	0.5	4
0.8	0.2	5
0.510638	0.446809	47
0.166667	0.666667	6
0.666667	0	3
0.625	0.25	8
0.5	0.5	10
0.5	0.5	28
0.458333	0.291667	24
0.333333	0.666667	3
0.6	0.4	5
0.4	0.2	10
0.666667	0.333333	3
1	0	5
0.1	0.4	10
0	1	4
0.5	0.5	4
0.142857	0.857143	7
0.5	0.416667	24
0	1	3
0.166667	0.833333	6
0.6875	0.3125	32
0.619048	0.380952	21
0.5	0.5	4
0.714286	0.285714	7
0.5	0.25	4
0.333333	0.333333	3
0.4	0.6	5
0.75	0.25	4
1	0	8
0.8	0.2	5
0.769231	0.230769	13
0.333333	0.666667	9
0	0	19
0.166667	0.833333	12
0.4	0.4	5
0	1	1
0.6	0.3	10
0.142857	0.142857	7
0.75	0.25	8
0.5	0.5	2
0	1	3
0.666667	0.333333	3
0.2	0.6	5
0	1	1
0.333333	0.666667	3
0	0	1
0	0.333333	3
0.5	0.333333	6
0	0	6
0.333333	0	6
0.333333	0.666667	3
0.4	0.6	5
0.25	0.75	4
0.2	0.2	10
0.333333	0.5	6
0.692308	0.307692	13
1	0	1
0.166667	0.833333	6
0.5	0.5	4
0.625	0.125	8
0	0.571429	7
0.8	0.2	15
0.8	0.2	5
0.25	0.5	4
0.2	0.6	5
0.727273	0.272727	11
0.5	0.5	6
0.875	0.125	8
0.125	0.125	8
0.666667	0.333333	6
0.25	0.75	4
0.380952	0.619048	21
1	0	2
0.714286	0.285714	7
0.666667	0.333333	6
0.4	0.6	5
0.333333	0.666667	3
0.2	0.6	10
0.8	0.2	5
0.8	0.2	5
0.333333	0.666667	3
0.4	0.6	5
0.384615	0.538462	13
0.333333	0.666667	9
0.6	0.4	5
0.8	0.2	5
0.333333	0.333333	6
0	1	7
0.714286	0.214286	14
0.272727	0.727273	11
0.384615	0.615385	13
0	0	12
0.333333	0.666667	3
0	0.666667	3
0.333333	0.666667	6
0.333333	0.555556	9
0.5	0.1	10
0.2	0.2	5
0.2	0.4	5
0.428571	0.428571	7
0.5	0.5	2
0	1	4
0.5	0.5	8
0.875	0.125	8
0.666667	0.333333	3
0	0	12
0.5625	0.375	16
1	0	5
0.2	0	5
0.681818	0.318182	22
0.125	0.875	8
0.75	0.25	4
0.333333	0.333333	6
0.333333	0.666667	6
0	1	5
0.375	0.5625	16
0.363636	0.181818	11
0	0.666667	3
0.666667	0.333333	3
0.333333	0.5	6
0.4	0.6	10
0.5	0.5	4
0.5	0.25	4
0.333333	0.666667	3
0.25	0	4
0.857143	0	7
0.5	0.5	6
0.5625	0.375	16
0.5	0	8
0.166667	0.833333	6
0.333333	0.333333	3
0.2	0	5
0.5	0.5	2
0	1	6
0.25	0.75	4
0.333333	0.666667	6
0.25	0.25	4
0.166667	0.666667	6
0.333333	0.666667	3
0.25	0.75	4
0.625	0.375	8
0.5	0.333333	6
0.8	0.2	5
0.333333	0.666667	3
0.5	0.5	10
0.5	0.428571	14
0.5	0.5	4
0.333333	0.333333	3
0.714286	0.142857	7
0.5	0	2
0.4	0.6	5
1	0	3
0	1	2
0.6	0.4	5
0.428571	0.571429	7
0.625	0.25	8
0.333333	0.666667	6
0	0.666667	3
0	1	3
0.75	0.25	4
0	1	2
0.625	0.375	8
0.5	0.5	4
0.8	0.2	5
0.583333	0.416667	12
1	0	3
0.769231	0.230769	13
0.666667	0.333333	3
0.75	0.25	4
0.571429	0.428571	7
0.666667	0.333333	6
0.454545	0.363636	11
0.5	0.5	4
0.478395	0.419753	324
0.571429	0.428571	7
0.888889	0.111111	9
0.363636	0.636364	11
0.285714	0.714286	7
0.685714	0.285714	35
0.722222	0.277778	18
0.625	0.25	8
0.5	0.5	12
0	1	3
0.666667	0.333333	9
0	1	3
0	1	3
1	0	4
0	1	4
0.8	0.2	5
0.25	0.75	4
0.444444	0.5	18
1	0	1
0	0	2
0.315789	0.473684	19
0.25	0.5	4
0.666667	0.333333	3
0.636364	0.363636	11
0.285714	0.714286	7
0.631579	0.368421	19
0.75	0.25	8
0.333333	0.555556	9
0.25	0.625	8
0.333333	0.666667	3
0.7	0.3	10
0.5	0.5	28
0.4	0.6	25
0.288889	0.688889	45
0	1	4
0.666667	0.222222	9
0	0.5	2
0.555556	0.333333	9
0.538462	0.461538	13
0.666667	0.333333	3
0.5	0.410714	56
0.142857	0.857143	14
0.28	0.72	25
0.666667	0.333333	9
0	1	2
0.666667	0.333333	3
0.272727	0.545455	11
0.166667	0.666667	6
0.75	0.25	12
0.8	0.2	5
0.4	0.6	5
0.545455	0.454545	11
0.666667	0.333333	6
0.25	0.5	4
0.6	0.4	10
0.3	0.3	10
0.6	0.4	10
0	1	1
0.833333	0.166667	6
0.454545	0.363636	11
0	0.666667	3
0.55	0.45	20
0.8	0.2	5
0.625	0.375	8
0.6	0.3	10
0.363636	0.454545	11
0	1	1
0.285714	0.571429	7
0.75	0.25	8
0.285714	0.571429	7
0.25	0.75	4
0.5	0.5	10
0.4	0.6	5
0.5	0.375	16
0.333333	0.533333	15
0.7	0.3	10
0.25	0.75	8
0.444444	0.444444	9
0.529412	0.470588	17
0.5	0.5	2
0.25	0.5	4
1	0	5
0.5	0.45	20
0.5	0.5	6
0.555556	0.444444	9
0.238462	0.115385	130
0.666667	0.222222	9
0.833333	0	12
1	0	5
0.411765	0.588235	17
0.3125	0.625	16
0.909091	0.0909091	11
0.333333	0.666667	9
0.272727	0.636364	11
0.666667	0.333333	3
0.181818	0.727273	11
0.571429	0.428571	7
0.3	0.7	10
0.5	0.5	4
0.333333	0.666667	6
0	0.857143	7
0.307692	0.615385	13
0.285714	0.714286	7
0.125	0.75	8
0	1	9
0.375	0.625	8
0.538462	0.461538	13
0.2	0.2	5
0	1	10
0	0.777778	9
0.666667	0.333333	3
0	0.8	5
0.153846	0.846154	13
0.285714	0.142857	7
0.75	0.25	8
0.432432	0	37
0.166667	0.833333	12
0.5	0.5	4
0.666667	0.166667	6
0.625	0.375	8
1	0	6
0.733333	0.2	15
0.789474	0.210526	19
0.333333	0.666667	3
0.125	0.75	8
0.454507	0.494048	2352
0.474528	0.386321	2120
0.598657	0.389589	1191
0.25	0.75	4
0.666667	0.333333	3
0.727273	0.272727	11
0.5	0.5	4
0.5	0.5	6
0.142857	0.714286	7
0.4	0.4	5
0.75	0.25	4
0.125	0.75	8
0.666667	0.333333	9
0.5	0.333333	6
0.2	0.8	5
0.5	0.5	10
0.333333	0.666667	3
1	0	2
0.333333	0.666667	3
0.6	0.2	5
0.428571	0.428571	7
1	0	2
0.6	0.3	10
0.2	0.8	5
0.4	0.573913	115
0.7	0.3	10
1	0	5
0.5	0.5	16
0.142857	0.857143	7
0.2	0.6	5
1	0	6
0.25	0.5	4
0.8	0.2	5
0.555556	0.444444	9
0.625517	0.366804	1693
0.5	0.5	4
0.555556	0.333333	9
0.222222	0.777778	9
0.75	0.25	4
0.555556	0.333333	9
0.411765	0.529412	17
0.5	0.25	8
0.428571	0.571429	7
0.333333	0.533333	15
0.6	0.4	5
0.8	0.2	5
0.384615	0.461538	13
0.75	0.25	4
0.666667	0.333333	3
0.714286	0.142857	7
0.521739	0.217391	23
0	1	3
0.75	0.25	8
0.4	0.6	5
0.333333	0.333333	3
0.333333	0.666667	3
0.333333	0.666667	3
0.333333	0.666667	3
0.357143	0.642857	14
0.333333	0.5	6
0	1	1
0.714286	0.285714	7
0.166667	0.833333	6
0.352941	0.588235	17
0	1	1
0.666667	0.333333	6
1	0	2
0.5	0.5	8
0.214286	0.785714	14
0	1	1
1	0	1
0	1	4
0.4	0.6	15
0.5	0.5	2
0	1	1
0.6	0.4	10
0.142857	0.857143	7
0	1	4
0	0.5	2
0.666667	0.333333	3
0.4	0.6	5
0	1	1
0.6	0.4	5
0.2	0.4	5
0	1	2
0	1	1
0	1	1
0	1	1
0.5	0.5	2
0.25	0.75	4
1	0	1
0.333333	0.666667	9
0.666667	0	3
0	1	4
0.25	0.5	4
0.125	0.6875	16
0.5	0.5	8
0.7	0.3	10
0	1	2
0.55	0.35	20
0.625	0.375	8
0.4	0.2	5
0.5	0.5	2
0.333333	0.666667	3
0	1	2
0	1	2
0	1	1
0.5	0.454545	22
0.333333	0.666667	3
0.571429	0.428571	7
0	1	2
0.4	0.6	10
0.666667	0.25	12
0.333333	0.666667	3
0	1	1
0.5625	0.375	16
0.5	0.5	2
0.235294	0.647059	17
0.272727	0.727273	22
0	1	1
0.142857	0.857143	7
0.5	0.5	6
0.65	0.35	20
0.875	0.125	8
0.142857	0.714286	7
0.5	0.5	2
0.5	0.5	2
0.666667	0.333333	3
0	0.75	4
0.6	0.2	5
0	0.428571	7
0.7	0.2	20
0.4	0.6	5
0.555556	0.333333	9
0.142857	0.571429	7
0.333333	0.166667	6
0.333333	0.666667	3
0	1	2
0.833333	0.166667	6
0.571429	0.428571	7
0.352941	0.647059	17
0.4	0.6	5
0.333333	0.555556	9
0.117647	0.882353	17
0.5	0.5	2
0	1	2
0.8	0.2	5
0.473684	0.526316	19
0	1	1
0.285714	0.714286	7
0.4	0.6	15
0.5	0.5	2
0.333333	0.5	12
0	1	2
0.5	0.5	2
0.571429	0.428571	7
0.875	0.125	8
0.8	0.2	5
0.5	0.5	4
0	0.666667	6
1	0	5
0.333333	0.666667	3
0.230769	0.615385	13
0.222222	0.555556	9
0.714286	0.285714	7
0.5	0.5	4
0.352941	0.205882	34
0.571429	0.428571	7
0	1	2
0.75	0.25	8
0.5	0.4	10
0.5	0.5	6
0.6	0.4	5
0	1	1
0.75	0.25	4
0.5	0.5	2
0.166667	0.833333	6
0	0.5	2
0.555556	0.444444	9
0.5	0	2
0.714286	0.142857	7
0.666667	0.333333	6
0	1	1
1	0	1
0.666667	0.333333	3
0	1	1
0.111111	0.888889	9
1	0	2
0	1	1
0.6	0.4	5
0	1	1
0.622222	0.377778	45
0.5	0.5	4
0	1	1
0.25	0.75	4
0.5	0.5	16
1	0	1
0.2	0.8	10
0.5	0.5	2
0.5	0.5	6
0	1	4
0	1	5
0.25	0.75	4
0.8	0.2	10
0	1	3
0	1	2
1	0	3
0.5	0.5	2
0	1	3
0	1	5
0.4	0.4	5
0	1	1
1	0	1
0	1	1
0.5	0.5	2
0.5	0.5	2
1	0	2
0.375	0.625	8
0.666667	0	6
0.533333	0.466667	15
0.4	0	5
0.777778	0.222222	9
0.2	0.8	5
0.111111	0.888889	9
0	1	2
0.333333	0.666667	6
0.222222	0.777778	9
0.5	0.25	4
0.111111	0.888889	9
0.436364	0.545455	55
0.333333	0.666667	15
0.142857	0.428571	7
0	1	1
0.571429	0	7
0.4	0.6	5
0	1	2
0.153846	0.846154	13
0.333333	0.555556	9
0.6	0.25	20
0.785714	0.142857	14
0	1	1
0	1	2
0	1	1
0.25	0.625	8
0.642857	0.357143	14
0.6	0.4	5
0	0.8	5
0.333333	0.666667	9
0.428571	0.571429	7
0.285714	0.428571	7
0	1	1
0.666667	0.333333	15
0	1	1
0.142857	0.857143	7
0.125	0.875	8
0	1	1
1	0	1
0	1	3
0.3	0.7	10
0.25	0.75	4
0.375	0.625	8
0.375	0.625	8
0	1	2
0	1	1
0.4	0.533333	15
0.6	0.4	5
0.125	0.875	8
1	0	1
0.25	0.75	4
0.714286	0.285714	7
0.2	0.8	5
0.2	0.8	5
0.75	0.25	8
0.8	0.2	15
0	1	1
0.2	0.8	5
0.333333	0.666667	3
0.0909091	0.909091	11
0.333333	0.666667	6
0.25	0.75	4
0.166667	0.833333	6
0.416667	0.583333	36
0.25	0.75	4
0	1	3
0	1	2
0.4	0.571429	35
0	0.0833333	12
0.230769	0.692308	13
0	1	1
1	0	1
0	1	1
0	1	5
0.333333	0.666667	3
0.272727	0.727273	22
0.166667	0.833333	6
0.125	0.875	8
0.5	0.5	2
0.333333	0.666667	3
0	1	1
0.2	0.6	5
1	0	1
1	0	1
0.531915	0.446809	47
0.4	0.6	10
0.583333	0.333333	12
0	1	4
0	1	2
0.1875	0.3125	16
0.5625	0.4375	16
0.6	0.4	5
0.333333	0.666667	12
0	1	2
0.333333	0.666667	3
0.666667	0.333333	6
0.666667	0.333333	3
0	0.923077	13
0.5	0.5	4
0	1	1
0.376812	0.615942	138
0.5	0.5	2
0.5	0.375	16
0.566667	0.433333	30
0.333333	0.666667	18
0.5	0.5	2
0.666667	0.333333	6
0.421053	0.578947	19
1	0	2
0.166667	0.833333	6
0.4	0.6	5
0.5	0	2
0.25	0.75	8
0.5	0.5	10
0	1	4
0.333333	0.555556	9
0.5	0.5	6
0.421053	0.561404	57
0.75	0	4
0	1	1
0.75	0.25	4
0.285714	0.571429	14
0	0.75	4
0.75	0.25	4
0.333333	0.666667	3
0.5	0.5	8
0.3	0.6	10
0.75	0.25	8
0.142857	0.714286	7
0.333333	0.666667	9
0.25	0.625	8
0.333333	0.666667	3
0	1	4
0.8	0.163636	55
0	1	3
0.4	0.6	5
0.2	0.8	15
0.25	0.75	12
0.142857	0.857143	7
0	1	1
0.2	0.4	5
0.375	0.625	8
0	1	3
0	1	7
0.142857	0.857143	7
1	0	1
0.666667	0.333333	6
0.386364	0.613636	44
0.428571	0.571429	28
0.666667	0.222222	9
0	1	2
0.384615	0.538462	13
0.454545	0.5	22
0.166667	0.833333	6
0	1	1
0	1	1
0.4	0.6	10
0.380952	0.571429	21
0	1	3
0.0769231	0.923077	13
0.125	0.875	8
0.352941	0.647059	17
0.5	0.25	4
0	1	3
0.3	0.6	10
0	1	1
0	1	5
0	1	1
0	1	6
0.451613	0.483871	31
0.272727	0.636364	11
0.3	0.7	10
0.0869565	0.869565	23
0	0	1
0.416667	0.583333	24
0.272727	0.727273	11
0	0.666667	3
0.444444	0.555556	18
0	0.5	2
0.428571	0.5	14
0.333333	0.666667	9
0.5	0.5	6
0.5	0.5	2
0.416667	0.5	12
0.6	0.4	5
0	0.5	2
0.333333	0.666667	9
0.428571	0.571429	7
0.571429	0.285714	7
0.25	0.75	4
0.5	0.5	2
0	0	1
0.75	0.25	4
0.5	0.5	2
0.625	0.375	8
0	1	2
0.5	0.5	2
0.789474	0.210526	19
0	0	6
0.5	0.464286	56
0.263158	0.526316	19
0.25	0.75	8
0	1	2
0	1	5
0	1	1
0.333333	0.5	6
0.4375	0.125	16
0.411765	0.588235	17
0.393939	0.545455	33
0.666667	0	3
0.2	0.8	5
0.333333	0.666667	3
0.35	0.65	20
0.7	0.3	10
0.666667	0.333333	3
0.833333	0.166667	12
0.785714	0.214286	14
0.333333	0.333333	3
0	0.75	4
0.25	0.75	4
0.25	0.75	4
0.436782	0.436782	87
0.666667	0.333333	3
0.6	0.4	5
0.5	0.5	2
0	1	1
0.375	0.625	8
0.428571	0.571429	7
0	1	4
0.2	0.6	5
0	1	1
0.555556	0.444444	9
0.571429	0.285714	7
0.25	0.75	4
0	0.5	2
0.25	0.75	4
0	1	3
0	1	2
0.454545	0.545455	11
0.333333	0.666667	12
0.166667	0.666667	6
0.5	0.5	2
0.357143	0.5	14
0	0.8	5
0.454545	0.522727	44
0.421053	0.578947	19
0.941176	0.0588235	17
0.5	0.4375	16
0.461538	0.461538	13
0.75	0.25	4
0.5	0.5	2
0	1	6
0.52381	0.428571	21
1	0	1
0.454545	0.545455	11
0.478261	0.521739	23
0.9	0.1	10
0.5	0.5	6
0.5	0.5	4
0.0769231	0.923077	13
0.7	0.1	10
0.375	0.625	8
0.428571	0.469388	49
0.258065	0.741935	31
0	1	3
0.4	0.6	10
0.333333	0.666667	6
0.4	0.4	10
0.461538	0.384615	13
0.5	0.25	12
0.75	0.25	8
0.25	0.5	4
0	1	1
0	1	1
0.285714	0.714286	7
0.428571	0.571429	7
0.666667	0.333333	3
0.75	0.25	4
0.111111	0.888889	9
0.486486	0.459459	37
0.666667	0.333333	3
0	1	2
0.888889	0.111111	9
0.5	0.5	4
0.333333	0.666667	3
0.416667	0.555556	36
1	0	2
0.166667	0.666667	6
0.1	0.9	10
0.470588	0.5	34
0	1	2
0.266667	0.733333	15
0.210526	0.789474	19
0.4	0.333333	15
0	1	1
0	1	1
0.333333	0.666667	9
0.666667	0.333333	6
0.5	0.5	2
0	0.5	2
0	1	2
0.625	0.375	8
0.333333	0.666667	9
0.666667	0.333333	6
0.75	0.25	4
0.25	0.75	8
0.6	0.4	10
0	0.666667	3
0.222222	0.111111	9
0.214286	0.214286	14
0.4	0.6	5
0.5	0.375	8
0.2	0.7	10
0.5	0.375	8
0	1	1
0.428571	0.428571	7
0	1	1
0.5	0.5	2
0	1	1
0.333333	0.571429	21
0.333333	0.666667	6
0.333333	0.666667	3
0	1	5
0.633333	0.3	30
0.857143	0.142857	7
0.52381	0.47619	21
0.666667	0.333333	3
0.2	0.8	5
0.166667	0.833333	6
0	0.75	4
0.363636	0.636364	11
0.2	0.6	5
0	0.857143	7
0.369565	0.543478	46
0.230769	0.692308	13
0.166667	0.833333	6
0.166667	0.666667	6
0.4	0.6	5
0.5	0.375	8
0.483146	0.382022	89
0.5	0.5	4
0.333333	0.444444	9
0.5	0.5	4
0	1	1
0.125	0.625	8
0.333333	0.333333	3
0.571429	0.428571	7
0.25	0.75	8
0.818966	0.163793	116
0.8	0.2	5
1	0	4
1	0	1
0.25	0.75	8
0.428571	0.428571	7
0.703704	0.296296	27
0	1	5
0.4	0.5	10
0	0.5	2
1	0	1
0.285714	0.642857	14
0.533333	0.466667	45
0.7	0.3	10
0.388889	0.611111	18
0.166667	0.833333	12
0.428571	0.428571	7
0.555556	0.444444	9
0.25	0.75	8
0.4	0.6	5
0.333333	0.666667	9
0	1	2
0.315789	0.684211	19
0	1	5
1	0	3
0	1	3
0.181818	0.818182	11
0.263158	0.736842	19
0.666667	0.333333	9
0.636364	0.363636	11
0.363636	0.590909	44
0	1	1
0	1	1
0	1	4
0	1	2
0.666667	0.333333	6
0.142857	0.857143	7
0	0.166667	6
0.333333	0.666667	3
0.363636	0.545455	11
0.5	0.5	4
0.25	0.75	4
0.714286	0.142857	14
0.4	0.6	5
0.517241	0.482759	29
0.666667	0.333333	6
0.272727	0.727273	11
0.75	0.25	4
0	1	1
1	0	1
0.384615	0.615385	13
0.75	0.25	16
0	1	2
0.428571	0.571429	7
0	0	7
0.642857	0.357143	14
0.428571	0.571429	7
0.285714	0.714286	7
0.222222	0.777778	9
0	1	4
0.580645	0.419355	31
0.5	0.5	8
0.8	0.2	5
0.25	0.75	4
0	1	3
1	0	7
0.571429	0.428571	7
0.5	0.5	4
0.333333	0.555556	9
0.333333	0.666667	3
0	1	5
0.2	0.8	10
0.75	0.25	4
0.521739	0.347826	46
0.333333	0.555556	9
0.75	0.25	4
0.0552147	0.0184049	163
0	1	4
0.857143	0.142857	7
0.526316	0.473684	19
0.8	0.2	5
0	0.8	5
0.181818	0.818182	11
0.454545	0.545455	11
0	1	3
0.2	0.8	5
0.333333	0.666667	3
0.5	0.25	8
0.571429	0.285714	7
0.333333	0.666667	3
0.0833333	0.916667	12
0.583333	0.416667	12
1	0	2
1	0	7
0.285714	0.714286	7
0.166667	0.666667	6
0.666667	0.25	12
0.444444	0.277778	18
0.5	0.5	6
0.5	0.5	2
0.25	0.75	4
0.0555556	0.888889	18
0.555556	0.444444	9
0.285714	0.642857	14
0.1	0.7	10
0	0.857143	7
0.666667	0.333333	3
0.0769231	0.846154	13
1	0	2
0.4	0.6	5
0	1	3
0.625	0.375	8
0.235294	0.705882	17
0.428571	0.571429	7
0.4	0.6	5
0.0857143	0.914286	35
0.8	0.2	5
0.6	0.4	5
0.333333	0.666667	9
0.333333	0.666667	3
0.214286	0.714286	14
0.46875	0.21875	32
0.235294	0.705882	17
0.25	0.625	16
0.875	0	8
0.285714	0.714286	7
0.666667	0.333333	3
0.5	0.333333	6
0.666667	0.166667	6
0.5	0.5	2
0.222222	0.777778	9
0.555556	0.333333	9
0.529412	0.411765	17
0.555556	0.111111	9
0.4	0.4	5
0.857143	0.142857	7
0.714286	0.285714	7
0	1	5
0.642857	0.285714	14
0.75	0.25	8
0.15	0.65	20
0.571429	0.428571	7
0.454545	0.363636	11
0.25	0.75	12
0.684211	0.210526	19
0	1	5
0.333333	0.666667	3
0.625	0.375	16
0.5	0.5	4
0.333333	0.333333	3
0.227273	0.136364	22
0.529412	0.470588	17
0.428571	0.571429	7
0	0.0769231	13
0	0	10
0.4	0.6	5
0.272727	0.727273	11
0.428571	0.285714	7
0.571429	0.428571	7
0.5	0.5	2
0.142857	0.714286	7
0.5	0.5	12
0	1	1
0.666667	0.333333	3
0	1	1
0.5	0.5	40
0.363636	0.636364	11
0.333333	0.333333	3
0.333333	0.666667	3
1	0	1
0.111111	0.888889	9
0.5	0.5	2
0.333333	0.611111	18
0.545455	0.363636	11
0	1	1
0.5	0.375	8
0.25	0.75	16
0	0.8	5
0.666667	0.333333	3
0.4	0.6	15
0.5	0.5	4
0.333333	0.666667	3
0.218391	0.218391	87
0.727273	0.272727	11
0.2	0.5	10
0.181818	0.727273	11
0.6	0.333333	15
0.454545	0.454545	11
0.166667	0.833333	6
0.6	0.4	5
0.3	0	10
0.375	0.625	8
0.6	0.4	5
0.411765	0.588235	17
0.4	0.5	10
0.125	0.75	8
0	0	2
0.461538	0.461538	13
0.357143	0.607143	28
0.625	0.375	16
0.25	0.5	4
0.6625	0.275	80
0.583333	0.333333	24
0.714286	0.285714	7
0.571429	0.142857	7
0.416667	0	12
0.5	0.5	2
0.428571	0.428571	7
0.210526	0.789474	19
0	1	1
0.166667	0.833333	6
0.666667	0.333333	6
0.444444	0.5	18
0	1	6
0.6	0.4	10
0	1	1
0.363636	0.636364	11
0.4	0.581818	55
0	1	2
0.5	0.5	2
0	0	1
0	1	1
0	1	1
0.285714	0.714286	7
0.5	0.25	4
0.25	0.5	4
0	1	1
0.181818	0.727273	11
0	1	2
0.5	0.5	2
0.785714	0.214286	14
0.333333	0.666667	3
0.5	0.5	2
0	0.5	4
0.2	0.6	5
0	1	1
0.6	0.2	5
0.785714	0.214286	14
0.333333	0.555556	9
0	1	2
0.666667	0.333333	3
0.4	0.5	10
0.47619	0.47619	21
0.4	0.6	5
0.777778	0.222222	9
0	1	1
0.333333	0.555556	9
0.428571	0.428571	7
0.461538	0.538462	13
0.625	0.25	8
0.666667	0.333333	6
0.875	0.125	8
0.5	0.5	4
0.75	0.25	12
0.5	0.5	2
0.571429	0.285714	7
0.25	0.625	8
0.333333	0.333333	6
0.588235	0.411765	17
0.714286	0.285714	7
0.666667	0.333333	12
0.666667	0.266667	15
0.444444	0.555556	9
0.3	0.6	10
0.416667	0.166667	12
0.5	0.5	4
0.333333	0.666667	6
0.333333	0.5	6
0.2	0.8	5
0.545455	0.454545	11
0.666667	0.333333	15
0.2	0.8	5
0.571429	0.428571	7
0.5	0.5	2
0	1	1
0.875	0.125	8
0.470588	0.470588	17
1	0	5
0.5	0.5	10
0.5	0.5	10
0.5	0.5	4
0.666667	0.266667	15
0	1	1
0.75	0.25	4
0.333333	0.666667	9
0	0	13
0.5	0.5	4
0.333333	0.666667	6
0	1	1
1	0	3
1	0	2
0	0.666667	3
0.75	0.25	8
0.111111	0.777778	9
0.5	0.166667	6
0.333333	0.666667	3
0.428571	0.571429	7
0.388889	0.555556	18
0	0.75	4
0.666667	0.333333	3
0.733333	0.266667	15
0.428571	0.571429	7
0.125	0.875	8
0.25	0.75	20
0.888889	0.111111	9
1	0	6
0.6	0	5
0.388889	0.5	18
0.5	0.5	10
0.586667	0.413333	75
0.666667	0.333333	3
0	1	6
0.8	0.2	5
0.25	0.75	4
0.6	0.3	10
0.333333	0.5	6
0.285714	0.714286	14
0	0.5	2
0.333333	0.666667	3
0.333333	0.555556	9
0.363636	0.545455	11
0.333333	0.666667	3
0.3625	0.55	80
0.5	0.25	4
0.375	0.625	8
0.625	0.25	8
0.444444	0.555556	9
0.25	0.666667	12
0.375	0.625	16
0.25	0.75	4
0.714286	0.285714	7
0.75	0.25	4
0.5	0.5	8
0.263158	0.368421	19
0	1	3
0.2	0.8	5
0.4	0.6	5
0.25	0.75	8
0.5	0.25	4
0.333333	0.666667	6
0.428571	0.428571	7
0.375	0.625	8
0.7	0.2	10
0.666667	0.333333	3
0.75	0.125	8
0.769231	0.230769	13
0	1	2
0.346154	0.576923	26
0.714286	0.285714	7
1	0	4
0.5	0.5	6
0.5	0.5	8
0.5	0	2
0.5	0.5	6
0.529412	0.470588	17
0	1	5
0.5	0.5	4
0.5	0.5	6
1	0	1
0.428571	0.428571	7
0.25	0.75	16
0.909091	0.0909091	11
0.25	0.75	4
0.5	0.5	4
0.666667	0.333333	3
0.392857	0.607143	28
0.625	0.25	8
0.142857	0.857143	7
0	1	1
0	1	4
0.571429	0.428571	7
0.333333	0.625	24
0.288462	0.615385	52
0.454545	0.454545	11
0.375	0.625	8
0.333333	0.666667	3
0.5	0.5	14
0.333333	0.666667	3
0.210526	0.789474	19
0.615385	0	13
0.571429	0.428571	7
0.565217	0.434783	23
0.25	0.75	16
0.181818	0.818182	11
0	0.8	5
0.5	0.5	2
0.596939	0.260204	196
0	1	2
0.4	0.6	15
0	1	5
0.428571	0.428571	7
0.333333	0.666667	3
1	0	1
0.644444	0.355556	45
0.166667	0.833333	6
0.272727	0.681818	22
0.625	0.375	8
0.4	0.6	5
0.555556	0.444444	9
0.555556	0.444444	9
0.5	0.5	2
0	1	5
0.333333	0.333333	3
0.714286	0.285714	7
0.133333	0.866667	15
0.142857	0.857143	7
0.5	0.5	2
0.9	0.1	10
0.428571	0.428571	7
0.166667	0.833333	6
0	1	5
0.4	0.5	10
0.222222	0.666667	9
0.5	0.5	4
0.142857	0	7
0.444444	0.444444	9
0.642857	0.357143	14
0	1	3
0.714286	0.285714	14
0	1	1
0.375	0.625	16
0	1	1
0.333333	0.166667	12
0.444444	0.444444	9
0.5	0.4375	16
0.538462	0.307692	13
0.733333	0.266667	45
0.5625	0.40625	32
0.333333	0.166667	6
0.5	0.5	2
0	0.25	4
0.444444	0.555556	9
0	0.0714286	14
0	1	2
0.2	0.8	5
0.166667	0.666667	6
0	1	2
0.3	0.7	10
0	0.8	5
0.605364	0.337165	261
0.529412	0.0588235	17
0.333333	0.6	15
0.666667	0.333333	6
0.333333	0.666667	9
0.428571	0.571429	7
0.5	0.5	2
0	1	1
0.142857	0.785714	14
0.75	0.125	8
0.5	0.5	2
0.25	0.75	4
0.875	0.125	8
0.666667	0.333333	3
0.490566	0.471698	53
0.538462	0.461538	26
0.375	0.5	8
0.8	0	5
0.333333	0.666667	3
0.666667	0.333333	3
0.333333	0.666667	3
0.545455	0.272727	11
0.714286	0.285714	14
0	1	1
1	0	2
0.65	0.35	20
0	0.857143	7
0.5625	0.4375	16
0.666667	0.166667	6
0.4	0.6	5
0.833333	0.166667	12
0	0.8	5
0	1	3
0.55	0.35	20
0.428571	0.5	14
0.5	0.5	4
0.444444	0.555556	9
0.666667	0.333333	6
0.416667	0.583333	12
0.4	0.6	10
0.5	0.5	2
0.125	0.875	8
0.466667	0.266667	15
0.666667	0.333333	6
0.545455	0.454545	11
0.285714	0.571429	7
0	0.5	2
0.25	0.625	8
0	1	2
0.625	0.25	8
0.333333	0.5	6
0	1	2
0.6	0.4	5
0.428571	0.285714	7
0.454545	0.545455	33
0.2	0.8	5
0.888889	0.111111	9
0.0833333	0.916667	12
0.75	0.25	4
0.75	0.25	4
0.222222	0.777778	9
0.333333	0.5	6
0.636364	0.363636	11
0	1	1
0.4	0.6	5
0.6	0.4	15
0.2	0.8	10
0.2	0.8	10
0	1	2
0.333333	0.666667	9
0.142857	0.714286	7
0.2	0.6	5
0.6	0.3	10
0.75	0.25	4
0	0.6	5
0.333333	0.666667	3
0.142857	0.857143	7
0.555556	0.444444	9
0.571429	0.428571	7
0.571429	0.285714	7
0.5	0.5	8
0.2	0.5	10
0.441489	0.462766	188
0.42328	0.534392	189
0.352941	0.647059	17
0.2	0.8	5
0	1	1
0	1	2
0.625	0.375	8
1	0	2
0.6	0.4	5
0.125	0.875	8
0.6	0.4	5
0	1	3
0.5	0.5	6
0.5	0.5	22
0.6	0.333333	15
0.2	0.533333	15
0	0.0909091	11
0.5	0.5	2
0.25	0.75	4
0.333333	0	9
0.333333	0.666667	42
0.333333	0.666667	3
0.5	0	2
0.5	0.444444	18
0.166667	0.333333	12
0.289474	0.684211	38
0.4	0.4	5
0.5	0.5	2
0.8	0	5
0.25	0.75	4
0.52381	0.380952	21
0.333333	0.666667	9
0.349206	0.492063	63
0.65	0.35	20
0.2	0.8	5
0.555556	0.388889	18
0	1	3
0	0	17
0.666667	0.333333	12
0.222222	0.111111	9
0.333333	0.666667	3
0.2	0.8	10
0.428571	0.428571	7
0	1	6
0.666667	0	3
0.25	0.375	8
0	1	2
0.5	0	2
0	1	2
0	1	2
0.142857	0.761905	21
0.615385	0.307692	13
0	0	2
0.642857	0.142857	14
0.333333	0.666667	9
0	0	1
0.857143	0.142857	7
1	0	1
0	0	2
0.444444	0.444444	9
0.214286	0.5	14
0.181818	0.818182	11
0.423077	0.538462	26
0.333333	0.666667	6
0.333333	0.333333	3
0.25	0.75	8
0.625	0.375	8
0.5	0.5	12
0.46875	0.3125	32
0.692308	0.230769	13
0	0.666667	12
0.166667	0.833333	6
0.538462	0.230769	13
0.4	0.6	5
0	0.5	2
0.444444	0.555556	9
0.5	0.5	2
0.333333	0.333333	3
0.2	0.8	5
0.4	0.2	5
0.529412	0.411765	17
0.666667	0.166667	6
0.571429	0.428571	7
0.25	0.75	4
0.75	0.25	8
0.533333	0.466667	15
0.615385	0.384615	13
0.5	0.5	2
1	0	2
0.181818	0.272727	11
0.6	0.3	10
0.6	0.4	10
0	1	2
0.142857	0.5	14
0.5	0.5	2
0.5	0.5	2
0	0	6
0.333333	0.591398	93
0.4	0.6	5
0.5	0.2	10
0.285714	0.714286	14
0.461538	0.538462	13
0.571429	0.428571	7
0.625	0.25	8
0	1	1
0	1	2
0.666667	0.333333	3
0.5	0.5	8
0.285714	0.714286	7
0.272727	0.727273	22
0.566667	0.433333	30
0.444444	0.444444	9
0.25	0.5	4
0.166667	0.833333	6
0.333333	0.5	6
0	1	3
0.2	0.8	5
0	1	9
0.125	0.25	16
0.6	0.4	5
0.285714	0.428571	7
0.166667	0.833333	6
0.8	0.2	5
0	1	4
0.666667	0.333333	6
0.333333	0.444444	9
0.444444	0.555556	9
0.489796	0.489796	98
0.363636	0.636364	11
0.6	0.4	5
0.333333	0.666667	3
0	0.888889	9
0.166667	0.833333	6
0.5	0.3	10
0.230769	0.769231	13
0.428571	0.428571	7
0.305556	0.694444	36
0.571429	0.428571	7
0.285714	0.214286	14
0.470588	0.529412	17
0.428571	0.571429	7
0.5	0.5	22
0.333333	0.333333	3
0.1	0.2	10
0.847826	0.108696	46
0.473684	0.526316	19
0.428571	0.571429	7
0.25	0.75	12
0.25	0.75	12
0	1	4
0.5	0.4	10
0.333333	0.666667	3
0.875	0.125	8
0.25	0.25	8
0.888889	0.111111	9
0.666667	0.333333	3
0.454545	0.181818	11
0.375	0.5625	16
0.333333	0.333333	3
0.2	0.8	10
0.625	0.25	8
0.142857	0.714286	7
0	1	6
0.384615	0.461538	13
0.466667	0.533333	15
0.485714	0.514286	35
0.333333	0.666667	12
0.5	0.5	8
0	1	2
0	0	6
0.25	0.75	8
0.5	0.5	4
0.583333	0.333333	12
0.333333	0.666667	6
0.571429	0.285714	7
0.333333	0.666667	3
0.615385	0.307692	13
0.555556	0.388889	18
0.272727	0.727273	22
0.5	0.375	8
0.428571	0.571429	7
0.384615	0.461538	13
0.454545	0.0909091	11
0.5	0.5	22
0.5	0.5	2
0.666667	0.333333	9
0.25	0.75	12
0.461988	0.479532	171
0.5	0.5	4
0.7	0.3	10
0.428571	0.571429	21
0	0	9
0.25	0.75	4
0.428571	0.285714	7
0.75	0.25	4
0.363636	0.545455	11
0.458333	0.458333	24
0.478261	0.521739	23
0.625	0.25	8
0.25	0.75	4
0.368421	0.561404	57
0.555556	0.444444	18
0.6	0.333333	15
0.2	0.8	5
0.666667	0.333333	3
0.176471	0.764706	17
0.25	0.75	12
0.5	0.5	12
0.333333	0.166667	6
0.326087	0.652174	46
0.326923	0.615385	52
0.512195	0.487805	41
0	1	3
0.375	0.625	8
0.285714	0.714286	7
0	1	2
0.375	0.625	8
0.4	0.5	10
0.4	0.266667	15
1	0	3
0.5	0.5	4
0	0.428571	7
0.4	0.6	5
0.428571	0.428571	7
0.666667	0.333333	6
0.25	0.75	16
0.444444	0.555556	27
0.695652	0.304348	23
0.166667	0.833333	6
1	0	1
0.5	0.4	20
0.333333	0.666667	3
0.5	0.5	6
0.4	0.6	10
0.75	0.166667	12
0.777778	0.222222	9
0.375	0.625	8
0.5	0.5	6
0.4	0.4	5
0.5	0.5	12
0.4	0.4	5
0.272727	0.545455	11
0.294118	0.705882	17
0.0909091	0.909091	11
0.333333	0.666667	3
0.454545	0	11
0.619048	0.309524	42
0	0.2	5
0.0816327	0.102041	49
0.5	0.375	8
0.5	0.5	4
0.36	0.56	25
0.52	0.44	25
0.333333	0.666667	18
0.666667	0.333333	12
0.428571	0	7
0.666667	0.333333	3
0.25	0.75	8
0.222222	0.444444	9
0.272727	0.636364	11
0.5	0.333333	18
0	0.8	5
0.5625	0.375	16
0.6	0.2	5
0.5	0.5	10
0.0336135	0.630252	357
0.5	0.5	8
0.857143	0.142857	7
1	0	2
0.375	0.5	8
1	0	2
0.25	0.5	12
0.4	0.4	5
0.410256	0.589744	78
0.52	0.38	50
0.46875	0.4375	32
0.75	0.25	4
0.111111	0.888889	9
0.26087	0.173913	23
0.625	0.375	8
0.833333	0.166667	6
0	1	5
0	1	4
0.5	0.5	8
0	0	7
0.875	0.125	8
0.777778	0.222222	9
0.333333	0.666667	9
0.555556	0.444444	9
0.345455	0.6	55
0.25	0.75	4
0.333333	0.666667	3
0.181818	0.545455	11
0.714286	0.142857	7
0.375	0.625	8
0.25	0.75	4
0.4	0.6	5
1	0	3
0	0	6
0.2	0.7	10
0.222222	0.777778	9
0.5	0.5	10
0	1	2
0.222222	0.777778	9
0.416667	0.5	12
0.5	0.5	4
0.375	0.4375	16
0	0	4
0	1	1
0.166667	0.770833	48
0.444444	0.555556	9
0.857143	0.142857	7
0.454545	0.545455	11
0.285714	0.285714	7
0.25	0.75	4
0.619048	0.333333	21
0.25	0.75	16
0	0.75	4
0.413793	0.413793	29
0.294118	0.588235	17
0.352941	0.411765	17
0.375	0.5	8
0.8	0.2	5
0.333333	0.666667	3
0.5	0.5	14
0.2	0.8	5
0.272727	0.545455	22
0.166667	0.833333	6
0.142857	0.857143	7
0	0.8	5
0.545455	0.454545	11
0.428571	0.571429	7
0.5	0.5	6
0	1	2
0.777778	0.222222	9
0.642857	0.285714	14
0.217391	0.608696	23
0.5	0.4	10
0	0.666667	3
0.2	0.8	5
1	0	5
0	0.125	8
0.8	0.2	5
0.268657	0.41791	67
0.470588	0.470588	17
0.541667	0.458333	24
0.3125	0.6875	16
0.5	0.5	2
0.75	0.25	8
0.642857	0.214286	14
0.466667	0.533333	15
0.5	0.5	18
0.333333	0.555556	9
0.5	0.5	6
0.166667	0.833333	18
0.4	0.5	10
0.5	0.5	10
0.4	0.266667	15
0.1	0.5	10
0.777778	0.222222	9
0.538462	0.461538	13
0.372881	0.559322	59
0.571429	0.428571	7
0	1	3
0.352941	0.647059	17
0.666667	0.333333	9
0.636364	0.272727	11
0.416667	0.5	12
0.5	0	8
0.444444	0.444444	9
0.714286	0.285714	7
1	0	1
0.5	0.4375	48
0.272727	0.727273	11
0.3	0.7	10
0	0.0555556	54
0.4	0.6	5
0.333333	0.333333	3
0	0.8	5
1	0	1
0.476923	0.430769	65
0.5	0.5	6
0.777778	0.222222	9
0.714286	0	7
1	0	2
0.763158	0.236842	38
0.25	0.416667	12
0.777778	0.111111	9
0.666667	0.333333	3
1	0	1
0.333333	0.25	12
0.75	0.125	8
0.538462	0.307692	13
0.384615	0.538462	13
0.444444	0	9
0.2	0.8	5
0.375	0.625	8
0.4	0.6	10
0.7	0.3	10
0.625	0.25	8
0.357143	0.642857	14
0.285714	0.571429	7
0	0.125	8
0.583333	0.361111	36
0	0	15
0	0.8	5
0.25	0.75	8
0.409091	0.5	22
0.4	0.6	5
0.5	0.5	10
0.5	0.5	4
0.75	0.25	4
0	1	2
0.5625	0.408854	384
0.416667	0.583333	12
1	0	2
0.363636	0.590909	22
0	1	1
0.2	0.666667	15
0.666667	0.333333	6
0.555556	0.444444	9
0.222222	0.555556	9
0.307692	0.384615	13
0.0526316	0.105263	38
0.526316	0.421053	19
0.714286	0.285714	7
0.9375	0.0625	16
0.6	0.4	5
0.5	0.4375	16
0.285714	0.714286	7
0.52	0.44	25
0.541667	0.458333	24
0.171429	0.785714	70
0.454545	0.363636	22
0.363636	0.636364	11
0.571429	0.428571	7
0.636364	0.272727	11
0.272727	0.636364	11
0	0	6
0.444444	0.555556	9
0	1	22
0.5	0	2
0.8	0	5
1	0	2
0	0.5	2
0.8	0.2	10
0.5	0.416667	12
0.434783	0.521739	23
0.5	0.5	4
0.333333	0.666667	6
0.666667	0.333333	6
0.428571	0.571429	7
0.266667	0.6	15
0.285714	0.714286	7
0.166667	0.833333	6
0.875	0.125	8
0.5	0.222222	18
0.727273	0.0909091	11
0.44	0.56	25
0.361111	0.638889	36
0	1	2
0.636364	0.363636	11
0.0909091	0.272727	11
0.666667	0.333333	18
0.3	0.6	10
0.727273	0.0909091	11
0.266667	0.733333	15
1	0	2
0.75	0.25	8
0.214286	0.785714	14
0.4	0.4	5
0.375	0.375	8
0.15	0.5	20
0.666667	0.333333	12
0.636364	0.272727	11
0.888889	0.111111	9
0.153846	0.230769	13
0.25	0.25	8
0.666667	0.333333	6
0.545455	0.272727	11
0	1	3
1	0	2
1	0	1
0.444444	0.5	36
0.4	0.6	10
0.5	0.5	8
0.35	0.2	20
0.6	0.4	5
0.692308	0.307692	13
0.25	0.375	8
0.625	0.375	8
0.454545	0.454545	11
0.3	0.5	10
0.333333	0.666667	12
0.4	0.6	5
1	0	1
0.8	0.2	5
0.75	0.166667	12
0.5	0.5	8
0.166667	0.833333	6
0.272727	0.727273	11
0.464286	0.5	56
0.4	0.266667	15
0.5	0.416667	12
0.307692	0.692308	13
0.428571	0.142857	14
0.8	0.2	5
0.466667	0.533333	15
0.357143	0.214286	14
0.75	0.25	12
0.7	0.3	10
0.615385	0.307692	13
0	1	2
0.5	0.5	2
0.454545	0.363636	11
0.5	0.5	16
0.233333	0.7	30
0.5	0	2
0.307692	0.384615	13
0.6	0.4	15
0.25	0.25	8
0.5	0.5	10
0.555556	0.444444	9
0.176471	0.705882	17
0.555556	0.333333	9
0.181818	0.818182	11
0.666667	0.333333	3
0	0.1	10
0.375	0.625	8
0.2	0.8	5
0.470588	0.529412	17
0	1	2
0.466667	0.333333	15
0.666667	0.222222	9
0	1	1
0.8	0.2	5
0.395833	0.541667	48
0.333333	0.333333	6
0.28	0.28	25
0.4	0.5	10
0	1	5
0.5	0.5	10
0.5	0.3	10
0.666667	0.333333	9
0.333333	0.618357	207
0.733333	0.266667	15
0.5	0.5	2
0.428571	0.357143	14
0.444444	0.444444	9
0.00289855	0.554589	1035
0.142857	0.571429	7
0.307292	0.359375	192
0.631579	0.157895	19
0.636364	0.318182	22
0.647059	0.294118	17
0.4	0.6	10
0	1	5
0.555556	0.333333	9
0.431818	0.454545	44
0.6	0.4	10
0.8	0.2	5
0.352941	0.647059	17
0.666667	0.333333	15
0.142857	0.714286	7
0	0	6
0.666667	0.333333	3
0.4	0.4	10
0.416667	0.583333	12
0.714286	0.214286	14
0.56	0.44	25
0.363636	0.363636	11
0.363636	0.363636	11
0.333333	0.666667	21
0	1	2
0.416667	0.333333	12
0.272727	0.636364	11
0.1875	0.6875	16
0.285714	0.571429	7
0.517241	0.482759	29
0.666667	0.333333	6
0.2	0.666667	15
0.5	0.5	14
0.5	0.5	10
0.25	0.75	8
0.25	0.583333	12
0.571429	0.428571	7
0.25	0.75	12
0.25	0.75	4
0.5	0.375	8
0.4	0.1	10
0.692308	0.230769	13
0.333333	0.555556	9
0.666667	0	3
0	0.666667	6
0.3	0.5	10
0.454545	0.545455	11
0.521277	0.457447	94
0.25	0.5	4
0.714286	0.285714	7
0	0	1
0.181818	0.818182	11
0.5	0.3	10
0.5	0.5	2
0.285714	0.285714	7
0.111111	0.888889	9
0.416667	0.0833333	12
0.4	0.4	5
0.25	0.75	4
0.1875	0.5625	16
0.666667	0.333333	6
0.777778	0.111111	9
0.777778	0.222222	36
0.714286	0.285714	35
0.5	0.333333	6
0.166667	0.5	6
0.434783	0.565217	23
0.5	0.5	2
0.714286	0.285714	7
0.777778	0.222222	9
0.428571	0.571429	7
0.75	0.25	4
0.292683	0.634146	41
0.333333	0.2	15
0.666667	0.333333	3
0.142857	0.142857	7
0.235294	0.588235	17
0.571429	0.285714	7
0.888889	0.111111	9
0.6	0.2	5
0.642857	0.25	28
0.603774	0.396226	53
0.75	0.25	12
0.333333	0.5	30
0.8	0.2	5
0.25	0.5	4
0.454545	0	11
0.32	0.68	25
0.470588	0.529412	17
0.5	0.25	4
0.333333	0.666667	18
0.157895	0.473684	19
0.454545	0.545455	11
0.375	0.25	8
0.666667	0.333333	6
0.3	0.5	10
0.333333	0.666667	6
0.3	0.3	10
0.666667	0.333333	9
0.666667	0.333333	6
0.538462	0.461538	39
0.461538	0.538462	13
0.333333	0.6	30
0.333333	0.666667	9
0.333333	0.444444	9
0.25	0.75	20
0.166667	0.833333	12
0.571429	0.285714	7
0.333333	0.666667	6
0.666667	0.333333	9
0.538462	0.461538	26
0.25	0.625	8
0.25	0.75	8
0.75	0.25	4
0.625	0.25	8
0.666667	0.333333	6
0.7	0.3	10
0.428571	0.571429	7
0	1	3
0.625	0.25	8
0.733333	0.2	15
0.533333	0.466667	15
0.190476	0.285714	21
0.5	0.5	10
0.625	0.25	8
0.538462	0.384615	13
0.454545	0.181818	11
0.142857	0.857143	7
0.142857	0.714286	14
0.538462	0.461538	13
0.833333	0	6
0.6	0.133333	15
0.375	0.625	8
0.777778	0.222222	9
0.692308	0.307692	13
0.166667	0.333333	12
0.333333	0.666667	12
0.545455	0.272727	11
0.7	0.3	10
0.315789	0.684211	19
0.111111	0.444444	18
0.222222	0.555556	9
0.695652	0.26087	23
0.5	0.5	4
0.0833333	0.916667	12
0.2	0.6	10
0.307692	0.615385	13
0.384615	0.576923	52
0.2	0.8	10
0.375	0.625	8
0.5	0.375	8
0.714286	0.285714	14
0.5	0.333333	6
0.333333	0.666667	3
0.454545	0.545455	11
0.5	0.5	6
0.307692	0.538462	13
0.333333	0.666667	3
0.434783	0.434783	23
0.333333	0.5	6
0.444444	0.5	18
0	0.5	2
0.333333	0.444444	9
0.416667	0.166667	12
0.333333	0.666667	21
0.3	0.6	10
0.25	0.75	8
1	0	5
0.5	0.5	4
0.428571	0.571429	7
0.722222	0.277778	18
0.6	0.4	15
0.37037	0.592593	27
0.538462	0.384615	13
0.5	0.388889	18
0.333333	0.666667	3
0.25	0.375	8
0.217391	0.695652	23
0.5	0.416667	12
0.6	0.3	10
0.25	0.625	8
0.272727	0.636364	11
0.396226	0.584906	53
0.272727	0.545455	11
0.428571	0.535714	28
0.833333	0.166667	12
0.428571	0.571429	7
0.722222	0.166667	18
0	1	2
0.583333	0.416667	12
0.8	0.2	35
0.444444	0.222222	9
0.416667	0.583333	12
0.533333	0.466667	30
0	0.625	8
0.2	0.8	10
0.375	0.5	8
0.5	0.5	8
0.352941	0.294118	17
0.5	0.5	6
0.692308	0.307692	13
0.322222	0.355556	180
0.333333	0.666667	9
0.0952381	0.904762	21
0.4	0.3	20
0.611111	0.166667	36
0.4	0.2	5
0.8	0.2	5
0.142857	0.857143	7
0.444444	0.555556	9
0.5	0.5	12
0.5	0.5	8
0.363636	0.181818	11
0.478261	0.478261	23
0.5	0.444444	18
1	0	7
0.5	0.5	16
0.705882	0.235294	17
0.409091	0.409091	22
0.5	0.5	8
0.2	0.8	5
0.222222	0.777778	9
0.545455	0.363636	11
0.125	0.875	8
0.4	0.533333	15
0.666667	0.333333	6
0.238095	0.761905	21
0.5	0.166667	12
0.45	0.35	20
0.5	0.166667	6
0.75	0.25	12
0.4	0.133333	15
0.2	0.2	10
0.571429	0.285714	7
0.166667	0.416667	12
0.4	0.6	5
0.8	0.2	5
0.444444	0.444444	9
0.2	0.7	10
0.25	0.375	8
0.555556	0.444444	9
0.571429	0.285714	7
0.2	0.8	5
0.736842	0.263158	19
0.25	0.666667	12
0.333333	0.666667	3
0.692308	0.307692	13
0	0.625	8
0.285714	0.714286	7
0.2	0.8	10
0	1	2
0.625	0.375	8
0.333333	0.111111	9
0.571429	0.142857	7
0.25	0.625	16
0.25	0.583333	12
0.214286	0.785714	14
0.272727	0.727273	11
0.357143	0.5	14
0.454545	0.545455	11
0.375	0.375	8
0.5	0.5	6
0.428571	0.142857	7
0.454545	0.363636	11
0.666667	0.333333	9
0.769231	0.153846	13
0.277778	0.611111	18
0.5	0.5	6
0.8	0.2	5
0.571429	0.428571	7
0.25	0.625	8
0.666667	0.333333	15
0.416667	0.416667	12
0.384615	0.384615	13
0.285714	0.428571	7
0.125	0.625	8
0.588235	0.411765	17
0.611111	0.388889	18
0.25	0.333333	12
0.4	0.4	5
0.454545	0.272727	11
0.6	0.4	10
0.571429	0.142857	7
0.733333	0.266667	15
0.5	0.214286	14
0.5	0.5	6
0.625	0.375	8
0.5	0.5	4
0.4	0.6	15
0.454545	0.545455	22
0.5	0.5	6
0.166667	0.833333	6
0.533333	0.2	15
0.317073	0.634146	41
0.615385	0.307692	13
0.428571	0.428571	28
0.857143	0.142857	7
0.125	0.5625	16
0.5	0.5	6
0.333333	0.5	6
0.3	0.5	10
0.125	0.375	24
0.4	0.55	20
0.6	0.4	10
0.428571	0.428571	7
0.4	0.6	5
0.454545	0.181818	11
0.111111	0.111111	9
0.2	0.6	5
0.75	0.183333	120
0.857143	0.0714286	14
0.6	0.4	5
0.4	0.2	5
0.5	0.5	8
0.7	0.2	10
0.578947	0.421053	19
0.111111	0.888889	9
0.714286	0.285714	7
0.744526	0.255474	274
0.529412	0.470588	17
0.4	0.2	15
0.5	0.5	4
0.384615	0.538462	13
0	1	3
0.666667	0.333333	9
0.666667	0.166667	6
0.142857	0.285714	7
0.555556	0.444444	9
0.375	0.625	8
0.5	0.5	2
0.285714	0.714286	7
0.115385	0.615385	26
0.454545	0.181818	11
0.8	0.2	15
0.117647	0.352941	17
0.454545	0.363636	11
0.764706	0.176471	17
0.333333	0.666667	3
0.545455	0.181818	11
0.125	0.625	16
0.6	0.2	5
0.5	0.5	4
0.5	0.4	10
0.25	0.75	4
0.5	0.5	12
0.125	0.625	8
0.25	0.5	4
0.1	0.5	10
0.277778	0.166667	18
0.444444	0.444444	9
0.333333	0.333333	9
0.6	0.4	5
0.222222	0.777778	9
0.5	0.5	8
0.352941	0.411765	17
0.223776	0.692308	143
0.461538	0.461538	13
0.375	0.375	16
0.6875	0.3125	16
0.555556	0.444444	9
0.272727	0.727273	11
0.416667	0.166667	12
0.555556	0.444444	9
0.923077	0.0769231	13
0.25	0.625	8
0	0.0833333	12
0.571429	0.285714	7
0.5	0.45	20
0.555556	0.333333	9
0.5	0.5	14
0.666667	0.333333	6
0.5	0.444444	18
0.588235	0.411765	68
0.333333	0.666667	45
0.363636	0.545455	11
0.25	0.375	8
0.5	0	2
0.666667	0.333333	6
0.555556	0.444444	9
0.5	0.5	8
0.526316	0.473684	19
0.6	0.4	5
0.444444	0.555556	9
0.5	0.5	12
0.7	0.3	10
0.5	0.5	6
0.125	0.875	8
0.0714286	0.928571	14
0.75	0.25	8
0.357143	0.285714	14
0.2	0.8	5
0.333333	0.666667	12
0.357143	0.571429	14
0.571429	0.428571	7
0.409091	0.545455	22
0.00392157	0.0137255	1020
0.375	0.625	8
0.2	0.8	5
0.65	0.3	20
0.733333	0.2	15
0.285714	0.714286	7
0.5	0.5	4
0.359223	0.572816	103
0.192308	0.807692	26
0.333333	0.666667	3
0.75	0.25	8
0.3	0.7	10
0.75	0.25	4
0.444444	0.555556	27
0.8	0.2	5
0.5	0.5	8
0.333333	0.666667	12
0	0.6	5
0.333333	0.666667	3
0.653846	0.307692	26
0.2	0.666667	15
0.571429	0.142857	7
0.333333	0.555556	9
0.461538	0.538462	13
0.166667	0.25	12
0.468085	0.489362	47
0.444444	0.333333	9
0.6	0.4	10
0.4	0.3	10
0.343373	0.325301	166
0.529412	0.294118	17
0.5	0.5	8
0.166667	0.833333	18
0.4	0.4	5
0.4375	0.25	16
0.411765	0.529412	17
0.0714286	0.928571	14
0.153846	0.846154	13
0.6	0.4	5
0	1	4
0.5	0.5	6
0.75	0.25	20
0.473684	0.526316	19
0.363636	0.545455	11
0.166667	0.416667	12
0.111111	0.888889	9
0.625	0.375	8
0.4	0.4	5
0.285714	0.714286	7
0.333333	0.666667	9
0.25	0.25	8
0	1	2
0.5	0.5	8
0.2	0.6	5
0.25	0.375	16
0.6	0.4	10
0.333333	0.666667	9
0.473684	0.526316	19
0.416667	0.5	24
0	1	2
0.428571	0.428571	7
0.255319	0.319149	47
0.777778	0.111111	9
0.4	0.6	5
0.5	0.5	10
0.538462	0.384615	13
0.666667	0.333333	6
0.434783	0.565217	23
0.866667	0.0666667	15
0.416667	0.583333	12
0.333333	0.5	6
0.291667	0.458333	24
0.647059	0.352941	17
0.555556	0.444444	18
0.434783	0.217391	23
0.416667	0.333333	24
0.571429	0.428571	14
0.444444	0.555556	9
0.272727	0.181818	11
0.666667	0.333333	6
0.3	0.5	10
0.5	0.5	12
0.272727	0.727273	11
0.666667	0.333333	15
0.25	0.5	8
0.672727	0.327273	55
0	0.25	4
0.5	0.5	2
0.529412	0.117647	17
0.214286	0.285714	14
0	0.428571	7
0.666667	0.333333	6
0.5	0.5	6
0.714286	0.285714	7
0.222222	0.333333	9
0.777778	0.222222	9
0.181818	0.727273	11
0.333333	0.666667	6
0.533333	0.2	15
0.5	0.5	6
0.5	0.5	4
0.05	0.95	20
0.142857	0.714286	7
0.4	0.6	5
0.2	0.2	5
0.666667	0.333333	3
0.2443	0.739414	307
0.1	0.5	10
0.4	0.6	5
0.5	0.5	2
0.25	0.25	4
0.6	0.4	5
0.538462	0.0769231	13
0.5	0.5	8
0.277778	0.666667	18
0.363636	0.636364	11
0.384615	0.384615	13
0	0.833333	6
0.545455	0.454545	11
0.315789	0.684211	19
0.375	0.625	8
0.818182	0.181818	11
0.333333	0.666667	3
0.142857	0.428571	7
0.666667	0.333333	9
0.4	0.3	10
0.666667	0.333333	6
0.666667	0.333333	3
0.529412	0.470588	17
0	0.4	5
0.5	0.5	12
0.785714	0.142857	14
0.416667	0.0833333	12
0.285714	0.5	14
0.5	0.333333	12
0.333333	0.222222	9
0.384615	0.153846	13
0.571429	0.285714	7
0.444444	0.444444	9
0	1	1
0.714286	0.142857	7
0.333333	0.5	6
0.75	0.25	4
0.461538	0.307692	13
0.185185	0.740741	27
0.285714	0.714286	14
0.428571	0.285714	7
0.428571	0.571429	7
0.166667	0.416667	12
0.533333	0.0666667	15
0.157895	0.789474	19
0.444444	0.555556	18
0.0909091	0.181818	11
0.294118	0.588235	17
0.3125	0.6875	16
0.8125	0.1875	16
0.6	0.2	5
0.111111	0.444444	9
0.375	0.5	16
0.285714	0.357143	14
0.133333	0.6	15
0.0714286	0.928571	14
0.230769	0.692308	26
0.333333	0.666667	9
0	0.9	10
0	0	15
0.222222	0.222222	9
0.5	0.5	6
0.4	0.56	25
0.142857	0.857143	14
0.333333	0.222222	9
0.5	0.5	4
0.181818	0.590909	22
0.333333	0.666667	3
0.428571	0.52381	21
0.7	0.3	10
0.75	0.1875	16
0.666667	0.333333	12
0.333333	0.666667	6
0.545455	0.454545	11
0.416667	0.583333	12
0.769231	0.153846	13
0.515152	0.454545	33
0.375	0.5	8
0.25	0.625	8
0.689655	0.310345	29
0.5	0.25	8
0.166667	0.75	12
0.666667	0.333333	6
1	0	6
0.0909091	0.818182	11
0.2	0.5	10
0.333333	0.583333	12
0.75	0	4
0.545455	0.363636	11
0	1	5
0.307692	0.230769	13
0.272727	0.363636	11
0.4375	0.375	16
0.25	0.75	8
0.625	0.3125	16
0.363636	0.424242	33
0.510204	0.44898	49
0.277778	0.555556	18
0	0.888889	9
0.416667	0.583333	12
0.454545	0.545455	11
0.5	0.5	10
0.4	0.4	5
0.166667	0.833333	6
0.666667	0.166667	6
0.333333	0.5	6
0.25	0.166667	12
0.0909091	0.909091	11
0.533333	0.2	15
0.5	0.25	8
0.541667	0.458333	24
0.666667	0	12
0.571429	0.285714	7
0.5	0.5	10
0.0625	0.75	16
0.666667	0.166667	6
1	0	5
0.125	0.25	8
0.75	0.25	8
0	1	3
0.4	0.4	10
0.636364	0.363636	11
0.5	0.5	2
0.4	0	10
0.5	0.458333	24
0.777778	0.111111	9
0.653846	0.307692	26
0.684211	0.315789	19
0.363636	0.0909091	11
0.6875	0.3125	16
0.222222	0.777778	9
0	1	3
0.461538	0.538462	13
0.294118	0.705882	17
0.25	0.75	4
0.4	0.4	5
0.285714	0.714286	21
0.375	0.625	8
0.166667	0	6
0.4	0.6	15
0.307692	0.692308	13
0.714286	0.285714	7
0.3	0.7	10
0.363636	0.636364	11
0.333333	0.5	6
0.363636	0.363636	22
0.409091	0.5	22
0.666667	0.333333	3
0.5	0.5	12
0.2	0.8	5
0.3	0.6	10
0.857143	0.142857	7
0.352941	0.294118	17
0.25	0.583333	12
0.666667	0.333333	6
0.357143	0.642857	14
0.222222	0.111111	9
0.4	0.6	5
0.5	0.5	2
0.307692	0.423077	26
0.5	0.5	14
0.285714	0.571429	14
0.357143	0.571429	14
0.428571	0.571429	7
0.75	0.25	8
0.666667	0.291667	24
0.375	0.625	8
0.25	0.333333	12
0.375	0.0833333	24
0.541667	0.458333	24
0.142857	0.571429	7
1	0	5
0.529412	0.176471	17
0.2	0.8	10
0.785714	0.214286	14
0	1	9
0.375	0.25	8
0.571429	0.285714	7
0.666667	0.166667	6
0.615385	0.230769	13
0.285714	0.571429	7
0.909091	0.0909091	11
0.428571	0	7
0.4	0.6	10
0.571429	0.428571	14
0.666667	0.333333	3
0.333333	0.666667	6
0.444444	0	9
0.833333	0.166667	6
0.166667	0.333333	12
0.333333	0.222222	9
0.375	0.25	8
0.2	0.2	10
0.5	0.166667	12
0.342857	0.314286	35
0.636364	0.272727	11
0.8	0.2	5
0.291667	0.25	48
0.333333	0.5	6
0.166667	0.666667	6
0.375	0.25	8
0.230769	0.307692	13
0.8	0.2	10
0.416667	0.583333	12
0.333333	0.333333	3
0.75	0.25	12
0.75	0.25	12
0.461538	0.230769	13
0.727273	0.272727	11
0.307692	0.692308	13
0.363636	0.636364	11
0.541667	0.458333	24
0.2	0.4	5
0.333333	0.666667	6
0.7	0.1	10
0.6	0.3	10
0.310345	0.37931	29
0.2	0.333333	30
0.277778	0.444444	18
0.142857	0.857143	7
0.5	0.5	10
0.36	0.28	25
0.166667	0.833333	6
0.5	0.5	8
0.3	0.4	10
0.5	0.375	8
0.25	0.5	8
0.285714	0.285714	7
0.416667	0.333333	12
0	0.8	5
0.235294	0.235294	17
0.166667	0.833333	6
0.5625	0.25	16
0.555556	0	9
0.444444	0.333333	9
0.5	0.5	2
0	0.8	5
0.588235	0.411765	17
0.333333	0.333333	12
0.333333	0.333333	9
0.4	0.6	10
0.666667	0	6
0.285714	0.714286	7
0.142857	0.571429	7
0.8	0	5
0	1	2
0.153846	0.384615	13
0.111111	0.888889	9
0	0.3	10
0.0666667	0.266667	15
0.428571	0.571429	7
0.235294	0.647059	17
0.285714	0.428571	7
0.8	0.2	10
1	0	2
0.333333	0.666667	9
0	1	1
0.222222	0.111111	9
0.571429	0	7
0.25	0.75	4
0.4	0.6	5
0	1	5
0	1	3
0.588235	0.411765	68
0.142857	0.714286	7
0.4	0.4	10
0.714286	0.285714	14
0	0	11
0.375	0.625	8
0.222222	0.777778	9
0.473684	0.526316	19
0.333333	0.611111	18
0.1	0.8	10
0.222222	0.555556	9
0.555556	0.444444	9
0.2	0.4	5
0.571429	0.285714	7
0.470588	0.294118	17
0.461538	0.461538	13
0.428571	0.571429	7
0.454545	0	11
0.357143	0	14
0.666667	0.166667	6
0.5	0.4	10
0.823529	0.176471	34
0.714286	0.285714	7
0.724138	0.275862	29
0.478261	0.478261	23
0.533333	0.466667	15
0.296296	0.666667	27
0.25	0.5	8
0.2	0.333333	15
0.3	0.6	30
0.5	0.285714	14
0.666667	0.333333	9
0.857143	0.142857	14
0.5	0.3	10
0.666667	0.166667	6
0.7	0.3	10
0.75	0.25	4
0.333333	0.222222	9
0.2	0.8	10
0.4375	0.25	16
0.666667	0.333333	6
0.5	0.4	10
0.428571	0.571429	7
0.857143	0.142857	7
0.444444	0.222222	18
0.125	0.25	8
0.6	0.4	10
0.666667	0.333333	9
0.285714	0.214286	14
0.137931	0.37931	29
0.428571	0.571429	14
0.678571	0.285714	28
0.533333	0.2	15
0.444444	0.296296	27
0.4	0.6	5
0.352941	0.588235	17
0.352941	0.294118	17
0.375	0.333333	24
0.6875	0.3125	16
0.333333	0.583333	12
0.266667	0.2	15
0.466667	0.533333	15
0.5	0.333333	6
0.777778	0.111111	9
0.333333	0.333333	3
0.375	0.5	8
0.375	0	8
0.481481	0.518519	27
0.666667	0	6
0.625	0.375	8
0.777778	0.148148	27
0.666667	0.333333	6
0.642857	0.285714	14
0.125	0.625	8
0.25	0.3	20
0.1875	0.8125	16
0.384615	0.615385	13
0.333333	0.666667	3
0.5	0	10
0.25	0.25	4
0.5	0.5	4
0.333333	0.222222	9
0.285714	0.714286	7
0.411765	0.176471	17
0.566667	0.333333	30
0.285714	0.714286	7
0.666667	0.333333	3
0.666667	0.111111	9
0.571429	0.285714	7
0.8	0.2	5
0.583333	0.416667	12
0.333333	0.666667	6
0	1	3
0.1875	0.8125	16
0.466667	0.2	15
0.642857	0.285714	14
0.647059	0.323529	34
1	0	1
0.375	0.25	8
0.26087	0.478261	23
0.4	0.6	10
0	0.571429	7
0.333333	0.166667	6
0.571429	0.428571	7
0.428571	0.571429	7
0.5	0.5	2
0.166667	0.25	12
0.612903	0.387097	31
0.4	0.6	5
0.636364	0.363636	11
0.333333	0.666667	3
0.333333	0.166667	6
0.5	0.25	8
0.142857	0.285714	7
0.526316	0.421053	19
0.555556	0.111111	9
0.2	0.2	10
0.272727	0.636364	11
0.333333	0.333333	3
0.333333	0.666667	3
0.545455	0.272727	11
0	1	1
0.272727	0.727273	11
0.142857	0.285714	14
0.8	0.2	5
0.666667	0.333333	3
0.666667	0.333333	9
0.636364	0.272727	11
0.388889	0.611111	18
0.583333	0.416667	12
0.25	0.75	4
0.375	0.625	8
0.466667	0.466667	15
1	0	5
0.333333	0.5	6
0.307692	0.692308	13
0.375	0.625	8
0	0.227273	22
0.538462	0.461538	26
0.571429	0.428571	14
0.416667	0.583333	12
0.5	0.5	2
0.26087	0.73913	23
0.545455	0.363636	11
0.333333	0.666667	9
0.555556	0.444444	9
0.3125	0.25	16
0.333333	0.25	12
0.434783	0.521739	23
0.333333	0.666667	6
0.5	0.333333	6
0.111111	0.555556	9
0.5	0.409091	22
0.608696	0.217391	23
0.5	0.5	4
0	0.2	5
0.615385	0.307692	13
0	1	2
0.4375	0.4375	16
0.375	0.625	8
0.442308	0.519231	52
1	0	10
0.315789	0.578947	19
0.444444	0.555556	9
0.230769	0.769231	26
0.75	0.25	4
0.4	0.4	5
0.4	0.6	5
0.666667	0	12
0.37931	0.327586	58
0.466667	0.133333	15
0.55	0.35	20
0.642857	0.285714	14
0.75	0.25	8
0.0588235	0.235294	17
0.666667	0.25	12
0.6	0.2	5
1	0	2
0.166667	0.166667	6
0	0.363636	11
0.692308	0.307692	13
0.375	0.625	8
0.5	0.5	8
0.25	0.75	4
0.575758	0.393939	33
0.571429	0.428571	21
0.2	0.6	5
0.571429	0.428571	7
0	1	4
0.44	0.48	25
0	1	1
0.5	0.5	4
0	1	5
0.4375	0.5625	16
0.757576	0.212121	33
0.333333	0.444444	9
0.625	0.375	16
0.222222	0.111111	9
0.7	0.3	10
0.529412	0.176471	17
0.235294	0.176471	17
0.4	0.4	10
0.533333	0.4	15
0.666667	0.222222	9
0.785714	0.0714286	14
0.125	0.875	8
0.615385	0.384615	13
0.636364	0.181818	11
0.454545	0.272727	22
0.333333	0.666667	6
0.45	0.55	20
0.5	0.5	4
0.363636	0.636364	11
0.666667	0.166667	6
0.5	0.333333	6
0.3	0.6	10
0.4	0.6	5
0.333333	0.666667	6
0.444444	0.222222	9
0.6	0.3	10
0.428571	0.190476	21
0.25	0.75	4
0.333333	0.666667	9
0.526316	0.421053	19
0.6	0.3	10
0.625	0.125	8
0.2	0.8	5
0.266667	0.333333	15
0.75	0	4
0.5	0.5	2
0.666667	0.333333	9
0.4	0.6	5
0.571429	0.285714	7
0.6	0.4	5
0.4	0.2	5
0.444444	0.444444	9
0.6	0.4	5
0.666667	0.333333	9
0.4	0.6	10
0.583333	0.166667	12
0.142857	0.357143	14
0.363636	0.181818	33
0.333333	0.333333	3
0.5	0.333333	6
0.675	0.3	40
0.666667	0.333333	3
0.407407	0.481481	27
0.7	0.3	10
0.428571	0.571429	7
0.6	0.4	5
0.25	0.5	8
0.5	0.5	6
0.285714	0.285714	7
0.416667	0.0833333	12
0.5	0.222222	18
0.444444	0.444444	9
0.727273	0.181818	11
0.785714	0.0714286	14
0.5	0.5	6
0.5	0.5	4
0.6	0.2	5
0.666667	0.333333	3
0.222222	0.666667	9
0.8	0.2	5
0.545455	0.454545	11
0.583333	0.416667	12
0.6	0.2	5
0.714286	0.142857	7
0.8	0	10
0.454545	0.545455	11
0.733333	0.266667	15
0.5	0.5	8
0.333333	0.666667	6
0.428571	0.142857	7
0.125	0.75	8
0.4375	0.4375	16
0.333333	0	3
0.571429	0.285714	7
0.636364	0.272727	11
0	0.2	5
0.375	0.625	8
0.611111	0.333333	18
0.666667	0.333333	6
0.333333	0.666667	9
0.666667	0.333333	9
0.375	0.625	8
0.384615	0.307692	13
0.7	0.3	10
0.285714	0.571429	7
0.333333	0.666667	6
0.6	0.4	5
0.288462	0.634615	52
0.818182	0.181818	11
0.5	0.125	8
0.636364	0.0909091	11
0	1	2
0.6	0.4	10
0.6	0.2	10
0.760274	0.219178	146
0.421053	0.526316	19
0.5	0.4375	16
0.458333	0.5	24
0.789474	0.157895	19
0.666667	0.333333	6
0.125	0.75	8
0.166667	0.666667	6
0.6	0.4	10
0	0.0769231	13
0.727273	0.227273	22
0.3125	0.4375	16
0.666667	0.333333	12
0.5	0.5	8
0.285714	0.285714	14
0.4	0.4	10
0.285714	0.142857	7
0.833333	0.166667	6
0.5	0.1	10
0.666667	0.333333	3
0.333333	0.166667	12
0.266667	0.466667	15
0.272727	0.727273	11
0.25	0	4
0.594595	0.378378	37
0.357143	0.357143	14
0.416667	0.583333	12
0.4	0.6	10
0.4	0.6	5
0.4	0.5	10
0.142857	0.714286	7
0.5	0.375	8
0.466667	0.533333	15
0.333333	0.666667	6
0.142857	0.285714	7
0.363636	0.212121	33
0.571429	0.428571	7
0.454545	0.272727	11
0.823529	0.176471	17
0.307692	0.384615	13
0.2	0.8	5
0.8	0.2	5
0.875	0	8
0.8	0.2	5
0.375	0.5	8
0.235294	0.705882	17
0.727273	0.272727	22
0.0714286	0.571429	14
0.333333	0.666667	3
0.3125	0.25	16
0.583333	0.25	12
0.416667	0.166667	12
0.4	0.4	10
0.36	0.64	25
0.444444	0.555556	9
0.5	0.5	8
0.5	0.5	4
0.222222	0.777778	9
0.666667	0.333333	6
0.722222	0.166667	18
0.666667	0.25	12
0.571429	0.428571	7
0.444444	0.555556	9
0.285714	0.142857	7
0.333333	0.333333	15
0.727273	0.272727	11
0.222222	0.666667	9
0.5	0.5	4
0.636364	0.363636	11
0.384615	0.615385	13
0.571429	0.214286	14
0.428571	0.571429	7
0.571429	0.142857	7
0.333333	0.583333	24
0.714286	0.285714	7
0.75	0.25	8
0.363636	0.636364	11
0.25	0.75	16
0.75	0.25	12
0.454545	0.272727	11
0.3	0.5	10
0.461538	0.307692	13
0.666667	0.238095	21
0.111111	0.777778	9
1	0	1
0.363636	0.636364	11
0.1875	0.75	16
0.545455	0.454545	11
0.272727	0.727273	11
0.6	0	5
0.5	0.375	8
0.538462	0.384615	13
0.545455	0.363636	11
0.384615	0.153846	13
0.5	0.5	6
0.363636	0.181818	11
0.368421	0.210526	19
0.388889	0.166667	18
0.52381	0.47619	21
0	1	1
0.571429	0.428571	7
0.5	0.25	8
1	0	3
0.428571	0.428571	7
0.166667	0.0833333	12
0	1	4
0.4	0.533333	15
0.428571	0.571429	14
0.428571	0.571429	7
0.5	0.5	6
0.285714	0.714286	7
0.714286	0.285714	7
0.2	0.3	10
0.555556	0.444444	9
0.142857	0	7
0.428571	0.285714	7
0.5	0.5	10
0.666667	0.333333	3
0.777778	0.111111	9
0.333333	0.166667	6
0.75	0.25	8
0.888889	0.111111	9
0.702703	0.162162	37
0.375	0.625	8
0.75	0.1875	16
0	0.0434783	23
0.375	0.5	8
0.434783	0.565217	23
0.142857	0.714286	7
0.571429	0.428571	14
0.3	0.1	10
0.692308	0.307692	13
0.3	0.45	20
0.285714	0.571429	14
0	1	2
0.8	0.2	5
0.7	0.3	10
0.533333	0.4	15
0.55	0.35	40
0.666667	0.333333	12
0	0.75	8
0.25	0.625	8
0.564103	0.384615	39
0.333333	0.444444	9
0.5	0.125	16
0.5	0.5	2
0.5	0.5	10
1	0	5
0.75	0.25	8
0.1	0.8	10
0.2	0.533333	15
0.526316	0.157895	19
0.222222	0.333333	9
0.571429	0.142857	7
0.823529	0.176471	17
0.0625	0.125	16
0.666667	0.333333	3
0.1	0.4	10
0	0.333333	3
0.75	0.25	12
0.285714	0.714286	7
0.571429	0.285714	7
0.4	0.6	10
0.666667	0.333333	3
0.4375	0.4375	16
0.454545	0.181818	11
1	0	7
0.4	0.266667	15
0.25	0.625	8
0.333333	0.333333	6
0.588235	0.235294	17
0.294118	0.588235	17
0.75	0.25	8
0.461538	0.538462	39
0.75	0.25	4
0.6875	0.1875	16
0.25	0.666667	12
1	0	4
1	0	2
0.777778	0.222222	9
0.35	0.35	20
1	0	7
0.333333	0.4	15
0.111111	0.222222	9
0.333333	0.333333	6
0.272727	0.727273	33
1	0	5
0.2	0.4	5
0.222222	0.222222	9
0.75	0.25	4
1	0	2
0.692308	0.307692	13
0.555556	0.333333	9
0.8	0.2	5
0.8	0	5
0.428571	0.238095	21
0.416667	0.0833333	12
0.1	0.8	10
0.473684	0.263158	19
0.333333	0.666667	6
0.625	0.25	8
0.4	0.6	5
0.25	0.75	12
0.8	0.2	5
0.708333	0.291667	24
0.333333	0.333333	6
0.176471	0.352941	17
0.269231	0.307692	26
0.3	0.7	10
0.4	0.4	10
0.166667	0.166667	12
0.428571	0.571429	7
0.333333	0.666667	6
0.25	0.75	8
0.538462	0.230769	13
0.583333	0.333333	12
0.631579	0.368421	19
0.263158	0.263158	19
0.26087	0.347826	23
0.333333	0.666667	12
0.428571	0.214286	14
0.5	0.388889	18
0	1	7
0.5	0.5	6
0.416667	0.25	12
1	0	6
0.5	0.4	10
0.454545	0.272727	11
0.416667	0.25	12
0.428571	0.571429	14
0.285714	0.714286	14
0.555556	0.444444	9
0.857143	0.142857	7
1	0	5
0	0	6
0.6	0.4	10
0.153846	0.846154	13
0.5	0.375	8
0.333333	0.666667	12
0.75	0.25	8
0.125	0.5	8
0	1	7
0.333333	0.222222	9
0.6	0.4	5
0	1	2
0.333333	0.555556	9
0.375	0.5	8
0.428571	0.428571	7
0.6875	0.1875	16
0.384615	0.615385	13
0.272727	0.727273	11
0.176471	0.823529	17
0.6	0.2	5
0.538462	0.307692	13
0.166667	0.833333	12
0.2	0.8	5
0.733333	0.2	15
0.75	0.25	4
0.333333	0.25	12
0.105263	0.736842	19
0.375	0.375	8
0.615385	0	13
0.8	0.2	5
0.6	0.4	10
0	0.666667	6
0.5	0	8
0.8	0.2	15
0	0	15
0.388889	0.222222	18
0.714286	0.285714	14
0.3	0.7	10
0.272727	0.272727	11
0.5	0.5	4
0.241379	0.689655	29
1	0	8
0.666667	0.333333	6
0.375	0.375	16
0.529412	0.470588	17
0.666667	0.333333	6
0.333333	0.5	6
0.333333	0.533333	15
0.625	0.375	16
0.5	0.5	6
0.6	0.133333	15
0.235294	0.235294	17
0.375	0.5	8
0.4375	0.5	16
0.214286	0.285714	14
0.571429	0.428571	7
0.5	0.5	14
0.4	0.48	50
0.4	0.6	5
0.666667	0.333333	12
0.684211	0.210526	19
0.416667	0.25	12
0.75	0.25	8
0.6	0.4	5
0.428571	0.285714	7
0.6	0.2	10
0.545455	0.0909091	11
0.333333	0.5	6
0.3	0.4	10
0.142857	0.714286	7
0.6875	0.125	16
0	0.333333	3
0.382353	0.588235	34
0.214286	0.428571	14
0.333333	0.555556	9
0.25	0.125	8
0.363636	0.363636	11
0.461538	0.153846	13
0	1	2
0.444444	0.555556	9
0.5	0.1	10
0.238095	0.761905	21
0.571429	0.428571	14
0.705882	0.264706	34
0.117647	0.352941	17
0.642857	0.285714	14
0.4	0.4	5
0.5	0.444444	18
0.318182	0.636364	22
0.625	0.375	8
0	1	3
0.5	0.5	4
0.153846	0.461538	13
0.333333	0.5	6
0.166667	0.833333	6
1	0	5
0.4	0.6	10
0.333333	0.555556	9
0	0.444444	9
1	0	3
0.5	0.5	10
0.363636	0.636364	11
0.466667	0.2	15
0.75	0	4
0.4	0.6	5
0.8	0.2	10
0.5	0.333333	6
1	0	13
0.666667	0.333333	6
0.5	0.5	10
0.25	0.5	4
0.214286	0.642857	14
0.25	0.75	4
0.0833333	0.916667	12
0.333333	0.5	6
0.545455	0.363636	22
0.222222	0.333333	9
0.5	0.3125	16
0.352941	0.647059	17
0.3125	0.25	16
0.125	0.875	8
0.153846	0.384615	13
0.487179	0.461538	39
0.428571	0.47619	42
0.5	0.285714	14
0.444444	0.222222	9
0.375	0.5	8
0.5	0.25	8
0	0	3
0.5	0.5	12
0.5	0.3	10
0.166667	0.666667	12
0.666667	0.222222	9
0.75	0	16
0.307692	0.153846	13
0.333333	0.25	12
0.333333	0.666667	9
0.8	0.1	10
0.142857	0.428571	7
0.166667	0.833333	12
0.444444	0.111111	9
0.444444	0.555556	9
0.526316	0.421053	19
0.875	0	8
0.75	0.25	8
0.4	0.6	5
0.416667	0.25	12
0.285714	0.571429	7
0.714286	0.285714	7
0.4	0.266667	15
0.454545	0.181818	11
0.6	0.4	10
0.357143	0.214286	14
0.333333	0.666667	6
0.4	0.6	5
0.5	0.5	6
0.555556	0.222222	9
0.727273	0.181818	11
0.529412	0.352941	17
0.777778	0.222222	9
0.444444	0.111111	9
0.428571	0.571429	7
0.307692	0.346154	26
0.666667	0.222222	9
0	1	5
1	0	6
0.866667	0.133333	15
0.6	0.1	10
0.363636	0.545455	11
0.428571	0.285714	14
0.583333	0.333333	12
0.545455	0.454545	33
0.222222	0.777778	9
0.5	0	4
0.555556	0.444444	9
1	0	8
0.633333	0.333333	30
0.166667	0.166667	6
0.125	0.5	8
0.4	0.4	5
0.333333	0	3
0.333333	0.666667	21
0.818182	0.181818	11
0.2	0.8	5
0.666667	0.333333	12
0.6	0.4	5
0.666667	0.333333	9
0.333333	0.666667	9
0.444444	0	9
0.555556	0.444444	9
0.375	0.25	8
0.307692	0.615385	13
0.833333	0	6
0.0833333	0.75	12
0.774194	0.225806	31
0.5	0.166667	6
0.4	0.6	10
0.6	0.4	5
1	0	2
0.75	0.1875	16
0.384615	0.307692	13
0.875	0.125	8
0.2	0.8	5
0.4	0.5	10
0.454545	0.272727	22
0.333333	0.666667	3
0.166667	0.833333	6
0.333333	0.666667	9
0.454545	0.454545	11
0.130435	0.869565	23
0.428571	0.142857	14
0.692308	0.307692	13
0.428571	0.428571	7
0.571429	0.428571	7
0.5	0.1875	16
0.111111	0.777778	9
0.875	0.125	8
0.25	0.75	4
0.470588	0.294118	17
0.222222	0.333333	9
0.322581	0.645161	31
0.3	0.1	10
0.6	0.4	5
0.857143	0	7
0.777778	0.111111	18
0.25	0.75	12
0.545455	0.181818	11
0.375	0.375	8
0.111111	0.888889	9
0.75	0.25	12
0.615385	0.384615	13
0.75	0.25	12
0.545455	0.181818	33
0.428571	0.571429	7
0	0.5	4
0.3	0.3	10
0.428571	0.571429	7
0.583333	0.416667	12
0.2	0.6	10
0.666667	0.333333	3
0.454545	0.272727	22
0.333333	0.666667	9
0.444444	0.333333	9
0.142857	0.857143	7
0.5	0.5	8
0.2	0	5
0.727273	0.227273	22
0.578947	0.421053	19
0.222222	0.777778	9
0.578947	0.368421	19
0.5	0.5	14
0.722222	0.277778	18
0.5	0.375	8
0.307692	0.153846	13
0.75	0.25	4
0.571429	0.285714	7
0.833333	0.166667	6
0.533333	0.466667	30
1	0	7
0.8	0.2	5
0.583333	0	12
0.25	0	4
0.375	0.375	8
0.5	0.3125	16
0.405405	0.486486	37
0.44	0.4	25
0.5	0	4
0.153846	0.384615	13
0.2	0.2	5
0.75	0.166667	12
0.25	0.75	8
0.6	0.4	10
0.2	0.8	10
0.909091	0.0909091	11
0.272727	0.181818	11
0.6	0.4	25
0.454545	0.545455	11
0.294118	0.647059	17
1	0	4
0.5	0.5	12
0.1875	0.5	16
0.166667	0.75	12
0.548387	0.451613	31
0.555556	0.222222	9
0.62037	0.37037	108
0.875	0.125	8
0.444444	0.277778	18
0.416667	0.166667	12
0.333333	0.222222	9
0.333333	0.222222	9
0	1	2
0.583333	0.416667	12
0.714286	0.238095	21
0.308943	0.357724	123
0.285714	0.714286	7
0.375	0.625	8
0.2	0.4	5
0.5	0.5	10
0	0.666667	3
0.555556	0.444444	9
0.25	0.75	4
0.4	0.6	5
0.6	0.4	15
0.5	0.5	6
0.4	0.466667	15
0.2	0.5	10
0.3	0.6	10
0.444444	0.111111	9
1	0	4
0.263158	0.736842	19
0.666667	0.333333	9
0.333333	0.444444	9
0.5	0.5	8
0.265306	0.693878	49
0.4375	0.5625	16
0.458333	0.25	24
0.111111	0.777778	9
0.142857	0.714286	14
0.545455	0.272727	11
0.833333	0.166667	12
0.272727	0.454545	11
0.384615	0.615385	13
0.3125	0.5	16
0.555556	0.444444	9
0.666667	0.166667	6
0.466667	0.466667	15
0.777778	0.111111	9
0.583333	0.416667	12
0.277778	0.555556	18
0.416667	0.25	12
0.230769	0.769231	13
0.411765	0.176471	17
0.6	0.4	15
0.181818	0.636364	11
0.538462	0.384615	13
0.6	0.35	20
0.333333	0.666667	3
0.666667	0.333333	9
0.482759	0.103448	29
0.444444	0.555556	9
0.333333	0.333333	3
0	0	10
0.416667	0.333333	12
0.833333	0	6
0.4	0.6	10
0.25	0.583333	12
0.421053	0.263158	19
0.4	0.6	10
0.6	0.4	25
0.230769	0.692308	13
0	0.6	5
0.692308	0.307692	13
0.4	0	15
0.2	0.7	10
0.304348	0.695652	23
1	0	6
0.555556	0.444444	9
0.269231	0.269231	26
0.4	0.6	5
0.25	0.5	8
0.65	0.35	20
0.545455	0.272727	11
0.75	0	4
0.5	0.5	4
0.454545	0.454545	11
0.6	0.2	5
0.466667	0.533333	15
0.277778	0.166667	18
0.25	0.65	40
0.222222	0.444444	9
0.352941	0.647059	17
0.666667	0.25	12
0.428571	0.142857	21
0.285714	0.571429	7
0.555556	0.222222	9
0.764706	0.235294	17
0.4	0.6	10
0.625	0.375	8
0.8	0.2	5
0.428571	0.571429	7
0.153846	0.153846	13
0.545455	0.272727	11
0.357143	0.428571	14
0.375	0.375	8
0.130435	0.826087	23
0.5	0.423077	26
0.666667	0.166667	12
0.294118	0.235294	17
0.166667	0.333333	6
0.4	0.2	5
0.5	0.375	8
0.25	0.5	8
0.4	0	10
0.125	0.75	8
0.7	0.3	10
0.666667	0.166667	6
0.875	0.125	8
0.333333	0.666667	6
0.6	0.4	5
0.125	0.375	8
0.571429	0.285714	7
0.714286	0.285714	7
0.142857	0.571429	7
0.8	0.133333	15
0.5	0.5	10
0.333333	0.666667	3
0.222222	0.222222	18
1	0	4
0.6	0.2	5
0.428571	0.571429	7
0.555556	0.444444	9
0.3	0.2	10
0.666667	0	6
0.8	0.2	5
0.5	0.464286	28
0.833333	0.166667	6
0.692308	0.230769	13
0.5	0.5	6
0.857143	0.142857	14
0.5	0.375	8
0.5	0.5	16
0.25	0.5	8
0.133333	0.8	15
0.428571	0.428571	7
0.538462	0.230769	13
0.333333	0	3
0.222222	0.722222	18
0.636364	0.227273	22
0.2	0.4	10
0.285714	0.714286	7
0.666667	0.333333	3
0	0.5	6
0.428571	0.571429	7
0.272727	0.272727	11
0.333333	0.666667	6
0.909091	0.0909091	11
0.6	0.3	10
0.5	0.5	6
0.5	0.5	10
0.166667	0.666667	6
0.363636	0.636364	11
0.5	0.5	10
0.333333	0.666667	6
0.333333	0.333333	3
0.285714	0.666667	21
0.25	0.75	12
0.157895	0.473684	19
0.916667	0.0833333	12
0.388889	0.611111	18
0.285714	0.714286	7
0.2	0.3	10
0.0909091	0.818182	11
0.6	0.2	5
0.555556	0.444444	9
0.407407	0.222222	27
0.111111	0.777778	9
1	0	2
0.3	0.3	10
0.5	0.416667	12
0.272727	0.454545	11
0.25	0.75	8
0.409091	0.590909	22
0.666667	0.333333	3
0.485714	0.514286	70
0.333333	0.444444	9
0.466667	0.4	15
0.285714	0.571429	21
0.3	0.7	10
1	0	3
0.333333	0.666667	6
0.545455	0.454545	11
0.714286	0.285714	14
0.482759	0.310345	29
0.277778	0.5	18
0.538462	0.461538	13
0.444444	0.333333	18
0	1	11
0.875	0.125	8
0.714286	0.285714	7
0.3	0.2	10
0.666667	0.333333	6
0.666667	0.333333	9
0.333333	0.555556	9
0.4	0.6	5
0.7	0.1	10
0.263158	0.684211	19
0.285714	0.5	14
0.333333	0.666667	9
0.875	0.125	8
0.4	0.2	5
0.285714	0.642857	14
0.625	0.25	8
0.375	0.375	8
0.555556	0.111111	9
0	0.666667	3
0.6	0	5
0.214286	0.714286	14
0.631579	0.368421	19
0.333333	0.111111	9
0.714286	0.142857	7
0.375	0.375	8
0.428571	0.142857	7
0.538462	0.153846	13
0.588235	0.117647	17
0.285714	0.678571	28
0.666667	0	12
0.5	0.5	6
0.6	0.1	10
0.733333	0.266667	15
0.545455	0.181818	11
0.857143	0.142857	7
0.75	0	8
0.2	0.8	5
0.692308	0.307692	13
0.407407	0.222222	27
0.4	0.3	10
0.434783	0.217391	23
0.222222	0.333333	9
0.363636	0.363636	11
0.277778	0.222222	18
1	0	5
0.5	0.3	10
0.166667	0.666667	6
0.272727	0.727273	11
0.6	0.0666667	15
0.5	0.5	12
0.75	0.25	8
0.166667	0.333333	6
0.5	0.5	2
0.571429	0.357143	14
0.363636	0.181818	11
0.272727	0.727273	11
0.4	0.6	5
0.4	0.6	5
0.142857	0.857143	7
0.4	0.6	10
0.461538	0.538462	13
0.285714	0.571429	7
0	0.933333	15
0.636364	0.363636	11
0.428571	0.428571	7
0.333333	0.583333	12
0.85	0.15	20
0.3125	0.59375	32
0.454545	0.454545	22
0.5	0.5	8
0.419355	0.225806	31
0.214286	0.714286	14
0.615385	0.153846	13
0.25	0.25	8
0.5	0.25	8
0.2	0.8	10
0.230769	0.615385	13
0.363636	0.272727	11
0.333333	0.416667	12
0.243243	0.297297	37
0.888889	0.111111	9
0.333333	0.666667	9
0.4375	0.3125	16
0.25	0.25	12
0.538462	0.230769	13
0.6	0.4	5
0.666667	0.166667	6
0.583333	0.333333	12
0.217391	0.695652	23
0.75	0.25	4
0.409091	0.590909	22
0.222222	0.555556	9
0.6	0.4	5
0.428571	0.571429	7
0.6	0.3	10
0	0.666667	3
0.125	0.375	8
0.166667	0.5	6
0.2	0.2	5
0.545455	0.454545	11
0.6	0.4	5
0.444444	0.555556	9
0.272727	0.181818	11
0.545455	0.363636	11
0.25	0.75	4
0.727273	0.181818	11
0	0	4
0.75	0.25	4
0.615385	0.384615	13
0.75	0.25	8
0.2	0.8	5
0.454545	0.393939	33
0.571429	0.285714	7
0.428571	0.142857	14
0.166667	0.833333	6
0.375	0.375	8
0.235294	0.294118	17
0.384615	0.384615	13
0.263158	0.263158	19
0.4	0.2	25
0.566667	0.333333	30
0.642857	0.285714	14
0.428571	0	7
0.636364	0.181818	11
0.363636	0.363636	11
0.636364	0.363636	11
0.533333	0.466667	15
0.285714	0.428571	7
0.733333	0.266667	15
0.25	0.75	4
0.818182	0.181818	11
0.3	0.7	10
0.692308	0.307692	13
0.166667	0.333333	12
0	1	2
0.428571	0.285714	7
0.3125	0.25	16
0.130435	0.869565	23
0.25	0.75	4
0.333333	0.666667	3
0.4	0.3	10
0.8	0.2	10
0.571429	0.428571	7
0.538462	0.153846	13
0.272727	0.272727	11
0.277778	0.5	18
1	0	5
0.3	0.4	10
0.7	0.3	10
0.6	0.2	5
0.571429	0.142857	7
0.5	0.5	6
0.555556	0.333333	9
0.8	0.2	10
0.153846	0.461538	13
0.25	0.25	4
0.428571	0.571429	7
0.25	0.375	8
0.285714	0.571429	7
0.25	0.375	8
0.133333	0.733333	15
0.470588	0.176471	17
0.166667	0.333333	6
0.583333	0.333333	12
0.875	0.125	8
0.142857	0.857143	7
0.5	0.3	10
0.384615	0.461538	13
0.5	0.416667	12
0.888889	0.111111	9
0.4	0.6	5
0.333333	0.333333	3
0.5	0.357143	14
0.705882	0.235294	17
0.444444	0.444444	9
0.714286	0.285714	7
0.428571	0.571429	7
0.833333	0.166667	12
0.363636	0.545455	11
0	0.6	5
0.888889	0.111111	9
0.466667	0.533333	15
0.705882	0.294118	17
0.388889	0.388889	18
0.571429	0.142857	7
0	0	2
0.666667	0.333333	3
0.428571	0.571429	7
0.25	0.75	12
0.285714	0.571429	7
0.3	0.5	10
0.333333	0.466667	15
0.2	0.7	10
0.823529	0.176471	17
0.230769	0.692308	13
0.588235	0.0588235	17
0.6	0.4	10
0.8125	0.1875	16
0.2	0.2	15
0.142857	0.785714	14
0.333333	0.444444	9
0.125	0.875	16
0.5	0.444444	18
0.571429	0.285714	7
0.384615	0.615385	13
0.166667	0	6
0.45	0.45	20
0.7	0.2	10
0.409091	0.409091	22
0.333333	0.666667	3
1	0	11
0.384615	0.538462	13
0.666667	0.333333	3
0.857143	0.142857	7
0.7	0.3	10
0.450704	0.492958	71
0.571429	0.285714	7
0.227273	0.318182	22
0.235294	0.764706	17
0.428571	0.571429	7
0.909091	0.0909091	11
0.428571	0.285714	7
0.277778	0.333333	18
0.769231	0.153846	13
0.411765	0.117647	17
0.809524	0.190476	21
0.3	0.3	10
0.5	0.5	2
0.333333	0.666667	3
0.583333	0.416667	12
1	0	5
0.307692	0.153846	13
0.416667	0.333333	12
0.9	0.1	10
0.222222	0.166667	18
0.2	0.1	10
0.5	0.45	20
0.222222	0.333333	9
0.185185	0.37037	27
0.714286	0.285714	7
0.285714	0.714286	7
0.5	0.333333	12
0.714286	0.285714	7
0	0.8	5
0.833333	0.166667	12
0.714286	0.25	28
0.333333	0.333333	6
0.571429	0.214286	14
0.384615	0.461538	13
0.75	0.25	8
0.157895	0.157895	19
0.625	0.25	8
0.5	0.5	6
0.366667	0.633333	30
0.1	0.6	10
0.636364	0.272727	11
0.714286	0.142857	14
0.625	0.125	8
0.4	0.6	5
0.5	0.5	16
0.636364	0.363636	11
0.444444	0.444444	9
1	0	5
0.8	0.1	10
0.428571	0.285714	21
0.571429	0.285714	7
0.451613	0.483871	31
0.328571	0.671429	70
0.857143	0.142857	7
0.45	0.516667	60
0.428571	0.428571	14
0.384615	0.615385	13
0.625	0.375	8
1	0	3
0.181818	0.727273	11
0.285714	0.714286	7
0.583333	0.333333	12
0.428571	0.571429	7
0.571429	0.142857	14
0.529412	0.411765	17
0.277778	0.722222	18
0.454545	0.181818	11
0.285714	0.571429	7
0.571429	0.428571	14
0.2	0.8	10
0.75	0.25	12
0.5	0.5	6
0.4	0.6	10
0.375	0.375	8
0.4	0.6	5
0.727273	0.181818	11
0.608696	0.347826	23
0.583333	0.375	24
0.111111	0.777778	9
1	0	3
0.352941	0.647059	17
0.111111	0.888889	9
0.285714	0.714286	7
0.25	0.75	8
0.454545	0.454545	11
0.636364	0.363636	11
0.6	0.4	10
0.538462	0.461538	13
0.833333	0.166667	6
0	0	3
0.2	0.8	10
1	0	2
0.433333	0.5	30
0.315789	0.578947	19
0.8	0	5
0.636364	0.272727	11
0.4	0.2	5
0.571429	0.285714	14
0.454545	0.0909091	11
0.3125	0.625	16
0.666667	0.333333	6
0.111111	0.444444	9
0.5	0.5	8
0.583333	0.416667	12
0.5	0.5	6
0.142857	0.285714	7
0.423077	0.153846	26
0.285714	0.428571	7
0.285714	0.428571	7
0.4	0.2	5
0.347826	0.565217	23
0.571429	0.142857	7
0.25	0	4
0.25	0.625	8
0.35	0.65	20
0.9	0.1	10
0.166667	0.666667	6
0.391304	0.543478	46
0.153846	0.384615	13
0.5	0.357143	14
0.133333	0.4	15
0.666667	0.0666667	15
0.333333	0.666667	15
0.818182	0	11
0.166667	0.833333	6
0.571429	0.357143	14
0.9	0.1	10
0.210526	0.789474	19
0.571429	0.0714286	14
0.333333	0.666667	6
0.588235	0.411765	17
0.636364	0.363636	11
0.571429	0.428571	7
0.555556	0.444444	9
0.8	0.2	5
0.857143	0.142857	7
0.5	0.166667	18
0	0.25	4
0.2	0.8	5
0	0.3	10
1	0	3
0.222222	0.777778	9
0.416667	0.5	12
0.222222	0.555556	9
0.315789	0.210526	19
0.451613	0.451613	31
0.5	0.5	6
0.5	0.0714286	14
0.347826	0.565217	23
0.230769	0.461538	13
0.375	0.25	8
0.4	0.3	10
0.571429	0.428571	7
0.4375	0.1875	16
0.5	0.5	2
0.666667	0.333333	6
0.421053	0.578947	19
0.555556	0.388889	18
0.28	0.6	25
0.2	0.8	5
0.384615	0.230769	13
0.666667	0.333333	6
0.7	0.2	20
0.6	0.4	10
0.4375	0.3125	16
0.555556	0.444444	9
0.421053	0.263158	19
0.642857	0.357143	14
0.75	0	4
0.294118	0.352941	17
0.5	0.333333	6
0.388889	0.166667	18
0.166667	0.833333	6
0.285714	0.642857	14
0.727273	0.0909091	11
0.166667	0.5	6
0.5	0.5	10
0.444444	0.166667	18
0.52381	0.452381	42
0.611111	0.222222	18
0.727273	0.181818	11
0.357143	0.142857	14
0.333333	0.555556	9
0.615385	0.230769	13
0.5	0.25	8
0.125	0.25	8
0.2	0.7	10
0.5625	0.4375	16
0.5	0.409091	22
0.461538	0.0769231	13
0.578947	0.368421	19
0.5	0.5	6
0.454545	0.272727	11
0.173913	0.782609	23
1	0	7
0.25	0.1875	16
0.5625	0	16
0.3	0.5	10
0.5	0.5	2
0.8	0.1	10
0	1	2
0.75	0	4
0.619048	0.285714	21
0.666667	0.333333	3
0.428571	0.428571	14
0.5	0.5	2
0.166667	0.5	6
0.5	0.5	4
0.5	0.375	8
0	1	1
0.4	0.6	5
0.6	0.4	5
0.25	0.5	4
0.333333	0.666667	3
0.5	0.333333	6
0.6	0.4	5
0.5	0.25	4
0.428571	0.571429	7
0.75	0.25	4
1	0	1
0.5	0.5	2
0.111111	0.555556	9
0.625	0.25	16
0	0.5	2
0.5	0.333333	6
0.0833333	0.583333	12
0.333333	0.166667	6
0.333333	0.666667	6
0.5	0.5	6
0.166667	0.833333	6
0	1	4
0.25	0.75	4
0.166667	0.333333	12
1	0	2
0.111111	0.333333	9
0.8	0	5
0.142857	0.857143	7
0.5	0.5	8
0.333333	0.5	6
0	0.75	4
0.5	0.5	6
0.5	0.333333	6
0.5	0	4
0.222222	0.666667	9
0.166667	0.5	6
0.5	0.5	6
0	1	7
0.428571	0.428571	7
0.25	0.5	4
0	1	1
0	1	3
0.6	0.2	5
0.666667	0.333333	6
0.5	0.5	2
0.666667	0.333333	3
0.571429	0.285714	7
0.285714	0.142857	7
0.5	0.25	4
0.125	0.5	8
0.571429	0.428571	7
1	0	6
0.666667	0.333333	3
0.666667	0.333333	6
0.25	0.25	4
0.4	0	5
0.2	0.4	5
0	1	2
1	0	6
0.625	0.25	8
0.4	0.6	5
0.4	0.4	5
0.375	0.25	8
0.428571	0.571429	7
0.142857	0.285714	7
1	0	4
0.571429	0.428571	7
0	1	1
0.363636	0.545455	11
0.571429	0.428571	7
0.5	0.166667	6
0.4	0.6	5
0	0.333333	3
0.142857	0.857143	7
0.571429	0.428571	7
0.6	0	5
0	0.75	4
0.571429	0.428571	7
0	1	1
0.142857	0.285714	7
0.666667	0.111111	9
0.111111	0.888889	9
0	1	4
0.6	0.4	10
0	1	2
0.285714	0.571429	14
1	0	6
0.75	0.125	8
0.6	0.4	10
0.25	0.25	4
0.333333	0.333333	6
0.8	0.2	5
0.125	0.75	8
0.5	0.5	2
0.5	0	2
0.166667	0.166667	6
0	1	1
0.375	0.5	8
0.5	0.5	2
0	0.5	6
0.4	0.2	10
0.222222	0.666667	9
0.666667	0.333333	6
0.666667	0.333333	3
0	0.5	2
0	0.8	5
0.1875	0.6875	16
0.25	0.75	4
1	0	2
0.8	0.2	5
0.75	0	8
0	1	3
0.181818	0.818182	11
0.75	0.25	4
0.25	0.75	4
0	1	1
0.333333	0.666667	3
0.25	0.75	4
0.714286	0.142857	7
0.666667	0.333333	3
0.545455	0.181818	11
0.75	0.25	4
0.666667	0.333333	9
1	0	2
0.25	0.75	8
0.75	0.25	4
0.2	0.8	15
0.75	0.25	4
1	0	2
0.875	0	8
0.25	0.5	4
0.5	0.5	2
0.571429	0	7
0.625	0.25	8
0	1	6
0.272727	0.272727	11
0.5	0	4
1	0	2
0.166667	0.416667	12
0.2	0.8	5
0.5	0.5	2
0.3	0.5	10
0.333333	0.666667	9
0.5	0.5	4
0.6	0	5
0.478261	0.478261	23
0.6	0.3	10
0.333333	0.666667	6
0.714286	0.142857	7
0.75	0.25	4
0	0.5	2
1	0	8
0.333333	0	3
0.666667	0.333333	3
1	0	2
0.5	0.5	2
0.125	0.75	8
0	1	1
0.5	0.5	6
0.3	0.7	10
0.555556	0.444444	9
0.3	0.5	10
0	0.75	4
0.5	0.5	4
0.2	0.3	10
0.25	0.75	4
0.666667	0.333333	3
0	1	3
0.1875	0.75	16
1	0	3
0	0.8	5
0.833333	0.166667	6
0.714286	0.142857	7
0.5	0.166667	6
0	1	3
0.555556	0.333333	9
0	0.25	4
0.142857	0.857143	7
0.5	0.5	4
0.7	0.3	10
0.285714	0.714286	7
0.625	0.125	8
0.333333	0.666667	9
0	0.5	4
0.5	0.166667	6
0.25	0.75	4
0.333333	0.666667	6
0.4	0.4	5
0.142857	0.857143	7
0.5	0	2
0.285714	0.571429	7
0.25	0.25	4
0.25	0.25	4
0.6	0.2	5
0.714286	0.142857	7
0.571429	0.285714	7
0.555556	0.444444	9
0.4	0.6	5
0.5	0.5	6
0.428571	0.571429	7
0	1	3
0.111111	0.888889	9
0.5	0.5	2
0.307692	0.461538	13
0.666667	0.333333	3
0	0	4
0.111111	0.888889	9
0.125	0.25	8
0.333333	0.666667	3
0.5	0.5	4
0.285714	0.142857	7
0.6	0.3	10
0.6	0.4	5
0.137931	0.482759	29
0.5	0.5	12
0.25	0	4
0.3	0.5	10
0.5	0.5	6
0.5	0.5	2
0.444444	0.444444	9
0.666667	0.333333	6
0.333333	0.333333	3
0.5	0.333333	6
0.285714	0.571429	7
0	0.666667	3
0.5	0.5	4
0.25	0.75	4
0.285714	0.285714	7
0	1	3
0	1	5
0.222222	0.555556	9
0	1	2
0.375	0.5	8
0.666667	0.333333	3
0.333333	0.666667	3
0.5	0.5	4
0.2	0.6	5
0.666667	0.333333	6
0.1	0.7	10
0.0833333	0.416667	12
0.5	0.5	16
0.571429	0.285714	7
0.6	0.4	5
0.4	0.6	5
0.5	0.5	6
0.2	0.533333	15
0.25	0.75	8
0.428571	0.571429	7
0.5	0.5	2
0.444444	0.444444	9
0.4	0.2	5
0	1	4
0.9	0	10
0.714286	0.142857	7
0.2	0.6	5
0.692308	0.307692	13
0.4	0.4	5
0.25	0.625	16
0.25	0.5	4
0.4	0.4	5
0.2	0.4	5
0	1	2
0.444444	0.222222	9
0	1	4
0.142857	0.571429	7
0	1	2
1	0	2
0.6	0.3	10
0	1	4
0.272727	0.454545	11
0.454545	0.545455	11
0.75	0.125	8
0	1	2
0.2	0.6	5
0.625	0.125	8
0.25	0.625	8
1	0	3
0.666667	0.333333	3
0.75	0	4
0	1	3
0.307692	0.692308	13
0.5	0.333333	6
0.25	0.4375	16
0.6	0.4	5
0.166667	0.5	6
1	0	3
0.5	0	2
0.25	0.75	4
1	0	3
0	0.666667	3
0.2	0.6	5
0.5	0.5	10
0.285714	0.714286	7
0.25	0.5	12
0.333333	0.333333	3
0.625	0.375	8
0.833333	0.166667	6
1	0	4
0.333333	0.166667	6
1	0	5
0.428571	0.142857	7
0.333333	0.666667	6
0.25	0.625	8
0.333333	0.666667	3
0.571429	0.428571	7
0.571429	0.285714	7
1	0	2
0.444444	0.333333	9
0.333333	0.666667	9
0.125	0.625	8
0.272727	0.727273	11
0.5	0.166667	6
0.333333	0.333333	3
0.5	0.5	6
0.5	0	2
0.333333	0.666667	3
0	1	1
0.6	0.4	5
0	1	2
0.166667	0.833333	6
0.375	0.625	8
0.625	0.25	8
0	1	2
0.166667	0.833333	6
0.6	0.4	15
0.555556	0.111111	9
0.5	0.5	2
0.25	0.75	4
0.5	0.5	4
0.333333	0	3
0.636364	0.0909091	11
0.666667	0	6
0.222222	0.444444	9
0.416667	0.0833333	12
0.142857	0.142857	7
0.166667	0.833333	6
0.666667	0	3
0.25	0.25	4
0.75	0.25	4
1	0	3
0	1	1
0.333333	0.333333	3
0.5	0.4	10
0	0.571429	7
0.142857	0.285714	7
0.375	0.25	8
0.857143	0.142857	7
1	0	4
0.285714	0.285714	7
0.25	0.5	8
0.473684	0.210526	19
0.333333	0.444444	9
0.142857	0.428571	7
0.25	0.75	4
0.714286	0.285714	7
0	1	3
0.4	0.2	5
0.2	0.8	5
0.285714	0.571429	7
0	1	1
0.5	0.5	2
0.333333	0.666667	3
0.5	0.5	8
0.333333	0.333333	3
0.4	0.6	5
0.5	0.3	10
0.1875	0.375	16
0.24	0.4	25
0.62069	0.344828	29
0.25	0.75	4
0.470588	0.176471	17
0	1	1
0.375	0.625	8
1	0	2
0	1	2
0.416667	0.333333	12
0.454545	0.181818	11
0.777778	0.222222	9
0.333333	0.5	12
0.666667	0	3
0.4	0.2	10
0.555556	0.444444	9
0.666667	0.333333	3
0.222222	0.777778	9
0.333333	0.166667	12
0.142857	0.571429	7
0.375	0.5	8
0.25	0.375	8
0.5	0.5	4
0.285714	0.571429	7
0	1	1
0.25	0.5	4
0.2	0.8	5
0.727273	0.181818	11
0.25	0.25	4
0.4	0.4	5
0.333333	0.666667	3
0	1	2
0.111111	0.777778	9
0.3	0.2	10
0.52381	0.428571	21
0.4	0.6	5
0	0	4
0	1	3
0	0.6	5
0.75	0.25	4
0.0481928	0.156627	83
0.285714	0.428571	7
0	0.5	2
0.2	0.4	5
0.3	0.6	10
0.5	0.5	8
0.375	0.375	8
0.285714	0.285714	7
0.1	0.3	10
0.166667	0.666667	6
0.45	0.4	20
0.666667	0.333333	6
0.5	0.5	6
0.472222	0.444444	36
0.5	0.5	2
0.166667	0.833333	6
0.8	0	5
0.333333	0.666667	3
0.4	0.2	15
0.272727	0.727273	11
0.636364	0.181818	11
0.5	0	2
0.25	0.75	4
0.75	0.25	4
0	0.9	10
0.375	0.375	8
0.111111	0.888889	9
0.666667	0.333333	3
0.857143	0.142857	7
0.222222	0.777778	9
0.2	0.3	10
0.222222	0.666667	9
0.5	0.5	2
0.333333	0.444444	9
0.4	0.4	5
0.7	0.2	10
0.5	0.5	8
0.416667	0.5	12
0.428571	0.428571	14
0.5	0.25	4
0.666667	0.111111	9
0.4	0.2	5
0.4	0.4	10
0.25	0.625	24
0.75	0.25	4
0.75	0.25	4
0.636364	0.363636	11
0.1	0.8	10
0.5	0.4	10
0.363636	0.454545	11
0.4	0.2	5
0.666667	0	3
0.777778	0.111111	9
0.75	0.25	4
0.555556	0.444444	9
0.727273	0.272727	11
0.25	0.5	4
0.5	0.5	2
0.333333	0.333333	3
0.571429	0.285714	7
0.285714	0.714286	14
0.333333	0.5	6
0.333333	0.666667	9
0.666667	0.333333	6
0	0.333333	6
0.666667	0.333333	12
0.25	0.75	4
0.384615	0.307692	13
0.6	0.4	5
0.375	0.5	8
0.25	0.375	16
0	1	5
0.5	0.333333	6
0.375	0.125	8
0.333333	0.444444	9
0.333333	0.333333	3
0.0909091	0.727273	11
0.666667	0.333333	6
0.166667	0.5	12
0.833333	0.166667	12
0.571429	0.285714	7
0.636364	0.363636	11
0.222222	0.444444	9
0.857143	0.142857	7
0.4	0.4	5
0.266667	0.533333	15
0.25	0.25	20
0.571429	0.428571	7
0.5	0.2	10
0.375	0.125	8
0	0.714286	7
0.666667	0.166667	6
0.571429	0.428571	7
0.428571	0.285714	7
0.4	0.6	15
0.636364	0.363636	11
0.166667	0.333333	6
0	0.875	8
0.6	0.4	10
0.463415	0.268293	41
0.75	0.25	4
0.5	0.166667	6
0.333333	0.333333	3
0.4	0.4	5
0.571429	0.142857	7
0.166667	0.833333	6
0.6	0.4	5
0.25	0.375	8
0.5	0	2
0.4	0.4	10
0.5	0.5	20
0.428571	0.428571	7
0	1	4
1	0	2
0.5	0.3	10
0.333333	0	3
0	1	5
0.428571	0.428571	7
0.2	0.4	5
0	1	4
0.411765	0.529412	17
0.166667	0.5	18
0.166667	0.333333	6
0.875	0	8
0.75	0.25	8
0	1	2
0.266667	0.733333	15
0.5	0.4	10
0.333333	0.666667	9
0	1	2
1	0	3
0.666667	0.166667	12
0	1	4
0.666667	0.333333	3
0.444444	0.555556	9
0.5	0	2
0.4	0.4	15
0.25	0.25	4
0.307692	0.461538	13
0.5	0.5	2
0.333333	0.444444	9
0	1	6
0.25	0.375	8
0.6	0.4	10
0.5	0.5	6
0.666667	0.333333	3
0.375	0	8
0.0714286	0.928571	14
0.428571	0	7
0.166667	0.5	6
0.375	0.625	8
0.5	0.333333	6
0.5	0.5	10
0.666667	0	9
0.666667	0.2	15
0.454545	0.454545	11
0.636364	0.272727	11
0.5	0.3	10
0.5	0	4
0.333333	0.333333	3
0.333333	0.666667	6
0.777778	0.222222	9
0.5	0.333333	6
0.875	0	8
0.5	0.166667	6
0.333333	0.5	6
0.181818	0.818182	11
0.454545	0.363636	22
0.428571	0.571429	7
0.857143	0	7
0.4	0.45	20
0.307692	0.384615	13
0.192308	0.692308	26
0.4	0.45	20
0.2	0.4	10
0.333333	0.666667	3
0	0.5	6
0.1	0.5	10
0.25	0.25	4
0	1	3
0	1	4
0.375	0.125	8
0.5	0.5	6
0.166667	0.333333	6
0.571429	0.428571	7
0.444444	0.222222	9
0.375	0.625	8
0	0.666667	3
0.571429	0.285714	7
0	0.25	4
0.555556	0.111111	9
0.333333	0.333333	12
0.5	0.166667	6
0.692308	0.307692	13
0.25	0.1875	16
0.25	0.75	8
0.75	0.25	4
0.25	0.125	8
0.2	0.8	5
0.375	0.375	8
0.5	0.375	8
0.6	0.3	10
0.5	0.5	2
0.6	0.2	5
0.444444	0.555556	9
0.333333	0.666667	3
0.5	0.5	2
0.428571	0.428571	7
0.833333	0.166667	6
0.47619	0.52381	21
0.25	0.65	20
0.454545	0.454545	11
0.25	0.416667	12
0.428571	0.571429	7
0.25	0	8
0.125	0.125	8
0.375	0.625	8
0.25	0.75	4
0.333333	0.166667	6
0.666667	0	3
0.222222	0.111111	9
0.75	0.25	4
0.333333	0.333333	3
0.5	0.5	8
0.4	0.4	5
0.5	0.5	10
0.666667	0.333333	3
0.4	0.4	5
1	0	3
0.666667	0	6
0	0	2
0.363636	0.636364	11
0.285714	0.142857	7
0.25	0.625	8
0.333333	0.666667	6
0.666667	0.333333	9
1	0	3
0.25	0.75	4
0.25	0.75	4
0.428571	0.285714	7
0	1	6
0.666667	0.333333	3
0.363636	0.363636	11
0	0.333333	3
0.5	0.5	6
0.6	0.4	5
0.333333	0.666667	3
0.5	0.5	10
0.4	0.4	5
0	0.5	6
0.5	0.428571	14
0.444444	0.555556	9
0.5	0.5	2
0.333333	0.666667	3
0.3	0.4	10
0.25	0.75	4
0	1	3
0.666667	0.333333	3
0	0.428571	7
0	0.75	4
0.352941	0.352941	17
0.421053	0.578947	19
1	0	3
0.5	0.5	4
0.111111	0.333333	9
0.555556	0.333333	18
0.5	0.5	10
0.117647	0.294118	17
0.666667	0	6
0.444444	0.444444	9
0.333333	0.333333	3
0.714286	0.285714	7
0.142857	0.714286	7
0.538462	0.384615	13
0.166667	0.583333	12
0.666667	0.333333	6
0.5	0.5	4
0.4	0.2	20
0.375	0.5	8
0.444444	0.333333	9
0	0.5	2
0.4	0.2	10
0	1	6
0.192308	0.730769	26
0.25	0.416667	12
0.25	0.5	4
0.4375	0.3125	16
0.6	0.4	5
0.5	0.375	8
0.625	0.375	8
0.6	0.4	10
0.666667	0	3
0.285714	0.642857	14
0.6	0.4	5
0.333333	0.416667	12
0.333333	0.666667	3
0.666667	0.222222	9
0.307692	0.230769	13
0.4375	0.25	16
0.5	0.125	8
0.666667	0.333333	3
0.636364	0.272727	11
0.352941	0.647059	17
0.666667	0.333333	9
0.4	0.2	5
0.75	0.125	8
0.75	0.25	8
0.428571	0.571429	7
0.9	0.1	10
0.6	0.3	10
0.333333	0.555556	9
0.75	0.25	4
0	0.25	4
0.75	0.25	20
0.625	0.25	8
1	0	3
0.583333	0.416667	12
0.0666667	0.933333	15
0.666667	0.166667	6
0.5	0.5	4
0.571429	0.428571	14
0.366667	0.6	30
0.416667	0.5	12
0.5	0.5	12
1	0	4
0.153846	0.769231	13
0	1	1
0.5	0.5	10
0.5	0.333333	12
0.25	0.5	4
0.428571	0.428571	7
0.333333	0	3
0.142857	0.142857	14
0.714286	0.142857	7
0.444444	0.333333	9
0	0.857143	7
0.285714	0.428571	14
0.875	0.125	8
0.541667	0.333333	24
0.333333	0.666667	9
0.571429	0.357143	14
0.5	0.4	10
0.727273	0.272727	11
0.5	0.5	14
0.1	0.6	10
0.75	0.25	4
0	1	3
0.230769	0.769231	13
0.25	0.666667	12
0.5	0.3	10
0.6	0.4	10
0.666667	0.333333	3
0.666667	0.333333	3
0.555556	0.333333	9
0.5	0.166667	6
0.571429	0.428571	7
0.1875	0.5	16
0.75	0.25	20
0	0	2
0.8	0.2	10
0.571429	0.428571	7
0.8	0.2	5
0.4	0.5	10
0.4375	0.25	16
0.666667	0.333333	3
0.636364	0.272727	11
0	0.5	4
0	0.5	2
0	1	1
0.470588	0.411765	34
0.444444	0.444444	9
0.6	0.2	5
0.416667	0.333333	12
0.333333	0.166667	12
0.5	0.5	6
0.5	0.5	4
0.375	0.375	8
0.166667	0.833333	6
0	0.666667	3
0.363636	0.636364	11
1	0	8
0.190476	0.52381	21
0.444444	0.555556	18
0.6875	0.25	16
0	0.5	4
0.333333	0.666667	6
0	0	4
0.4	0.6	5
0.333333	0.555556	9
0.5	0	2
0.428571	0.47619	21
0.428571	0.571429	7
0.2	0.6	5
0.571429	0.428571	7
0.333333	0.666667	9
0	1	2
1	0	4
0.4	0.1	10
0.25	0.75	8
0.333333	0.666667	3
0.666667	0.333333	3
0.142857	0.571429	7
0.363636	0.454545	11
0.285714	0.714286	7
0.15	0.85	40
0.2	0.4	5
0.666667	0.333333	6
0	1	4
0.421053	0.210526	19
0.166667	0.5	6
0.375	0.125	8
0.5	0.5	8
0.583333	0.333333	12
0.909091	0.0909091	11
0.428571	0.571429	7
0.714286	0.142857	7
0.0909091	0.909091	11
0.529412	0.470588	17
0.5	0.416667	12
0.25	0.25	4
0.5	0.5	2
0.625	0.25	8
0.5	0.5	10
0.3	0.7	10
0.4	0.4	5
0.5	0.125	8
0.375	0.25	8
0.6	0.4	5
0	0.909091	11
0.363636	0.181818	11
0.75	0.25	4
0.4	0.4	10
0.583333	0.416667	12
1	0	2
0.5	0.4	10
0.421053	0.578947	19
0.125	0.875	8
0.25	0	4
1	0	2
0.25	0.6875	16
0.133333	0.8	15
0.142857	0.714286	7
0.266667	0.733333	15
0.3	0.633333	30
0.666667	0.333333	3
0.125	0.625	8
0	0.8	5
0.285714	0.714286	7
0.888889	0.111111	9
0.733333	0.2	15
0.375	0.25	8
0.416667	0.583333	12
0.636364	0.363636	11
0.166667	0.666667	6
0.5	0.5	4
0.3	0.4	10
0.75	0.25	8
0.461538	0.384615	13
0.352941	0.647059	17
0.5	0.5	8
0.181818	0.818182	11
0.5	0.5	12
0.0769231	0.923077	13
0.571429	0.285714	7
0.407407	0.592593	27
0.416667	0.583333	12
0.266667	0.6	15
0.388889	0.5	18
0	1	6
0.666667	0.333333	9
0.636364	0.363636	11
0.6	0.4	10
0.5	0.5	12
0.4	0.6	5
0.555556	0.444444	9
0.692308	0.230769	13
0.375	0.5625	16
0.571429	0.428571	14
0.666667	0.333333	9
0.309278	0.597938	97
0.444444	0.555556	9
0.4	0.6	5
0.222222	0.777778	9
0.625	0.25	8
0.5	0.5	4
0.153846	0.846154	13
0.153846	0.615385	13
0.625	0.375	8
0.5	0.5	10
0.454545	0.545455	11
0.444444	0.555556	9
0.190476	0.809524	21
0	1	1
0.714286	0.285714	7
0.111111	0.777778	9
0.142857	0.857143	7
0.444444	0.444444	9
0	0.666667	3
0.283186	0.707965	113
0	1	5
0.5	0.416667	12
0.333333	0.666667	9
0.44	0.56	25
0.428571	0.571429	7
0.375	0.5	8
0.4	0.6	5
0.727273	0.272727	11
0.428571	0.571429	7
0.25	0.666667	12
0.555556	0.444444	9
0.538462	0.461538	13
0.285714	0.571429	14
0.583333	0.416667	12
0.533333	0.466667	15
0	1	5
0.555556	0.333333	9
0.8	0.2	10
0	1	2
0.444444	0.5	18
0.357143	0.571429	14
0.666667	0.222222	9
0.166667	0.833333	6
0.444444	0.333333	9
0.666667	0.333333	6
0.375	0.625	8
0.636364	0.272727	11
0.444444	0.444444	9
0.666667	0.333333	6
0.363636	0.636364	11
0.314286	0.657143	35
0.692308	0.153846	13
0.166667	0.833333	6
0.2	0.3	10
0.375	0.5625	16
0.666667	0.166667	6
0.666667	0.333333	9
0.333333	0.666667	6
0.277778	0.611111	18
0.142857	0.857143	7
0.416667	0.5	12
0.363636	0.545455	11
0.416667	0.5	12
0.375	0.5	8
0.3	0.5	10
0.2	0.7	10
0.111111	0.777778	9
0.254902	0.666667	102
0.25	0.625	8
0.727273	0.272727	11
0.636364	0.363636	22
0.25	0.75	8
0.444444	0.555556	9
0	1	1
0.625	0.375	8
0.285714	0.47619	21
0.285714	0.571429	7
0.333333	0.666667	9
0.588235	0.294118	17
0.444444	0.555556	9
0.333333	0.666667	15
0.4375	0.5	16
0.5	0.5	8
0.5	0.285714	14
0.428571	0.357143	14
0.111111	0.777778	9
0.666667	0.333333	6
0.3	0.7	10
0.5	0.5	10
0.176471	0.647059	17
0.7	0.3	10
0.444444	0.555556	9
0.444444	0.333333	9
0.571429	0.428571	14
0.444444	0.444444	9
0.818182	0.181818	11
0.6	0.4	5
0.5	0.5	8
0.428571	0.285714	7
0.615385	0.307692	13
0.25	0.5	12
0.4375	0.5625	16
0.285714	0.714286	7
0.166667	0.666667	6
0.615385	0.384615	13
0.428571	0.571429	7
0.588235	0.352941	17
0.307692	0.615385	13
0.56	0.4	25
0	1	9
0.8	0.2	10
0.6	0.4	10
0.5	0.5	12
0.538462	0.461538	13
1	0	8
0.833333	0.166667	6
0.25	0.25	4
0	1	6
0.714286	0.285714	7
1	0	4
0.5	0.166667	12
0.636364	0.363636	11
0.5	0.375	8
0.6	0.3	10
0.470588	0.470588	17
0.157895	0.736842	19
1	0	3
0.533333	0.4	15
0.71875	0.28125	32
0.428571	0.428571	7
0.6	0.4	5
0.416667	0.583333	12
0.363636	0.636364	11
0.428571	0.571429	7
0.666667	0.333333	15
0.5	0.5	4
1	0	6
0.666667	0.333333	3
0.285714	0.714286	7
0.571429	0.428571	7
0.5	0.5	6
0.5	0.5	2
0.5	0.5	6
0.666667	0.333333	6
0.666667	0.333333	3
0.666667	0.333333	6
1	0	4
0.545455	0.454545	22
0.857143	0.142857	7
0.5	0.5	4
0.4	0.6	5
0.833333	0.166667	6
1	0	4
0.4	0.6	5
1	0	5
0.428571	0.571429	7
0.5	0.5	4
0.666667	0	3
0.75	0.25	4
0.2	0.8	5
0.583333	0.416667	12
0.25	0.75	8
0.666667	0.333333	6
0.666667	0.305556	36
0.7	0	10
0.6	0.4	5
0	1	3
0.4	0.6	10
0	1	1
0.428571	0.428571	7
0.6	0	5
0.25	0.75	4
0.25	0.75	8
0.444444	0.555556	18
0.375	0.625	8
0.5	0.5	6
0.571429	0.142857	7
0.5	0.25	4
0.666667	0.166667	18
0.714286	0.285714	14
0.875	0	8
0.5	0.5	8
0.5625	0.375	16
0.166667	0.5	6
0.75	0.25	4
0.571429	0.428571	7
0.4	0.6	10
0.590278	0.381944	144
0.75	0.25	4
0.888889	0.111111	9
0.333333	0.333333	6
0.25	0	4
0.75	0.25	8
0.3125	0.65625	32
0.6	0.4	5
0.545455	0.454545	11
0.8	0.2	5
0.333333	0.222222	18
0.536585	0.463415	41
0.5	0.25	8
0.619048	0.380952	21
0.666667	0.333333	21
0.214286	0.785714	14
0.4	0.6	5
0.428571	0.428571	7
0.444444	0.333333	9
0.571429	0.428571	7
0.8	0.2	5
0.428571	0.571429	7
0.25	0.666667	12
0	1	3
0.2	0.6	5
0	1	5
0.555556	0.333333	9
0.323529	0.647059	34
0.333333	0.666667	6
0.333333	0.666667	6
0.285714	0.714286	7
0.357143	0.571429	14
0.333333	0.5	6
0.571429	0.428571	7
0.1	0.9	10
0.166667	0.833333	6
0.333333	0.5	6
0.428571	0.571429	7
0.428571	0.428571	7
0.4	0.5	10
0.272727	0.272727	11
0.5	0.375	8
0.857143	0.142857	14
0.444444	0.555556	9
0.5	0.375	8
0.5	0.5	2
0.8	0.2	5
0	1	3
0.285714	0.571429	7
0.285714	0.428571	7
1	0	2
1	0	1
0.166667	0.833333	6
0.777778	0.111111	9
0.5	0.5	12
0.25	0.5	4
0.666667	0.333333	3
0.333333	0.333333	6
0	1	2
1	0	2
0.5	0.5	2
0	1	8
0.4	0	5
0	1	2
0.6	0.4	5
0	1	8
0.6	0.4	10
0.166667	0.833333	6
0	1	2
0.25	0.75	8
0.428571	0.285714	7
0.222222	0.777778	9
0.25	0.75	4
0.75	0.25	8
0.5	0.5	2
0.125	0.75	8
0.75	0.25	4
0.333333	0.666667	6
0.285714	0.714286	7
0.5	0	2
0.666667	0.333333	3
1	0	2
0.857143	0.142857	7
0.111111	0.888889	9
0.583333	0.333333	12
0.5	0.5	2
1	0	2
0.4	0.6	5
0.6	0.4	5
0.2	0.6	5
0.111111	0.777778	9
0.166667	0.833333	6
0.428571	0.571429	7
0.25	0.583333	12
0.8	0.2	5
0.222222	0.666667	9
0.428571	0.428571	7
0.166667	0.833333	6
0.6	0.2	5
0.4	0.6	5
0.8	0.2	5
0.166667	0.833333	6
0.75	0.25	4
0	0.0833333	12
0	1	6
1	0	4
0.5	0.333333	6
0.333333	0.666667	3
0.8	0	10
0.4	0.6	5
0.4	0.6	5
1	0	5
0	0.6	5
0.333333	0.333333	3
0.1875	0.625	16
0.333333	0.5	6
0.416667	0.583333	12
0.714286	0.285714	7
0.285714	0.714286	7
0.714286	0.285714	7
0.777778	0.222222	9
0.5	0.333333	6
0.6	0.4	5
0.307692	0.692308	13
0.666667	0.333333	6
0	0.857143	7
0.833333	0.166667	6
0.8	0.2	5
0.25	0.625	8
0.222222	0.777778	9
0.4	0.6	5
0.4	0.5	10
0.636364	0.363636	11
0.5	0.5	4
0.2	0.5	10
0.714286	0.285714	7
0.5	0.5	8
0.461538	0.461538	13
0.666667	0.333333	6
0.6	0.4	10
0.636364	0.363636	11
0.5	0.5	6
0.333333	0.666667	6
0.571429	0.428571	7
0.8	0	5
0.2	0.8	5
0.692308	0.307692	13
0.2	0.8	10
0.625	0.125	8
0.75	0.25	4
0.4	0.6	5
0.625	0.375	8
0.555556	0.333333	9
0.8	0.2	5
0.727273	0.272727	11
0.733333	0.266667	15
0.625	0.3125	16
0.5	0.5	6
0.384615	0.307692	13
0.666667	0.333333	9
0.555556	0.444444	9
0.857143	0.142857	7
0.5	0.125	8
1	0	2
1	0	2
0.727273	0.272727	11
0.833333	0.0833333	12
0.545455	0.454545	11
0.5	0.25	8
1	0	3
0.25	0.75	12
0.833333	0.166667	6
0.565217	0.434783	23
0.375	0.625	8
0.5	0.5	4
0.75	0.125	8
0.833333	0.166667	6
1	0	5
0.75	0.25	8
0.727273	0.272727	11
1	0	5
0	1	1
0.714286	0.142857	7
0.333333	0.666667	6
0.388889	0.611111	18
0.5	0.5	6
0.571429	0.428571	7
0.416667	0.5	12
0.8	0.2	5
0.333333	0.666667	6
0.5	0.5	4
0.75	0.25	8
0.8	0.2	10
1	0	5
0.6	0.2	5
0.5	0.5	12
0.666667	0.333333	6
0.545455	0.454545	11
0.666667	0.333333	3
0.727273	0.272727	11
0	0.130435	23
0.5	0.428571	14
0.666667	0.333333	6
0.6	0.4	5
0.142857	0.714286	7
0.583333	0.333333	12
0.75	0.25	8
0.714286	0.285714	7
0.636364	0.363636	11
0.714286	0.142857	7
0.333333	0.666667	3
0.625	0.25	8
0.2	0.6	5
0.75	0.25	12
0.545455	0.454545	11
0.777778	0.222222	9
0.727273	0.181818	11
0.571429	0.428571	7
0.75	0.25	4
0.875	0.125	8
0.875	0.125	8
0.777778	0.222222	9
0.538462	0.307692	13
0.666667	0.333333	6
0.5	0.5	10
0.5	0.5	4
0.6	0.4	5
0.2	0.6	10
0	0.857143	7
0.517241	0.413793	29
0.266667	0.666667	15
0	0	4
0.444444	0.555556	9
0.25	0.5	4
0.1	0.9	10
0	0.8	5
0.428571	0.571429	7
0.333333	0.666667	27
0	1	1
0.4	0.6	5
0.666667	0.25	12
0.2	0.8	10
0.2	0.8	10
0.333333	0.666667	6
0.125	0.5	8
0.125	0.75	8
1	0	5
0.4	0.4	5
0.666667	0.333333	6
1	0	4
0.333333	0.555556	9
0	0.4	5
0.65	0.3	20
0.416667	0.583333	12
0.8	0.2	5
0.428571	0.571429	7
0.666667	0.333333	3
0.75	0.25	4
0.4	0.4	10
1	0	5
0.235294	0.764706	17
0.125	0.625	8
1	0	3
0.357143	0.642857	14
0.470588	0.470588	17
0.714286	0.285714	7
0.5	0.375	8
0.0714286	0.142857	14
0.75	0.25	4
0.666667	0.166667	6
0.363636	0.636364	22
0.444444	0.444444	18
0.333333	0.555556	9
0.444444	0.333333	18
0.5	0.5	20
0	0	8
0.692308	0.230769	13
0.75	0.125	8
0.5	0.5	6
0.2	0.8	5
0.166667	0.833333	12
0.5	0.5	8
0.545455	0.272727	11
0.5	0.5	22
0.375	0.4375	16
0.75	0.25	12
0.857143	0	7
0.6	0.2	5
0.777778	0.111111	9
0.9	0.1	10
0.333333	0.666667	3
0.4	0.6	10
0.304348	0.608696	23
0.716763	0.213873	173
0.47619	0.52381	21
0.416667	0.25	12
0	1	2
0.428571	0.571429	7
0	1	10
0	1	10
0.125	0.25	8
0.5	0.5	4
0.111111	0.888889	9
0.333333	0.666667	3
0.555556	0.333333	9
0.166667	0.5	6
0.347826	0.652174	23
0.625	0.25	8
0.4375	0.5625	16
0.285714	0.714286	7
0.5	0.5	6
0.571429	0.428571	7
0.333333	0.666667	6
0.272727	0.272727	11
0.571429	0.428571	7
0.25	0.75	8
0.444444	0.444444	9
0	1	2
0.4	0.6	5
0.571429	0.428571	14
0.2	0.2	5
0	0.5	2
0.166667	0.166667	6
0.461538	0.461538	26
0.142857	0.714286	7
0.5	0.428571	28
0.6	0.4	5
0.545455	0.454545	11
0.777778	0.111111	9
0.470588	0.529412	17
0.375	0.625	8
0.75	0.25	4
0.571429	0.428571	7
0.5	0.5	6
0.333333	0.52381	21
0	1	8
0.5	0.375	8
0.2	0.7	10
0.8	0	5
0.416667	0.583333	12
0.333333	0.666667	9
0.666667	0.222222	9
0	0.75	4
0.714286	0.285714	7
0.8	0.2	5
0.7	0.3	10
0.6	0.4	5
0.25	0.5	4
0.272727	0.727273	11
0.5	0.5	6
0.375	0.625	8
0.428571	0.142857	7
0.0769231	0.923077	13
0.222222	0.555556	9
0.181818	0.727273	11
0.285714	0.714286	7
0.571429	0.428571	14
0.25	0.666667	12
0.823529	0.117647	17
0.666667	0	3
0.25	0.125	8
0.727273	0.272727	11
0.666667	0.333333	12
0.8	0.2	5
0.315789	0.684211	19
0.538462	0.461538	13
0.714286	0.285714	7
0.916667	0.0833333	12
0.666667	0.166667	6
0.466667	0.533333	15
0.222222	0.444444	9
0.25	0.125	8
0	1	7
0.285714	0.571429	7
0.333333	0.5	12
0.5	0.333333	6
0.4	0.1	10
0.375	0.5	8
0	1	3
0.230769	0.615385	13
1	0	9
0.4	0.6	10
0.454545	0.363636	11
0.5	0.5	6
0	0.0714286	14
0.5	0.5	6
0.25	0.25	4
0.6	0.4	30
0.6	0.4	10
0.5	0.25	4
0.571429	0.428571	7
0.142857	0.857143	7
0.454545	0.363636	11
0	1	3
0.0666667	0.666667	15
0.818182	0.181818	11
0	1	4
0.5	0.5	14
0.3	0.3	10
0.5	0.166667	6
0.333333	0.555556	9
0.375	0	8
0.266667	0.6	15
0	0.285714	7
0.142857	0.857143	7
0.470588	0.470588	17
0.166667	0.833333	6
0.5	0.4	10
0.142857	0.857143	7
0.153846	0.769231	13
0.583333	0.416667	12
0	1	4
0.0909091	0.909091	11
0.2	0.8	5
0.5	0.5	10
0.4	0.5	10
1	0	6
0.5	0.5	12
0.5	0.5	6
0.4	0.6	10
0.833333	0.166667	6
0.6	0.4	10
0.428571	0.571429	7
0.125	0.3125	16
0.333333	0.333333	3
0.75	0.25	4
0.214286	0.785714	14
0.444444	0.555556	9
0.214286	0.785714	14
0.6	0.4	10
0.142857	0.857143	7
0.222222	0.777778	9
0.428571	0.571429	7
0.5	0.5	6
0.142857	0.428571	7
0.9	0.1	10
0.454545	0.545455	11
0.875	0.125	8
0.8	0.2	5
0.444444	0.555556	9
0.307692	0.692308	13
0.666667	0.333333	9
0.4	0.6	10
0.444444	0.555556	9
0.625	0.375	8
0.666667	0.333333	9
0.4	0.4	5
0.4	0.2	5
0.272727	0.727273	22
0.6	0.4	10
0.444444	0.555556	9
0.444444	0.333333	9
0.285714	0.571429	7
0.5	0.375	8
0.428571	0.285714	7
0.375	0.625	8
0.555556	0.444444	9
0.1	0.9	10
0.823529	0.176471	17
0.333333	0.619048	21
0.6	0.4	5
0.333333	0.666667	6
0.777778	0.222222	9
0.1	0.8	10
0.5	0.5	4
0	0	8
0.75	0	4
0.375	0.375	8
0.25	0.75	12
0.25	0.75	8
0.363636	0.545455	11
0.777778	0.222222	9
0.125	0.125	8
0.333333	0.666667	21
0.666667	0.333333	3
0.2	0.8	5
0.428571	0.571429	7
0.125	0.75	24
0.428571	0.571429	7
0	1	12
0	1	1
0.5	0.5	8
0	1	1
0.222222	0.777778	18
0.666667	0.333333	12
0.125	0.875	8
0.285714	0.714286	7
0.6	0.4	5
0.714286	0	7
0.285714	0.714286	14
0.545455	0.454545	11
0.714286	0.142857	7
0.333333	0.666667	3
0	1	1
0.5	0.5	14
0.166667	0.75	12
0.571429	0.428571	7
0	0.333333	3
0.105263	0.368421	19
0.3	0.3	10
0.4	0.4	5
0	1	1
0.714286	0	7
0.230769	0.538462	13
0.125	0.75	8
0	1	2
0	0.833333	6
0	0.6	5
0.4	0.6	5
0.615385	0.384615	13
0	1	2
0.8	0.2	5
0.823529	0.176471	17
0.333333	0.333333	9
0.888889	0.111111	9
0.487179	0.464957	1170
0.625	0.375	16
0.142857	0.142857	7
0.2	0.8	5
0.833333	0.166667	6
0.444444	0.555556	9
0.333333	0.666667	6
0.888889	0.111111	9
0.125	0.875	8
0.375	0.5	8
0.571429	0.285714	7
0.428571	0.571429	7
0.222222	0.222222	9
0.333333	0.25	12
0	1	1
0.333333	0.666667	3
0.636364	0.363636	11
0.615385	0.384615	13
0.333333	0.333333	12
0.375	0.375	8
0.555556	0.333333	9
0.25	0.75	8
0.222222	0.666667	9
0.666667	0.333333	3
0.571429	0.428571	14
0.333333	0.444444	9
0.777778	0.111111	9
0.111111	0.777778	9
0.5	0.5	10
0.5	0.5	12
0.571429	0.428571	7
0.5	0.333333	6
0.444444	0.555556	9
0.5	0.166667	12
0.666667	0.333333	3
0.3	0.7	10
0	1	1
0	0.833333	6
0.125	0.875	8
0.3	0.3	10
0.416667	0.583333	12
0.666667	0.333333	3
0.333333	0.666667	9
0.0416667	0	24
0.2	0.7	10
0.428571	0.428571	7
0.125	0.8125	16
0.733333	0.266667	15
0.55	0.45	20
0.4	0.333333	15
0.555556	0.444444	18
0.210526	0.789474	19
0.285714	0.357143	14
0.25	0.25	8
0.2	0.5	10
0.5	0.166667	6
0.8	0.2	20
0.428571	0.571429	7
0.25	0.75	8
0.5	0.5	2
0.714286	0.142857	7
0.411765	0.588235	17
0.285714	0.428571	7
0.222222	0.777778	9
0.4	0	5
0.333333	0.666667	9
0.4	0.6	10
0.285714	0.714286	7
0.2	0.4	5
0.333333	0.5	12
0	1	13
0	0.714286	7
0.1	0.9	10
0.6	0.4	5
0.583333	0.166667	12
0.5	0.333333	12
0.625	0.375	8
0.3	0.6	10
0.666667	0.333333	12
0.571429	0.428571	7
0.857143	0.142857	7
0.8	0.2	5
0.166667	0.666667	12
0.6	0.4	5
0.5	0.5	2
0.789474	0.105263	19
0.555556	0.444444	9
0.75	0.25	4
0.181818	0.454545	11
0	0.8	5
0.666667	0.333333	12
0.6	0	10
0.333333	0.666667	6
0.166667	0.666667	12
0.444444	0.333333	9
0.666667	0.222222	9
0.625	0.375	8
0.272727	0.363636	11
0.75	0.25	8
0.6	0.2	5
0.181818	0.636364	11
0.111111	0.888889	9
0.714286	0.142857	7
0.333333	0.666667	3
0	0.75	4
0.25	0.333333	12
0.571429	0.428571	7
0.333333	0.333333	3
0.375	0.625	8
0.666667	0.333333	6
0	0	5
0.333333	0.666667	12
0.4	0.6	5
0.5	0.5	12
0.25	0.333333	12
0.636364	0.363636	11
0.785714	0.214286	14
0.545455	0.454545	11
0	0	5
0.666667	0.333333	12
0.4	0.6	10
0.4	0	5
0.571429	0.428571	7
0.6875	0.3125	16
0	1	3
0.727273	0.272727	11
0.6	0.2	5
0.375	0.5	8
0.333333	0.666667	9
0.166667	0.666667	6
0.166667	0.833333	12
0.428571	0.571429	7
0.333333	0.666667	9
0.166667	0.833333	6
0.666667	0.333333	9
0.833333	0	6
0.111111	0.666667	9
0.285714	0.714286	7
0.357143	0.571429	14
0.222222	0.555556	9
0.111111	0.888889	9
0	1	6
0.75	0.25	16
0.666667	0.333333	6
0.333333	0.666667	6
0.555556	0.444444	9
0.555556	0.444444	9
0	0.333333	3
0.5	0.375	8
0.666667	0.333333	9
0.636364	0.272727	11
0.75	0	4
0.555556	0.444444	9
0.4	0.6	5
0.5	0.25	4
0	0	11
0.642857	0.285714	28
0.166667	0.166667	6
0.125	0.25	8
0.25	0.75	8
0.2	0.8	10
0	1	5
0.8	0.2	5
0.6	0.4	5
0.625	0.25	8
0	1	5
0.6	0.4	5
0.25	0.75	12
0.4	0.5	10
0.333333	0.266667	15
0	0.0588235	17
0.363636	0.454545	11
0.454545	0.181818	11
0.44	0.56	25
0.333333	0.666667	12
0.833333	0.166667	12
0.25	0.25	4
0.272727	0.727273	11
1	0	2
0.444444	0.555556	36
0.0909091	0.909091	11
0.666667	0.333333	3
0.333333	0.666667	3
0.333333	0.666667	3
0.25	0.75	8
0.833333	0.166667	6
0.166667	0.833333	6
0.111111	0.111111	9
0.5	0.5	10
0.291667	0.666667	72
0.375	0.625	8
0.545455	0.454545	11
0.727273	0.272727	11
0.5	0.5	2
0.347826	0.652174	23
0.615385	0.307692	13
0.272727	0.727273	11
0.571429	0.428571	7
0.125	0.875	8
0.307692	0.692308	13
0.5	0.5	10
0.166667	0.833333	6
0.333333	0.666667	3
0	0.5	2
0.6	0.4	20
0.333333	0.666667	6
0.666667	0	3
0.428571	0.571429	14
0.666667	0.333333	3
0.550239	0.435407	209
0	0.6	5
0	0.666667	6
0.5	0.5	2
0.2	0.8	5
0.166667	0.666667	6
0.222222	0.555556	9
0.5	0.5	4
0.333333	0	3
0.727273	0.272727	11
0.5	0.5	8
0.428571	0.571429	7
0.6	0.3	10
0.75	0.25	4
0.333333	0.666667	39
0.555556	0.444444	9
0.166667	0.833333	6
0.642857	0.285714	14
0.75	0.25	8
0.1	0.7	10
0.444444	0.444444	9
0	1	1
0.571429	0.285714	28
0.555556	0.444444	9
0.461538	0.461538	13
0.2	0.8	5
0.875	0.125	8
0.714286	0.285714	7
0.458333	0.5	24
0.75	0.25	12
0.4	0.6	5
0.5	0.333333	6
0.333333	0.666667	9
0.555556	0.444444	9
0.5	0.333333	6
0.285714	0.571429	7
0.5	0.5	18
0.230769	0.230769	13
0	0	8
0	0.875	8
0.615385	0.384615	13
0.5625	0.4375	16
0.5	0.4	10
0.428571	0.571429	7
0	0.142857	14
0.25	0.75	8
0.7	0.3	10
0.416667	0.333333	12
0.388889	0.611111	18
0.428571	0.285714	7
0.625	0.375	8
0.375	0.625	8
0.375	0.625	8
0.555556	0.333333	9
0.666667	0.222222	9
0.583333	0.416667	12
0.5	0.5	4
0.666667	0.333333	12
0.666667	0.333333	12
0.5	0.125	8
0.571429	0.142857	7
0.8	0.2	10
0.545455	0.454545	11
0.25	0.75	12
0	1	3
0.333333	0.666667	9
0.285714	0.428571	7
0.5	0.5	2
0.375	0.25	8
0	1	2
0.428571	0.571429	7
0.470588	0.529412	17
0.571429	0.142857	7
0.25	0.6875	16
0.428571	0.571429	7
0.222222	0.777778	9
0.266667	0.733333	15
0.416667	0.333333	12
0.25	0.5	4
0.222222	0.666667	9
0.214286	0.785714	14
0.666667	0.333333	15
0.444444	0.555556	9
0.8	0.2	5
0.230769	0.769231	13
0.571429	0.285714	7
0.333333	0.666667	12
0.333333	0.666667	9
0.666667	0.333333	3
0.5	0.5	4
0.6	0.4	5
0.375	0.625	8
0	0.875	8
0.333333	0.555556	9
0.125	0.25	8
0.428571	0.571429	7
0.111111	0.888889	9
0.8	0.2	5
0.285714	0.714286	7
0	0.5	4
0.727273	0.181818	11
0	1	2
0.272727	0.545455	11
0	1	5
0.333333	0.666667	9
0.333333	0.333333	6
0.285714	0.714286	7
0	1	7
0.75	0.25	4
0.25	0.6875	16
0.333333	0.666667	15
0.222222	0.777778	9
0.375	0.5	8
0.285714	0.142857	7
0.642857	0.357143	14
0.4	0.3	10
0.5	0.5	4
0.2	0.8	5
0.375	0.625	8
0.4	0.2	10
0.428571	0.571429	7
0.818182	0.181818	11
0.714286	0.285714	14
0.222222	0.666667	27
0.545455	0.454545	11
0.294118	0.294118	17
0.666667	0.333333	3
0.5	0.5	10
0.5	0.5	2
0.333333	0.666667	3
0.166667	0.833333	6
0.5	0.5	6
0.571429	0.285714	7
0.0909091	0.909091	33
0.5	0.375	8
0.75	0.25	12
0	1	2
0.75	0.0833333	12
0.333333	0.333333	3
0.571429	0.428571	7
0.125	0.375	8
0	1	3
0.636364	0.0909091	11
0.545455	0	11
0.666667	0.166667	12
0	1	2
0.5	0.5	8
0.666667	0.333333	3
1	0	1
0.833333	0	6
0.363636	0.545455	11
0	1	1
0.444444	0.555556	9
0.45	0.5	20
0	1	8
0.0909091	0.727273	11
0.5	0.5	8
0.285714	0.714286	7
0.5	0	2
0.666667	0.333333	3
0.666667	0.222222	9
0.375	0.625	8
0	1	7
0.307692	0.538462	13
0.375	0.625	8
0.25	0.75	8
0.4	0.6	5
0.25	0.75	4
0.361702	0.560284	141
0.2	0.7	10
0.571429	0.285714	7
0.3	0.7	10
0.2	0.4	5
0.4	0.4	5
0.421053	0.578947	38
0	0.4	5
0.6	0.4	10
0.5	0.5	2
0.363636	0.636364	11
0.666667	0.333333	6
0.35	0.65	20
0.153846	0.461538	13
0	1	3
0.6	0.4	5
0.444444	0.111111	9
0.5	0.333333	6
0.25	0	4
0.304348	0.630435	46
0.380952	0.571429	21
0.75	0.25	8
0.625	0.1875	16
0.5	0.5	12
0.5	0.5	4
0.5	0.5	4
0.444444	0.444444	9
0	1	3
0.25	0.75	4
0.375	0.625	8
0.48913	0.476087	460
0.666667	0.333333	9
0.142857	0.714286	7
0	0	4
0.625	0.375	8
0.444444	0.444444	9
0.571429	0.357143	14
0.6	0.4	10
0.384615	0.384615	13
0.166667	0.833333	6
0	1	7
0.714286	0.285714	7
0.166667	0.833333	6
0	0.8	10
0.166667	0.833333	6
0	0	9
0.428571	0.571429	7
0.2	0.7	10
0.357143	0.642857	14
0.142857	0.857143	7
0.333333	0.666667	3
0	1	5
0.375	0.625	8
0.6	0.4	5
0.4	0.6	10
0.888889	0.111111	9
0.416667	0.5	12
0.888889	0.111111	9
0.125	0.875	8
0.6875	0.25	16
0.125	0.875	8
0.5	0.4	10
0	0	1
0.1	0.9	10
0.5	0.375	8
0.583333	0.416667	12
0.4	0.6	5
0	0.5	6
0.333333	0.555556	9
0.25	0.75	8
0.363636	0.636364	11
0	1	1
0.333333	0.666667	3
0.25	0.75	8
0.3	0.7	10
0.6	0.4	5
0.333333	0.666667	6
0.35	0.65	20
0	0.538462	13
0.5	0.5	10
0.444444	0.555556	9
0.625	0.375	8
0.6	0.4	5
0.583333	0.25	12
0.384615	0.615385	13
1	0	3
0.777778	0.222222	9
0	0.545455	11
0.2	0.4	10
0	1	8
0.583333	0.25	12
0.214286	0.785714	14
0.571429	0.285714	7
0.571429	0.428571	7
1	0	2
0.5	0.416667	12
0.3	0.2	10
0.666667	0.333333	9
0.4	0.6	10
0.5	0.5	6
0.272727	0.454545	11
0.4	0.6	5
0.153846	0.769231	13
0.333333	0.666667	6
0.2	0.4	5
0.545455	0.363636	11
0.333333	0.666667	6
0.375	0	8
0.285714	0.285714	14
0.571429	0.392857	28
0.4	0.6	5
0.166667	0.666667	6
0.375	0.625	8
0.25	0.25	4
0.4	0.4	5
0.1	0.9	10
0.6	0.4	5
0.777778	0.111111	9
0.538462	0.230769	13
0.285714	0.571429	7
0.571429	0.428571	7
0.571429	0.428571	7
0.538462	0.307692	13
0.333333	0.5	6
0.375	0.625	8
0.285714	0.285714	7
0.3	0.7	10
0	1	7
0	1	6
0.833333	0	6
0.416667	0.583333	12
0	0	12
0.3	0.6	10
0.111111	0.333333	9
0.8	0.2	5
0.2	0	5
0.428571	0.357143	14
0.375	0.625	8
0.333333	0.666667	3
0.444444	0.555556	9
0.625	0.25	8
0.272727	0.0909091	11
0.666667	0.222222	9
0.3	0.5	10
0.571429	0.428571	7
0.384615	0.615385	13
0	1	4
0.5	0.25	4
0.666667	0.222222	9
0.333333	0.333333	6
0.25	0.75	8
0.705882	0.235294	17
0.25	0.75	4
0.444444	0.111111	9
0.130435	0.826087	69
0.2	0.2	10
0	0	10
0.5	0.166667	6
0.545455	0.454545	22
0.333333	0.444444	9
0.470588	0.529412	17
0.4	0.3	10
0.125	0.75	8
0.363636	0.0909091	11
0.833333	0.166667	6
0.142857	0.285714	7
0.666667	0.2	15
0.25	0.25	4
0.26087	0.73913	23
0	1	1
0.5	0.5	6
0.8	0.2	5
0.647059	0.352941	17
0.176471	0.764706	17
0.4	0.6	10
1	0	3
0.75	0.25	4
0.4	0.6	10
0.5	0.5	4
0.777778	0.222222	9
0	0.285714	7
0.75	0.125	8
0.466667	0.466667	15
0.4	0.5	10
0.555556	0.333333	9
0.666667	0.333333	9
0.5	0.375	8
0.285714	0.428571	7
0	0	4
0.130435	0.826087	69
0.666667	0.222222	9
0.25	0.75	4
0.375	0.625	8
0.727273	0.272727	11
0.2	0.5	10
0.75	0.25	8
0	0.5	2
0	1	4
0.5	0.5	8
0	0.125	8
0.444444	0.333333	9
0.571429	0.428571	7
0.181818	0.772727	22
0.636364	0.363636	11
0.666667	0.266667	15
0.555556	0	9
0.5	0.25	20
0.5	0.166667	6
0	1	2
0.142857	0.428571	7
0.142857	0.285714	7
0.125	0.25	8
0.333333	0.444444	9
0.538462	0.230769	13
0.375	0.25	8
0.625	0.375	16
0.444444	0.222222	9
0.166667	0.833333	6
0.111111	0.333333	9
0.75	0.25	4
0.2	0.6	5
0	0.857143	7
0.636364	0.272727	11
0.2	0.8	15
0.333333	0.666667	3
0.125	0.25	8
0.375	0.25	8
0.6	0.3	10
0.4	0.4	5
0.181818	0.454545	11
0.6	0.3	10
0.666667	0.333333	6
0	1	3
0.333333	0.666667	12
0.555556	0.444444	9
0.25	0.166667	12
0.5	0.25	8
0.571429	0.428571	21
0.3	0.7	10
0.166667	0.833333	6
0.571429	0.428571	7
0	1	7
0.2	0.5	10
0.636364	0.181818	11
0.5	0.25	8
0.142857	0.857143	7
0.8	0.2	15
0.6	0.4	10
0.25	0.666667	12
0.25	0.75	8
0.25	0.75	8
0.8	0.2	5
0	1	8
0.272727	0.727273	11
0.454545	0.545455	11
0.333333	0.333333	6
0.461538	0.538462	13
0.25	0.4375	16
0.1875	0.8125	16
0.272727	0.0909091	11
0.428571	0.571429	7
0.2	0.8	5
0.333333	0.333333	6
0.2	0.6	5
0.0769231	0.769231	13
0.4	0.4	10
0.333333	0.333333	6
0.428571	0.571429	7
0.714286	0.285714	7
0.166667	0.666667	6
0.533333	0.0666667	15
0.5	0.5	6
0	0.5	6
0.3	0.6	10
0.333333	0.615385	39
0	1	8
0.5625	0.125	16
0.428571	0.428571	7
0.818182	0.181818	11
0.375	0.125	8
0.5	0.333333	6
0.428571	0.571429	7
0	1	2
0.714286	0.142857	7
0.583333	0.416667	12
0.363636	0.636364	11
0.181818	0.545455	11
0.777778	0.111111	9
0.5	0.5	6
0.416667	0.583333	12
0.357143	0.642857	14
0.444444	0.555556	9
0.181818	0.636364	22
0.285714	0.571429	7
0.3	0.7	10
0.25	0.25	8
0.454545	0.545455	11
1	0	2
0.1	0.9	10
0.714286	0.285714	7
0.714286	0.285714	7
0.5	0.5	6
0.266667	0.666667	15
0.166667	0.333333	6
0.333333	0.555556	9
0.375	0.625	8
0.368421	0.210526	19
0.6	0.4	5
0.166667	0	6
0.333333	0.5	6
0.1	0.9	10
0.2	0.2	10
0.571429	0.142857	7
0.5	0.5	10
0.4	0.6	5
0.454545	0.545455	11
0.6	0.4	5
0.2	0.6	5
0.625	0.375	8
0	0.875	8
0.176471	0.823529	17
0	0.5	16
0.555556	0.444444	9
0.25	0.375	8
0.461538	0.461538	13
0.111111	0.777778	9
0.25	0.625	8
0.444444	0.333333	9
0.45	0.4	20
0.333333	0.333333	3
0.571429	0.428571	7
0.125	0.25	8
0.538462	0.384615	13
0.333333	0.555556	9
0.285714	0.571429	7
0.25	0.25	4
1	0	3
0.333333	0.222222	9
0.6	0.4	5
0.444444	0.555556	9
0.454545	0.363636	11
0.142857	0.142857	7
0.357143	0.214286	14
0.5	0.5	4
0.5	0.5	10
0.285714	0.285714	7
0.2	0.2	10
0.235294	0.588235	17
0.625	0.375	8
0.45	0.45	20
0	1	8
0.461538	0.230769	13
0.375	0.625	8
0.461538	0.307692	13
0	1	4
0.25	0.125	8
0.285714	0.428571	7
0.8	0	5
0.6	0.4	5
0.6	0.3	10
0.6	0.4	10
0.125	0.875	8
0.4	0.6	5
0.428571	0.571429	7
0.285714	0.714286	7
0.714286	0.142857	7
0.375	0.125	8
0.666667	0.333333	6
0	0.5	2
0.4	0.6	10
0.142857	0.785714	14
0.444444	0.333333	9
0.833333	0	6
0.454545	0.454545	11
0.4	0.6	15
0.166667	0.333333	6
0.52	0.44	25
0.666667	0.333333	15
0.8	0.2	10
0.3125	0.3125	16
1	0	3
0.375	0.625	8
0.363636	0.636364	11
0.5	0.5	10
0.277778	0.666667	18
0.444444	0.222222	9
0.2	0.8	10
0.166667	0.666667	12
0.2	0.7	10
0.555556	0.444444	9
0	0	3
0.285714	0.428571	7
0.444444	0.444444	9
1	0	4
0.5	0.375	8
0.5	0.5	6
0	0	5
0.5	0.5	2
0.75	0.25	4
0.3	0.3	10
0.2	0	5
0	1	2
0.25	0.125	8
0.142857	0.428571	7
0.3	0.6	10
0.333333	0.222222	9
0.142857	0.714286	7
0.5	0.3	10
1	0	2
0.285714	0.142857	7
0.571429	0.428571	7
0.333333	0.666667	12
0.166667	0.416667	12
0.333333	0.666667	3
0.333333	0.666667	3
0.666667	0.333333	6
0.571429	0.428571	7
0.75	0.25	8
0.333333	0.666667	12
0.142857	0.428571	7
0.666667	0.166667	6
0.45	0.55	20
0.75	0.25	8
0.428571	0.571429	7
0.391304	0.565217	23
0.285714	0	7
1	0	3
0.5	0.5	12
0.333333	0.5	6
0	0.4	10
0.9	0.1	10
0.642857	0.285714	14
0.555556	0.444444	9
0.25	0.75	8
0.2	0.8	5
0	0.666667	3
0.384615	0.230769	13
0.5	0.5	4
1	0	5
0.857143	0.142857	7
0	0	3
0.6	0.4	5
0.666667	0.166667	6
0.363636	0.636364	11
0.444444	0.444444	9
0.769231	0.230769	13
0.1	0.9	10
0.4	0.6	10
0.333333	0.666667	3
0	0.166667	6
0.285714	0.571429	7
0.3	0.7	10
0.470588	0.117647	17
0.714286	0.285714	7
0.235294	0.764706	17
0.466667	0.533333	15
0.333333	0.666667	3
0.4	0.4	5
0.454545	0.0909091	11
0.545455	0.454545	11
0.571429	0.428571	7
0.375	0.375	8
0.5	0.2	10
0	1	3
0.0833333	0.25	12
0	1	1
0.888889	0.111111	9
0.277778	0.555556	18
0	1	1
0.6	0.2	10
0.571429	0	7
0.363636	0.454545	11
0.571429	0.285714	7
0.142857	0.285714	7
0.5	0.5	2
0.166667	0.166667	6
0	0	10
0.5	0.5	12
0.6875	0.3125	16
0.5	0.4	10
0.5	0.5	4
0.625	0.25	8
0.333333	0.5	6
0	1	6
0.5	0.25	8
0.222222	0.666667	9
0.181818	0.454545	11
0.454545	0.181818	11
0.375	0.5	8
0.5625	0.375	16
0.588235	0.294118	17
0	0	12
0.571429	0	7
0	0	13
0.666667	0.333333	3
0	0.625	16
0.272727	0.727273	11
0.2	0.2	5
0.25	0.75	4
0.333333	0.666667	3
0.25	0.75	8
0.428571	0.142857	7
0.75	0.25	8
0.166667	0.833333	6
0.454545	0.454545	11
0.583333	0.25	12
0.375	0.125	8
0.833333	0.166667	6
0.833333	0	6
0.4	0.6	10
0.166667	0.833333	6
0.0769231	0.769231	13
0.714286	0.285714	14
0.461538	0.230769	13
0.25	0.5	8
0.5	0.5	4
0.666667	0	6
0.666667	0.333333	6
0.75	0.25	8
0.333333	0	6
0.857143	0.142857	14
0.285714	0.142857	7
0.642857	0.357143	14
0.0574713	0.505747	87
0.5	0.375	8
0.666667	0.222222	9
0.636364	0.363636	11
0.5	0.375	16
0	1	2
0.545455	0.454545	11
0.333333	0.666667	9
0.666667	0.111111	9
0	0	12
1	0	1
0.375	0.25	8
0.363636	0.363636	11
0.625	0.25	8
0.727273	0.181818	11
1	0	1
0.777778	0.222222	9
0.307692	0.692308	13
0.272727	0.454545	11
0.214286	0.714286	14
0.857143	0.142857	7
0.125	0.375	8
0.272727	0.727273	11
0.428571	0.428571	7
0.8	0	5
0.666667	0.333333	6
0.4	0.5	10
0	1	10
0.5	0.5	4
0.615385	0.307692	13
0.714286	0.285714	7
1	0	8
0.363636	0.363636	11
0.166667	0.333333	6
0.333333	0.583333	12
0.333333	0.5	6
0.454545	0.363636	11
0.5	0.5	4
0.3	0.7	10
0.5	0.5	4
0.6	0.4	5
0.2	0.8	5
0.142857	0.285714	7
0.285714	0.428571	7
0.25	0.75	4
0.5	0.5	8
0.2	0.8	5
0.4	0.1	10
0.428571	0.142857	7
0.333333	0	9
0.6	0.4	5
0.5	0.5	6
0	0.833333	12
0.4	0.6	10
0.5	0.5	10
0.933333	0.0666667	15
0.5	0.5	4
0.5	0.166667	6
0.347826	0.217391	23
0.285714	0.571429	7
0.25	0.75	4
0.454545	0	11
0.6	0.2	10
0.4	0.4	5
0.5	0.25	4
0.5	0.375	8
0.125	0.875	8
0	0	7
0.6	0.4	5
0.6	0.4	5
0.375	0.625	8
0.111111	0.888889	9
0.117647	0.705882	17
0.333333	0.666667	9
0.32	0.56	25
0.75	0	4
0.2	0.4	5
0.142857	0.714286	14
0	0.111111	9
0.2	0.7	10
0.75	0	4
0.363636	0.636364	11
0.4	0.6	15
0.25	0.625	16
0.222222	0.222222	9
0.533333	0.466667	15
0.461538	0.384615	13
0.666667	0.166667	6
0.75	0.25	4
0	0.666667	3
0.705882	0.294118	17
0.25	0.25	8
0.3	0.7	10
0	0.5	10
0	0	2
0.333333	0.5	6
0.4	0.6	5
0	1	1
0.666667	0	9
0.5	0.5	2
0.625	0.375	8
0.2	0.8	5
0.714286	0.285714	7
0.8	0.2	5
0.428571	0.571429	7
0.625	0.375	8
0.263158	0.736842	19
0.0909091	0.909091	22
0.466667	0.466667	15
0.285714	0.285714	7
0.5	0.5	6
0.111111	0.666667	9
0.333333	0.666667	6
0.5	0.5	12
0.142857	0.428571	7
0.142857	0.428571	7
0.25	0.375	8
0.714286	0.285714	7
0.333333	0.555556	9
0.5	0.5	4
1	0	7
0.2	0.8	10
0.392857	0.571429	28
0.75	0.25	12
0.555556	0.222222	9
0.5	0.5	2
0.25	0.75	4
0.2	0.2	5
0.7	0.2	10
0.68	0.32	25
0.555556	0.166667	18
0.307692	0.153846	13
0.25	0.625	8
0.4375	0.3125	16
0.333333	0.666667	6
0.533333	0.266667	15
0.294118	0.705882	17
0.181818	0.818182	11
0.25	0.75	8
0.714286	0.285714	7
0.166667	0.5	12
0	0.714286	7
0.777778	0.111111	9
0.8	0.2	5
1	0	3
0.5	0.333333	6
0.625	0.25	8
0.75	0.25	8
0.4	0.4	10
0.363636	0.454545	11
0.4	0.2	5
0.538462	0.0769231	13
0.5	0.5	2
0.25	0.375	8
0.333333	0.666667	6
0.285714	0.142857	7
0.5	0.5	20
0.777778	0.222222	9
0.3	0.7	10
0.32	0.56	25
0.333333	0.666667	6
0.7	0.3	30
0.857143	0.142857	7
0.3	0.7	10
0.230769	0.692308	13
0.333333	0.333333	3
0.5	0.5	10
1	0	5
0.722222	0.277778	18
0.342105	0.657895	38
0.333333	0.666667	12
0.25	0.75	4
0.545455	0.363636	11
0.5	0.5	14
0.6	0.4	10
0.5	0.4	10
0.444444	0.555556	9
0.533333	0.4	15
0.571429	0	7
0.181818	0.454545	11
0.111111	0.555556	9
0.6	0.4	5
0.454545	0.454545	11
0.142857	0.857143	7
0.4	0.2	5
0.6	0.2	5
0.2	0.4	5
0.363636	0.272727	11
0.25	0.625	8
0.166667	0.833333	12
0.5	0.166667	6
0.333333	0.666667	6
0	1	6
0	1	2
0.666667	0.333333	3
0.5	0.5	8
0.285714	0	7
0.333333	0.111111	9
0.2	0.8	5
0.416667	0.5	12
0.388889	0.555556	18
0.625	0.25	8
0.166667	0.416667	12
0	1	10
0.125	0.375	8
0.5	0	4
0.4	0.4	5
0.25	0.75	8
0.333333	0.5	6
0.777778	0.222222	9
0.4	0.2	15
0.666667	0.166667	6
0.363636	0.545455	11
0.5	0.375	8
0.714286	0.285714	7
0.625	0.25	8
0.6	0.4	10
0.666667	0.291667	24
0.181818	0.636364	11
0	0.857143	7
0.222222	0.444444	9
0.714286	0.285714	7
0.333333	0.666667	6
0.142857	0.857143	7
0.428571	0.428571	7
0.2	0.3	10
0.0909091	0.272727	11
0.285714	0.714286	7
0.461538	0.538462	13
0.318182	0.681818	22
0.5	0.5	10
0.461538	0.538462	13
0.555556	0.333333	9
0.166667	0.833333	6
0.666667	0.25	12
0.5	0.5	4
0.692308	0.230769	13
0.25	0.25	4
0.333333	0.666667	15
0.454545	0.181818	11
0.333333	0.666667	6
0.75	0.25	4
0.333333	0.333333	3
0.454545	0.454545	11
0.222222	0.333333	9
0.294118	0.647059	17
0.666667	0.333333	3
0.5	0.5	6
0.333333	0.666667	3
1	0	5
0.272727	0.636364	11
0.125	0.875	8
0.2	0.2	10
0.428571	0	7
0.538462	0.461538	13
0.692308	0.307692	13
0.444444	0.444444	9
0.428571	0.285714	7
0	1	5
0.75	0.25	4
0.142857	0.857143	7
0.388889	0.0555556	18
0.111111	0.888889	9
0.75	0.25	16
0.08	0.76	25
0.111111	0.888889	9
0.571429	0.285714	7
0.666667	0.333333	6
0.4	0.6	10
0.5	0.333333	12
0.769231	0.230769	13
0.466667	0.466667	15
0.666667	0.333333	3
0.4	0.5	10
0.428571	0.285714	7
0.2	0.6	10
0.454545	0.454545	11
0.1	0.9	10
0.0833333	0.916667	12
0.6	0.4	5
0.666667	0.333333	24
0.333333	0.5	12
0.714286	0.142857	7
0.166667	0.666667	6
0.111111	0.888889	9
0.75	0.25	8
0.466667	0.533333	15
0.666667	0	3
0	1	6
0.5	0.166667	6
0.2	0.8	10
0.4	0.6	5
0.3	0.3	10
0	1	7
0.2	0.2	10
0.307692	0.230769	13
0.5	0.333333	6
0.5	0.333333	6
0.636364	0.272727	11
0.333333	0.111111	9
0.464286	0.535714	28
1	0	5
0.222222	0.666667	9
0.6	0.2	10
0.333333	0.166667	6
0.25	0.125	8
0.375	0.25	8
0.454545	0.181818	11
0.111111	0.888889	9
0.5	0.375	8
0.611111	0.333333	18
0.75	0	4
1	0	6
0.333333	0.666667	6
0.285714	0.571429	7
0.666667	0.333333	6
0.25	0.125	8
0.1	0.2	10
0.25	0.75	4
0.0909091	0.909091	11
0.222222	0.222222	9
0.545455	0.0909091	11
0.333333	0.666667	6
0.833333	0.166667	6
0.5	0.5	4
0.454545	0.545455	11
0.727273	0.272727	11
0.666667	0.333333	6
0.2	0.8	5
0.25	0.75	12
0.2	0.6	5
0.416667	0.583333	12
0.222222	0.111111	9
0.615385	0.0769231	13
0	1	6
0.625	0.25	8
0.2	0.8	10
0.333333	0.666667	3
1	0	1
0.25	0.75	8
0.166667	0.333333	6
0.333333	0.666667	3
0.428571	0.285714	7
0	0.6	5
0	0.571429	7
0.0909091	0.818182	11
0	1	1
0.4	0.6	5
0.5	0	6
0	1	2
0.6	0.4	15
0.5	0.5	12
0.4	0.6	5
0.4	0.2	5
0	1	3
0.25	0.75	4
0.4	0.4	10
0.65	0.05	20
0.461538	0.461538	13
0.333333	0.333333	3
0	1	12
0.5	0.5	10
0.555556	0.444444	9
0.625	0.375	8
0.583333	0.416667	24
0.0574713	0.0344828	87
0.538462	0.0769231	13
0.5	0.5	6
0.142857	0.714286	7
0.705882	0.294118	17
0.285714	0.714286	7
0.368421	0.526316	19
0.375	0.125	8
1	0	3
0.5	0.5	4
0.75	0.25	4
0.5	0.5	12
0.615385	0.307692	13
0.555556	0.444444	9
0.25	0.25	8
0.4	0.1	10
0.444444	0.444444	9
0	1	2
0.297872	0.680851	47
0.2	0.6	5
0.428571	0.285714	7
0.444444	0.444444	9
0.555556	0.444444	9
0.272727	0.727273	11
0.529412	0.470588	17
0.666667	0.222222	9
0.5	0.2	10
0.384615	0.615385	13
0.318182	0.409091	22
0.75	0.125	8
0.5	0.5	2
0.428571	0.428571	7
0.4	0.6	5
1	0	1
0	1	8
0.5	0.5	10
0.571429	0.142857	7
0.428571	0.428571	7
0.5	0.3	10
1	0	4
0.5	0.5	10
0.333333	0.666667	6
0.571429	0.428571	7
0.555556	0.333333	9
0.4	0.6	15
0.7	0.3	10
0.142857	0.857143	7
0.444444	0.555556	9
0.375	0.5	8
0.125	0.75	8
0.666667	0.333333	12
0.666667	0.333333	12
0.5	0.5	4
0.4	0.3	10
0.357143	0.642857	14
0.428571	0.571429	7
0.407407	0.574074	54
0.5	0	8
0.25	0.25	12
0.5	0.5	4
0.631579	0.368421	19
0.444444	0.222222	9
0.285714	0.571429	7
0.166667	0.666667	6
0.487805	0.231707	82
0.333333	0.666667	15
0.461538	0.538462	13
0.666667	0.25	12
0.4	0.4	5
0.428571	0.571429	14
0.375	0.375	8
0.428571	0	7
0	0.714286	7
0.6	0.4	10
0.333333	0.333333	12
0	0	4
0.333333	0.666667	3
0	1	2
0	1	1
0.2	0.8	5
1	0	5
0.4	0.6	10
0.555556	0.444444	9
0	0.6	5
0.25	0.75	4
0.4	0.6	5
0.666667	0.333333	3
0	0.769231	13
0.6875	0.25	16
0.5	0	6
0.142857	0.857143	7
0.545455	0.454545	11
0.166667	0.666667	6
0.166667	0.666667	6
0.4	0.4	5
0.444444	0.333333	9
0.555556	0.222222	9
0	0.0769231	13
0.743902	0.231707	82
0.454545	0.545455	11
0.125	0.4375	16
0.4	0.5	10
0.333333	0.666667	3
0.666667	0.333333	6
0.4	0	5
0.416667	0.0833333	12
0.5	0.5	2
0.277778	0.666667	18
0.333333	0.666667	12
0.181818	0.818182	11
0.8	0.2	20
0.444444	0.555556	9
0.5	0.5	16
0.272727	0.272727	11
0.5	0.5	4
0.454545	0.545455	11
0.875	0.125	8
0.4	0.6	5
0.125	0.5	8
0.714286	0.142857	7
0.7	0.3	10
0.142857	0.857143	14
0.75	0.25	8
0	1	2
0.473684	0.526316	19
0.375	0.625	8
0.714286	0.142857	7
0	0.5	2
0.4	0.6	15
0.2	0.6	5
0.444444	0.444444	9
0.75	0.125	8
0.208333	0.770833	48
0.5	0.5	4
0.444444	0.444444	9
0.5	0.0714286	14
0	0.6	5
0.5	0.5	8
0	0.75	8
0	0.2	5
0.2	0.4	5
0.4	0.4	5
0.166667	0.666667	6
0.428571	0.428571	7
0.666667	0.333333	6
0.666667	0.333333	6
0.25	0.75	4
0.25	0.75	4
0.444444	0.444444	9
0.3	0.7	10
0.333333	0.666667	9
0.555556	0.444444	18
0.333333	0.5	6
0.166667	0.333333	6
0.333333	0.666667	3
0.0666667	0.266667	15
0	0.833333	6
0.428571	0.571429	14
0	0.545455	11
0.428571	0.142857	7
1	0	3
0.555556	0.444444	9
0.454545	0.272727	11
0.111111	0.666667	9
0.666667	0.333333	9
0.285714	0.714286	7
0.2	0.8	5
0.5	0.5	2
0.454545	0.272727	11
0.1	0.2	10
0.25	0.5	4
0.294118	0.588235	17
0.833333	0.166667	6
0.642857	0.142857	14
0.285714	0.285714	7
0.666667	0.333333	6
0.166667	0.833333	6
0.166667	0.777778	18
0.3	0.7	10
0.333333	0.666667	3
0.5	0.333333	6
0.22973	0.756757	74
0.636364	0.363636	11
0.583333	0.25	12
0	0.75	4
0.363636	0.363636	11
0.3	0.7	10
0.25	0.75	4
0.571429	0.285714	7
0.555556	0.333333	9
0.25	0.75	8
0.6	0.4	5
0.5	0.5	16
0.333333	0.666667	12
0.666667	0.333333	6
0.142857	0.642857	14
0.230769	0.230769	13
0.625	0.25	8
0.6	0.4	5
0.666667	0.333333	6
0.5	0.5	2
0.4	0.4	5
0.375	0.625	8
0.625	0.375	8
0.111111	0.555556	9
0.4	0.4	5
0	0.333333	6
0.470588	0.294118	17
0.461538	0.538462	13
0.294118	0.705882	17
0	0	3
0.230769	0.769231	13
0.222222	0.777778	9
0.25	0.5	8
0.333333	0.666667	3
0.714286	0.285714	7
0.454545	0.181818	11
0.5	0	2
0.496094	0.476562	1280
0.333333	0.666667	3
0.666667	0.333333	6
0.25	0.5	4
0.666667	0.333333	6
0.142857	0.857143	7
0.25	0.75	16
0.777778	0.222222	9
0	0.666667	6
0.5	0.5	4
0.444444	0.444444	9
0.272727	0.454545	11
0.681818	0.272727	22
1	0	3
0.4	0.6	5
0.5	0.5	2
0.333333	0.666667	9
0.444444	0.555556	9
0.4	0.6	5
0.555556	0.222222	9
0.785714	0.214286	14
0.333333	0.583333	12
0.333333	0.666667	3
0.416667	0.583333	12
0.6	0.4	5
0.142857	0.714286	7
0.333333	0.666667	3
0.571429	0.428571	7
0.8	0	10
0.4	0.6	5
0.222222	0.777778	9
0.166667	0.666667	6
0.666667	0.333333	6
0.466667	0.533333	15
0.444444	0.555556	9
0.25	0.125	8
0.5	0.5	6
0.571429	0.428571	7
0.6	0.3	10
0.777778	0.222222	9
0.875	0	8
0	0	1
0.2	0.4	10
0.714286	0.142857	7
0.1	0.6	10
0.714286	0.285714	7
0.5	0.5	4
0.375	0.25	8
0	1	2
0.666667	0.333333	12
0.333333	0.555556	9
0.3	0.7	20
0.333333	0.666667	3
0.625	0.25	8
0.4	0.4	5
0	1	7
0	1	3
0.5	0.5	4
0.25	0.625	8
0.375	0	8
0.5	0.166667	6
0.214286	0.785714	14
0.4	0.2	5
1	0	2
0.818182	0.181818	11
0.555556	0.222222	9
0.785714	0.214286	14
0.5	0.5	4
0.666667	0.333333	6
0.222222	0.722222	18
0.272727	0.636364	11
0.5	0.25	4
0.571429	0.428571	7
0.5	0.5	10
0.0714286	0.928571	14
0.666667	0	3
0.444444	0.111111	9
0.5	0.3	10
0.416667	0.166667	12
0.625	0.25	8
0.625	0.375	8
0.545455	0.363636	11
0.5	0.2	10
0.5	0	4
0	1	5
0.555556	0.444444	9
0.857143	0	7
1	0	6
0	1	1
0	1	2
0.25	0.5	4
0.75	0.25	4
0.6	0.4	10
0.75	0.25	4
0.375	0.625	8
0.125	0.75	8
0.642857	0.357143	14
0.6	0.2	5
0	0.8	5
0	0.25	4
0.333333	0.555556	18
0	1	1
0.375	0.25	8
1	0	2
0.25	0.75	12
0.428571	0.571429	7
0.5	0.5	8
0.75	0.125	8
0	1	4
0.8	0.2	5
0.818182	0.0909091	11
0.428571	0.428571	14
0.388889	0.5	18
0.5	0.166667	6
0	1	7
0.125	0.625	8
0.285714	0.428571	7
0.555556	0.444444	9
0.5	0.4	10
0.166667	0.666667	6
0.25	0.75	4
0.6	0.4	5
0.5	0.5	10
0.4	0.6	10
0.333333	0.666667	3
0.666667	0	6
0.2	0.6	5
0.181818	0.818182	11
0.888889	0.111111	9
0.5	0.5	10
0.25	0.75	4
0.5	0.4	10
0.636364	0.363636	11
1	0	9
0.625	0	8
0.428571	0.571429	7
0	0	6
0.6	0.4	5
0.583333	0.25	12
0.571429	0.428571	7
0	1	1
0.444444	0.222222	9
0.285714	0.428571	7
0.545455	0.454545	11
0.3125	0.6875	16
0.555556	0.444444	9
0	0.166667	6
0.333333	0.555556	9
0.5	0.5	8
0.25	0.5	4
0.363636	0.636364	11
0.3	0.7	10
0.363636	0.0909091	11
0.142857	0.285714	7
0.666667	0.333333	6
0.333333	0.333333	9
0.3	0.5	10
0.7	0.1	10
0.206897	0.758621	29
0.375	0.625	8
0.666667	0.333333	12
0.2	0.8	5
0.833333	0	6
0.7	0.3	10
0.333333	0.666667	3
1	0	1
0.5	0.5	6
0.6	0	5
0.7	0.3	10
0	0.75	4
0	0.4	5
0.125	0.75	8
0.333333	0.6	15
0.25	0.625	8
0.666667	0.333333	3
0.636364	0.363636	11
0.375	0.125	8
0	0.25	8
0.455882	0.426471	68
0.285714	0.714286	7
0.2	0.3	10
0.3	0.2	10
0	1	4
0.5	0.4	10
0.333333	0.222222	9
0.888889	0.111111	9
0.625	0	8
0.25	0.5	4
0.785714	0.142857	14
0.666667	0.333333	6
0.285714	0.714286	14
0.5	0.25	4
0.25	0.5	4
0.2	0.8	5
0.625	0.375	16
0.75	0.25	4
0.333333	0.416667	12
0.428571	0.285714	7
0.357143	0.5	14
0.5	0.5	6
0.333333	0.333333	9
0.384615	0.384615	13
0.25	0	4
0.625	0.375	16
0	1	10
0.2	0.6	5
0.434783	0.565217	23
0.1875	0.5625	16
0.25	0.75	4
0.454545	0.545455	11
0.5	0.3	10
0.4	0.6	10
0.4	0.6	5
0.608696	0.391304	23
0.75	0.25	4
1	0	2
0.0769231	0.923077	13
0.3	0.2	10
0.571429	0.428571	7
0.2	0.8	10
0.333333	0.333333	3
0.2	0.8	5
0.416667	0.5	12
0.285714	0.642857	14
0	0	9
0.5	0.333333	6
0.538462	0.461538	13
0.333333	0.666667	6
0.9	0	10
0.428571	0.142857	7
0.333333	0.666667	3
0.444444	0.333333	9
0.6	0.4	10
0.375	0	8
0.888889	0.111111	9
0.166667	0.5	6
0	1	4
0.5	0.5	12
0.5	0.5	2
0.5	0	8
0.5	0.5	2
0.285714	0.571429	7
0.5	0.5	2
0.454545	0.272727	11
0.384615	0.461538	13
0.545455	0.454545	11
0.285714	0.714286	7
0	1	1
0.75	0.125	8
0.75	0.25	4
0.333333	0.333333	3
0.666667	0	3
0.555556	0.444444	9
0.357143	0.285714	14
0.916667	0.0833333	12
0.25	0.625	8
0.6	0.4	5
0.285714	0.714286	7
0.545455	0	11
0.5	0.25	4
0.25	0.375	8
0.636364	0.363636	11
0.4	0.1	10
0.0909091	0.909091	11
0.833333	0.166667	6
0.625	0.25	8
0.166667	0.5	6
0.375	0.25	8
0	1	2
0	1	1
0.5	0.25	4
0.272727	0.727273	11
0.727273	0.0909091	11
0.545455	0.272727	11
0.5	0.5	12
0.5	0	2
0.25	0.375	16
0.833333	0	6
0.7	0.3	10
0.230769	0.461538	13
0.5	0.5	8
0.333333	0.333333	6
0.142857	0.857143	14
0	0.4	5
0.333333	0.583333	12
0	0	7
0.571429	0.428571	7
0.333333	0.666667	3
0.75	0.25	4
0.7	0.3	10
0.857143	0.142857	7
0.166667	0.833333	6
0.363636	0.272727	11
0.363636	0.545455	11
0.5	0.5	10
0.25	0.75	8
0.5	0.25	8
0.2	0.6	5
0.315789	0.684211	38
0.25	0.75	8
0.25	0.75	4
0.181818	0.363636	11
0.25	0.75	4
0.4	0.4	5
0.235294	0.235294	17
0.428571	0.428571	7
0.333333	0.222222	9
0.444444	0.555556	9
0.6	0.3	10
0.8	0.2	5
0.285714	0.428571	7
0.25	0.75	8
0.375	0.625	8
0.142857	0.785714	14
0.555556	0.111111	9
0.615385	0.307692	13
0.571429	0	7
0.666667	0	6
0.714286	0	7
0.625	0.25	8
0.111111	0.222222	9
0.111111	0.111111	9
0.384615	0.461538	13
0	0.25	8
0.125	0.875	8
0.166667	0.666667	6
0.666667	0.333333	3
1	0	1
0.333333	0.666667	24
0.75	0.25	4
1	0	1
0.5	0.25	4
1	0	2
0.166667	0.833333	6
0.428571	0.571429	7
0.25	0.75	4
0	0.5	2
0.5	0.333333	6
0.3	0.3	10
0.479167	0.520833	48
0.538462	0.461538	13
0.1	0.4	10
0.2	0.8	5
0	0.833333	6
1	0	6
0.4	0.333333	15
0.25	0.75	4
0.625	0.375	8
0.333333	0.166667	6
0.142857	0.571429	7
0.214286	0.642857	14
0.5	0.5	2
0.666667	0.333333	6
0.130435	0.826087	23
0.375	0.125	8
1	0	7
0.4	0.5	10
0.222222	0.555556	9
0	0.166667	6
0	1	3
0.461538	0.461538	13
0.466667	0.2	15
0.5	0.0625	16
0.3	0.5	10
0.125	0.375	8
0.375	0.625	8
0.25	0.75	4
0.2	0.8	5
0.625	0.125	8
0.5	0.125	8
0.214286	0.785714	14
0.0714286	0.357143	14
0.142857	0.428571	7
0.846154	0.153846	13
0	0.5	2
0.36	0.64	25
0.5	0.333333	6
0	1	7
0.666667	0	6
0.6	0.266667	15
0.428571	0.571429	14
0.666667	0	6
0.444444	0.111111	9
0.833333	0.166667	6
0.333333	0.666667	6
0.142857	0.142857	7
0.272727	0.636364	11
0.3	0.6	10
0	1	1
0.777778	0.222222	9
0.142857	0.571429	14
0.6	0.2	5
0.2	0.8	5
0.6	0.2	5
0.727273	0.0909091	11
0.571429	0.285714	7
0.307692	0.153846	13
0.5	0.416667	12
0.473684	0.473684	19
0.538462	0.153846	13
0.333333	0.333333	6
0.2	0.2	10
0.5	0.375	8
0.428571	0.142857	7
0.3	0.4	10
0.333333	0.166667	12
0.375	0.25	8
0.333333	0.583333	12
0.25	0.25	4
0.777778	0.222222	9
0.166667	0	6
0.285714	0.571429	7
0.875	0.125	8
0	0.5	8
0.625	0.375	8
0.375	0.625	8
0.357143	0.285714	14
0.5	0.5	8
0	0.666667	3
0.285714	0.571429	7
0.5	0.375	8
0.5	0.166667	6
0	0.666667	6
0.4	0.2	10
0.111111	0.555556	9
0.428571	0.571429	7
0.5	0.3	10
0	0.25	8
0.384615	0.615385	13
0.909091	0.0909091	11
0.25	0.5	12
0.375	0.125	8
0	0.25	8
0.352941	0.294118	17
0.666667	0.25	12
0.5	0.1	10
0.5	0.166667	6
0.181818	0.272727	11
0.8	0	5
0.3	0.4	10
0.375	0.625	16
0.285714	0.571429	7
0.4	0.2	5
0.5	0.5	6
0.125	0.125	8
0.555556	0.444444	9
0.666667	0.333333	6
0.5	0.5	2
0.555556	0.444444	9
0.333333	0.333333	3
0.333333	0.666667	6
0.4375	0.5625	16
0.384615	0.153846	13
0.571429	0.142857	7
0.571429	0.285714	7
0.6	0.4	5
0.5	0.25	4
0.363636	0.545455	11
0.333333	0.166667	6
0	0.875	8
0.25	0.75	4
0.272727	0.727273	11
0.2	0.6	5
0.666667	0.111111	9
0.692308	0.230769	13
0.727273	0.272727	11
0.857143	0	7
0.75	0.25	8
0.166667	0.333333	6
0.5	0.5	6
0.538462	0.461538	13
0.235294	0.647059	17
0.5	0.5	6
0.25	0.25	4
0.4	0.2	5
0.25	0.5	4
0.3125	0.5	16
0.666667	0	9
0.625	0.375	8
0.166667	0.833333	12
0.125	0.25	8
0.25	0.625	8
0.5	0.25	4
0.333333	0.666667	3
1	0	6
0.2	0.533333	15
0.25	0.666667	12
0.111111	0.444444	9
0.714286	0.142857	7
0.363636	0.272727	11
0.666667	0.333333	6
0.1	0.6	10
0.493431	0.492658	2588
0.333333	0.555556	9
0	0	15
0.6	0.4	5
0.2	0.6	5
0.428571	0.285714	7
0.571429	0.285714	7
0.25	0.75	12
0	0.2	5
0.5	0.5	4
0.444444	0.333333	9
0.375	0.3125	16
0.545455	0.454545	11
0.4	0.6	15
0.4	0.6	5
0.222222	0.444444	9
0.4	0.6	5
0.666667	0.333333	9
0.5	0.3	10
0.428571	0.142857	7
0.111111	0.666667	9
0.5	0.5	2
0.714286	0.285714	7
0.375	0.625	32
0	1	8
0.5	0.5	4
0.125	0.25	8
0.333333	0.666667	3
0.5	0.3	10
0.333333	0.25	12
0.461538	0.538462	13
0.25	0.75	12
0.047619	0.857143	21
0.458333	0.375	24
0.2	0.8	5
0.590909	0.318182	22
1	0	4
0.3	0.7	10
0.142857	0	7
0.666667	0.333333	6
1	0	2
0.384615	0.615385	13
0.166667	0.833333	6
0.375	0.125	8
0.714286	0.285714	7
0.666667	0.166667	12
0.333333	0.666667	3
0.857143	0.142857	7
0.571429	0.428571	7
0.444444	0.555556	9
0.7	0.3	10
0	1	1
0.4	0.6	5
0.166667	0.75	12
0.5	0.166667	6
0.571429	0.214286	14
0.2	0.8	5
0.6	0.4	5
0.545455	0.181818	11
0.8	0	5
1	0	2
0.5	0.5	2
0.375	0.625	8
0.428571	0.285714	7
0.222222	0.333333	9
0.636364	0.363636	22
0	1	12
0.285714	0	7
0.625	0.25	8
0.2	0.5	10
0.727273	0.272727	22
0.8	0.2	15
0.285714	0.428571	7
0.4	0.4	5
0.166667	0.666667	6
0.333333	0.333333	6
0.166667	0.833333	6
0.428571	0.285714	7
1	0	8
0.428571	0.571429	7
0.333333	0.333333	12
1	0	2
0.285714	0.142857	7
0.5	0.25	4
0.285714	0.285714	7
0.6	0.35	20
0.375	0.625	8
0.5	0	6
0.166667	0.666667	6
0.285714	0.714286	7
0.666667	0.266667	15
0.4	0.6	5
0.25	0.5	12
0.6	0.4	10
0.375	0.375	8
0.125	0.125	8
0.375	0.125	8
0.0909091	0.727273	11
0.714286	0.285714	7
0.8	0.2	15
0.909091	0.0909091	11
0.25	0.625	16
0.5	0.5	10
0.571429	0.142857	7
0	0	1
0.214286	0.428571	14
0.6	0.2	5
0.4	0.6	10
0.25	0.5	8
0.4	0.4	5
0.25	0.375	8
0.4	0.6	5
0.375	0.5	8
0.428571	0.285714	14
0.444444	0	9
0.333333	0.666667	3
0	0.8	5
0.571429	0.214286	14
0.5	0.5	2
1	0	2
0.875	0.125	8
0.727273	0.272727	11
0.7	0.3	10
0.333333	0.333333	6
0.4	0.3	10
0.5	0.285714	14
0.285714	0.714286	7
0.285714	0.714286	14
0.5	0.25	8
0.571429	0.428571	7
0.214286	0.785714	14
0.411765	0.294118	17
0.818182	0.0909091	11
0.214286	0.785714	14
1	0	2
0	1	3
0.5	0.5	8
0.230769	0.769231	13
0.363636	0.363636	11
0.5	0.25	4
0.2	0.8	10
0	1	1
0.4	0.4	5
0.615385	0.384615	13
0.461538	0.230769	13
0.6	0.4	5
0	0.4	5
0.416667	0.166667	12
0.777778	0.222222	9
0.571429	0.142857	7
0	0.666667	9
0.5	0.0833333	12
0.428571	0.571429	14
0.75	0.25	8
0.363636	0.272727	11
0.2	0.8	5
0.25	0.75	4
0.375	0.25	8
0.5	0	6
0.333333	0.333333	9
0.333333	0.166667	6
0.125	0.25	8
0.777778	0.111111	9
0.2	0.6	5
0.4	0.6	10
0.461538	0.0769231	13
0.222222	0.777778	9
0.75	0.25	4
0.375	0.625	8
0.727273	0.272727	11
0.2	0.6	5
0.666667	0.166667	12
0.25	0.25	8
0.272727	0.454545	11
0.2	0.6	5
0.333333	0.222222	9
0.444444	0.222222	9
0.571429	0.428571	7
0.166667	0.833333	6
0.153846	0.307692	13
0.307692	0.307692	13
0.111111	0.555556	9
0.125	0.375	8
0.285714	0	7
0.2	0.8	5
0.5	0.333333	6
0.222222	0.777778	9
0.857143	0.142857	7
0.375	0.625	8
0.125	0.25	8
0.5	0.5	4
0.52381	0.47619	21
0.5	0.5	6
0.3125	0.6875	16
0.5	0.5	8
0.111111	0.888889	9
0.3125	0.4375	16
0.375	0.375	8
0.5	0.4	10
0.363636	0.636364	11
0.166667	0.166667	6
0.166667	0.333333	6
0.388889	0.611111	18
0.272727	0.727273	11
0.333333	0.222222	18
0.333333	0.333333	6
0.5	0.5	6
0.8	0.2	5
0.4	0.2	5
0.692308	0.307692	13
0.615385	0.384615	13
0.0909091	0.909091	11
0.25	0.7	20
0.380952	0.285714	21
0.555556	0.333333	9
0.375	0.1875	16
0.4	0.4	5
0	0	13
0.5	0.2	10
0.5	0	8
0.5	0.5	6
0.222222	0.555556	9
0.5	0.25	4
0.375	0.625	8
0.777778	0.222222	9
1	0	7
0.714286	0	7
0.666667	0.333333	3
0.1	0.9	10
0.5	0	8
0.571429	0.428571	7
0.5	0.5	4
0.2	0.8	5
0.333333	0.333333	21
0.333333	0.166667	6
0.230769	0.384615	13
1	0	4
0.333333	0.5	6
0.454545	0.545455	11
0.416667	0.5	12
0.6	0.333333	15
0.461538	0.153846	13
0	1	2
0.5	0.5	8
0.714286	0.285714	7
0.2	0.1	10
0.428571	0.142857	7
0.384615	0.0769231	13
0.5	0.5	2
0.75	0.25	4
0.5	0.5	4
0.666667	0.333333	3
0.55	0.4	20
0.307692	0.692308	13
0.333333	0.666667	9
0.222222	0.666667	9
0.636364	0.0909091	11
0.5	0.2	10
0	1	3
0.444444	0.555556	9
0.571429	0.428571	7
0.142857	0.142857	7
0.5	0.333333	6
0.5	0	8
0.666667	0.333333	3
0.583333	0.333333	12
0.555556	0.333333	9
0.25	0.666667	12
0.25	0.75	4
0	0.3125	16
0.5	0.5	8
0.5	0.5	2
0.666667	0.25	12
0.75	0.25	4
0.555556	0.222222	9
0.5	0.333333	6
0.272727	0.727273	11
0.5	0.5	6
0.4	0	5
0.166667	0.833333	6
1	0	6
0.388889	0.333333	18
0.333333	0.333333	3
0	0.714286	7
0.2	0.8	5
0.857143	0.142857	7
0.5	0.285714	14
0.111111	0.444444	9
0.4	0.3	10
0.428571	0.0714286	14
0.2	0.7	10
0.727273	0.181818	11
0.5	0.5	4
1	0	3
0.6	0.4	15
0.5	0.357143	14
0.5	0.5	8
0.333333	0.666667	6
0.4	0.6	15
0.285714	0.571429	7
0.545455	0	11
0.5	0.5	2
0.32	0.6	25
0.5	0.333333	6
0.375	0.5	8
0.190476	0.190476	21
0.352941	0.529412	17
0.181818	0.454545	22
0.545455	0.272727	11
0.8	0	5
0.25	0.5	8
0.375	0.625	8
0.461538	0.307692	13
0.666667	0.333333	3
0.4	0.6	5
0.75	0.25	8
0	1	3
0.5	0	6
0.857143	0.142857	7
0.5	0.5	14
0.578947	0.421053	19
0.222222	0.666667	9
0.3125	0.375	16
0.423077	0.538462	52
0.714286	0.285714	7
0	0.615385	13
0	0.25	4
0.461538	0.538462	13
0.571429	0.428571	7
0.636364	0.272727	11
0	0	2
0.153846	0.692308	13
0	1	3
0.25	0.5	4
0.333333	0.666667	6
0.25	0.5	4
0.2	0.4	5
0.444444	0.333333	9
0.6	0.2	10
0.125	0.5	8
0.2	0.733333	15
0.625	0.25	8
0.285714	0.285714	7
0.857143	0	7
0.5	0.25	4
0.6	0.2	10
0.857143	0.142857	7
1	0	6
0.35	0.25	20
0	0.857143	7
0.625	0.375	8
0.375	0.5	8
0.833333	0.166667	12
0.733333	0.266667	15
0.666667	0.333333	6
0.571429	0.0714286	14
0.333333	0.611111	18
0.333333	0.555556	9
0.142857	0.714286	7
0.166667	0.833333	6
0.833333	0	6
0.304348	0.695652	46
0.666667	0.333333	9
0.25	0.25	12
0.25	0.5	4
0.6	0.4	10
0.4	0	5
0.363636	0.363636	11
0.111111	0.222222	9
0.0909091	0.909091	11
0.375	0.125	8
0.285714	0.571429	7
0.5	0.333333	6
0	0.4	5
0	0.777778	9
0.444444	0.444444	9
0.615385	0.307692	13
0.666667	0.222222	9
0	1	2
0.454545	0.454545	11
0.611111	0.388889	18
0.4	0.6	5
0.666667	0.333333	9
0.333333	0	3
0.555556	0.111111	9
0.375	0.625	8
0.875	0.125	8
0.357143	0.142857	14
0.454545	0.272727	11
0.2	0	5
0.25	0.5	8
0.458333	0.333333	24
0.363636	0.272727	11
0.75	0.166667	12
0.4	0.6	5
0.444444	0.444444	9
0.555556	0.444444	9
0.272727	0.454545	11
0.222222	0.666667	9
0.1	0.8	10
0.2	0.4	5
0.583333	0.416667	24
0.75	0.25	8
0.25	0.125	8
0	1	1
0.416667	0.5	12
0.4	0.4	5
0	0.666667	6
0.433962	0.509434	53
0.583333	0.25	12
0.181818	0.272727	11
0.571429	0.428571	7
0.5	0.166667	6
0.571429	0.285714	7
0.166667	0.166667	6
0.2	0.8	5
0.333333	0.416667	12
0.363636	0.363636	11
0.428571	0.428571	7
0.416667	0.166667	12
0.333333	0	3
0.666667	0.277778	18
0.272727	0.727273	22
0.142857	0.285714	7
0.333333	0	3
0.666667	0.111111	9
0.333333	0.666667	12
0.375	0.125	16
0.833333	0	6
0.285714	0.571429	7
0.2	0.2	5
0.8	0.2	10
0.5	0.5	6
0.4	0	10
0.285714	0	7
0.444444	0.222222	9
0.375	0.25	16
0.285714	0.214286	14
0.142857	0.142857	7
0.4	0.4	15
0.777778	0.111111	9
0.333333	0.333333	6
0	1	1
0.636364	0.181818	11
0.5	0.333333	6
0.4375	0.5625	16
0	0.2	5
0.5	0	4
0.333333	0.333333	3
0.545455	0.454545	11
0.166667	0.666667	6
0.2	0.8	10
0.5	0.2	10
0.705882	0.235294	17
0.25	0.333333	12
0.111111	0.111111	9
0.583333	0.416667	12
0.375	0.125	8
0.4	0.4	5
0.333333	0.666667	9
0.5	0.375	8
0.375	0.375	8
0.666667	0.333333	9
1	0	8
0.75	0.25	4
0.75	0.25	8
0.636364	0.363636	11
0.636364	0	11
0.25	0.25	4
0.375	0.625	16
0.25	0.25	4
0.454545	0.545455	11
0.166667	0.5	6
0.333333	0.666667	12
0.888889	0	9
0	0.5	6
0.333333	0.666667	6
0.666667	0.333333	12
0.192308	0.730769	26
0.454545	0.272727	11
0	1	15
0.272727	0.363636	11
0.5	0.125	16
0.416667	0.416667	12
0.25	0.5	12
0.8	0.2	5
0.375	0.625	40
0.176471	0.235294	17
0.666667	0	3
0.333333	0.555556	9
0	0.2	5
0.384615	0	13
0.111111	0.111111	9
0.2	0.4	5
0.714286	0.285714	7
0.583333	0.416667	12
0	0.75	4
0.428571	0.571429	7
0.263158	0.684211	19
0.25	0.5	8
0.666667	0.333333	9
0.285714	0.714286	7
0.461538	0.538462	13
0.214286	0.357143	14
0.454545	0.272727	11
0.125	0.25	8
0.625	0.25	8
0.571429	0.428571	7
0.571429	0.428571	14
0.444444	0.111111	9
0.25	0.75	4
1	0	6
0.0833333	0.25	12
0.6	0.2	5
0.5	0.5	4
0.2	0.2	5
0.307692	0.384615	13
0.428571	0.571429	7
0.3	0.1	10
0.714286	0.285714	7
0.2	0.6	5
0.5	0.5	4
0.166667	0.666667	6
0.454545	0.181818	11
0.285714	0.285714	14
0.2	0.6	10
0.454545	0.545455	22
0	0	6
0.5	0.0833333	12
0.444444	0.333333	9
0.375	0.5	8
0.3	0.5	10
0.166667	0.5	6
0.384615	0.461538	13
0.571429	0.357143	14
0	0.6	5
0.2	0.6	10
0.533333	0.466667	15
0.4	0.6	5
0	0	2
0.5	0.5	6
0	1	4
0	0.909091	11
0.75	0.25	8
0.4	0.2	5
0.7	0.3	10
0.363636	0.636364	11
0.1	0.5	10
0.375	0.5	8
0.578947	0.157895	19
0.333333	0.555556	9
1	0	17
0.545455	0.272727	11
0.666667	0.333333	6
0.333333	0.666667	6
0.5	0.333333	6
0.5	0.5	8
0.7	0.3	10
0.444444	0.111111	9
0.444444	0.222222	9
0.4	0.2	5
0.3	0.6	10
0.3	0.5	10
0.727273	0.272727	11
0.545455	0.363636	11
0.666667	0.111111	9
0.5	0.25	4
0.444444	0.555556	9
0.4	0.6	5
0.571429	0.428571	7
0.111111	0.666667	9
0.333333	0.111111	9
0.555556	0.111111	9
0.444444	0.333333	9
0.333333	0.333333	6
0.166667	0.833333	6
0.4	0	5
0.333333	0.333333	3
0.230769	0.769231	13
0.285714	0.142857	7
0.368421	0.315789	19
0.333333	0.333333	6
0.117647	0.470588	17
0.285714	0.571429	7
0.444444	0.555556	9
0.666667	0.333333	6
0.6	0.35	20
0.272727	0.0909091	11
0.571429	0.428571	14
0.75	0.25	8
0.285714	0.285714	14
0.333333	0.133333	15
1	0	3
0.4	0.6	10
0.625	0.375	8
0.285714	0.714286	7
0.5	0.25	12
0.555556	0.333333	18
0.4	0.6	5
0.5	0.166667	12
0.25	0.333333	12
0.428571	0.285714	7
0.5	0.5	6
0.3125	0.1875	16
0.5	0.5	4
0.428571	0.142857	7
0.25	0.5	8
0.333333	0.333333	6
0.444444	0.388889	18
0.545455	0.454545	22
0.363636	0.636364	11
0.5	0.333333	6
1	0	5
0.3	0.4	10
0.166667	0.416667	12
0	0.666667	6
0.555556	0.333333	9
0.8	0.2	10
0	0.5	8
0.625	0.125	8
0.333333	0.416667	12
0.533333	0.466667	15
0.263158	0.736842	19
0.25	0.75	12
0.75	0.25	12
0.333333	0.166667	6
0.285714	0.285714	7
0.5	0.4	10
0.333333	0.333333	6
0.428571	0	7
0.470588	0.470588	17
0.4	0.4	5
0.333333	0.666667	9
0.5	0.5	12
0.3	0.5	10
0.125	0.75	8
0.25	0.5	16
0	1	2
0.142857	0.428571	7
0.6	0.4	15
0.428571	0.285714	7
0.333333	0.666667	12
0	0.0666667	15
0.444444	0.555556	18
0	0.4	5
0.5	0.5	2
0.166667	0.333333	6
1	0	3
0.0909091	0.181818	11
0.6	0.1	10
0.444444	0.222222	9
0.636364	0.272727	11
0.2	0.8	5
0.6	0.4	5
0.8	0.2	10
0.277778	0.333333	18
0.333333	0.25	12
0.454545	0.181818	11
0.166667	0.833333	6
0.181818	0.818182	11
0.5	0.25	8
0.272727	0.454545	11
0.5	0.166667	6
0.875	0	16
0.6	0.2	5
0.428571	0.142857	14
0.181818	0.0909091	11
1	0	2
0.5	0.375	8
0.2	0.3	10
0.352941	0.352941	17
0.111111	0.777778	9
0.75	0.25	8
0.222222	0.444444	18
0.4	0	5
0.142857	0.428571	7
0.4	0.333333	15
0.3	0.6	10
0.285714	0.714286	7
0	0.142857	7
0.529412	0.117647	17
0.272727	0.0909091	11
0.125	0.625	8
0.444444	0.333333	9
0.538462	0.461538	13
0.25	0.75	8
0.769231	0.230769	13
0.666667	0.333333	12
0.375	0.1875	16
0.5	0.4	10
0.6	0	5
0.571429	0.285714	7
0.4	0.6	5
0.444444	0.444444	9
0.636364	0	11
0.444444	0.222222	9
0.818182	0	11
0.238095	0.714286	21
0.5	0.333333	6
0.5	0.25	8
0.222222	0.555556	9
0.363636	0.181818	11
0.5	0.333333	6
0.333333	0.666667	6
0.611111	0.333333	18
0.857143	0.142857	7
0.4	0	5
0.25	0.75	4
0.769231	0.0769231	13
0.272727	0.727273	11
0.333333	0.555556	9
0.875	0.125	8
0.6	0.4	5
0.75	0.25	8
0.7	0	10
0.111111	0.777778	9
0.75	0.25	4
0.375	0.375	16
0.25	0	4
0.222222	0.333333	9
0.705882	0.294118	17
0.8	0.1	10
0.4	0.1	10
0.65	0.35	20
0	1	3
0.307692	0.615385	13
0.2	0.2	5
0.2	0.4	5
0.428571	0.142857	7
0.666667	0.333333	6
0.125	0.625	8
0.5	0.5	6
0.181818	0.818182	11
0.375	0.125	16
0	0.5	10
0.333333	0.5	6
0.285714	0.214286	14
0.0555556	0.666667	18
0.333333	0.666667	18
0.777778	0.222222	9
0.45	0.3	20
0.25	0.75	4
0.333333	0.333333	6
0.538462	0.461538	13
0.636364	0.181818	11
0.166667	0.666667	6
0	0.444444	9
0	0	5
0.5	0.333333	6
0.5	0.25	8
0.375	0.625	8
0.235294	0.411765	17
0.222222	0.222222	9
0.5	0.25	4
0.5	0.125	8
0.307692	0.230769	13
0.833333	0.166667	6
0.7	0.3	10
0.527778	0.444444	36
0.25	0.5	4
0.227273	0.363636	22
0.428571	0.571429	7
0.3125	0.375	16
0.777778	0.111111	9
0.3	0.7	10
0.5	0.125	8
0.555556	0.222222	9
0.25	0	4
0.333333	0.666667	12
0.454545	0.545455	11
0.666667	0	3
0.444444	0.555556	9
0.363636	0.545455	11
0.636364	0.272727	11
0.0833333	0.916667	12
0.4	0.4	5
0.2	0.7	10
0.625	0.375	8
0.5	0.0833333	12
0.411765	0.411765	17
0.428571	0	7
0.25	0.75	4
0.333333	0.111111	9
1	0	2
0.5	0.25	4
0.555556	0.444444	9
0.857143	0	7
0.666667	0.333333	6
0	0.875	8
0.4	0.4	5
0.333333	0.666667	9
0.444444	0.555556	9
0.428571	0.285714	7
0.285714	0.214286	14
0.333333	0.333333	6
0.285714	0.642857	14
0.153846	0.846154	13
0.6	0.4	10
0.571429	0.285714	7
0.444444	0.111111	9
0.4	0.6	5
0.363636	0.454545	11
0.5	0.5	10
0.333333	0.666667	6
0.5	0	4
0.555556	0.444444	9
0.5	0	2
0	0	4
0.625	0.125	8
0.857143	0.142857	7
0.25	0.3125	16
0.347826	0.608696	46
0.214286	0.642857	14
0	0.8	5
0.448276	0.206897	29
0.666667	0.333333	9
0.545455	0.454545	11
0.5	0.5	4
0.4	0.2	5
0.9	0.1	10
0.4	0.333333	15
0.333333	0.666667	6
0.6	0	15
0.285714	0.714286	7
0.222222	0.777778	9
0.272727	0.363636	11
0	1	2
0.272727	0.181818	11
0.222222	0.333333	9
0.615385	0.384615	13
0.25	0.75	4
0.75	0.25	8
0.125	0.625	8
0.625	0.375	48
0.4375	0.3125	16
0.375	0.625	8
0.368421	0.157895	19
0.473684	0.526316	19
0.666667	0.222222	9
0	1	1
0.384615	0.538462	13
0.785714	0.214286	14
0.5	0.5	16
0.307692	0.692308	13
0.6	0.3	10
0.571429	0.428571	21
0.571429	0.428571	7
0.333333	0.333333	6
0.5	0.5	2
0	1	1
0.272727	0.727273	22
0.466667	0.4	15
0.545455	0.363636	11
0.166667	0.833333	6
0	1	3
0.444444	0.555556	9
0.25	0.5	4
0.333333	0.5	12
0.2	0.1	10
0.666667	0.333333	12
0.25	0.5	4
0.2	0.2	5
0.25	0.75	8
0.25	0.583333	12
0.636364	0.363636	11
0.545455	0.272727	11
0.888889	0.111111	9
0.5	0.5	8
0.384615	0.615385	13
0.166667	0.333333	12
0.5	0.4	10
0.75	0.25	4
0.375	0.625	8
0.5	0.5	6
0.4	0.5	10
0.266667	0.666667	15
0.75	0.25	4
0.5	0.5	6
0.5	0.5	4
0.307692	0.538462	13
0.5	0.416667	12
0.333333	0.555556	9
0.6	0.4	10
0	0.5	2
0.428571	0.571429	14
0.888889	0.111111	9
0.363636	0.272727	22
0	1	5
0.111111	0.333333	9
0.647059	0.117647	17
0.625	0	8
0.666667	0.333333	6
0.545455	0.454545	11
0.4	0.6	10
0.875	0.125	8
0.333333	0.333333	6
0.555556	0.444444	18
0.153846	0.538462	13
0	1	5
0.2	0.8	5
0.5	0.25	4
0.25	0.5	4
0.181818	0.545455	11
0.636364	0.363636	11
0.214286	0.785714	14
0.666667	0	3
0.625	0.375	8
0.333333	0.333333	6
0.636364	0	11
0	0	2
0.363636	0.636364	11
0.454545	0.454545	11
0.3	0.2	10
0.25	0.75	8
0.4	0.5	10
0.285714	0.428571	14
0.833333	0.166667	6
0.666667	0.333333	9
0.333333	0.222222	9
0.2	0.3	10
0.1	0.7	10
0.333333	0.166667	6
0.25	0.25	8
0.384615	0.615385	13
0.181818	0.272727	11
0.6	0.2	5
0.333333	0.666667	6
0.533333	0.466667	15
0.714286	0	7
0.5	0.416667	12
0.222222	0.222222	9
0.363636	0.272727	11
0.285714	0.428571	7
0.285714	0.571429	7
0.333333	0.555556	18
0.727273	0.181818	11
0.75	0.25	8
0.4	0.2	10
0	0.25	8
0.444444	0.333333	9
0.125	0.5	8
0.333333	0.222222	9
0.571429	0.428571	7
0.631579	0.315789	19
0	0.909091	11
0.533333	0.466667	15
0.363636	0.272727	11
0.785714	0.142857	14
0.2	0.6	15
0.181818	0.363636	11
0.4	0.2	10
0.714286	0.142857	7
0.333333	0.333333	6
0.2	0.2	10
0	0.555556	9
0.166667	0.333333	12
0.666667	0.333333	12
0.5	0.3	10
0.5	0.5	6
0.25	0.75	4
0.461538	0.384615	13
0	0.857143	7
0.333333	0.611111	18
0.444444	0.111111	9
0.25	0.5	8
0.5	0.5	2
1	0	2
0.111111	0.777778	9
0.5	0	4
0.0714286	0.785714	14
0.125	0.875	16
0.611111	0.388889	18
0.333333	0.555556	9
0.692308	0.153846	13
0.375	0.5	8
0.363636	0.272727	11
0.416667	0.0833333	12
0.8	0.2	15
0	1	2
0.375	0.25	8
0.5	0.5	6
0.266667	0.2	15
0.428571	0.142857	7
0.625	0.375	8
0.333333	0.666667	3
0.285714	0.571429	7
0.666667	0.333333	6
0.111111	0.888889	9
0.75	0.125	8
0	0.538462	13
0.153846	0.461538	13
0.266667	0.466667	15
0.454545	0.454545	11
0.333333	0.333333	3
0.230769	0.615385	13
0.545455	0.272727	11
0.238095	0.761905	21
0.6	0.4	10
0.214286	0.428571	14
0.375	0.5625	16
0.5	0.166667	6
0.25	0.75	12
0	0.333333	6
0	0	2
0.125	0.75	8
0.294118	0.705882	17
0.666667	0.333333	6
0.583333	0.333333	12
0.411765	0.588235	17
0.666667	0.111111	9
0.25	0.5	8
0.272727	0.0909091	11
0.166667	0.833333	12
0.6	0.3	50
0.2	0.4	5
0.428571	0.285714	7
0.125	0.125	8
0.2	0.2	5
0.3125	0.6875	16
0.125	0.75	8
0.75	0.25	8
0.285714	0	14
0	1	1
1	0	4
0.6	0.3	10
0.636364	0.363636	11
0.411765	0.235294	17
0.9	0	10
0.285714	0.428571	7
0.142857	0.857143	7
0.166667	0.666667	6
0.181818	0.772727	22
0.375	0.5	8
0.307692	0.230769	13
0.407407	0.259259	27
0.7	0.2	10
0.666667	0	6
0.571429	0.214286	14
0.583333	0.166667	12
0.272727	0.363636	11
0.8	0.2	10
0.916667	0	12
0.4	0.6	5
0.0909091	0.545455	11
0.0909091	0.818182	11
0.2	0.8	10
0.545455	0.272727	11
0.555556	0.333333	9
0.428571	0.52381	21
0.5	0.5	6
0.461538	0.384615	13
0	0.285714	7
0.125	0.375	8
0.650794	0.31746	63
0.642857	0.357143	14
0.5	0.333333	6
0.333333	0.333333	6
0.5	0.3	10
0.235294	0.764706	17
0.714286	0.285714	7
0.307692	0.153846	13
0.153846	0.846154	13
0	0.857143	7
0	0.571429	7
0.363636	0.0909091	11
0	0.333333	3
0.2	0.3	10
0.428571	0.571429	14
0.25	0.375	8
0.545455	0.454545	11
0.333333	0.416667	12
0.428571	0.142857	7
0.590909	0.0909091	22
0.333333	0.166667	6
0.5	0.5	6
0.444444	0.222222	9
0	0.666667	6
0.666667	0.333333	3
0.4375	0.5	16
0.818182	0.0909091	11
0.25	0.125	16
0.380952	0.619048	21
0.6	0.2	5
0.4	0.5	10
0.428571	0.142857	7
0.416667	0.166667	12
0	1	2
0.222222	0.333333	9
0.25	0.75	4
0.2	0.6	5
0.25	0.25	4
0.571429	0.428571	7
0	1	2
0.363636	0.454545	11
0.25	0.75	4
0.857143	0	7
0.5	0.5	12
0.5	0.5	4
0.769231	0.0769231	13
0.428571	0.428571	7
0.8	0.2	5
0.421053	0.526316	19
0.375	0.375	8
0.5	0	4
0.333333	0.666667	6
0.470588	0.176471	17
0.285714	0.428571	7
0.4	0.4	20
0.25	0.5	4
0.666667	0.0833333	12
0.333333	0.333333	6
0.307692	0.230769	13
0.333333	0.666667	6
0.555556	0.333333	9
0.375	0.375	8
0.714286	0.285714	7
0.8	0	10
0.5	0.5	2
0.625	0	8
0.363636	0.272727	11
0.428571	0.571429	7
0.3	0.7	10
0.5	0.4	10
0.333333	0.416667	12
0.333333	0.333333	6
0	0.875	8
0.0833333	0.25	12
0.5	0.2	10
0	1	6
0.416667	0.25	12
0.428571	0.428571	7
0.428571	0.428571	7
0.2	0.6	5
0.5	0.166667	6
0.625	0.375	16
0.333333	0.666667	3
0.3	0.6	10
0.692308	0.307692	13
0	0.6	5
1	0	2
0.6	0	5
0.571429	0.428571	7
0.666667	0.333333	6
0.25	0.5	16
0.75	0.25	8
0.3	0.2	10
0.5	0.166667	18
0.666667	0.222222	9
0.5	0.125	8
0.666667	0.166667	6
0	0.833333	6
0	0.5	6
0.285714	0.714286	7
0.833333	0.166667	6
0.222222	0.777778	9
0	0.5	4
0.666667	0.166667	6
0.4	0.4	5
0.375	0.625	8
0.25	0.75	4
0.5	0.25	4
0.411765	0.588235	17
0.636364	0.181818	11
0.111111	0.111111	9
0.6	0.4	5
0.222222	0.777778	9
0.5	0.5	2
0	0.5	2
0.5	0.3	10
0.571429	0.428571	14
0.2	0.5	10
0.363636	0.136364	22
0.363636	0.181818	11
0.2	0.2	5
0.25	0.75	8
0.25	0.125	8
0.727273	0.272727	11
0.8	0.2	5
0	0.8	5
0.636364	0.272727	11
0.555556	0.333333	9
0.0833333	0.916667	12
0.285714	0.428571	7
0.636364	0.272727	11
0.2	0.8	5
0.333333	0.333333	9
0.222222	0.555556	9
0.5	0	4
0.25	0.25	8
0.75	0.25	8
0.333333	0	3
0.571429	0.285714	7
0.6	0.4	10
0.181818	0.772727	22
0.214286	0.785714	14
0.222222	0.222222	9
0.4	0.6	5
0.208333	0.791667	24
0.285714	0.428571	7
0.181818	0.272727	11
0.181818	0.272727	11
0.142857	0.571429	7
0.333333	0.444444	9
0.428571	0.285714	7
0.153846	0.461538	13
0.444444	0.555556	9
0.25	0.5	4
0.25	0.75	4
0.333333	0	3
0.666667	0.333333	6
0.5	0	4
0.111111	0.888889	9
0.3	0.7	10
0.538462	0.384615	13
0.8	0.05	20
0.333333	0.555556	9
0.285714	0.285714	7
0.7	0.3	10
0.777778	0.111111	9
0.125	0.25	8
0.375	0.5	8
0.7	0.3	10
0.5	0.25	8
0.25	0.75	4
0.25	0.5	4
0	0	4
0.555556	0.111111	9
0.545455	0.363636	11
0.466667	0.2	15
0.214286	0.357143	14
0.625	0.375	8
0.5	0.25	8
0.888889	0.111111	9
0	0.833333	6
0	0.75	4
0.375	0.25	8
0.416667	0.25	12
0.25	0	4
1	0	4
0.5	0.5	2
0.2	0.8	5
0.625	0.375	8
0.25	0.625	8
0.285714	0.142857	7
0.4	0.4	5
0.5	0.5	16
0.5	0.166667	12
0.222222	0.222222	9
0.7	0.1	10
0	1	3
0.642857	0.285714	14
0.285714	0.428571	7
0.333333	0.166667	6
0.466667	0.4	15
0.5	0.125	8
0.461538	0.384615	13
0.666667	0.222222	9
0.666667	0.333333	3
0.714286	0.285714	7
0.2	0.8	5
0.111111	0.333333	9
0.444444	0.555556	9
0.444444	0.111111	9
0.4	0.5	10
0.5	0.1	10
0.272727	0.272727	11
0.222222	0.555556	9
0.0833333	0.916667	12
0.6	0.4	5
0.555556	0.222222	9
0.411765	0.588235	17
0.8	0.2	5
0.444444	0.555556	9
0.444444	0.555556	9
0.181818	0.454545	11
0.0909091	0.454545	11
0	0.571429	7
0	1	4
0.714286	0.142857	7
0.666667	0.333333	6
0.25	0.375	8
0	1	8
0	1	10
0.785714	0.142857	14
0.5	0.5	2
0.555556	0.444444	18
0.365854	0.634146	41
0.2	0.1	10
0.4	0.266667	15
0.470588	0.235294	17
0.214286	0.392857	28
0.222222	0.333333	9
0	0.166667	6
0.333333	0.333333	6
0.347826	0.478261	23
0.346154	0.538462	26
0.5	0.5	4
0.888889	0.111111	9
0.25	0.5	12
0.214286	0.785714	14
0	1	2
0.5	0.5	4
0.333333	0.333333	3
0.125	0.875	8
0.75	0.125	8
0.666667	0.333333	15
0.7	0.2	10
0.4	0.6	10
0.333333	0	6
0.2	0.4	10
0.2	0.7	10
0.666667	0.166667	6
0	0.5	4
0.5	0.5	6
0	0.666667	6
0.846154	0.153846	13
0.3	0.7	20
0.9	0.1	10
0.333333	0	12
0.333333	0.111111	9
0.666667	0	3
0.266667	0.6	15
0.75	0.25	4
0.571429	0	7
0.4	0.3	10
0.25	0.75	12
0.363636	0.181818	11
0.357143	0.571429	14
0.4	0.5	10
0.142857	0.857143	7
0.555556	0.444444	9
0.4	0.2	10
0.111111	0.666667	9
0.769231	0.153846	13
0.375	0.625	8
0.6	0.4	5
0.571429	0.428571	7
0.4	0.2	10
0.25	0.5	4
0.5	0.4	10
0.666667	0.333333	6
0.714286	0.142857	7
0.666667	0.333333	6
0.666667	0.277778	18
0.7	0.3	10
0.5	0	8
0.666667	0.333333	3
0.222222	0.333333	9
0.727273	0	11
0.333333	0.333333	3
0.333333	0.333333	3
0.75	0.25	4
0.428571	0.571429	7
0.4	0.6	5
0.714286	0.285714	7
0.538462	0.461538	13
0.75	0.25	12
0.3	0.2	10
0.214286	0.285714	14
0.166667	0.833333	12
0.473684	0.473684	19
0.375	0.5	8
0.307692	0.307692	13
0.75	0.25	4
0.3125	0.6875	16
0.25	0.75	12
1	0	7
0.538462	0.153846	13
0.5	0.166667	6
0.2	0.8	5
1	0	1
0.333333	0.583333	12
0.8	0.2	20
0.428571	0.428571	7
0.363636	0.272727	11
0.5	0.5	10
0	0.6	5
0.230769	0.461538	13
0.333333	0.666667	3
0.666667	0.333333	6
0.5	0.4	20
0.625	0.25	8
0.5	0.2	10
0.571429	0.0714286	14
0.4	0.4	20
0.5	0.333333	12
0.8	0.2	15
0.333333	0.666667	3
0.2	0.4	5
0.25	0.5	4
0.4375	0.25	16
0.5	0.1	10
0.8	0.2	5
0.2	0.8	5
0.5	0.5	12
0	0.75	8
0.4	0.6	5
0.3	0.4	10
0.125	0	8
0.0666667	0.466667	15
0.636364	0.363636	11
0.0769231	0.307692	13
0.142857	0.142857	7
0.25	0.375	8
0.181818	0.545455	11
0.384615	0.615385	13
0.857143	0.142857	7
0.333333	0.666667	6
0.4	0.1	10
0.75	0.25	8
0.266667	0.2	15
0.25	0.5	4
0.380952	0.619048	21
0.428571	0.428571	7
0.2	0.8	15
0.428571	0.571429	7
0.2	0.6	5
0.142857	0.571429	7
0.428571	0.428571	14
0.166667	0.5	6
0.357143	0.642857	14
0.538462	0.307692	13
0.555556	0.444444	9
0.733333	0.266667	15
0.384615	0.538462	13
0.25	0.75	4
0.105263	0.578947	19
0.625	0.25	8
0.333333	0.166667	6
0.333333	0.333333	3
0.2	0.6	5
0.333333	0.444444	9
0.333333	0.2	15
0.666667	0.333333	9
0.277778	0.388889	18
0.444444	0.444444	9
0.3	0.2	10
0.4	0	5
0.461538	0.538462	13
1	0	8
0.0769231	0.0769231	13
0.571429	0.142857	7
0.428571	0.142857	7
0.25	0.25	4
0.666667	0.333333	6
0	0.2	5
0.5	0.5	2
0.75	0.25	8
0.142857	0.214286	14
0.6	0.4	10
0.5	0.5	6
0.0909091	0.363636	11
0.1	0.7	10
0.2	0.4	5
0	0.8	5
1	0	3
0.4	0.2	5
0.575758	0.393939	33
0.75	0.125	8
0.25	0.5	4
0.5	0.125	8
0.3	0.5	10
0.315789	0.684211	19
0.5	0.5	6
0.833333	0.166667	6
0	0.625	8
0.3	0.4	10
0.666667	0.111111	9
0.428571	0.52381	21
0.333333	0.222222	9
0.333333	0.666667	3
0.333333	0.666667	9
0.2	0.6	5
0.666667	0.2	15
0.4	0.6	5
0.2	0.733333	15
0.3	0.3	10
0.75	0	4
0.55	0.45	20
0.454545	0.454545	11
0.0909091	0.818182	11
0.666667	0.333333	15
0.75	0.166667	12
0.5	0.5	4
0.5	0.5	2
0.428571	0.285714	7
0.5	0.5	8
0.428571	0.571429	7
0.111111	0.666667	9
0.538462	0.153846	13
0.5	0.125	8
0.5	0.25	8
0.222222	0.333333	9
0.555556	0.111111	9
0.333333	0.666667	6
0.166667	0.5	12
0.363636	0.636364	11
0.333333	0.666667	6
0.333333	0.666667	6
0.666667	0.222222	9
0.545455	0.272727	11
0.416667	0.25	12
0.3	0.2	10
1	0	4
0.375	0.625	8
0.384615	0.461538	13
0.0909091	0.727273	11
0.4	0.4	5
0	0.428571	7
0.666667	0	6
0	1	5
0.769231	0.230769	13
0.142857	0.285714	7
0.666667	0.333333	18
0.538462	0.461538	13
1	0	1
0.4	0	5
0.5	0.5	10
0.2	0.4	10
0.5	0.5	8
0.583333	0.333333	12
0.3	0.3	10
0.533333	0.466667	15
0.666667	0.0833333	12
0.222222	0.333333	9
0.25	0.75	8
0.636364	0.363636	11
0.333333	0.333333	6
0.6	0	5
0.833333	0.166667	6
0.6	0.2	5
0.428571	0.428571	7
0.25	0.75	12
0.888889	0.111111	9
0.4	0.4	5
0.375	0.125	16
0.166667	0.5	6
0.125	0.75	8
0.142857	0.142857	7
0.142857	0.857143	7
0.111111	0.555556	9
0.3	0.5	10
0.818182	0.181818	11
0.75	0.25	12
0.727273	0.181818	11
0.5	0.5	4
0.2	0.8	5
0.5	0.5	2
0.266667	0.733333	15
0.166667	0.333333	12
0.6	0.3	10
0.75	0.25	4
0.5	0.142857	14
0.636364	0.363636	11
0.571429	0.428571	7
0.714286	0.285714	7
0	0	1
0.461538	0.307692	13
0.333333	0.111111	9
0.666667	0.333333	6
0.355556	0.488889	45
0.3	0.2	10
0.25	0.75	12
0.375	0.25	8
0.5	0.375	8
0.666667	0.333333	12
0.4	0.4	5
0.428571	0.571429	7
0.25	0.75	8
0.142857	0.857143	7
0.275862	0.413793	29
0.5	0.5	4
0.375	0.625	16
0.9	0	10
0.5	0.333333	6
0.133333	0.266667	15
0.5	0.5	2
0.2	0.8	15
0.333333	0.555556	9
0.25	0.75	4
0.333333	0.111111	9
0.7	0.2	10
0.5	0.5	10
0	0.6	5
0.4	0.1	10
0.375	0.541667	24
0.333333	0.333333	9
0.416667	0.583333	24
0.5	0.333333	6
0.166667	0.333333	6
0.5	0.5	10
0.5	0.5	10
0	0.0833333	12
0.26087	0.304348	23
0.25	0.5	8
0.444444	0	9
0.166667	0.0833333	12
0.444444	0.555556	9
0.75	0.25	8
0.444444	0.444444	9
0.428571	0.142857	7
0.6	0.4	5
0.333333	0.333333	6
1	0	1
0.6	0	5
0.285714	0.428571	7
0	1	6
0.285714	0.571429	7
0.421053	0.578947	19
0.75	0.25	4
0	1	14
0.75	0.125	8
0.833333	0.166667	6
0.142857	0.571429	7
0.363636	0.181818	11
0	0	9
0.285714	0.428571	7
0.166667	0.5	6
0.75	0.25	8
0.692308	0.230769	13
0.25	0.75	8
0.285714	0.285714	7
0.5	0.1	10
0.5	0.333333	12
0.545455	0.454545	11
0.416667	0.5	12
0.5	0.166667	6
0.363636	0.363636	11
0.909091	0	11
0.25	0.625	8
0.521739	0.478261	23
0.571429	0.428571	7
0.363636	0.363636	11
0.333333	0.222222	9
0.2	0.2	10
1	0	3
0.333333	0.666667	3
0.333333	0.222222	9
0.548387	0.451613	31
0.2	0.8	10
0.333333	0.666667	3
0.857143	0.142857	14
0.6	0.4	5
0.375	0.5	8
0.538462	0.0769231	13
0.470588	0.352941	17
0.866667	0.133333	15
0.375	0.375	16
0.25	0.5	12
0.333333	0.666667	9
0.928571	0.0714286	14
0.333333	0.666667	9
0.428571	0.428571	7
0.25	0.25	16
0.571429	0.285714	7
0.428571	0.5	14
0.333333	0	3
0.333333	0.666667	3
0.571429	0.428571	7
0.285714	0.142857	7
0.571429	0.428571	7
0.714286	0.142857	7
0.363636	0.181818	11
0.75	0.125	8
0.285714	0.714286	7
0.5	0.333333	12
0.9	0.1	10
0.875	0.125	8
0.571429	0.428571	7
0.428571	0.571429	7
0.166667	0.166667	6
0.333333	0.555556	9
0.235294	0.529412	17
0.333333	0.666667	9
0	0.5	6
0.5	0.25	8
0.5	0.3	10
0.571429	0.428571	7
0.714286	0.285714	7
0	1	4
0	1	1
0.5	0.5	4
0.5	0.5	4
0.32	0.44	25
0.454545	0.0909091	11
0.5	0.333333	6
0.65	0.35	20
0.4	0.6	10
0.25	0.3125	16
0.333333	0.666667	6
0.25	0	4
0.285714	0.214286	14
0.7	0.1	10
0.5	0.375	8
0.333333	0.222222	9
0.2	0.4	5
0.409091	0.590909	22
0.777778	0.222222	9
0.428571	0.142857	7
0.571429	0.214286	14
0.2	0.1	10
0.25	0.333333	12
0.375	0.625	16
0.692308	0.307692	13
0.454545	0.545455	11
0.333333	0.222222	9
0.4	0.4	5
0.560606	0.424242	66
0	0.875	8
0.25	0.25	16
0.266667	0.733333	15
0.111111	0.222222	9
0.875	0.125	8
0.333333	0.666667	3
0.153846	0.307692	13
0.333333	0.5	6
0.461538	0.230769	13
1	0	1
0.24	0.76	25
0.0769231	0.692308	13
0.625	0.375	8
0.75	0	4
0.222222	0.555556	9
0.538462	0.461538	13
0.6	0.4	5
0.428571	0.428571	7
0.5	0.5	6
0.2	0.8	10
0.444444	0.444444	9
0.35	0.55	20
0.363636	0.454545	11
0.4	0.6	10
0.4	0.6	10
0.5	0.5	4
0.714286	0.142857	7
0.333333	0.666667	9
0.333333	0.666667	6
0.2	0.5	10
0.461538	0.538462	13
0.416667	0.5	12
0.4	0.6	10
0.25	0.125	8
0.5	0.5	4
0.166667	0.666667	6
0.2	0.5	10
0.416667	0.25	12
0.666667	0.333333	6
0.444444	0.111111	18
0.25	0.416667	12
0.666667	0.333333	9
0.777778	0.111111	9
0.0909091	0.909091	11
0.230769	0.538462	13
0.333333	0.5	6
0.0909091	0.272727	11
0.666667	0.333333	9
0	0.333333	3
0.428571	0.571429	7
0	0.4	5
0.166667	0	6
0.75	0.25	8
0.25	0.5	8
0.375	0.125	8
0.5	0	6
0.166667	0	6
1	0	8
0.333333	0.333333	3
0.578947	0.368421	19
0.2	0.2	5
0.611111	0.388889	18
0.222222	0.666667	9
0.25	0.25	4
0.357143	0.571429	14
0.5	0.375	8
0.166667	0.5	12
0.692308	0.307692	13
0.333333	0.222222	9
0.4	0.4	5
0.6	0.4	10
0.583333	0.0833333	12
0.4	0.3	10
0.833333	0.166667	12
0.2	0.8	5
0.6	0.2	5
0.333333	0.666667	6
0.125	0.875	8
0.333333	0.166667	6
0.2	0.6	5
0	0.666667	6
0.545455	0.181818	11
0.142857	0.428571	7
0	0.75	8
0.444444	0.555556	9
0.333333	0.666667	12
0.571429	0.428571	7
0.714286	0.142857	7
0.411765	0.588235	17
0.5	0.25	12
0.692308	0.307692	13
0.588235	0.411765	34
0.555556	0.111111	9
0.166667	0.333333	6
0.25	0.166667	12
0.25	0.375	8
0.285714	0.428571	7
0.428571	0.571429	7
0	1	2
0	1	1
0.3	0.5	10
0.25	0.375	8
0.25	0	8
0.2	0.8	5
0	0.333333	6
0.153846	0.692308	13
0.666667	0.333333	6
0.444444	0.444444	9
0.714286	0.142857	7
0.25	0	8
0.611111	0.388889	36
0.285714	0.142857	7
0.3	0.4	10
0.45	0.3	20
0.25	0.1875	16
0.363636	0.636364	11
0.909091	0.0909091	11
0.6	0.4	5
0.166667	0.333333	6
0.2	0.7	10
0.416667	0.166667	12
0.25	0.25	8
0.1875	0.8125	16
0.5	0.5	14
0.285714	0.571429	7
0.222222	0.555556	9
0.416667	0.25	12
0.222222	0.111111	9
0.214286	0.428571	14
0.166667	0.833333	12
0.266667	0.4	15
0.8	0	5
0.666667	0.333333	3
0.545455	0.0909091	11
0.444444	0.555556	9
0.3	0.4	10
0.285714	0.714286	7
0.5	0.5	4
0.5	0.166667	6
0.111111	0.555556	9
0.555556	0.111111	9
0.5	0.25	4
0.625	0.375	8
0.571429	0.428571	7
0.333333	0.5	6
0.333333	0.666667	6
0.538462	0.230769	13
0.375	0.375	8
0.2	0.6	10
0.764706	0.235294	17
0	0.5	4
0.111111	0.666667	9
0.5	0.5	6
0.857143	0	7
0.2	0.8	5
0.25	0.375	8
0.307692	0.615385	13
0.333333	0.416667	12
0.5	0.333333	12
0.833333	0.166667	6
0	0.833333	6
[truncated: 12,628,410 more chars]
