## Supplementary Data 2 for "Large language model-based evaluation of the impact of gender in medical research"

### Sheet: Medicine
Journal	Total Count	F/F Count	F/M Count	M/F Count	M/M Count	Other Count
The New England Journal Of Medicine	1629	223	336	195	618	257
Nature Medicine	1709	228	417	209	660	195
Nature Reviews. Disease Primers	97	11	17	16	47	6
Lancet	2284	457	384	257	879	307
Annual Review Of Medicine	76	10	19	10	32	5
Science Translational Medicine	1579	193	419	184	568	215
The Journal Of Experimental Medicine	1755	293	491	194	568	209
JAMA	2655	421	588	384	1017	245
The Journal Of Clinical Investigation	5340	817	1324	528	1946	725
PLoS Medicine	2158	557	458	373	544	226
Cell Reports. Medicine	1665	273	394	202	467	329
Med	379	38	96	46	162	37
EBioMedicine	5304	884	1138	570	1654	1058
JAMA Network Open	11235	2591	2668	1585	3096	1295
Journal Of Biomedical Science	843	156	177	89	191	230
Cold Spring Harbor Perspectives In Medicine	787	134	174	86	324	69
Clinical And Translational Medicine	2272	335	440	213	488	796
BMJ : British Medical Journal	1912	390	405	249	600	268
JCI Insight	4429	692	1246	555	1340	596
Physical Review Letters	204	5	32	10	96	61
BMC Medicine	3736	781	796	456	940	763
Journal Of Advanced Research	1388	186	251	155	338	458
Molecular Biomedicine	294	35	58	22	58	121
Systematic Reviews	2579	760	610	337	504	368
Free Radical Biology & Medicine	740	101	210	82	225	122
Translational Research : The Journal Of Laboratory And Clinical Medicine	352	56	79	46	115	56
British Medical Bulletin	105	22	14	24	25	20
Journal Of Translational Medicine	6094	1060	1269	711	1289	1765
JMIR Medical Education	673	147	151	103	183	89
Clinical Science	57	11	12	2	14	18
BMJ Evidence-Based Medicine	160	42	39	17	39	23
Journal Of The Royal Society Of Medicine	934	82	128	71	547	106
BMC Medical Research Methodology	2496	550	609	343	591	403
The Medical Clinics Of North America	77	26	14	12	21	4
The Medical Journal Of Australia	508	161	108	81	112	46
Computers In Biology And Medicine	671	48	132	75	268	148
Journal Of The American Medical Directors Association	757	251	164	100	166	76
Disease Models & Mechanisms	1167	302	360	121	273	111
Orphanet Journal Of Rare Diseases	3637	1036	856	412	677	656
Translational Behavioral Medicine	783	342	207	94	74	66
Frontiers Of Medicine	90	12	14	9	23	32
CMAJ Open	947	294	242	116	207	88
Clinical And Translational Science	1750	351	394	242	450	313
Annals Of Medicine	2782	602	493	325	567	795
Biomedical Journal	578	145	102	51	139	141
Clinical Trials : Journal Of The Society For Clinical Trials	477	108	122	72	138	37
European Journal Of Clinical Investigation	363	30	86	30	173	44
NEJM Evidence	47	11	6	8	17	5
Journal Of Zhejiang University. Science. B	786	152	127	72	129	306
Life Sciences, Society And Policy	77	22	10	7	26	12
Archives Of Medical Research	127	16	26	8	52	25
Journal Of Evidence-Based Medicine	69	10	11	3	19	26
BMJ Open	32772	9133	7961	4001	6638	5039
Contemporary Clinical Trials	1163	429	309	153	163	109
The American Journal Of Medicine	479	64	118	46	218	33
Clinical And Experimental Medicine	785	165	156	83	192	189
Teaching And Learning In Medicine	11	7	3	1	0	0
Annals Of Global Health	757	209	166	106	193	83
Psychology, Health & Medicine	86	26	29	7	10	14
Journal Of Religion And Health	596	203	109	77	160	47
The Yale Journal Of Biology And Medicine	114	34	25	15	25	15
CMAJ : Canadian Medical Association Journal = Journal De l'Association Medicale Canadienne	5630	1939	786	497	2038	370
Trials	7851	1879	2001	884	1844	1243
International Journal Of Medical Sciences	2300	355	445	231	474	795
Biomolecules & Biomedicine	511	98	106	69	105	133
Journal Of Integrative Medicine	36	7	7	5	7	10
Chronic Illness	79	35	15	10	11	8
Experimental Biology And Medicine	1083	189	239	104	238	313
Yonsei Medical Journal	1499	209	342	159	437	352
The Kaohsiung Journal Of Medical Sciences	1244	179	222	132	273	438
Therapeutic Innovation & Regulatory Science	393	102	103	50	107	31
PloS One	90997	15742	23203	10795	26715	14542
Clinical Medicine : Journal Of The Royal College Of Physicians Of London	179	26	32	9	85	27
Current Medical Research And Opinion	49	9	9	8	14	9
Physica Medica : PM : An International Journal Devoted To The Applications Of Physics To Medicine And Biology : Official Journal Of The Italian Association Of Biomedical Physics (AIFB)	96	7	19	5	38	27
Journal Of Korean Medical Science	3574	590	792	357	1128	707
The Permanente Journal	1144	266	210	151	396	121
Postgraduate Medicine	24	2	6	4	9	3
Advances In Medical Sciences	16	0	4	0	10	2
BioMed Research International	16233	2447	3104	1635	3829	5218
Journal Of Ethnobiology And Ethnomedicine	647	116	148	87	175	121
Infection, Disease & Health	88	24	24	12	16	12
Asian Nursing Research	5	3	1	0	1	0
Journal Of The Formosan Medical Association = Taiwan Yi Zhi	182	34	24	23	49	52
Balkan Medical Journal	976	160	194	131	371	120
Wiener Klinische Wochenschrift	599	78	149	54	280	38
Medical Gas Research	437	50	72	42	175	98
The American Journal Of The Medical Sciences	296	39	59	28	88	82
Journal Of Investigative Medicine : The Official Publication Of The American Federation For Clinical Research	202	34	49	22	51	46
International Journal Of Clinical Practice	420	81	95	46	83	115
TheScientificWorldJournal	1672	248	306	219	495	404
AJOB Empirical Bioethics	115	46	29	15	18	7
Diagnosis	370	88	90	32	118	42
Head & Face Medicine	456	57	110	54	143	92
German Medical Science : GMS E-Journal	121	20	28	17	48	8
Journal Of Developmental Origins Of Health And Disease	116	39	26	8	15	28
PeerJ	22315	3520	4866	2692	6744	4493
Anthropology & Medicine	17	11	3	0	3	0
International Journal Of Circumpolar Health	623	245	140	82	93	63
Clinics	2595	634	667	359	697	238
The Indian Journal Of Medical Research	2094	338	383	269	749	355
Journal Of Clinical Monitoring And Computing	481	34	83	49	240	75
MedEdPORTAL : The Journal Of Teaching And Learning Resources	1097	505	197	162	139	94
Current Medical Science	84	16	12	12	10	34
Cleveland Clinic Journal Of Medicine	13	2	2	1	7	1
High Altitude Medicine & Biology	56	5	14	5	28	4
Medical Science Monitor : International Medical Journal Of Experimental And Clinical Research	6384	1093	1008	682	1395	2206
Disease-a-month : DM	22	3	0	0	13	6
The Journal Of Law, Medicine & Ethics : A Journal Of The American Society Of Law, Medicine & Ethics	219	92	41	17	53	16
Irish Journal Of Medical Science	682	153	151	86	229	63
JMIR Research Protocols	4456	1445	1224	580	813	394
Theoretical Biology & Medical Modelling	124	15	25	14	56	14
Minerva Medica	2	0	0	2	0	0
Panminerva Medica	1	0	1	0	0	0
GMS Journal For Medical Education	722	215	182	80	183	62
Biomarkers In Medicine	130	20	28	13	45	24
Upsala Journal Of Medical Sciences	345	80	81	27	124	33
The Journal Of International Medical Research	5483	860	905	600	1187	1931
The Tohoku Journal Of Experimental Medicine	1	0	0	0	1	0
Personalized Medicine	72	26	19	4	20	3
Croatian Medical Journal	694	149	167	85	242	51
The New Zealand Medical Journal	2	0	2	0	0	0
Iranian Journal Of Medical Sciences	477	115	119	80	110	53
Ethiopian Journal Of Health Sciences	891	105	118	105	336	227
The Libyan Journal Of Medicine	223	60	46	22	51	44
South African Medical Journal = Suid-Afrikaanse Tydskrif Vir Geneeskunde	44	4	1	1	3	35
Missouri Medicine	1	0	0	0	1	0
International Journal Of Medical Education	451	133	80	58	139	41
Laboratory Medicine	58	12	16	9	16	5
BMC Research Notes	5972	1020	1388	734	1928	902
Wiener Medizinische Wochenschrift	168	36	38	18	65	11
Journal Of Visualized Experiments : JoVE	4011	620	1022	527	1346	496
Comparative Medicine	312	89	99	26	76	22
Journal Of The Chinese Medical Association : JCMA	81	11	19	9	18	24
Journal Of Applied Biomedicine	1	0	0	0	0	1
Annals Of Saudi Medicine	504	65	81	66	214	78
Singapore Medical Journal	1520	227	296	149	517	331
Saudi Medical Journal	1810	325	301	195	702	287
Scottish Medical Journal	25	3	4	2	13	3
Acta Clinica Belgica	4	1	1	0	0	2
Biomedical Research	1	0	0	1	0	0
The Keio Journal Of Medicine	1	0	0	0	1	0
Sultan Qaboos University Medical Journal	1019	214	184	124	370	127
Medical Hypotheses	575	52	93	66	296	68
Turkish Journal Of Medical Sciences	1430	286	334	203	458	149
Medical Law International	9	3	2	3	1	0
Global Health, Epidemiology And Genomics	110	13	16	8	26	47
Advances In Experimental Medicine And Biology	597	98	130	53	213	103
African Health Sciences	1607	285	286	222	499	315
African Journal Of Health Sciences	0	0	0	0	0	0
Archives Of Iranian Medicine	340	50	93	62	102	33
Medical Science Monitor Basic Research	192	27	40	9	70	46
Mathematical Medicine And Biology : A Journal Of The IMA	3	0	0	2	1	0
Reviews On Recent Clinical Trials	13	2	3	5	1	2
Clinical Medicine & Research	236	36	57	23	101	19
Medicinski Glasnik : Official Publication Of The Medical Association Of Zenica-Doboj Canton, Bosnia And Herzegovina	3	0	0	1	1	1
Acta Medica Academica	103	19	27	16	33	8
Hawai'i Journal Of Health & Social Welfare	56	25	13	4	5	9
Malawi Medical Journal : The Journal Of Medical Association Of Malawi	376	69	60	34	97	116
The Pan African Medical Journal	8260	1209	1731	982	3107	1231
Medical Archives	914	231	150	111	266	156
Nagoya Journal Of Medical Science	669	39	119	43	410	58
Medwave	2	0	1	0	1	0
Southern Medical Journal	230	62	58	39	56	15
Journal Of Investigative Medicine High Impact Case Reports	1259	170	283	151	484	171
Archives Of Razi Institute	51	6	12	5	18	10
Perspectives In Biology And Medicine	16	6	2	2	5	1
Journal Of Medical Case Reports	4724	587	1014	578	1806	739
Iranian Biomedical Journal	336	66	113	35	91	31
Zhejiang Da Xue Xue Bao. Yi Xue Ban = Journal Of Zhejiang University. Medical Sciences	775	174	106	69	96	330
The Journal Of Medical Investigation : JMI	1	0	0	0	1	0
Journal Of Postgraduate Medicine	628	3	4	2	22	597
The Nigerian Postgraduate Medical Journal	3	0	0	1	2	0
Acta Clinica Croatica	761	205	157	107	213	79
Journal Of The College Of Physicians And Surgeons--Pakistan : JCPSP	0	0	0	0	0	0
Wilderness & Environmental Medicine	18	1	3	2	12	0
WMJ : Official Publication Of The State Medical Society Of Wisconsin	0	0	0	0	0	0
Bulletin Of Experimental Biology And Medicine	60	4	0	0	2	54
Einstein	1241	190	246	140	472	193
Nigerian Journal Of Clinical Practice	2	0	0	0	1	1
Yonago Acta Medica	375	25	72	39	222	17
Wound Management & Prevention	0	0	0	0	0	0
The American Journal Of Case Reports	4080	495	882	502	1671	530
Ghana Medical Journal	399	57	66	51	128	97
JNMA; Journal Of The Nepal Medical Association	1449	268	307	223	503	148
The International Journal Of Risk & Safety In Medicine	28	8	4	3	7	6
Fukushima Journal Of Medical Science	244	9	68	10	138	19
North Carolina Medical Journal	45	21	12	8	2	2
JPMA. The Journal Of The Pakistan Medical Association	0	0	0	0	0	0
Zhong Nan Da Xue Xue Bao. Yi Xue Ban = Journal Of Central South University. Medical Sciences	2	0	1	0	0	1
The Ulster Medical Journal	0	0	0	0	0	0
JAAPA : Official Journal Of The American Academy Of Physician Assistants	26	8	6	4	5	3
BMJ Case Reports	18156	2491	4124	2434	7141	1966
American Journal Of Law & Medicine	9	5	2	0	2	0
The Journal Of The Royal College Of Physicians Of Edinburgh	11	2	2	2	5	0
Nan Fang Yi Ke Da Xue Xue Bao = Journal Of Southern Medical University	13	2	1	2	3	5
Folia Medica	1	1	0	0	0	0
Sichuan Da Xue Xue Bao. Yi Xue Ban = Journal Of Sichuan University. Medical Science Edition	2	0	1	1	0	0
Communication & Medicine	1089	149	256	143	377	164
Deutsche Medizinische Wochenschrift	82	5	23	10	39	5
Beijing Da Xue Xue Bao. Yi Xue Ban = Journal Of Peking University. Health Sciences	20	0	2	2	11	5
The Kobe Journal Of Medical Sciences	35	4	8	4	14	5
Georgian Medical News	0	0	0	0	0	0
Puerto Rico Health Sciences Journal	0	0	0	0	0	0
The National Medical Journal Of India	7	2	3	0	2	0
The Linacre Quarterly	549	162	19	32	315	21
Recenti Progressi In Medicina	1	0	1	0	0	0
Ethiopian Medical Journal	0	0	0	0	0	0
Journal Of The Medical Association Of Thailand = Chotmaihet Thangphaet	0	0	0	0	0	0
Literature And Medicine	3	0	1	0	2	0
South Dakota Medicine : The Journal Of The South Dakota State Medical Association	0	0	0	0	0	0
The West Indian Medical Journal	272	0	1	0	9	262
Journal Of Insurance Medicine	1	0	0	0	1	0
Connecticut Medicine	0	0	0	0	0	0
Biomédica : Revista Del Instituto Nacional De Salud	485	127	110	88	137	23
Deutsches Ärzteblatt International	3057	335	458	290	1777	197
Brazilian Journal Of Medical And Biological Research = Revista Brasileira De Pesquisas MéDicas E BiolóGicas	1277	130	71	42	124	910
Revista Da Associação Médica Brasileira	1185	296	249	148	368	124
São Paulo Medical Journal = Revista Paulista De Medicina	727	193	178	83	230	43
Biomedicine & Pharmacotherapy = Biomédecine & Pharmacothérapie	385	63	97	47	111	67
Revista MéDica Del Instituto Mexicano Del Seguro Social	309	67	64	71	100	7
Revista Clínica Española	94	9	5	1	9	70
Bulletin De l'Académie Nationale De MéDecine	94	7	2	5	23	57
Medicina Clínica	214	14	48	19	114	19
Biomedicine / [PubliéE Pour l'A.A.I.C.I.G.]	237	51	45	25	58	58
Revista De La Facultad De Ciencias Médicas	298	68	53	53	119	5
La Tunisie MéDicale	201	78	52	23	24	24
Revista MéDica	29	6	7	3	7	6
Enfermería ClíNica	63	28	9	10	9	7
Acta Medica (Hradec Králové)	5	1	0	1	1	2
Revista ClíNica EspañOla	7	1	0	0	1	5
Research In Experimental Medicine. Zeitschrift FüR Die Gesamte Experimentelle Medizin Einschliesslich Experimenteller Chirurgie	12	2	3	0	4	3
La Presse MéDicale	18	1	4	1	11	1
Eastern Mediterranean Health Journal = La Revue De Santé De La Méditerranée Orientale = al-Majallah Al-ṢIḥḤĪYah Li-Sharq Al-Mutawassiṭ	4	2	0	0	1	1
Revista MéDica De Chile	12	6	3	1	2	0
Archivos De InvestigacióN MéDica	1	1	0	0	0	0
Bratislavské LekáRske Listy	1	0	0	0	0	1
Biomedical Papers Of The Medical Faculty Of The University Palacký, Olomouc, Czechoslovakia	1	0	0	1	0	0
Canadian Journal Of Rural Medicine : The Official Journal Of The Society Of Rural Physicians Of Canada = Journal Canadien De La MéDecine Rurale : Le Journal Officiel De La Société De MéDecine Rurale Du Canada	1	0	1	0	0	0
Tidsskrift For Den Norske Lægeforening : Tidsskrift For Praktisk Medicin, Ny Række	1	1	0	0	0	0
Revista De InvestigacióN ClíNica; Organo Del Hospital De Enfermedades De La Nutrición	1	0	1	0	0	0
Revista MéDica De Panamá	0	0	0	0	0	0
Boletín De La Asociación Médica De Puerto Rico	0	0	0	0	0	0
Medicine	50284	10544	11830	6302	14348	7260
Chinese Medical Journal	5035	762	841	472	692	2268
European Journal Of Medical Research	2915	447	491	305	668	1004
Acta Bio-Medica : Atenei Parmensis	1987	292	457	227	826	185
Medicina	1406	292	343	204	459	108
Journal Of Medicine And Life	1075	289	245	143	316	82
Gaoxiong Yi Xue Ke Xue Za Zhi = The Kaohsiung Journal Of Medical Sciences	625	93	116	67	109	240
Nigerian Medical Journal : Journal Of The Nigeria Medical Association	475	51	85	95	177	67
Bosnian Journal Of Basic Medical Sciences	458	89	101	47	122	99
Medicina : Revista Della Enciclopedia Medica Italiana	300	54	82	38	103	23
Global Journal Of Health Science	184	45	43	29	51	16
QJM : Monthly Journal Of The Association Of Physicians	173	4	8	2	19	140
Molekuliarna Meditsina = Molecular Medicine	161	44	48	22	28	19
Indian Journal Of Medical Sciences	57	10	4	2	38	3
Forum : Trends In Experimental And Clinical Medicine	57	8	22	6	17	4
Journal Of Negative Results In Biomedicine	45	10	9	6	14	6
Evidence-based Medicine	28	4	5	5	11	3
Scripta Medica	13	4	3	2	2	2
Medizinische Klinik	9	2	2	0	4	1
British Journal Of Hospital Medicine	7	0	0	1	2	4
Evidence Report/Technology Assessment	5	2	0	0	0	3
Rhode Island Medical Journal	4	2	1	0	0	1
The West Virginia Medical Journal	4	3	0	0	0	1
Swiss Medical Weekly	4	2	0	1	0	1
Discovery Medicine	3	2	0	0	0	1
The Ceylon Medical Journal	3	1	0	0	0	2
Zhonghua Yi Xue Za Zhi = Chinese Medical Journal; Free China Ed	3	0	0	0	2	1
Acta Medica Et Biologica	2	0	0	0	1	1
Acta Biologica Et Medica	2	0	0	1	1	0
Nigerian Journal Of Medicine : Journal Of The National Association Of Resident Doctors Of Nigeria	2	0	1	0	1	0
African Journal Of Medicine And Medical Sciences	1	0	1	0	0	0
Acta Medicinae Okayama	1	0	1	0	0	0
Acta Universitatis Carolinae. Medica	1	0	0	0	1	0
Medical Journal Of Zambia	1	0	1	0	0	0
Virginia Medical Monthly	1	0	1	0	0	0
Journal Of Huazhong University Of Science And Technology. Medical Sciences = Hua Zhong Ke Ji Da Xue Xue Bao. Yi Xue Ying De Wen Ban = Huazhong Keji Daxue Xuebao. Yixue Yingdewen Ban	1	0	0	0	0	1
Journal Of The American Medical Women's Association	1	1	0	0	0	0
R.I. Medical Journal	1	0	0	0	0	1
West African Journal Of Medicine	0	0	0	0	0	0
Hawai'i Journal Of Medicine & Public Health : A Journal Of Asia Pacific Medicine & Public Health	0	0	0	0	0	0
Delaware Medical Journal	0	0	0	0	0	0
East African Medical Journal	0	0	0	0	0	0
Papua And New Guinea Medical Journal	0	0	0	0	0	0
Journal Of The Mississippi State Medical Association	0	0	0	0	0	0
Minnesota Medicine	0	0	0	0	0	0
The Journal Of The Arkansas Medical Society	0	0	0	0	0	0
The Journal Of The Oklahoma State Medical Association	0	0	0	0	0	0
The Journal Of The Louisiana State Medical Society : Official Organ Of The Louisiana State Medical Society	0	0	0	0	0	0

### Sheet: Allergy
Journal	Total Count	F/F Count	F/M Count	M/F Count	M/M Count	Other Count
Nature Reviews. Immunology	463	129	66	48	179	41
Annual Review Of Immunology	75	14	22	11	26	2
Immunity	1161	149	312	133	400	167
Nature Immunology	848	113	224	120	279	112
Science Immunology	625	81	181	84	196	83
Cellular & Molecular Immunology	1424	210	309	114	398	393
The Journal Of Experimental Medicine	1767	303	496	198	567	203
Blood Cancer Journal	1580	189	317	144	448	482
The Journal Of Allergy And Clinical Immunology	1831	363	522	240	519	187
Trends In Immunology	396	76	90	62	124	44
Cancer Immunology Research	700	90	222	79	227	82
Seminars In Immunology	175	39	40	14	58	24
Immunological Reviews	517	111	139	66	158	43
Clinical Reviews In Allergy & Immunology	139	32	39	13	38	17
Mucosal Immunology	417	85	113	41	105	73
Seminars In Immunopathology	282	60	65	37	92	28
Cytokine & Growth Factor Reviews	118	20	28	21	32	17
Autoimmunity Reviews	121	8	25	13	56	19
Current Opinion In Immunology	415	74	102	60	140	39
Brain, Behavior, And Immunity	1107	283	265	133	270	156
mAbs	1057	99	271	120	396	171
Oncoimmunology	2470	389	717	295	665	404
BioDrugs : Clinical Immunotherapeutics, Biopharmaceuticals And Gene Therapy	283	51	85	39	84	24
Journal Of Autoimmunity	318	48	81	44	101	44
Frontiers In Immunology	39868	8237	9501	4743	8946	8441
Journal Of Clinical Immunology	759	199	217	97	182	64
European Journal Of Immunology	716	152	209	96	200	59
The Journal Of Allergy And Clinical Immunology. In Practice	956	300	223	157	190	86
Immunology	1810	339	436	231	419	385
Cancer Immunology, Immunotherapy : CII	2452	383	598	293	700	478
International Immunology	181	16	35	24	88	18
Allergology International : Official Journal Of The Japanese Society Of Allergology	21	4	7	2	8	0
Current Allergy And Asthma Reports	217	59	58	25	50	25
Clinical And Experimental Allergy : Journal Of The British Society For Allergy And Clinical Immunology	385	87	102	39	105	52
The Journal Of Immunology : Official Journal Of The American Association Of Immunologists	614	129	181	71	150	83
International Forum Of Allergy & Rhinology	459	42	112	41	227	37
Lupus Science & Medicine	655	205	143	94	131	82
Inflammation Research : Official Journal Of The European Histamine Research Society ... [Et Al.]	247	45	46	38	64	54
Journal Of Leukocyte Biology	296	50	85	35	98	28
Clinical And Experimental Immunology	1434	176	124	58	173	903
Clinical Immunology : The Official Journal Of The Clinical Immunology Society	445	77	115	53	129	71
Pediatric Allergy And Immunology : Official Publication Of The European Society Of Pediatric Allergy And Immunology	321	109	89	37	66	20
Cellular Immunology	209	40	50	25	70	24
Expert Review Of Vaccines	179	21	40	30	65	23
International Reviews Of Immunology	14	2	4	2	4	2
Journal Of Neuroimmune Pharmacology : The Official Journal Of The Society On NeuroImmune Pharmacology	335	83	73	47	88	44
Vaccine	2947	706	773	404	709	355
International Immunopharmacology	407	76	93	56	111	71
Journal Of Immunotherapy	145	19	37	18	49	22
Journal Of Innate Immunity	445	82	116	51	137	59
Infection	864	135	217	95	297	120
Immunology And Cell Biology	193	41	60	26	50	16
Expert Review Of Clinical Immunology	106	16	36	9	35	10
Cytokine	340	74	98	40	93	35
Annals Of Allergy, Asthma & Immunology : Official Publication Of The American College Of Allergy, Asthma, & Immunology	654	211	133	72	135	103
Journal Of Immunology Research	2168	441	450	250	419	608
Infection And Immunity	3561	699	1073	371	924	494
Archivum Immunologiae Et Therapiae Experimentalis	10	4	0	0	4	2
Exercise Immunology Review	0	0	0	0	0	0
Medical Microbiology And Immunology	159	44	45	7	40	23
Journal Of Microbiology, Immunology, And Infection = Wei Mian Yu Gan Ran Za Zhi	185	26	33	17	56	53
Fish & Shellfish Immunology	25	5	4	3	9	4
Immunology Letters	96	13	27	9	27	20
Innate Immunity	255	52	55	26	52	70
American Journal Of Rhinology & Allergy	76	11	16	6	33	10
ImmunoHorizons	187	32	52	30	53	20
Immunologic Research	213	42	56	20	60	35
Journal Of Neuroimmunology	236	43	71	26	69	27
Human Vaccines & Immunotherapeutics	4914	1004	1036	625	1220	1029
Human Immunology	151	26	43	18	47	17
Molecular Immunology	255	56	61	33	67	38
Immunological Medicine	1	0	1	0	0	0
Journal Of Reproductive Immunology	72	25	9	10	19	9
Autoimmunity	32	6	5	4	14	3
American Journal Of Reproductive Immunology : AJRI	257	93	64	30	34	36
Immunotherapy	168	29	43	20	59	17
Immunology And Allergy Clinics Of North America	70	20	17	8	21	4
BMC Immunology	175	31	40	23	41	40
Immunity, Inflammation And Disease	1365	266	280	144	298	377
APMIS : Acta Pathologica, Microbiologica, Et Immunologica Scandinavica	100	27	29	12	30	2
Journal Of Investigational Allergology & Clinical Immunology	3	1	1	0	0	1
Ocular Immunology And Inflammation	93	17	20	18	30	8
Immunogenetics	182	23	50	27	63	19
Scandinavian Journal Of Immunology	127	33	21	21	33	19
Microbes And Infection	180	30	58	17	55	20
Immunopharmacology And Immunotoxicology	10	6	0	0	3	1
Le Infezioni In Medicina	274	41	58	40	119	16
Immunobiology	92	9	20	11	34	18
Current Opinion In Allergy And Clinical Immunology	145	33	37	21	44	10
Photodermatology, Photoimmunology & Photomedicine	80	9	29	14	22	6
Microbiology And Immunology	65	3	18	4	28	12
International Journal Of Immunopathology And Pharmacology	697	120	161	98	142	176
Allergy And Asthma Proceedings :	202	36	39	14	100	13
Parasite Immunology	103	23	23	8	23	26
International Journal Of Immunogenetics	22	0	7	6	8	1
Lymphatic Research And Biology	95	35	19	15	23	3
Developmental And Comparative Immunology	65	10	11	5	25	14
Journal Of Interferon & Cytokine Research : The Official Journal Of The International Society For Interferon And Cytokine Research	152	28	42	26	43	13
Immunological Investigations	24	1	9	2	8	4
Comparative Immunology, Microbiology And Infectious Diseases	30	4	7	6	8	5
Journal Of Immunotoxicology	38	14	8	4	6	6
The Journal Of Asthma : Official Journal Of The Association For The Care Of Asthma	236	102	55	31	24	24
Endocrine, Metabolic & Immune Disorders Drug Targets	68	9	12	6	29	12
Journal Of Immunological Methods	266	42	79	32	75	38
Advances In Respiratory Medicine	149	16	40	19	59	15
Asian Pacific Journal Of Allergy And Immunology	2	0	0	0	0	2
Human Antibodies	3	0	0	1	0	2
Antonie Van Leeuwenhoek	98	16	22	14	29	17
Transplant Immunology	50	11	8	4	16	11
Critical Reviews In Immunology	63	17	14	6	16	10
Veterinary Immunology And Immunopathology	50	17	10	7	8	8
Acta Microbiologica Et Immunologica Hungarica	1	0	1	0	0	0
European Cytokine Network	9	2	1	2	2	2
Iranian Journal Of Allergy, Asthma, And Immunology	1	0	1	0	0	0
Sarcoidosis, Vasculitis, And Diffuse Lung Diseases : Official Journal Of WASOG	424	63	107	55	141	58
Viral Immunology	125	34	29	17	35	10
Biologicals : Journal Of The International Association Of Biological Standardization	59	11	14	9	20	5
Journal Of Immunoassay & Immunochemistry	5	2	0	1	2	0
Recent Advances In Inflammation & Allergy Drug Discovery	3	1	0	0	0	2
Monoclonal Antibodies In Immunodiagnosis And Immunotherapy	53	5	14	8	19	7
Pediatric Allergy, Immunology, And Pulmonology	152	51	34	18	38	11
Immunohematology	4	1	1	0	0	2
Anti-inflammatory & Anti-Allergy Agents In Medicinal Chemistry	21	5	4	2	8	2
Lymphology	0	0	0	0	0	0
HLA	146	20	53	16	36	21
Revista Alergia Mexico : Organo Oficial De La Sociedad Mexicana De Alergia E Inmunología, A.C	2	0	2	0	0	0
Postȩpy Higieny I Medycyny DośWiadczalnej	2	1	0	0	0	1
Clinical And Vaccine Immunology : CVI	347	72	91	41	90	53
Developments In Biologicals	88	13	19	8	20	28
Current Topics In Microbiology And Immunology	79	16	23	6	30	4
Revue D'Immunologie	58	13	7	5	18	15
Current Protocols In Immunology	49	9	13	8	12	7
Advances In Immunology	36	7	8	4	14	3
Journal Of Immunotherapy : Official Journal Of The Society For Biological Therapy	22	2	5	1	10	4
Annales De l'Institut Pasteur	16	2	1	0	10	3
Recent Patents On Inflammation & Allergy Drug Discovery	10	3	1	1	1	4
American Journal Of Reproductive Immunology : AJRI : Official Journal Of The American Society For The Immunology Of Reproduction And The International Coordination Committee For Immunology Of Reproduction	5	1	2	0	1	1
Allergie Et Immunologie	4	0	0	2	2	0
Tissue Antigens	3	1	0	0	0	2
Recent Patents On Endocrine, Metabolic & Immune Drug Discovery	3	1	0	1	1	0
Inflammation & Allergy Drug Targets	2	0	1	0	0	1
Annales De l'Institut Pasteur. Immunologie	1	0	1	0	0	0

### Sheet: Cardiology
Journal	Total Count	F/F Count	F/M Count	M/F Count	M/M Count	Other Count
Circulation	2290	251	474	268	1052	245
JACC. Cardiovascular Imaging	393	29	67	42	212	43
Circulation Research	1838	225	398	203	773	239
Nature Cardiovascular Research	234	32	53	31	89	29
Cardiovascular Research	1108	154	285	121	407	141
JACC. Cardiovascular Interventions	173	6	20	14	120	13
Circulation. Arrhythmia And Electrophysiology	421	27	81	39	235	39
Cardiovascular Diabetology	2610	364	601	281	818	546
EuroIntervention : Journal Of EuroPCR In Collaboration With The Working Group On Interventional Cardiology Of The European Society Of Cardiology	879	33	136	68	549	93
Circulation. Cardiovascular Interventions	224	7	35	18	146	18
Circulation. Heart Failure	598	77	127	62	275	57
Hypertension	79	10	13	9	33	14
Stroke	1771	237	439	224	637	234
Arteriosclerosis, Thrombosis, And Vascular Biology	1481	228	334	176	516	227
European Heart Journal. Quality Of Care & Clinical Outcomes	220	19	46	27	88	40
European Stroke Journal	789	114	200	94	273	108
Circulation. Cardiovascular Quality And Outcomes	585	89	126	83	234	53
Trends In Cardiovascular Medicine	131	14	29	15	52	21
Journal Of The American Heart Association	9409	1229	2010	1098	3831	1241
European Journal Of Preventive Cardiology	369	32	69	35	125	108
Journal Of Vascular Surgery	199	19	42	20	84	34
European Heart Journal. Cardiovascular Pharmacotherapy	220	8	44	13	132	23
Journal Of Cardiovascular Computed Tomography	104	6	19	11	53	15
Journal Of Cerebral Blood Flow And Metabolism : Official Journal Of The International Society Of Cerebral Blood Flow And Metabolism	2160	257	552	213	813	325
Stroke And Vascular Neurology	543	52	136	31	180	144
The Journal Of Thoracic And Cardiovascular Surgery	721	62	127	45	430	57
Circulation. Genomic And Precision Medicine	337	50	87	41	115	44
International Journal Of Stroke : Official Journal Of The International Stroke Society	265	40	61	30	92	42
Progress In Cardiovascular Diseases	131	20	34	13	56	8
Atherosclerosis	535	77	122	59	174	103
Journal Of Cardiovascular Magnetic Resonance : Official Journal Of The Society For Cardiovascular Magnetic Resonance	2313	161	601	173	1098	280
Current Atherosclerosis Reports	251	58	71	20	82	20
Circulation. Cardiovascular Imaging	442	32	94	50	220	46
Current Hypertension Reports	261	57	61	40	71	32
Translational Stroke Research	386	58	87	42	130	69
European Journal Of Vascular And Endovascular Surgery : The Official Journal Of The European Society For Vascular Surgery	260	35	54	27	102	42
Thrombosis And Haemostasis	336	46	86	45	117	42
American Journal Of Hypertension	576	80	153	72	194	77
Journal Of Cardiovascular Electrophysiology	376	21	67	25	234	29
Diabetes & Vascular Disease Research	175	40	44	12	47	32
Circulation Journal : Official Journal Of The Japanese Circulation Society	28	2	4	3	15	4
Pregnancy Hypertension	122	48	37	18	10	9
Nutrition, Metabolism, And Cardiovascular Diseases : NMCD	167	41	40	17	31	38
Journal Of Hypertension	581	73	143	76	207	82
Hypertension Research : Official Journal Of The Japanese Society Of Hypertension	395	33	80	34	180	68
Global Heart	492	89	121	69	149	64
Journal Of Endovascular Therapy : An Official Journal Of The International Society Of Endovascular Specialists	12	0	1	3	6	2
Cardiovascular Drugs And Therapy	262	30	47	35	96	54
Current Opinion In Nephrology And Hypertension	268	47	57	34	106	24
Vascular Pharmacology	108	20	24	16	33	15
Thrombosis Research	445	59	89	52	156	89
Vascular Medicine	169	27	45	22	58	17
Journal Of Vascular Surgery. Venous And Lymphatic Disorders	129	15	23	15	56	20
Seminars In Vascular Surgery	45	16	9	7	6	7
Journal Of Human Hypertension	309	50	66	28	113	52
European Journal Of Cardiovascular Nursing	114	40	22	6	7	39
Shock	626	55	153	65	229	124
Journal Of Atherosclerosis And Thrombosis	1164	64	195	68	717	120
Seminars In Thoracic And Cardiovascular Surgery. Pediatric Cardiac Surgery Annual	2	0	0	0	2	0
High Blood Pressure & Cardiovascular Prevention : The Official Journal Of The Italian Society Of Hypertension	137	17	41	25	44	10
American Journal Of Cardiovascular Drugs : Drugs, Devices, And Other Interventions	136	15	24	19	64	14
Journal Of Cardiovascular Pharmacology And Therapeutics	43	2	10	6	22	3
Seminars In Thoracic And Cardiovascular Surgery	87	6	14	7	55	5
Journal Of Cardiovascular Translational Research	302	39	73	29	115	46
Cardiovascular Intervention And Therapeutics	141	1	9	8	112	11
Cardiovascular Toxicology	119	21	37	7	26	28
Cardiovascular Therapeutics	288	38	58	35	63	94
Vascular Health And Risk Management	590	59	126	72	222	111
The Journal Of Clinical Hypertension	2474	315	496	260	1001	402
JMIR Cardio	238	61	51	31	65	30
Microvascular Research	110	16	29	19	35	11
Topics In Stroke Rehabilitation	61	26	16	8	1	10
Seminars In Thrombosis And Hemostasis	81	10	21	9	33	8
Journal Of Thrombosis And Thrombolysis	496	45	111	67	205	68
Cardiovascular And Interventional Radiology	546	20	92	37	298	99
Clinical And Experimental Hypertension : CHE	17	0	4	1	8	4
Current Vascular Pharmacology	14	2	2	3	3	4
Archives Of Cardiovascular Diseases	41	6	5	2	26	2
BMC Cardiovascular Disorders	4859	729	854	519	1379	1378
Annals Of Vascular Surgery	256	33	71	29	101	22
Angiology	46	3	6	4	24	9
Cerebrovascular Diseases	2	1	0	1	0	0
Journal Of Stroke And Cerebrovascular Diseases : The Official Journal Of National Stroke Association	523	65	112	63	213	70
Heart, Lung & Circulation	155	17	21	14	35	68
The Journal Of Cardiovascular Surgery	22	1	4	0	13	4
Expert Review Of Cardiovascular Therapy	51	5	11	4	28	3
Journal Of Vascular And Interventional Radiology : JVIR	202	12	45	17	96	32
Clinical And Applied Thrombosis/Hemostasis : Official Journal Of The International Academy Of Clinical And Applied Thrombosis/Hemostasis	1201	178	225	133	389	276
Cardiovascular Revascularization Medicine : Including Molecular Interventions	132	3	17	10	92	10
The Journal Of Cardiovascular Nursing	237	136	41	19	10	31
Microcirculation : The Official Journal Of The Microcirculatory Society, Inc	201	22	59	16	83	21
Clinical Hemorheology And Microcirculation	71	9	14	7	23	18
Journal Of Cardiovascular Medicine	66	7	21	4	31	3
Therapeutic Advances In Cardiovascular Disease	207	15	39	23	110	20
Cardiovascular Pathology : The Official Journal Of The Society For Cardiovascular Pathology	53	6	8	7	22	10
The Journal Of Vascular Access	144	15	26	16	72	15
Cardiovascular Ultrasound	338	47	76	47	119	49
Blood Pressure	7	3	2	0	1	1
Interactive Cardiovascular And Thoracic Surgery	929	41	155	69	533	131
Current Neurovascular Research	49	3	7	4	22	13
Hypertension In Pregnancy	19	8	3	3	2	3
Phlebology	58	0	15	4	31	8
Cerebrovascular Diseases Extra	202	22	45	28	71	36
Reviews In Cardiovascular Medicine	1419	191	253	145	449	381
Vascular	69	1	13	10	38	7
Cardiovascular Engineering And Technology	175	15	43	19	67	31
International Angiology : A Journal Of The International Union Of Angiology	3	0	1	0	1	1
Interdisciplinary Cardiovascular And Thoracic Surgery	641	30	129	41	349	92
Coronary Artery Disease	127	13	19	14	54	27
Methodist DeBakey Cardiovascular Journal	763	83	123	77	413	67
Cardiology In Review	34	3	5	2	22	2
Scandinavian Cardiovascular Journal : SCJ	8	0	1	1	5	1
The Thoracic And Cardiovascular Surgeon	60	2	16	5	24	13
General Thoracic And Cardiovascular Surgery	147	5	24	10	97	11
Techniques In Vascular And Interventional Radiology	8	1	0	1	3	3
Sarcoidosis, Vasculitis, And Diffuse Lung Diseases : Official Journal Of WASOG	419	65	104	55	141	54
Annals Of Thoracic And Cardiovascular Surgery : Official Journal Of The Association Of Thoracic And Cardiovascular Surgeons Of Asia	602	24	74	38	382	84
Blood Coagulation & Fibrinolysis : An International Journal In Haemostasis And Thrombosis	96	17	20	12	29	18
Vascular And Endovascular Surgery	76	2	18	6	38	12
Current Hypertension Reviews	23	4	6	5	7	1
Cardiology In The Young	181	61	34	21	57	8
Brazilian Journal Of Cardiovascular Surgery	1203	76	170	119	712	126
Cardiovascular & Hematological Agents In Medicinal Chemistry	13	1	1	1	8	2
Blood Pressure Monitoring	81	15	19	11	26	10
Journal Of Vascular Nursing : Official Publication Of The Society For Peripheral Vascular Nursing	27	16	4	2	5	0
Asian Cardiovascular & Thoracic Annals	29	0	5	1	19	4
Cardiovascular Journal Of Africa	387	54	45	48	134	106
Cardiovascular & Hematological Disorders Drug Targets	12	1	3	5	3	0
Innovations : Technology And Techniques In Cardiothoracic And Vascular Surgery	30	6	5	1	13	5
Revista Brasileira De Cirurgia Cardiovascular : ÓRgãO Oficial Da Sociedade Brasileira De Cirurgia Cardiovascular	63	7	7	9	36	4
Journal De Médecine Vasculaire	38	2	3	0	7	26
Clínica E Investigación En Arteriosclerosis : Publicación Oficial De La Sociedad Española De Arteriosclerosis	9	0	0	0	8	1
Annales De Cardiologie Et D'Angéiologie	3	0	0	0	1	2
VASA. Zeitschrift Für Gefässkrankheiten	3	0	0	0	3	0
Circulation. Cardiovascular Genetics	132	24	29	18	44	17
Journal Of The American Society Of Hypertension : JASH	63	5	12	9	27	10
Vascular Diseases	29	4	8	5	7	5
Minerva Cardioangiologica	1	0	0	0	1	0

### Sheet: Critical Care
Journal	Total Count	F/F Count	F/M Count	M/F Count	M/M Count	Other Count
American Journal Of Respiratory And Critical Care Medicine	4155	516	859	483	1965	332
Intensive Care Medicine	1179	107	208	129	585	150
Critical Care : The Official Journal Of The Critical Care Forum	5192	349	878	459	2244	1262
Critical Care Medicine	1379	149	344	163	617	106
Intensive & Critical Care Nursing	129	54	21	13	27	14
Neurocritical Care	592	75	150	72	235	60
Journal Of Safety Research	152	59	33	18	25	17
Critical Care Clinics	89	14	22	12	39	2
Pediatric Critical Care Medicine : A Journal Of The Society Of Critical Care Medicine And The World Federation Of Pediatric Intensive And Critical Care Societies	803	200	186	102	240	75
Journal Of Critical Care	336	43	68	35	147	43
Current Opinion In Critical Care	143	11	33	20	67	12
Anaesthesia, Critical Care & Pain Medicine	174	12	32	15	97	18
Seminars In Respiratory And Critical Care Medicine	63	14	9	6	28	6
Nursing In Critical Care	171	86	31	17	16	21
Journal Of Intensive Care Medicine	226	27	48	33	96	22
Critical Care Explorations	1267	179	290	155	531	112
Heart & Lung : The Journal Of Critical Care	287	87	43	27	92	38
Australian Critical Care : Official Journal Of The Confederation Of Australian Critical Care Nurses	68	30	13	9	9	7
American Journal Of Critical Care : An Official Publication, American Association Of Critical-Care Nurses	93	42	21	8	15	7
Critical Care And Resuscitation : Journal Of The Australasian Academy Of Critical Care Medicine	271	20	39	32	149	31
Anaesthesia And Intensive Care	25	3	8	5	5	4
Anaesthesiology Intensive Therapy	350	32	99	48	134	37
Critical Care Nurse	22	14	7	1	0	0
Critical Care Science	211	30	59	29	83	10
Critical Care Nursing Clinics Of North America	21	18	1	2	0	0
Dimensions Of Critical Care Nursing : DCCN	16	8	6	0	1	1
Medicina Intensiva	20	3	2	1	3	11
AACN Advanced Critical Care	12	7	3	0	0	2
Critical Care Nursing Quarterly	8	1	3	0	3	1
Neonatal Intensive Care : The Journal Of Perinatology-Neonatology	0	0	0	0	0	0
Enfermería Intensiva	22	4	0	1	3	14
Anästhesiologie, Intensivmedizin, Notfallmedizin, Schmerztherapie : AINS	4	0	0	1	2	1
Revista Brasileira De Terapia Intensiva	556	106	140	68	222	20

### Sheet: Endocrinology
Journal	Total Count	F/F Count	F/M Count	M/F Count	M/M Count	Other Count
Cell Metabolism	994	95	293	124	350	132
Nature Metabolism	514	72	143	48	172	79
Bone Research	452	69	89	47	103	144
Metabolism: Clinical And Experimental	343	53	87	43	99	61
Trends In Endocrinology And Metabolism : TEM	256	37	67	24	100	28
Redox Biology	3158	546	801	313	744	754
Molecular Metabolism	1649	241	543	154	504	207
Current Obesity Reports	211	85	43	24	41	18
Obesity Reviews : An Official Journal Of The International Association For The Study Of Obesity	344	123	82	33	52	54
Reviews In Endocrine & Metabolic Disorders	227	39	58	25	84	21
Diabetes, Obesity & Metabolism	1324	161	292	171	493	207
The Journal Of Clinical Endocrinology And Metabolism	3010	804	789	356	719	342
Journal Of Bone And Mineral Research : The Official Journal Of The American Society For Bone And Mineral Research	150	36	46	29	29	10
Best Practice & Research. Clinical Endocrinology & Metabolism	43	15	16	0	9	3
Journal Of Cerebral Blood Flow And Metabolism : Official Journal Of The International Society Of Cerebral Blood Flow And Metabolism	2176	265	558	213	821	319
Antioxidants & Redox Signaling	620	89	174	73	198	86
Obesity	549	145	113	79	137	75
Diabetes/metabolism Research And Reviews	177	47	37	16	57	20
Metabolic Engineering	111	9	27	13	49	13
Endocrinology And Metabolism Clinics Of North America	91	31	30	5	17	8
Oxidative Medicine And Cellular Longevity	5768	1077	1200	599	1142	1750
Diabetes & Metabolism	53	4	11	5	17	16
International Journal Of Obesity : Journal Of The International Association For The Study Of Obesity	1005	260	238	109	195	203
Cell Calcium	242	25	80	20	95	22
Nutrition & Diabetes	467	82	88	48	68	181
Endocrinology And Metabolism	115	26	23	8	37	21
Current Osteoporosis Reports	312	79	69	49	90	25
Osteoporosis International : A Journal Established As Result Of Cooperation Between The European Foundation For Osteoporosis And The National Osteoporosis Foundation Of The USA	800	122	109	53	114	402
Redox Report : Communications In Free Radical Research	314	63	70	24	82	75
American Journal Of Physiology. Endocrinology And Metabolism	797	147	231	100	237	82
Obesity Facts	592	168	144	70	118	92
Journal Of Clinical Lipidology	154	32	36	23	49	14
Surgery For Obesity And Related Diseases : Official Journal Of The American Society For Bariatric Surgery	237	63	64	20	75	15
Bone	807	178	221	102	185	121
Lipids In Health And Disease	2427	465	455	256	488	763
Journal Of Inherited Metabolic Disease	479	116	138	63	94	68
Obesity Surgery	1129	176	253	130	439	131
Pediatric Obesity	439	188	92	44	47	68
Nutrition, Metabolism, And Cardiovascular Diseases : NMCD	167	41	34	15	31	46
Adipocyte	411	79	85	44	107	96
Biochimica Et Biophysica Acta. Bioenergetics	52	7	13	4	19	9
Journal Of Obesity	294	86	56	35	72	45
Photosynthesis Research	191	13	42	21	84	31
Diabetes & Metabolic Syndrome	394	29	71	49	199	46
Expert Opinion On Drug Metabolism & Toxicology	75	12	17	10	28	8
Eating And Weight Disorders : EWD	526	197	131	66	93	39
Current Opinion In Clinical Nutrition And Metabolic Care	120	24	38	10	34	14
Metabolic Brain Disease	207	53	56	18	48	32
Archives Of Osteoporosis	374	86	65	38	104	81
Molecular Genetics And Metabolism	644	143	168	74	152	107
Expert Review Of Endocrinology & Metabolism	25	6	6	1	9	3
Obesity Research & Clinical Practice	79	26	22	8	17	6
Endocrinology, Diabetes & Metabolism	549	117	144	57	158	73
Journal Of Bone And Mineral Metabolism	59	8	12	4	26	9
Metabolomics : Official Journal Of The Metabolomic Society	584	93	178	73	162	78
Current Opinion In Endocrinology, Diabetes, And Obesity	163	52	29	18	43	21
Clinical Obesity	175	69	38	23	29	16
International Journal Of Sport Nutrition And Exercise Metabolism	4	0	1	0	3	0
Childhood Obesity	276	157	51	36	17	15
Journal Of Trace Elements In Medicine And Biology : Organ Of The Society For Minerals And Trace Elements (GMS)	62	19	16	6	12	9
Drug Metabolism And Pharmacokinetics	14	1	1	1	9	2
Cardiorenal Medicine	132	11	26	18	58	19
Journal Of Bioenergetics And Biomembranes	60	15	11	8	14	12
Journal Of Clinical Densitometry : The Official Journal Of The International Society For Clinical Densitometry	43	11	5	5	15	7
Archives Of Endocrinology And Metabolism	798	265	187	113	185	48
Glycoconjugate Journal	133	26	33	11	45	18
Endocrine, Metabolic & Immune Disorders Drug Targets	68	9	14	6	25	14
Journal Of Comparative Physiology. B, Biochemical, Systemic, And Environmental Physiology	123	22	27	11	44	19
Current Drug Metabolism	29	6	5	0	7	11
Metabolic Syndrome And Related Disorders	84	12	30	6	30	6
Photosynthetica	150	9	0	1	6	134
Carbohydrate Research	93	12	22	9	32	18
Pediatric Endocrinology, Diabetes, And Metabolism	166	85	44	18	12	7
Magnesium Research	1	0	0	0	0	1
Hormone And Metabolic Research = Hormon- Und Stoffwechselforschung = Hormones Et Métabolisme	82	11	27	7	20	17
Applied Physiology, Nutrition, And Metabolism = Physiologie Appliquée, Nutrition Et Métabolisme	52	7	17	3	17	8
Drug Metabolism Letters	17	5	1	2	9	0
Advances In Carbohydrate Chemistry And Biochemistry	3	1	0	0	0	2
Recent Patents On Endocrine, Metabolic & Immune Drug Discovery	3	1	0	1	1	0

### Sheet: Gastroenterology
Journal	Total Count	F/F Count	F/M Count	M/F Count	M/M Count	Other Count
The Lancet. Gastroenterology & Hepatology	237	34	45	28	92	38
Journal Of Hepatology	687	76	175	99	250	87
Nature Reviews. Gastroenterology & Hepatology	214	28	48	19	95	24
Gastroenterology	1499	204	276	146	438	435
Clinical And Molecular Hepatology	935	133	223	67	301	211
Gut Microbes	1716	347	444	188	387	350
Clinical Gastroenterology And Hepatology : The Official Clinical Practice Journal Of The American Gastroenterological Association	1002	119	277	101	403	102
Cellular And Molecular Gastroenterology And Hepatology	1283	230	299	111	422	221
Journal Of Crohn's & Colitis	622	80	172	78	233	59
Alimentary Pharmacology & Therapeutics	690	52	157	65	272	144
Gastric Cancer : Official Journal Of The International Gastric Cancer Association And The Japanese Gastric Cancer Association	298	34	44	25	141	54
The American Journal Of Gastroenterology	741	90	157	82	311	101
Journal Of Gastroenterology	320	13	42	22	213	30
Hepatology Communications	1813	304	436	229	589	255
Gastrointestinal Endoscopy	317	13	76	27	167	34
Liver International : Official Journal Of The International Association For The Study Of The Liver	598	96	156	74	198	74
Inflammatory Bowel Diseases	707	102	200	88	248	69
Digestive Endoscopy : Official Journal Of The Japan Gastroenterological Endoscopy Society	141	3	18	15	93	12
Seminars In Liver Disease	96	17	26	12	29	12
Journal Of Hepato-Biliary-Pancreatic Sciences	92	2	19	3	61	7
World Journal Of Gastroenterology	7553	1085	1514	811	2482	1661
American Journal Of Physiology. Gastrointestinal And Liver Physiology	835	115	227	87	298	108
Liver Transplantation : Official Publication Of The American Association For The Study Of Liver Diseases And The International Liver Transplantation Society	423	74	105	57	145	42
Clinics In Liver Disease	46	4	13	5	20	4
Gut And Liver	1021	123	189	85	428	196
Clinical And Translational Gastroenterology	1055	132	247	108	376	192
Neurogastroenterology And Motility	591	70	178	45	213	85
Esophagus : Official Journal Of The Japan Esophageal Society	121	3	14	12	83	9
Clinical Colorectal Cancer	79	10	17	15	26	11
Journal Of Gastroenterology And Hepatology	258	26	39	18	96	79
Gastroenterology Clinics Of North America	85	16	14	9	39	7
BMJ Open Gastroenterology	616	83	156	55	226	96
Best Practice & Research. Clinical Gastroenterology	17	1	4	3	9	0
HPB : The Official Journal Of The International Hepato Pancreato Biliary Association	514	23	111	48	224	108
Hernia : The Journal Of Hernias And Abdominal Wall Surgery	380	30	32	13	92	213
Digestive And Liver Disease : Official Journal Of The Italian Society Of Gastroenterology And The Italian Association For The Study Of The Liver	211	24	33	19	65	70
Current Opinion In Gastroenterology	152	19	41	12	66	14
Expert Review Of Gastroenterology & Hepatology	46	4	12	8	18	4
Surgical Endoscopy	1570	120	352	147	670	281
Annals Of Hepatology	89	18	16	12	28	15
Colorectal Disease : The Official Journal Of The Association Of Coloproctology Of Great Britain And Ireland	291	34	56	31	90	80
Digestive Diseases And Sciences	1080	167	255	104	403	151
Journal Of Clinical Gastroenterology	266	36	59	35	104	32
Diseases Of The Esophagus : Official Journal Of The International Society For Diseases Of The Esophagus	190	22	41	14	37	76
Eating And Weight Disorders : EWD	526	193	136	64	93	40
Hepatobiliary & Pancreatic Diseases International : HBPD INT	9	0	3	0	3	3
International Journal Of Colorectal Disease	795	82	157	95	305	156
Dysphagia	348	142	77	29	54	46
Journal Of Gastrointestinal Surgery : Official Journal Of The Society For Surgery Of The Alimentary Tract	432	42	108	37	172	73
Gastrointestinal Endoscopy Clinics Of North America	33	3	13	0	14	3
Diseases Of The Colon And Rectum	207	43	51	20	72	21
Journal Of Pediatric Gastroenterology And Nutrition	673	200	214	82	131	46
Current Gastroenterology Reports	83	14	26	11	24	8
BMC Gastroenterology	2337	311	484	226	653	663
Abdominal Radiology	67	6	15	11	26	9
Journal Of Viral Hepatitis	268	42	66	33	75	52
Journal Of Digestive Diseases	47	7	9	2	14	15
Canadian Journal Of Gastroenterology & Hepatology	702	92	140	66	248	156
Clinics And Research In Hepatology And Gastroenterology	60	7	22	3	18	10
Pancreas	407	60	104	49	152	42
European Journal Of Gastroenterology & Hepatology	251	38	45	23	85	60
Scandinavian Journal Of Gastroenterology	22	1	7	1	11	2
Journal Of Gastrointestinal And Liver Diseases : JGLD	7	0	3	0	4	0
Saudi Journal Of Gastroenterology : Official Journal Of The Saudi Gastroenterology Association	550	45	85	50	267	103
Islets	140	16	38	21	45	20
Indian Journal Of Gastroenterology : Official Journal Of The Indian Society Of Gastroenterology	68	6	11	7	39	5
Journal Of Gastrointestinal Cancer	167	22	32	13	64	36
Acta Gastro-Enterologica Belgica	1	0	0	0	0	1
The Turkish Journal Of Gastroenterology : The Official Journal Of Turkish Society Of Gastroenterology	1168	173	202	114	457	222
Journal Of Visceral Surgery	23	4	0	0	1	18
Surgical Laparoscopy, Endoscopy & Percutaneous Techniques	89	5	19	8	41	16
Arquivos Brasileiros De Cirurgia Digestiva : ABCD = Brazilian Archives Of Digestive Surgery	770	64	127	101	455	23
Arquivos De Gastroenterologia	35	9	8	3	13	2
Arab Journal Of Gastroenterology : The Official Publication Of The Pan-Arab Association Of Gastroenterology	19	3	2	0	13	1
Minerva Gastroenterology	3	0	1	0	0	2
Clinical Journal Of Gastroenterology	184	4	33	12	114	21
Gastroenterology Nursing : The Official Journal Of The Society Of Gastroenterology Nurses And Associates	48	25	13	1	3	6
Gastroenterología Y Hepatología	64	5	20	17	19	3
Zeitschrift Für Gastroenterologie	41	6	9	4	12	10
Biologie Et Gastro-EntéRologie	18	3	2	3	6	4
Annales De GastroentéRologie Et D'HéPatologie	15	4	3	3	1	4
Revista De GastroenterologíA De México	14	0	0	0	1	13
Revista De Gastroenterología De México	2	1	0	0	0	1
JOP : Journal Of The Pancreas	281	96	67	33	63	22
Abdominal Imaging	32	1	9	2	16	4
HPB Surgery : A World Journal Of Hepatic, Pancreatic And Biliary Surgery	23	1	3	2	14	3
Minerva Gastroenterologica E Dietologica	1	0	0	0	1	0

### Sheet: Geriatrics
Journal	Total Count	F/F Count	F/M Count	M/F Count	M/M Count	Other Count
Nature Aging	331	59	83	45	86	58
The Lancet. Healthy Longevity	173	37	36	26	50	24
Ageing Research Reviews	212	28	58	18	75	33
Aging And Disease	1115	188	240	101	248	338
The Journals Of Gerontology. Series B, Psychological Sciences And Social Sciences	1142	456	255	151	164	116
Age And Ageing	1006	318	231	132	169	156
Journal Of The American Geriatrics Society	2515	838	627	354	488	208
Mechanisms Of Ageing And Development	135	22	33	13	46	21
The Gerontologist	814	429	161	87	64	73
Psychology And Aging	276	75	74	47	67	13
GeroScience	1615	263	422	226	524	180
Neurobiology Of Aging	902	169	296	126	211	100
The American Journal Of Geriatric Psychiatry : Official Journal Of The American Association For Geriatric Psychiatry	768	211	205	85	177	90
International Psychogeriatrics	244	69	60	39	53	23
Journal Of Geriatric Oncology	384	150	76	67	43	48
Aging & Mental Health	302	116	85	37	37	27
JMIR Aging	565	222	126	60	84	73
BMC Geriatrics	2247	718	490	250	321	468
The Journals Of Gerontology. Series A, Biological Sciences And Medical Sciences	1847	468	474	257	429	219
Archives Of Gerontology And Geriatrics	138	23	33	20	43	19
Drugs & Aging	287	84	69	49	59	26
The Journal Of Nutrition, Health & Aging	602	93	54	43	80	332
International Journal Of Geriatric Psychiatry	503	147	147	66	87	56
Maturitas	160	70	33	22	23	12
Journal Of Alzheimer's Disease : JAD	2563	578	717	293	689	286
Experimental Gerontology	347	74	80	62	104	27
Biogerontology	186	37	43	17	58	31
The Journal Of Frailty & Aging	137	11	17	15	25	69
Aging Clinical And Experimental Research	1120	276	250	129	275	190
Journal Of Aging And Health	388	151	80	62	58	37
Clinical Interventions In Aging	1849	399	374	228	408	440
Research On Aging	124	58	21	22	8	15
Aging	593	124	127	75	134	133
Journal Of Geriatric Psychiatry And Neurology	118	42	27	14	19	16
Clinical Gerontologist	140	67	26	25	13	9
Clinics In Geriatric Medicine	77	17	27	9	16	8
Journal Of Applied Gerontology : The Official Journal Of The Southern Gerontological Society	533	278	108	60	49	38
European Geriatric Medicine	442	119	109	44	100	70
Annals Of Geriatric Medicine And Research	373	60	81	49	120	63
Gerodontology	51	17	15	5	6	8
International Journal Of Aging & Human Development	70	30	13	15	7	5
Dementia And Geriatric Cognitive Disorders	3	1	2	0	0	0
Journal Of Aging Studies	35	21	3	3	5	3
Geriatrics & Gerontology International	324	47	70	30	134	43
International Journal Of Older People Nursing	92	59	14	6	3	10
Australasian Journal On Ageing	178	96	38	21	12	11
Canadian Journal On Aging = La Revue Canadienne Du Vieillissement	10	4	0	4	1	1
Journal Of Aging And Physical Activity	65	28	20	7	5	5
Psychogeriatrics : The Official Journal Of The Japanese Psychogeriatric Society	142	34	31	20	39	18
Journal Of Geriatric Physical Therapy	58	20	14	7	14	3
Journal Of Aging & Social Policy	45	25	8	4	3	5
Journal Of Women & Aging	32	26	5	0	1	0
The Aging Male : The Official Journal Of The International Society For The Study Of The Aging Male	2	0	0	0	2	0
Journal Of Cross-Cultural Gerontology	59	22	14	7	6	10
Rejuvenation Research	48	6	8	5	19	10
Experimental Aging Research	53	13	11	12	12	5
Research In Gerontological Nursing	60	37	11	5	1	6
Gerontology & Geriatrics Education	34	17	8	6	1	2
Journal Of Gerontological Social Work	40	22	6	7	2	3
Journal Of Elder Abuse & Neglect	46	11	16	5	8	6
Journal Of Gerontological Nursing	106	61	26	9	6	4
Journal Of Nutrition In Gerontology And Geriatrics	36	15	5	9	5	2
Current Aging Science	26	8	10	2	6	0
Nursing Older People	1	1	0	0	0	0
Generations : The Journal Of The Western Gerontological Society	0	0	0	0	0	0
Zeitschrift FüR Gerontologie Und Geriatrie	245	61	64	35	50	35
Geriatrics	4594	1359	1035	548	815	837
Aging : Clinical And Experimental Research	1948	546	497	294	467	144
Geriatric Nursing	241	131	41	26	17	26
Age	238	57	32	26	71	52
Perspectives	164	70	24	29	33	8
Neuropsychology, Development, And Cognition. Section B, Aging, Neuropsychology And Cognition	106	32	29	18	20	7
Gerontologia Clinica	18	3	1	4	9	1
The Senior Care Pharmacist	2	0	1	1	0	0
Interdisciplinary Topics In Gerontology And Geriatrics	2	1	1	0	0	0
Annual Review Of Gerontology & Geriatrics	1	0	0	0	1	0
Acta Gerontologica	1	0	0	0	0	1

### Sheet: Infectious Disease
Journal	Total Count	F/F Count	F/M Count	M/F Count	M/M Count	Other Count
Nature Microbiology	903	104	236	113	343	107
The Lancet. Microbe	430	56	108	35	153	78
Annual Review Of Virology	74	17	12	13	19	13
Reviews In Medical Virology	234	36	47	30	86	35
Current Opinion In Virology	341	55	86	41	128	31
Tumour Virus Research	80	24	22	7	22	5
Influenza And Other Respiratory Viruses	1022	207	239	121	225	230
Journal Of Medical Virology	2295	328	483	300	739	445
Journal Of Virology	7936	1192	2266	812	2277	1389
Antiviral Research	568	82	164	70	149	103
Journal Of Clinical Virology : The Official Publication Of The Pan American Society For Clinical Virology	635	124	170	85	168	88
Viruses	14659	2915	4127	1876	3848	1893
The Journal Of General Virology	671	111	178	73	208	101
Virology Journal	2412	389	584	241	552	646
Retrovirology	490	72	147	42	156	73
Virologica Sinica	1026	166	177	121	168	394
Topics In Antiviral Medicine	0	0	0	0	0	0
Food And Environmental Virology	150	37	41	18	27	27
Virology	12	3	1	0	7	1
Virus Research	556	94	140	53	115	154
Archives Of Virology	651	100	162	72	186	131
Journal Of Neurovirology	472	79	137	56	150	50
Antiviral Therapy	68	16	25	10	10	7
Virus Genes	157	22	47	10	42	36
Journal Of Virological Methods	424	85	115	42	120	62
Acta Virologica	1	1	0	0	0	0
Viral Immunology	126	32	27	15	37	15
Antiviral Chemistry & Chemotherapy	75	15	15	4	28	13
Virologie	2	1	1	0	0	0
Papillomavirus Research	177	48	41	24	38	26
Advances In Virus Research	33	5	9	4	12	3

### Sheet: Nephrology
Journal	Total Count	F/F Count	F/M Count	M/F Count	M/M Count	Other Count
Nature Reviews. Nephrology	251	39	71	26	93	22
Kidney International	832	101	211	96	319	105
Journal Of The American Society Of Nephrology : JASN	2682	376	672	249	1125	260
American Journal Of Kidney Diseases : The Official Journal Of The National Kidney Foundation	664	136	191	70	208	59
Clinical Journal Of The American Society Of Nephrology : CJASN	2709	508	628	295	1030	248
Nephrology, Dialysis, Transplantation : Official Publication Of The European Dialysis And Transplant Association - European Renal Association	966	146	244	99	355	122
Peritoneal Dialysis International : Journal Of The International Society For Peritoneal Dialysis	258	32	75	22	90	39
Seminars In Nephrology	126	29	27	14	50	6
Current Opinion In Nephrology And Hypertension	268	46	61	33	102	26
Minerva Urology And Nephrology	2	0	1	0	1	0
Kidney360	1624	299	364	195	647	119
Advances In Kidney Disease And Health	16	4	3	0	7	2
Pediatric Nephrology : Journal Of The International Pediatric Nephrology Association	1017	248	304	110	266	89
Nephrology	64	10	14	6	24	10
Renal Failure	2076	342	410	193	393	738
Journal Of Renal Nutrition : The Official Journal Of The Council On Renal Nutrition Of The National Kidney Foundation	91	33	13	12	18	15
BMC Nephrology	4261	763	1001	482	1161	854
Journal Of Nephrology	629	114	150	77	223	65
Cardiorenal Medicine	132	13	28	17	59	15
Clinical And Experimental Nephrology	378	12	61	33	228	44
Contributions To Nephrology	3	0	0	0	3	0
Journal Of Renal Care	26	15	4	4	2	1
International Urology And Nephrology	507	54	93	52	186	122
Seminars In Dialysis	98	20	18	12	36	12
Hemodialysis International	109	18	30	18	35	8
Clinical Nephrology	45	7	14	5	17	2
Jornal Brasileiro De Nefrologia	640	167	167	83	197	26
CEN Case Reports	826	48	219	49	431	79
Iranian Journal Of Kidney Diseases	0	0	0	0	0	0
Saudi Journal Of Kidney Diseases And Transplantation : An Official Publication Of The Saudi Center For Organ Transplantation, Saudi Arabia	1	0	1	0	0	0
Nephrology Nursing Journal : Journal Of The American Nephrology Nurses' Association	0	0	0	0	0	0
Nefrología : PublicacióN Oficial De La Sociedad Española Nefrologia	128	28	26	29	42	3
Néphrologie & Thérapeutique	100	10	3	3	10	74
Nefrología	6	1	2	0	2	1
Archivio Italiano Di Urologia, Andrologia : Organo Ufficiale [Di] Società Italiana Di Ecografia Urologica E Nefrologica	1	0	0	0	1	0
American Journal Of Physiology. Renal Physiology	1319	194	339	124	482	180
Advances In Chronic Kidney Disease	91	20	22	9	35	5
Minerva Urologica E Nefrologica = The Italian Journal Of Urology And Nephrology	1	0	0	0	1	0
Nephrology News & Issues	0	0	0	0	0	0

### Sheet: Oncology
Journal	Total Count	F/F Count	F/M Count	M/F Count	M/M Count	Other Count
CA: A Cancer Journal For Clinicians	98	27	24	8	35	4
Nature Reviews. Clinical Oncology	180	25	48	20	71	16
Nature Reviews. Cancer	208	27	42	34	87	18
Annals Of Oncology : Official Journal Of The European Society For Medical Oncology	978	45	5	2	88	838
Cancer Cell	900	78	252	103	323	144
Nature Cancer	361	52	107	37	118	47
The Lancet. Oncology	555	91	89	87	219	69
Journal Of Clinical Oncology : Official Journal Of The American Society Of Clinical Oncology	2165	434	483	298	779	171
Journal Of Hematology & Oncology	1442	187	325	153	355	422
Molecular Cancer	1854	242	403	187	396	626
JAMA Oncology	1633	264	380	190	612	187
Journal Of Thoracic Oncology : Official Publication Of The International Association For The Study Of Lung Cancer	571	91	112	55	163	150
Cancer Discovery	1043	151	296	110	376	110
Neuro-oncology	17943	2726	4021	1806	5341	4049
Journal Of The National Cancer Institute	1752	503	379	252	443	175
Journal Of The National Comprehensive Cancer Network : JNCCN	250	73	39	67	50	21
Blood Cancer Journal	1580	195	320	149	440	476
The Lancet. Haematology	222	35	53	22	83	29
Clinical Cancer Research : An Official Journal Of The American Association For Cancer Research	3630	553	984	471	1242	380
Trends In Cancer	340	49	102	44	95	50
Blood Cancer Discovery	210	21	61	22	90	16
Journal For Immunotherapy Of Cancer	4118	566	1108	495	1306	643
Cancer Treatment Reviews	65	10	13	12	22	8
Seminars In Cancer Biology	224	37	59	20	67	41
Cancer Research	2794	405	762	331	833	463
Cancer Immunology Research	706	88	226	83	221	88
Leukemia	1899	233	444	194	567	461
European Urology Oncology	101	10	11	15	62	3
Journal Of Cachexia, Sarcopenia And Muscle	1677	248	336	170	526	397
Journal Of Experimental & Clinical Cancer Research : CR	3015	623	549	319	576	948
British Journal Of Cancer	3762	702	845	438	1056	721
Cancer	7830	1301	1727	853	1887	2062
Biochimica Et Biophysica Acta. Reviews On Cancer	92	19	24	6	35	8
Cancer Letters	549	86	141	67	144	111
European Journal Of Cancer : Official Journal For European Organization For Research And Treatment Of Cancer (EORTC) [And] European Association For Cancer Research (EACR)	454	72	98	49	144	91
Cancer Metastasis Reviews	315	68	82	42	86	37
Oncoimmunology	2505	410	721	299	677	398
Oncogene	1814	273	376	181	398	586
Gastric Cancer : Official Journal Of The International Gastric Cancer Association And The Japanese Gastric Cancer Association	299	35	42	22	144	56
JCO Precision Oncology	773	147	207	94	258	67
The Breast : Official Journal Of The European Society Of Mastology	961	268	210	116	180	187
JCO Oncology Practice	456	149	103	64	99	41
The Oncologist	3498	626	767	470	1185	450
International Journal Of Cancer	1563	460	371	188	334	210
JNCI Cancer Spectrum	792	231	169	113	185	94
Breast Cancer Research : BCR	1375	456	310	164	233	212
Neoplasia : An International Journal For Oncology Research	964	187	267	80	229	201
International Journal Of Radiation Oncology, Biology, Physics	1115	181	183	152	405	194
Prostate Cancer And Prostatic Diseases	376	28	65	54	172	57
Molecular Oncology	2972	573	749	317	754	579
Cancer Epidemiology, Biomarkers & Prevention : A Publication Of The American Association For Cancer Research, Cosponsored By The American Society Of Preventive Oncology	1602	625	370	254	190	163
Tumour Virus Research	79	21	20	8	21	9
Gynecologic Oncology	896	301	224	130	157	84
Critical Reviews In Oncology/Hematology	64	11	18	5	23	7
Lung Cancer : Journal Of The International Association For The Study Of Lung Cancer	124	27	33	15	37	12
Molecular Cancer Research : MCR	864	135	277	87	244	121
Current Oncology Reports	343	93	93	44	83	30
Radiotherapy And Oncology : Journal Of The European Society For Therapeutic Radiology And Oncology	527	69	118	66	158	116
Cancer Gene Therapy	328	51	64	41	78	94
Cancer Immunology, Immunotherapy : CII	2446	393	597	296	714	446
NAR Cancer	262	32	59	16	63	92
Endocrine-related Cancer	342	64	96	41	92	49
Cancer Science	3094	267	620	252	1368	587
Targeted Oncology	288	54	64	41	104	25
Pigment Cell & Melanoma Research	207	41	70	36	39	21
Cellular Oncology	9	0	1	1	3	4
Cancer Research Communications	748	135	205	98	229	81
Clinical Lung Cancer	178	22	48	23	59	26
International Journal Of Gynecological Cancer : Official Journal Of The International Gynecological Cancer Society	396	110	110	52	80	44
Cancer Biology & Medicine	701	122	141	65	121	252
Journal Of Cancer Survivorship : Research And Practice	577	302	109	73	29	64
Genes, Chromosomes & Cancer	204	41	49	45	49	20
Journal Of Geriatric Oncology	384	150	75	62	40	57
Breast Cancer Research And Treatment	1766	594	409	211	295	257
Cancer Prevention Research	28	9	8	1	8	2
Current Treatment Options In Oncology	219	57	53	27	51	31
Oral Oncology	391	50	95	48	155	43
Clinical & Experimental Metastasis	220	41	59	21	64	35
Journal Of The National Cancer Institute. Monographs	139	62	33	13	23	8
Cancer Epidemiology	280	85	71	54	43	27
Hematology/oncology Clinics Of North America	103	21	26	11	37	8
JCO Clinical Cancer Informatics	426	71	95	62	142	56
Esophagus : Official Journal Of The Japan Esophageal Society	121	3	10	14	81	13
International Journal Of Oncology	1200	197	233	118	286	366
Cancer Cytopathology	161	33	48	17	43	20
Psycho-oncology	736	363	154	85	65	69
JCO Global Oncology	823	209	181	123	231	79
Journal Of Immunotherapy	146	17	37	22	43	27
Seminars In Oncology	112	24	29	16	36	7
Cancer Biology & Therapy	1211	220	229	131	297	334
Cancer Medicine	7334	1344	1516	829	1765	1880
Clinical Colorectal Cancer	78	10	15	14	27	12
Cancer Causes & Control : CCC	769	362	127	115	77	88
BMC Cancer	5841	1020	1218	621	1398	1584
Journal Of Cancer Policy	48	15	10	8	11	4
European Journal Of Surgical Oncology : The Journal Of The European Society Of Surgical Oncology And The British Association Of Surgical Oncology	193	39	45	23	49	37
Annals Of Surgical Oncology	2358	498	545	232	765	318
Journal Of Neuro-Oncology	973	139	247	123	353	111
Clinical Genitourinary Cancer	196	14	34	27	94	27
Current Hematologic Malignancy Reports	119	28	24	9	46	12
CNS Oncology	235	30	48	31	104	22
Current Opinion In Oncology	103	21	27	10	37	8
Current Oncology	3999	819	728	410	957	1085
Radiation Oncology	2227	241	487	253	741	505
Radiology. Imaging Cancer	516	112	71	54	223	56
Supportive Care In Cancer : Official Journal Of The Multinational Association Of Supportive Care In Cancer	2386	999	468	282	317	320
European Thyroid Journal	660	135	169	97	193	66
Journal Of Gastric Cancer	419	34	81	31	173	100
Future Oncology	501	72	100	76	191	62
Current Problems In Cancer	23	7	9	2	5	0
Hematological Oncology	183	28	52	13	58	32
JMIR Cancer	495	186	102	73	84	50
Journal Of Gynecologic Oncology	955	149	201	94	351	160
Familial Cancer	239	66	67	39	41	26
Clinical Breast Cancer	127	49	34	14	16	14
Practical Radiation Oncology	153	23	26	31	61	12
Seminars In Radiation Oncology	100	15	31	19	29	6
Pediatric Blood & Cancer	1099	368	285	157	210	79
Head And Neck Pathology	1077	188	248	157	354	130
Carcinogenesis	483	91	117	72	125	78
Cancer Imaging : The Official Publication Of The International Cancer Imaging Society	940	121	161	87	265	306
Cancer Treatment And Research Communications	68	14	13	10	22	9
Cancer Chemotherapy And Pharmacology	573	80	125	60	217	91
Clinical Oncology : A Journal Of The Royal College Of Radiologists	52	7	16	2	12	15
The Cancer Journal	198	29	39	30	83	17
Breast Cancer : The Journal Of The Japanese Breast Cancer Society	1422	381	320	207	288	226
Molecular Carcinogenesis	377	70	108	36	84	79
European Journal Of Oncology Nursing : The Official Journal Of European Oncology Nursing Society	45	29	9	4	1	2
International Journal Of Clinical Oncology	400	9	65	24	265	37
Expert Review Of Anticancer Therapy	74	10	23	7	24	10
Medical Oncology	324	57	73	42	87	65
Oncology Research	879	98	137	87	170	387
Oncology Reports	1842	290	306	175	373	698
Journal Of Cancer Research And Clinical Oncology	4164	680	803	472	1083	1126
Clinical & Translational Oncology : Official Publication Of The Federation Of Spanish Oncology Societies And Of The National Cancer Institute Of Mexico	455	74	68	42	70	201
Veterinary And Comparative Oncology	121	32	36	16	18	19
Cancer Control : Journal Of The Moffitt Cancer Center	1050	231	233	121	219	246
International Journal Of Hyperthermia : The Official Journal Of European Society For Hyperthermic Oncology, North American Hyperthermia Group	133	13	39	10	54	17
Surgical Oncology Clinics Of North America	59	13	16	9	17	4
Journal Of Mammary Gland Biology And Neoplasia	130	44	31	19	21	15
Urologic Oncology	286	18	49	21	171	27
Cancer Nursing	194	127	28	15	5	19
Head & Neck	675	101	153	83	275	63
Integrative Cancer Therapies	871	236	175	109	159	192
Analytical Cellular Pathology (Amsterdam)	16	3	4	1	4	4
Thoracic Cancer	2769	294	444	226	968	837
Surgical Oncology	29	3	8	4	14	0
Journal Of Adolescent And Young Adult Oncology	236	128	56	26	12	14
Oncotarget	16427	2542	3754	1655	4297	4179
Leukemia Research	145	14	40	18	55	18
World Journal Of Surgical Oncology	3379	355	570	345	1079	1030
Acta Oncologica	288	97	70	38	61	22
Leukemia & Lymphoma	502	87	123	70	174	48
European Journal Of Cancer Prevention : The Official Journal Of The European Cancer Prevention Organisation (ECP)	155	30	50	20	32	23
Technology In Cancer Research & Treatment	1743	260	288	196	404	595
Journal Of Surgical Oncology	710	84	190	70	288	78
Cancer Reports	65	10	6	9	24	16
Current Cancer Drug Targets	43	5	10	9	9	10
Pathology Oncology Research : POR	496	94	103	55	112	132
Cancer Genetics	59	16	15	10	11	7
Cancer Genomics & Proteomics	515	37	106	37	223	112
American Journal Of Clinical Oncology	229	35	48	37	76	33
Nutrition And Cancer	115	44	32	13	13	13
Recent Patents On Anti-Cancer Drug Discovery	10	1	4	0	0	5
Journal Of Cancer Education : The Official Journal Of The American Association For Cancer Education	659	322	126	65	79	67
Journal Of Breast Imaging	61	30	7	17	4	3
Melanoma Research	161	35	46	13	48	19
Seminars In Oncology Nursing	66	49	5	4	6	2
Neoplasma	3	0	1	0	0	2
Chinese Clinical Oncology	27	2	5	4	13	3
Radiology And Oncology	546	145	121	63	151	66
Japanese Journal Of Clinical Oncology	297	7	39	20	200	31
Brain Tumor Pathology	33	4	7	1	20	1
Journal Of Radiation Research	1017	62	186	44	589	136
Advances In Cancer Research	100	14	21	12	40	13
Journal Of Pediatric Hematology/Oncology Nursing	22	19	1	2	0	0
Journal Of Psychosocial Oncology	127	74	30	7	2	14
The International Journal Of Biological Markers	1	0	1	0	0	0
Oncology Research And Treatment	68	13	16	13	20	6
Cancer Biomarkers : Section A Of Disease Markers	119	20	29	12	25	33
Asia-Pacific Journal Of Clinical Oncology	81	17	13	7	23	21
Journal Of Environmental Pathology, Toxicology And Oncology : Official Organ Of The International Society For Environmental Toxicology And Cancer	8	1	1	0	3	3
In Vivo	3072	204	566	285	1424	593
Journal Of The Egyptian National Cancer Institute	12	3	2	0	5	2
Hematology/oncology And Stem Cell Therapy	18	2	3	4	5	4
Critical Reviews In Oncogenesis	47	10	11	5	16	5
Cancer Biotherapy & Radiopharmaceuticals	68	14	19	10	19	6
Anticancer Research	81	12	19	6	28	16
Tumori	71	28	17	9	12	5
Journal Of Medical Imaging And Radiation Oncology	93	19	21	9	27	17
Asian Pacific Journal Of Cancer Prevention : APJCP	3485	880	792	440	805	568
Journal Of Gastrointestinal Cancer	167	21	37	13	67	29
Clinical Lymphoma, Myeloma & Leukemia	295	60	69	37	96	33
Cancer Investigation	38	9	8	5	14	2
Oncology	818	168	157	104	228	161
Oncology Nursing Forum	39	26	4	3	2	4
Radiation And Environmental Biophysics	144	16	31	14	59	24
Journal Of Cancer Research And Therapeutics	3	0	1	0	2	0
The Breast Journal	136	42	25	7	31	31
International Journal Of Surgical Oncology	79	14	12	6	32	15
Journal Of Oncology Pharmacy Practice : Official Publication Of The International Society Of Oncology Pharmacy Practitioners	132	36	30	19	28	19
Pediatric Hematology And Oncology	43	15	8	8	8	4
Clinical Journal Of Oncology Nursing	43	33	5	2	1	2
Bulletin Du Cancer	45	5	10	7	21	2
Journal Of Pediatric Hematology/Oncology	273	82	86	38	40	27
Indian Journal Of Cancer	2	1	1	0	0	0
Clinical Advances In Hematology & Oncology : H&O	0	0	0	0	0	0
Zhongguo Fei Ai Za Zhi = Chinese Journal Of Lung Cancer	278	35	42	28	40	133
Magyar Onkologia	0	0	0	0	0	0
Cancer Treatment And Research	16	4	4	1	6	1
Strahlentherapie Und Onkologie : Organ Der Deutschen Röntgengesellschaft ... [Et Al]	516	59	82	67	228	80
Cancer Radiothérapie : Journal De La Société Française De Radiothérapie Oncologique	20	0	0	0	3	17
Recent Results In Cancer Research. Fortschritte Der Krebsforschung. Progrès Dans Les Recherches Sur Le Cancer	9	2	0	1	5	1
Journal Of Global Oncology	429	86	105	56	143	39
Canadian Oncology Nursing Journal = Revue Canadienne De Nursing Oncologique	377	261	51	30	12	23
Journal Of Oncology Practice	281	95	72	34	61	19
Chinese Journal Of Cancer	185	30	39	14	37	65
Papillomavirus Research	178	50	39	22	40	27
Hormones & Cancer	176	55	43	24	32	22
Cancer Communications	60	8	13	2	23	14
Journal Of Pediatric Oncology Nursing : Official Journal Of The Association Of Pediatric Oncology Nurses	50	38	7	1	0	4
The Journal Of Community And Supportive Oncology	16	6	3	2	1	4
Journal Of Immunotherapy : Official Journal Of The Society For Biological Therapy	15	2	2	2	6	3
European Journal Of Cancer	4	0	1	0	0	3
IARC Scientific Publications	1	0	0	0	1	0
European Journal Of Gynaecological Oncology	1	0	1	0	0	0
Journal Of Experimental Therapeutics & Oncology	0	0	0	0	0	0

### Sheet: Primary Care
Journal	Total Count	F/F Count	F/M Count	M/F Count	M/M Count	Other Count
The British Journal Of General Practice : The Journal Of The Royal College Of General Practitioners	4171	1148	611	329	1781	302
Family Process	248	97	59	26	43	23
Family Medicine And Community Health	237	59	44	34	68	32
Primary Care	19	6	4	3	5	1
Annals Of Family Medicine	3218	1226	611	477	677	227
BMC Primary Care	1360	474	318	164	202	202
Family Practice	330	114	99	32	52	33
NPJ Primary Care Respiratory Medicine	506	99	132	58	127	90
Journal Of The American Board Of Family Medicine : JABFM	24	6	6	4	4	4
Journal Of Primary Care & Community Health	1422	463	333	188	299	139
The European Journal Of General Practice	370	115	78	41	102	34
Primary Health Care Research & Development	594	232	139	65	98	60
Scandinavian Journal Of Primary Health Care	592	224	131	72	108	57
Family Medicine	468	196	56	48	135	33
American Family Physician	0	0	0	0	0	0
African Journal Of Primary Health Care & Family Medicine	826	233	163	118	174	138
South African Family Practice : Official Journal Of The South African Academy Of Family Practice/Primary Care	476	113	79	66	122	96
Education For Primary Care : An Official Publication Of The Association Of Course Organisers, National Association Of GP Tutors, World Organisation Of Family Doctors	4	1	2	0	1	0
Atencion Primaria	1440	374	319	232	453	62
Families, Systems & Health : The Journal Of Collaborative Family Healthcare	102	52	18	13	9	10
The Primary Care Companion For CNS Disorders	172	25	36	24	64	23
Family Practice Management	0	0	0	0	0	0
The Journal Of Family Practice	30	5	4	6	11	4
Canadian Family Physician Médecin De Famille Canadien	1297	500	159	137	372	129
BMC Family Practice	1194	385	320	130	193	166
Journal Of Innovation In Health Informatics	3	0	0	1	2	0
Quality In Primary Care	0	0	0	0	0	0

### Sheet: Pulmonology
Journal	Total Count	F/F Count	F/M Count	M/F Count	M/M Count	Other Count
Journal Of Thoracic Oncology : Official Publication Of The International Association For The Study Of Lung Cancer	578	85	113	56	166	158
The Lancet. Respiratory Medicine	744	80	109	89	373	93
American Journal Of Respiratory And Critical Care Medicine	4162	524	856	481	1978	323
The European Respiratory Journal	1333	165	352	176	519	121
European Respiratory Review : An Official Journal Of The European Respiratory Society	792	127	215	99	293	58
The Journal Of Heart And Lung Transplantation : The Official Publication Of The International Society For Heart Transplantation	673	59	94	34	190	296
The Journal Of Thoracic And Cardiovascular Surgery	721	58	130	48	428	57
Chest	1081	144	303	135	434	65
Journal Of Cystic Fibrosis : Official Journal Of The European Cystic Fibrosis Society	564	82	116	43	84	239
Annals Of The American Thoracic Society	1800	315	438	211	730	106
Respirology : Official Journal Of The Asian Pacific Society Of Respirology	303	39	60	47	133	24
Current Allergy And Asthma Reports	219	59	58	25	54	23
Respiratory Research	2921	474	708	343	816	580
Clinical Lung Cancer	178	21	50	25	58	24
Clinics In Chest Medicine	124	23	27	17	53	4
Pulmonology	137	14	4	3	23	93
American Journal Of Physiology. Lung Cellular And Molecular Physiology	1218	181	328	142	405	162
Journal Of Cardiopulmonary Rehabilitation And Prevention	143	26	51	20	33	13
The Annals Of Thoracic Surgery	688	50	167	48	370	53
Annals Of Allergy, Asthma & Immunology : Official Publication Of The American College Of Allergy, Asthma, & Immunology	653	213	131	72	129	108
Respiratory Medicine	289	42	64	44	103	36
Paediatric Respiratory Reviews	69	13	17	5	24	10
European Journal Of Cardio-Thoracic Surgery : Official Journal Of The European Association For Cardio-thoracic Surgery	453	20	83	31	254	65
NPJ Primary Care Respiratory Medicine	506	100	127	57	131	91
Lung	308	41	61	35	122	49
Seminars In Respiratory And Critical Care Medicine	61	14	10	5	24	8
The International Journal Of Tuberculosis And Lung Disease : The Official Journal Of The International Union Against Tuberculosis And Lung Disease	204	5	4	1	16	178
Chronic Respiratory Disease	434	123	93	54	115	49
International Journal Of Chronic Obstructive Pulmonary Disease	2727	423	580	321	843	560
Therapeutic Advances In Respiratory Disease	594	84	143	72	178	117
Seminars In Thoracic And Cardiovascular Surgery. Pediatric Cardiac Surgery Annual	2	0	0	0	1	1
BMC Pulmonary Medicine	3682	606	748	360	1071	897
Journal Of Breath Research	62	12	5	18	20	7
Seminars In Thoracic And Cardiovascular Surgery	87	5	13	5	53	11
Expert Review Of Respiratory Medicine	94	11	23	11	36	13
Heart & Lung : The Journal Of Critical Care	287	86	40	30	91	40
Current Opinion In Pulmonary Medicine	326	57	74	41	115	39
Thoracic Cancer	3059	338	498	253	1021	949
Pulmonary Pharmacology & Therapeutics	48	13	10	6	14	5
Pediatric Pulmonology	876	238	238	110	198	92
COPD	510	67	131	62	210	40
Sleep & Breathing = Schlaf & Atmung	478	99	94	50	134	101
Journal Of Thoracic Imaging	79	9	21	5	28	16
Journal Of Cardiothoracic And Vascular Anesthesia	323	28	59	28	178	30
Heart, Lung & Circulation	156	15	22	14	39	66
Allergy And Asthma Proceedings :	201	35	41	17	97	11
Tuberculosis	84	17	21	8	23	15
Respiratory Care	481	75	92	47	222	45
The Clinical Respiratory Journal	453	68	81	52	77	175
ATS Scholar	394	125	74	67	105	23
Thoracic Surgery Clinics	23	3	4	6	8	2
Respiratory Physiology & Neurobiology	230	29	61	24	89	27
Respiratory Investigation	90	3	14	4	64	5
Pulmonary Medicine	108	16	20	17	43	12
The Journal Of Asthma : Official Journal Of The Association For The Care Of Asthma	236	101	56	30	24	25
Journal Of Bronchology & Interventional Pulmonology	70	3	15	10	34	8
Interactive Cardiovascular And Thoracic Surgery	932	41	165	68	525	133
Canadian Respiratory Journal	569	84	123	69	161	132
Advances In Respiratory Medicine	149	16	42	19	65	7
Journal Of Cardiothoracic Surgery	3540	270	569	312	1459	930
Interdisciplinary Cardiovascular And Thoracic Surgery	642	32	125	39	356	90
Experimental Lung Research	27	2	5	4	13	3
Respiratory Medicine And Research	64	3	3	8	14	36
The Thoracic And Cardiovascular Surgeon	60	1	15	5	24	15
General Thoracic And Cardiovascular Surgery	148	7	21	12	96	12
Sarcoidosis, Vasculitis, And Diffuse Lung Diseases : Official Journal Of WASOG	424	66	112	53	145	48
Annals Of Thoracic And Cardiovascular Surgery : Official Journal Of The Association Of Thoracic And Cardiovascular Surgeons Of Asia	602	27	68	40	382	85
Journal Of Aerosol Medicine And Pulmonary Drug Delivery	105	5	14	13	59	14
Pediatric Allergy, Immunology, And Pulmonology	151	53	36	17	37	8
Pneumologie	37	3	6	4	8	16
Asian Cardiovascular & Thoracic Annals	28	0	4	1	18	5
Monaldi Archives For Chest Disease = Archivio Monaldi Per Le Malattie Del Torace	3	2	1	0	0	0
Zhongguo Fei Ai Za Zhi = Chinese Journal Of Lung Cancer	278	37	47	33	44	117
Revue Des Maladies Respiratoires	39	3	0	0	1	35
Jornal Brasileiro De Pneumologia : PublicaçA̋O Oficial Da Sociedade Brasileira De Pneumologia E Tisilogia	1157	250	282	192	403	30
Tüberküloz Ve Toraks	79	12	12	8	8	39
Thoraxchirurgie Und VaskuläRe Chirurgie	1	0	0	0	1	0
Revista Portuguesa De Pneumologia	3	1	0	0	2	0

### Sheet: Rheumatology
Journal	Total Count	F/F Count	F/M Count	M/F Count	M/M Count	Other Count
Nature Reviews. Rheumatology	160	36	41	17	52	14
The Lancet. Rheumatology	340	72	73	42	103	50
Arthritis & Rheumatology	1277	261	317	163	394	142
Osteoarthritis And Cartilage	504	83	94	59	104	164
Seminars In Arthritis And Rheumatism	233	83	52	28	43	27
Current Rheumatology Reports	199	51	45	33	45	25
Rheumatology	5332	1147	1283	706	1493	703
Current Opinion In Rheumatology	207	58	48	29	54	18
Arthritis Research & Therapy	2769	564	611	347	767	480
Best Practice & Research. Clinical Rheumatology	57	20	12	10	9	6
Arthritis Care & Research	120	36	27	18	26	13
Lupus Science & Medicine	655	221	141	90	128	75
The Journal Of Rheumatology	336	98	95	45	66	32
Rheumatic Diseases Clinics Of North America	82	35	20	11	13	3
Clinical And Experimental Rheumatology	24	9	4	0	5	6
Rheumatology International	745	150	220	93	194	88
Pediatric Rheumatology Online Journal	1328	342	267	123	178	418
Joint Bone Spine	57	8	13	7	29	0
Clinical Rheumatology	811	203	169	113	195	131
Modern Rheumatology	17	2	2	3	8	2
Scandinavian Journal Of Rheumatology	28	7	3	2	3	13
Lupus	286	103	50	35	33	65
Connective Tissue Research	114	18	22	24	38	12
Advances In Rheumatology	21	8	4	2	6	1
Journal Of Clinical Rheumatology : Practical Reports On Rheumatic & Musculoskeletal Diseases	166	56	29	25	43	13
The Journal Of Rheumatology. Supplement	1	0	1	0	0	0
International Journal Of Rheumatic Diseases	161	18	45	22	45	31
Reumatologia	301	84	85	35	83	14
Current Rheumatology Reviews	17	3	3	1	8	2
Modern Rheumatology Case Reports	14	3	0	1	8	2
Revue Du Rhumatisme : Maladies Des Os Et Des Articulations	87	5	5	4	16	57
Zeitschrift FüR Rheumatologie	215	29	23	16	68	79
Reumatología Clinica	36	2	8	4	16	6
Bulletin Of The Hospital For Joint Diseases	9	3	2	0	3	1
